# Immunogenomic intertumor heterogeneity across primary and metastatic sites in a patient with lung adenocarcinoma

**DOI:** 10.1101/2021.08.01.21260883

**Authors:** Runzhe Chen, Jun Li, Junya Fujimoto, Xin Hu, Kelly Quek, Ming Tang, Akash Mitra, Carmen Behrens, Chi-Wan Chow, Peixin Jiang, Latasha D. Little, Curtis Gumbs, Xingzhi Song, Jianhua Zhang, Dongfeng Tan, John V. Heymach, Ignacio Wistuba, P. Andrew Futreal, Don L. Gibbons, Lauren A. Byers, Jianjun Zhang, Alexandre Reuben

**Affiliations:** Department of Thoracic/Head and Neck Medical Oncology, the University of Texas MD Anderson Cancer Center, Houston, Texas 77030, USA; Department of Genomic Medicine, the University of Texas MD Anderson Cancer Center, Houston, Texas 77030, USA; Department of Translational Molecular Pathology, the University of Texas MD Anderson Cancer Center, Houston, Texas 77030, USA; Department of Pathology, the University of Texas MD Anderson Cancer Center, Houston, Texas 77030, USA

**Author notes:** co-first authors (Runzhe Chen, Jun Li). Correspondence (D.L.G.), (L.A.B.), (J.J.Z.), (A.R.).

**Keywords:** lung adenocarcinoma, intertumor heterogeneity, genomic, T cell repertoire

## Abstract

**Background:** Lung cancer is the leading cause of cancer death, partially owing to its extensive heterogeneity. The analysis of intertumor heterogeneity has been limited by an inability to concurrently obtain tissue from synchronous metastases unaltered by multiple prior lines of therapy.

**Methods:** In order to study the relationship between genomic, epigenomic and T cell repertoire heterogeneity in a rare autopsy case from a young female never-smoker with late-stage lung adenocarcinoma (LUAD), we did whole-exome sequencing (WES), DNA methylation and T-cell receptor (TCR) sequencing to characterize the immunogenomic landscape of one primary and 19 synchronous metastatic tumors.

**Results:** We observed heterogeneous mutation, methylation, and T cell patterns across distinct metastases including a set of prevalent T cell clonotypes which were completely excluded from left-side thoracic tumors. Though a limited number of predicted neoantigens were shared, these were associated with homology of the T cell repertoire across metastases. Lastly, ratio of methylated neoantigen coding mutations was negatively associated with T-cell density, richness and clonality, suggesting neoantigen methylation may partially drive immunosuppression.

**Conclusions:** Our study demonstrates heterogeneous genomic and T cell profiles across synchronous metastases and how restriction of unique T cell clonotypes within an individual may differentially shape the genomic and epigenomic landscapes of synchronous lung metastases.

## Supplementary data for "Immunogenomic intertumor heterogeneity across primary and metastatic sites in a patient with lung adenocarcinoma" (part 1 of 3)

### Sheet: Data
Amino Acid	Sum (Productive Frequency)	Present In	M04	M16	M17	M10	M11	M01	M12	M13	M14	M18	M19	M02	M03	M09	M08	P	M07	M06	M05	M15
AGTTGTGCEQYF	0.00033122	8	0	4.961e-05	0	4.798e-05	2.26e-05	2.892e-05	5.662e-05	0	3.451e-05	0	0	0	0	0	3.883e-05	0	0	0	0	5.215e-05
APAACFGTSSYNEQFF	2.48e-05	1	0	2.48e-05	0	0	0	0	0	0	0	0	0	0	0	0	0	0	0	0	0	0
APAAFGRGSYEQYF	2.831e-05	1	0	0	0	0	0	0	2.831e-05	0	0	0	0	0	0	0	0	0	0	0	0	0
APAASDENCEAFF	3.451e-05	1	0	0	0	0	0	0	0	0	3.451e-05	0	0	0	0	0	0	0	0	0	0	0
APAAWAGLDEQYF	2.399e-05	1	0	0	0	2.399e-05	0	0	0	0	0	0	0	0	0	0	0	0	0	0	0	0
APAAWIQGLHEQFF	2.399e-05	1	0	0	0	2.399e-05	0	0	0	0	0	0	0	0	0	0	0	0	0	0	0	0
APGQGSSEQFF	0.00011777	2	0	0	0	0	0	0	0	0	0	0	3.857e-05	0	0	0	0	0	7.92e-05	0	0	0
CAAALGRENYGYTF	2.831e-05	1	0	0	0	0	0	0	2.831e-05	0	0	0	0	0	0	0	0	0	0	0	0	0
CAAATGVTEAFF	0.00047829	6	6.446e-05	2.48e-05	0	0	0	2.892e-05	0	0	0	0	0	6.52e-05	0.00014994	0	0	0.00014497	0	0	0	0
CAADREGAFF	2.892e-05	1	0	0	0	0	0	2.892e-05	0	0	0	0	0	0	0	0	0	0	0	0	0	0
CAAGAYEQYF	5.932e-05	2	0	2.48e-05	0	0	0	0	0	0	3.451e-05	0	0	0	0	0	0	0	0	0	0	0
CAAGDGTDTQYF	0.00013515	4	0	0	0	0	0	2.892e-05	0	2.884e-05	0	0	3.857e-05	0	0	0	3.883e-05	0	0	0	0	0
CAAGGRGYNEQFF	0.00031434	8	0	0	3.629e-05	4.798e-05	6.781e-05	2.892e-05	2.831e-05	2.884e-05	0	3.763e-05	3.857e-05	0	0	0	0	0	0	0	0	0
CAAGGRVDGYTF	6.52e-05	1	0	0	0	0	0	0	0	0	0	0	0	6.52e-05	0	0	0	0	0	0	0	0
CAAGGVGELFF	6.446e-05	1	6.446e-05	0	0	0	0	0	0	0	0	0	0	0	0	0	0	0	0	0	0	0
CAAGRDTSYEQYF	0.00027482	8	0	2.48e-05	3.629e-05	2.399e-05	2.26e-05	5.784e-05	0	2.884e-05	0	3.763e-05	0	0	0	4.282e-05	0	0	0	0	0	0
CAAGTSGANTGELFF	0.0003048	9	0	2.48e-05	3.629e-05	2.399e-05	2.26e-05	5.784e-05	2.831e-05	0	3.451e-05	3.763e-05	0	0	0	0	3.883e-05	0	0	0	0	0
CAAHATGSHEAFF	0.00018559	5	0	2.48e-05	0	0	4.52e-05	2.892e-05	0	0	3.451e-05	0	0	0	0	0	0	0	0	0	0	5.215e-05
CAAHRVGYGYTF	0.00062572	9	0	4.961e-05	0.00018145	0	6.781e-05	2.892e-05	0	2.884e-05	3.451e-05	3.763e-05	3.857e-05	0	0	0	0	0	0.00015839	0	0	0
CAAIGSEGSPLHF	0.00177496	15	0	0.00012401	0.00014516	0.00014395	0.00011301	8.676e-05	8.493e-05	5.768e-05	0.00017257	0.00011289	0.00011571	0	0	0.00021412	0.00011648	0	7.92e-05	0	0.00015635	5.215e-05
CAAIGSGGSPLHF	2.26e-05	1	0	0	0	0	2.26e-05	0	0	0	0	0	0	0	0	0	0	0	0	0	0	0
CAAIRAGGDYGYTF	2.831e-05	1	0	0	0	0	0	0	2.831e-05	0	0	0	0	0	0	0	0	0	0	0	0	0
CAAIRTGGDYGYTF	6.52e-05	1	0	0	0	0	0	0	0	0	0	0	0	6.52e-05	0	0	0	0	0	0	0	0
CAAKPKGAGETQYF	2.48e-05	1	0	2.48e-05	0	0	0	0	0	0	0	0	0	0	0	0	0	0	0	0	0	0
CAALADTQYF	0.00268755	18	6.446e-05	0.00019842	0.00010887	0.00023991	0.00018082	8.676e-05	0.00016986	2.884e-05	0.00017257	0.00018815	0.00019285	0.00019559	0.0002249	4.282e-05	0.00015531	7.248e-05	0	0	0.00015635	0.00020858
CAALADTQYL	3.451e-05	1	0	0	0	0	0	0	0	0	3.451e-05	0	0	0	0	0	0	0	0	0	0	0
CAALGSEGSPLHF	3.451e-05	1	0	0	0	0	0	0	0	0	3.451e-05	0	0	0	0	0	0	0	0	0	0	0
CAALPRASNTEAFF	0.00057475	11	0	2.48e-05	7.258e-05	7.197e-05	4.52e-05	5.784e-05	5.662e-05	5.768e-05	6.903e-05	3.763e-05	3.857e-05	0	0	4.282e-05	0	0	0	0	0	0
CAALPRASNTEASF	2.831e-05	1	0	0	0	0	0	0	2.831e-05	0	0	0	0	0	0	0	0	0	0	0	0	0
CAANDPRGIQGTQYF	5.215e-05	1	0	0	0	0	0	0	0	0	0	0	0	0	0	0	0	0	0	0	0	5.215e-05
CAANRDNTEAFF	0.00036503	8	0	7.441e-05	3.629e-05	2.399e-05	0	2.892e-05	5.662e-05	2.884e-05	0	0	7.714e-05	0	0	0	3.883e-05	0	0	0	0	0
CAAPADTQYF	7.817e-05	1	0	0	0	0	0	0	0	0	0	0	0	0	0	0	0	0	0	0	7.817e-05	0
CAAQDRDNEQFF	0.00064572	12	0	7.441e-05	3.629e-05	4.798e-05	4.52e-05	2.892e-05	2.831e-05	2.884e-05	6.903e-05	3.763e-05	3.857e-05	0	0	0	0	0	0.00015839	0	0	5.215e-05
CAAQGEVHSPLHF	0.0004104	7	0	2.48e-05	0	7.197e-05	0	0	0	0	3.451e-05	3.763e-05	0	0	0	8.565e-05	7.765e-05	0	0	0	7.817e-05	0
CAAQGNTEAFF	0.00017385	1	0	0	0	0	0	0	0	0	0	0	0	0	0	0	0	0	0	0.00017385	0	0
CAAQQSYYGYTF	0.0009451	15	0	4.961e-05	3.629e-05	7.197e-05	2.26e-05	5.784e-05	2.831e-05	8.652e-05	6.903e-05	3.763e-05	7.714e-05	0	0	4.282e-05	7.765e-05	0	7.92e-05	0	0.00015635	5.215e-05
CAAQQVMNTEAFF	0.00028943	5	0	0	0	0	2.26e-05	5.784e-05	2.831e-05	0	0.00010354	0	7.714e-05	0	0	0	0	0	0	0	0	0
CAARDNSNQPQHF	2.26e-05	1	0	0	0	0	2.26e-05	0	0	0	0	0	0	0	0	0	0	0	0	0	0	0
CAARDNYGYTF	0.00019718	5	0	0	3.629e-05	0	2.26e-05	5.784e-05	0	0	0	3.763e-05	0	0	0	4.282e-05	0	0	0	0	0	0
CAARDSGKDGNTIYF	0.00020922	5	0	0	3.629e-05	0	2.26e-05	0	2.831e-05	0	0	0	0	0	0	4.282e-05	0	0	7.92e-05	0	0	0
CAARETSTDAQYF	6.52e-05	1	0	0	0	0	0	0	0	0	0	0	0	6.52e-05	0	0	0	0	0	0	0	0
CAARETSTDTQYF	0.001597	17	6.446e-05	4.961e-05	0.00010887	7.197e-05	4.52e-05	8.676e-05	2.831e-05	2.884e-05	3.451e-05	0.00015052	0.00015428	6.52e-05	0.00037484	0	7.765e-05	7.248e-05	7.92e-05	0	0	0.00010429
CAARGLHTEAFF	7.248e-05	1	0	0	0	0	0	0	0	0	0	0	0	0	0	0	0	7.248e-05	0	0	0	0
CAARGPHTEAFF	0.0002493	6	0	2.48e-05	0	2.399e-05	0	0	2.831e-05	0	3.451e-05	0	0	6.52e-05	0	0	0	7.248e-05	0	0	0	0
CAARGTSTDTQYF	2.831e-05	1	0	0	0	0	0	0	2.831e-05	0	0	0	0	0	0	0	0	0	0	0	0	0
CAARRDVNTEAFF	2.399e-05	1	0	0	0	2.399e-05	0	0	0	0	0	0	0	0	0	0	0	0	0	0	0	0
CAARSPESNSPLHF	0.00100535	15	0	7.441e-05	7.258e-05	7.197e-05	4.52e-05	5.784e-05	2.831e-05	5.768e-05	3.451e-05	0.00011289	7.714e-05	0	0	8.565e-05	7.765e-05	0	7.92e-05	0	7.817e-05	5.215e-05
CAARTWDGREKLFF	2.831e-05	1	0	0	0	0	0	0	2.831e-05	0	0	0	0	0	0	0	0	0	0	0	0	0
CAARWAETQYF	3.857e-05	1	0	0	0	0	0	0	0	0	0	0	3.857e-05	0	0	0	0	0	0	0	0	0
CAASADGGTSKSPYNEQFF	2.831e-05	1	0	0	0	0	0	0	2.831e-05	0	0	0	0	0	0	0	0	0	0	0	0	0
CAASADGGTSKSSYNEQFF	0.00043955	9	0	2.48e-05	0	4.798e-05	2.26e-05	2.892e-05	5.662e-05	8.652e-05	0	0	7.714e-05	0	0	4.282e-05	0	0	0	0	0	5.215e-05
CAASANGGLAGDGQFF	7.497e-05	1	0	0	0	0	0	0	0	0	0	0	0	0	7.497e-05	0	0	0	0	0	0	0
CAASDFGGGELFF	5.215e-05	1	0	0	0	0	0	0	0	0	0	0	0	0	0	0	0	0	0	0	0	5.215e-05
CAASDFQGQPQHF	2.884e-05	1	0	0	0	0	0	0	0	2.884e-05	0	0	0	0	0	0	0	0	0	0	0	0
CAASDFTEAWETQYF	3.883e-05	1	0	0	0	0	0	0	0	0	0	0	0	0	0	0	3.883e-05	0	0	0	0	0
CAASDMDDGYTF	3.629e-05	1	0	0	3.629e-05	0	0	0	0	0	0	0	0	0	0	0	0	0	0	0	0	0
CAASDNDATQYF	3.451e-05	1	0	0	0	0	0	0	0	0	3.451e-05	0	0	0	0	0	0	0	0	0	0	0
CAASDPGGNGELFF	2.831e-05	1	0	0	0	0	0	0	2.831e-05	0	0	0	0	0	0	0	0	0	0	0	0	0
CAASDRGTGGTDTQYL	2.48e-05	1	0	2.48e-05	0	0	0	0	0	0	0	0	0	0	0	0	0	0	0	0	0	0
CAASDRTGLHEQYF	3.763e-05	1	0	0	0	0	0	0	0	0	0	3.763e-05	0	0	0	0	0	0	0	0	0	0
CAASDYGGEEVTDTQYF	2.831e-05	1	0	0	0	0	0	0	2.831e-05	0	0	0	0	0	0	0	0	0	0	0	0	0
CAASERTVQETQYF	7.248e-05	1	0	0	0	0	0	0	0	0	0	0	0	0	0	0	0	7.248e-05	0	0	0	0
CAASGGSQGTQYF	3.857e-05	1	0	0	0	0	0	0	0	0	0	0	3.857e-05	0	0	0	0	0	0	0	0	0
CAASGQGFTGELFF	0.00038035	8	0	0	7.258e-05	2.399e-05	4.52e-05	0	0	2.884e-05	0	3.763e-05	7.714e-05	0	0	4.282e-05	0	0	0	0	0	5.215e-05
CAASPGWNTEAFF	5.372e-05	2	0	2.48e-05	0	0	0	2.892e-05	0	0	0	0	0	0	0	0	0	0	0	0	0	0
CAASQRGDGGQFF	6.52e-05	1	0	0	0	0	0	0	0	0	0	0	0	6.52e-05	0	0	0	0	0	0	0	0
CAASRDGGDTQYF	2.884e-05	1	0	0	0	0	0	0	0	2.884e-05	0	0	0	0	0	0	0	0	0	0	0	0
CAASRDRRGPYEQYF	2.884e-05	1	0	0	0	0	0	0	0	2.884e-05	0	0	0	0	0	0	0	0	0	0	0	0
CAASRDSAASGNTIYF	2.884e-05	1	0	0	0	0	0	0	0	2.884e-05	0	0	0	0	0	0	0	0	0	0	0	0
CAASSWDRETQYF	6.903e-05	1	0	0	0	0	0	0	0	0	6.903e-05	0	0	0	0	0	0	0	0	0	0	0
CAASTYSGQQETQYF	6.52e-05	1	0	0	0	0	0	0	0	0	0	0	0	6.52e-05	0	0	0	0	0	0	0	0
CAASVGETRGYTF	0.00020214	3	6.446e-05	0	0	0	0	0	0	0	0	0	0	6.52e-05	0	0	0	7.248e-05	0	0	0	0
CAASVGTAGDTQYF	2.884e-05	1	0	0	0	0	0	0	0	2.884e-05	0	0	0	0	0	0	0	0	0	0	0	0
CAATGALAGNTIYF	0.00072728	10	0	4.961e-05	0	9.596e-05	6.781e-05	8.676e-05	5.662e-05	0	0	3.763e-05	3.857e-05	0	0	4.282e-05	7.765e-05	0	0	0.00017385	0	0
CAATGSAGGQYF	2.831e-05	1	0	0	0	0	0	0	2.831e-05	0	0	0	0	0	0	0	0	0	0	0	0	0
CAATPGRQNYGYTF	2.892e-05	1	0	0	0	0	0	2.892e-05	0	0	0	0	0	0	0	0	0	0	0	0	0	0
CAATVGVGNYGYTF	2.48e-05	1	0	2.48e-05	0	0	0	0	0	0	0	0	0	0	0	0	0	0	0	0	0	0
CAAVSGGSDGEQFF	2.892e-05	1	0	0	0	0	0	2.892e-05	0	0	0	0	0	0	0	0	0	0	0	0	0	0
CAAWETSTDTQYF	2.831e-05	1	0	0	0	0	0	0	2.831e-05	0	0	0	0	0	0	0	0	0	0	0	0	0
CACAAGGNYGYTF	0.00031665	6	0	0	0	7.197e-05	2.26e-05	8.676e-05	2.831e-05	2.884e-05	0	0	0	0	0	0	0	0	0	0	7.817e-05	0
CACAIFMSSPLHF	0.00103206	13	0	4.961e-05	0.00010887	7.197e-05	6.781e-05	5.784e-05	5.662e-05	5.768e-05	3.451e-05	7.526e-05	7.714e-05	0	0	0.00012847	0.00019414	0	0	0	0	5.215e-05
CACAPGSYTF	7.817e-05	1	0	0	0	0	0	0	0	0	0	0	0	0	0	0	0	0	0	0	7.817e-05	0
CACASGSYTF	0.00789867	20	0.00045123	0.00034724	0.00039919	0.00028789	0.00027122	0.00034702	0.00039634	0.00043259	0.00034515	0.00037629	0.0003857	0.00045638	0.00074968	0.00042825	0.0004271	0.00028994	0.00031678	0.00069541	0.00023452	0.00026073
CACASGVANEQFF	0.00086578	14	0	2.48e-05	3.629e-05	4.798e-05	6.781e-05	0.00011567	2.831e-05	2.884e-05	6.903e-05	7.526e-05	7.714e-05	0	0	8.565e-05	7.765e-05	0	7.92e-05	0	0	5.215e-05
CACDEQFF	2.26e-05	1	0	0	0	0	2.26e-05	0	0	0	0	0	0	0	0	0	0	0	0	0	0	0
CACDGGRDQPQHF	0.00014497	1	0	0	0	0	0	0	0	0	0	0	0	0	0	0	0	0.00014497	0	0	0	0
CACDRGRDQPQHF	0.00658598	20	0.00019339	0.00029763	0.0003629	0.0002639	0.00031643	0.00026027	0.00042465	0.00037491	0.00041418	0.00033866	0.00030856	0.0001304	0.00029987	0.00038542	0.00046593	0.00021745	0.00015839	0.00069541	0.00046904	0.00020858
CACEAGLPPQHF	3.857e-05	1	0	0	0	0	0	0	0	0	0	0	3.857e-05	0	0	0	0	0	0	0	0	0
CACGGVTGYEQYF	3.629e-05	1	0	0	3.629e-05	0	0	0	0	0	0	0	0	0	0	0	0	0	0	0	0	0
CACGQDRMNTEAFF	2.884e-05	1	0	0	0	0	0	0	0	2.884e-05	0	0	0	0	0	0	0	0	0	0	0	0
CACIKGSLAATDTQYF	0.000124	4	0	0	0	0	2.26e-05	0	2.831e-05	0	3.451e-05	0	3.857e-05	0	0	0	0	0	0	0	0	0
CACLAGEQFF	5.364e-05	2	0	2.48e-05	0	0	0	0	0	2.884e-05	0	0	0	0	0	0	0	0	0	0	0	0
CACLWGHKDTEAFF	0.00022431	5	0	2.48e-05	0	2.399e-05	2.26e-05	0	0	0	0	7.526e-05	0	0	0	0	7.765e-05	0	0	0	0	0
CACLYGTVYGYTF	0.00039143	10	0	0	3.629e-05	2.399e-05	2.26e-05	5.784e-05	2.831e-05	2.884e-05	3.451e-05	0	3.857e-05	0	0	4.282e-05	7.765e-05	0	0	0	0	0
CACLYSGANVLTF	0.00058081	11	0	4.961e-05	3.629e-05	7.197e-05	4.52e-05	0	0	2.884e-05	6.903e-05	3.763e-05	3.857e-05	0	0	8.565e-05	3.883e-05	0	7.92e-05	0	0	0
CACNEQFF	0.00066958	12	0	2.48e-05	7.258e-05	7.197e-05	4.52e-05	2.892e-05	8.493e-05	2.884e-05	3.451e-05	3.763e-05	0.00011571	0	0	8.565e-05	3.883e-05	0	0	0	0	0
CACNPIETADTIYF	0.00054281	10	0	4.961e-05	0	2.399e-05	4.52e-05	2.892e-05	0	0	6.903e-05	7.526e-05	0	0	0	4.282e-05	7.765e-05	0	0	0	7.817e-05	5.215e-05
CACNREGSYNEQFF	0.00031996	8	0	2.48e-05	0	2.399e-05	2.26e-05	0	0	0	0	3.763e-05	7.714e-05	0	0	4.282e-05	3.883e-05	0	0	0	0	5.215e-05
CACPAATNEKLFF	2.26e-05	1	0	0	0	0	2.26e-05	0	0	0	0	0	0	0	0	0	0	0	0	0	0	0
CACPDATNEKLFF	0.00132307	15	0	9.921e-05	0.00014516	0.00011996	6.781e-05	5.784e-05	8.493e-05	0.00011536	6.903e-05	7.526e-05	0.00011571	0	0	8.565e-05	7.765e-05	0	7.92e-05	0	7.817e-05	5.215e-05
CACPDATNEKLLF	3.883e-05	1	0	0	0	0	0	0	0	0	0	0	0	0	0	0	3.883e-05	0	0	0	0	0
CACPEGARNEQYF	2.399e-05	1	0	0	0	2.399e-05	0	0	0	0	0	0	0	0	0	0	0	0	0	0	0	0
CACPGQGVYEQYF	0.00085012	14	0	2.48e-05	7.258e-05	4.798e-05	4.52e-05	2.892e-05	5.662e-05	5.768e-05	6.903e-05	7.526e-05	3.857e-05	0	0	8.565e-05	0.00011648	0	7.92e-05	0	0	5.215e-05
CACPPQGAYEQYF	3.451e-05	1	0	0	0	0	0	0	0	0	3.451e-05	0	0	0	0	0	0	0	0	0	0	0
CACPSSGRTEAFF	2.26e-05	1	0	0	0	0	2.26e-05	0	0	0	0	0	0	0	0	0	0	0	0	0	0	0
CACPVGGDYGYTF	0.00124684	15	0	2.48e-05	0.00010887	0.00011996	6.781e-05	5.784e-05	0.00011324	5.768e-05	0.00013806	0.00011289	0.00011571	0	0	4.282e-05	7.765e-05	0	7.92e-05	0	7.817e-05	5.215e-05
CACPYGTVYGYTF	3.763e-05	1	0	0	0	0	0	0	0	0	0	3.763e-05	0	0	0	0	0	0	0	0	0	0
CACQASDRGHGYTF	0.00106997	14	0	2.48e-05	3.629e-05	9.596e-05	0.00011301	8.676e-05	2.831e-05	5.768e-05	3.451e-05	0.00011289	7.714e-05	0	0	8.565e-05	3.883e-05	0	0	0.00017385	0	0.00010429
CACQGAWGTEAFF	0.00109225	15	0	2.48e-05	7.258e-05	4.798e-05	4.52e-05	0.00011567	5.662e-05	8.652e-05	3.451e-05	7.526e-05	3.857e-05	0	0	8.565e-05	7.765e-05	0	7.92e-05	0.00017385	7.817e-05	0
CACQGAWGTEASF	2.399e-05	1	0	0	0	2.399e-05	0	0	0	0	0	0	0	0	0	0	0	0	0	0	0	0
CACQGQSYEQYF	2.399e-05	1	0	0	0	2.399e-05	0	0	0	0	0	0	0	0	0	0	0	0	0	0	0	0
CACQTNAEAFF	2.892e-05	1	0	0	0	0	0	2.892e-05	0	0	0	0	0	0	0	0	0	0	0	0	0	0
CACQTNTEAFF	0.00086972	14	0	4.961e-05	7.258e-05	7.197e-05	6.781e-05	2.892e-05	0	5.768e-05	3.451e-05	7.526e-05	3.857e-05	0	0	8.565e-05	7.765e-05	0	7.92e-05	0	7.817e-05	5.215e-05
CACRDRENYGYTF	0.00124321	11	0.00012892	2.48e-05	0	0	2.26e-05	0	0	2.884e-05	3.451e-05	3.763e-05	0	6.52e-05	7.497e-05	0	0	0	0	0.00069541	7.817e-05	5.215e-05
CACRDTLRPDTQYF	7.248e-05	1	0	0	0	0	0	0	0	0	0	0	0	0	0	0	0	7.248e-05	0	0	0	0
CACRETHPKNIQYF	0.00030817	9	0	0	3.629e-05	2.399e-05	2.26e-05	2.892e-05	2.831e-05	0	3.451e-05	0	3.857e-05	0	0	4.282e-05	0	0	0	0	0	5.215e-05
CACRGDTTEAFF	2.26e-05	1	0	0	0	0	2.26e-05	0	0	0	0	0	0	0	0	0	0	0	0	0	0	0
CACRGGLAGFTYEQYF	2.48e-05	1	0	2.48e-05	0	0	0	0	0	0	0	0	0	0	0	0	0	0	0	0	0	0
CACRLGQISPLHF	2.831e-05	1	0	0	0	0	0	0	2.831e-05	0	0	0	0	0	0	0	0	0	0	0	0	0
CACRPDNEAFF	0.00011289	1	0	0	0	0	0	0	0	0	0	0.00011289	0	0	0	0	0	0	0	0	0	0
CACRPGDEAFF	2.399e-05	1	0	0	0	2.399e-05	0	0	0	0	0	0	0	0	0	0	0	0	0	0	0	0
CACRPGNEAFF	0.142006	16	0	0.00783769	0.00976194	0.00834893	0.00809149	0.008155	0.00770037	0.00827686	0.0102164	0.00933208	0.00987388	0	0	0.0118625	0.00889148	0	0.00926586	0.0069541	0.00898999	0.00844762
CACRPGNEAFL	2.884e-05	1	0	0	0	0	0	0	0	2.884e-05	0	0	0	0	0	0	0	0	0	0	0	0
CACRPGNEASF	2.399e-05	1	0	0	0	2.399e-05	0	0	0	0	0	0	0	0	0	0	0	0	0	0	0	0
CACRPGSEAFF	3.451e-05	1	0	0	0	0	0	0	0	0	3.451e-05	0	0	0	0	0	0	0	0	0	0	0
CACRPLAGGQGETQYF	2.884e-05	1	0	0	0	0	0	0	0	2.884e-05	0	0	0	0	0	0	0	0	0	0	0	0
CACRRTDTEAFL	2.892e-05	1	0	0	0	0	0	2.892e-05	0	0	0	0	0	0	0	0	0	0	0	0	0	0
CACRSDLGNSYEQYF	2.884e-05	1	0	0	0	0	0	0	0	2.884e-05	0	0	0	0	0	0	0	0	0	0	0	0
CACRTGNGELFF	2.48e-05	1	0	2.48e-05	0	0	0	0	0	0	0	0	0	0	0	0	0	0	0	0	0	0
CACRTNNEQFF	2.884e-05	1	0	0	0	0	0	0	0	2.884e-05	0	0	0	0	0	0	0	0	0	0	0	0
CACRVSRSSYNEQFF	3.857e-05	1	0	0	0	0	0	0	0	0	0	0	3.857e-05	0	0	0	0	0	0	0	0	0
CACRYRTGSPYEQYF	0.00085224	14	0	4.961e-05	0.00010887	7.197e-05	9.041e-05	5.784e-05	0	2.884e-05	3.451e-05	3.763e-05	3.857e-05	0	0	8.565e-05	3.883e-05	0	7.92e-05	0	7.817e-05	5.215e-05
CACSAKGSGNQPQHF	3.857e-05	1	0	0	0	0	0	0	0	0	0	0	3.857e-05	0	0	0	0	0	0	0	0	0
CACSARDRGESPLHF	2.48e-05	1	0	2.48e-05	0	0	0	0	0	0	0	0	0	0	0	0	0	0	0	0	0	0
CACSDGTLSGEGEKLFF	7.92e-05	1	0	0	0	0	0	0	0	0	0	0	0	0	0	0	0	0	7.92e-05	0	0	0
CACSDSAGSSTDTQYF	7.497e-05	1	0	0	0	0	0	0	0	0	0	0	0	0	7.497e-05	0	0	0	0	0	0	0
CACSEDRGYEKLFF	2.831e-05	1	0	0	0	0	0	0	2.831e-05	0	0	0	0	0	0	0	0	0	0	0	0	0
CACSEGARNDQYF	5.215e-05	1	0	0	0	0	0	0	0	0	0	0	0	0	0	0	0	0	0	0	0	5.215e-05
CACSEGARNEQYF	0.00391153	19	0.00019339	0.00019842	0.00021774	0.00021592	0.00015821	0.00017351	0.00025479	0.0001442	0.0002416	0.00030103	0.00023142	0.00019559	7.497e-05	0.00029977	0.00034945	0	7.92e-05	0.00034771	7.817e-05	0.00015644
CACSELRLASEQYF	3.857e-05	1	0	0	0	0	0	0	0	0	0	0	3.857e-05	0	0	0	0	0	0	0	0	0
CACSERSGGYTF	2.831e-05	1	0	0	0	0	0	0	2.831e-05	0	0	0	0	0	0	0	0	0	0	0	0	0
CACSESGQGTDTQYF	2.26e-05	1	0	0	0	0	2.26e-05	0	0	0	0	0	0	0	0	0	0	0	0	0	0	0
CACSFEAGYTF	2.48e-05	1	0	2.48e-05	0	0	0	0	0	0	0	0	0	0	0	0	0	0	0	0	0	0
CACSFGQGYSPLHF	0.00042837	10	0	2.48e-05	0	0	4.52e-05	2.892e-05	8.493e-05	0	3.451e-05	3.763e-05	3.857e-05	0	0	4.282e-05	3.883e-05	0	0	0	0	5.215e-05
CACSFRLGVVSQPQHF	2.892e-05	1	0	0	0	0	0	2.892e-05	0	0	0	0	0	0	0	0	0	0	0	0	0	0
CACSFVAGGTGELFF	2.884e-05	1	0	0	0	0	0	0	0	2.884e-05	0	0	0	0	0	0	0	0	0	0	0	0
CACSGDIKAKNIQYF	3.451e-05	1	0	0	0	0	0	0	0	0	3.451e-05	0	0	0	0	0	0	0	0	0	0	0
CACSGGPNQPQHF	0.00026909	6	0	7.441e-05	0	2.399e-05	4.52e-05	0	0	0	3.451e-05	0	0	0	0	0	3.883e-05	0	0	0	0	5.215e-05
CACSGGPNRPQHF	2.831e-05	1	0	0	0	0	0	0	2.831e-05	0	0	0	0	0	0	0	0	0	0	0	0	0
CACSGTGAFF	0.00049655	11	0	2.48e-05	7.258e-05	2.399e-05	4.52e-05	0	2.831e-05	2.884e-05	3.451e-05	7.526e-05	3.857e-05	0	0	8.565e-05	3.883e-05	0	0	0	0	0
CACSGTGAFS	2.26e-05	1	0	0	0	0	2.26e-05	0	0	0	0	0	0	0	0	0	0	0	0	0	0	0
CACSGTGASPLHF	2.399e-05	1	0	0	0	2.399e-05	0	0	0	0	0	0	0	0	0	0	0	0	0	0	0	0
CACSHLSRNEKLFF	2.892e-05	1	0	0	0	0	0	2.892e-05	0	0	0	0	0	0	0	0	0	0	0	0	0	0
CACSKDSSYEQYF	2.26e-05	1	0	0	0	0	2.26e-05	0	0	0	0	0	0	0	0	0	0	0	0	0	0	0
CACSKGQGTPEAFF	2.831e-05	1	0	0	0	0	0	0	2.831e-05	0	0	0	0	0	0	0	0	0	0	0	0	0
CACSKGTRSGTDTQYF	2.399e-05	1	0	0	0	2.399e-05	0	0	0	0	0	0	0	0	0	0	0	0	0	0	0	0
CACSKGTRSSTDTQYF	0.00082433	15	0	2.48e-05	3.629e-05	4.798e-05	4.52e-05	2.892e-05	5.662e-05	2.884e-05	6.903e-05	7.526e-05	3.857e-05	0	0	8.565e-05	7.765e-05	0	7.92e-05	0	7.817e-05	5.215e-05
CACSKRTGGYEQYF	5.662e-05	1	0	0	0	0	0	0	5.662e-05	0	0	0	0	0	0	0	0	0	0	0	0	0
CACSLAGRDTQYF	3.857e-05	1	0	0	0	0	0	0	0	0	0	0	3.857e-05	0	0	0	0	0	0	0	0	0
CACSLAVNNEQFF	0.00101426	13	0	9.921e-05	7.258e-05	4.798e-05	6.781e-05	5.784e-05	8.493e-05	5.768e-05	0	7.526e-05	7.714e-05	0	0	8.565e-05	7.765e-05	0	0.00015839	0	0	5.215e-05
CACSLAVNNGQFF	2.26e-05	1	0	0	0	0	2.26e-05	0	0	0	0	0	0	0	0	0	0	0	0	0	0	0
CACSLDEDQPQHF	2.831e-05	1	0	0	0	0	0	0	2.831e-05	0	0	0	0	0	0	0	0	0	0	0	0	0
CACSLDNYGYTF	3.451e-05	1	0	0	0	0	0	0	0	0	3.451e-05	0	0	0	0	0	0	0	0	0	0	0
CACSLEDRHNQPQHF	5.215e-05	1	0	0	0	0	0	0	0	0	0	0	0	0	0	0	0	0	0	0	0	5.215e-05
CACSLEGTSNQPQHF	2.831e-05	1	0	0	0	0	0	0	2.831e-05	0	0	0	0	0	0	0	0	0	0	0	0	0
CACSLERTNYGYTF	3.629e-05	1	0	0	3.629e-05	0	0	0	0	0	0	0	0	0	0	0	0	0	0	0	0	0
CACSLGLTDTQYF	6.52e-05	1	0	0	0	0	0	0	0	0	0	0	0	6.52e-05	0	0	0	0	0	0	0	0
CACSLGPQIPNSPLHF	2.26e-05	1	0	0	0	0	2.26e-05	0	0	0	0	0	0	0	0	0	0	0	0	0	0	0
CACSLGPVGQGLQETQYF	3.451e-05	1	0	0	0	0	0	0	0	0	3.451e-05	0	0	0	0	0	0	0	0	0	0	0
CACSLLAGSYNEQFF	2.399e-05	1	0	0	0	2.399e-05	0	0	0	0	0	0	0	0	0	0	0	0	0	0	0	0
CACSLLGQPQHL	2.26e-05	1	0	0	0	0	2.26e-05	0	0	0	0	0	0	0	0	0	0	0	0	0	0	0
CACSLQGIPEAFF	3.763e-05	1	0	0	0	0	0	0	0	0	0	3.763e-05	0	0	0	0	0	0	0	0	0	0
CACSLSSQPYEQYF	6.52e-05	1	0	0	0	0	0	0	0	0	0	0	0	6.52e-05	0	0	0	0	0	0	0	0
CACSLTGLAGNSGANVLTF	7.817e-05	1	0	0	0	0	0	0	0	0	0	0	0	0	0	0	0	0	0	0	7.817e-05	0
CACSMRGFQETQYF	0.00015839	1	0	0	0	0	0	0	0	0	0	0	0	0	0	0	0	0	0.00015839	0	0	0
CACSPDDGISGNTIYF	6.52e-05	1	0	0	0	0	0	0	0	0	0	0	0	6.52e-05	0	0	0	0	0	0	0	0
CACSPDRAMSPLHF	5.215e-05	1	0	0	0	0	0	0	0	0	0	0	0	0	0	0	0	0	0	0	0	5.215e-05
CACSPDRGGYTF	6.52e-05	1	0	0	0	0	0	0	0	0	0	0	0	6.52e-05	0	0	0	0	0	0	0	0
CACSPDSREKLFF	2.399e-05	1	0	0	0	2.399e-05	0	0	0	0	0	0	0	0	0	0	0	0	0	0	0	0
CACSPGAGELFF	2.26e-05	1	0	0	0	0	2.26e-05	0	0	0	0	0	0	0	0	0	0	0	0	0	0	0
CACSPGGPGETQYF	2.884e-05	1	0	0	0	0	0	0	0	2.884e-05	0	0	0	0	0	0	0	0	0	0	0	0
CACSPGPGGTEAFF	2.26e-05	1	0	0	0	0	2.26e-05	0	0	0	0	0	0	0	0	0	0	0	0	0	0	0
CACSPGRSPLNTEAFF	2.831e-05	1	0	0	0	0	0	0	2.831e-05	0	0	0	0	0	0	0	0	0	0	0	0	0
CACSPGTGLPYNEQFF	2.884e-05	1	0	0	0	0	0	0	0	2.884e-05	0	0	0	0	0	0	0	0	0	0	0	0
CACSPGTLLF	2.884e-05	1	0	0	0	0	0	0	0	2.884e-05	0	0	0	0	0	0	0	0	0	0	0	0
CACSPHYEQYF	3.629e-05	1	0	0	3.629e-05	0	0	0	0	0	0	0	0	0	0	0	0	0	0	0	0	0
CACSPQDRSYTEAFF	3.451e-05	1	0	0	0	0	0	0	0	0	3.451e-05	0	0	0	0	0	0	0	0	0	0	0
CACSPQGAYEQCF	3.883e-05	1	0	0	0	0	0	0	0	0	0	0	0	0	0	0	3.883e-05	0	0	0	0	0
CACSPQGAYEQHF	2.399e-05	1	0	0	0	2.399e-05	0	0	0	0	0	0	0	0	0	0	0	0	0	0	0	0
CACSPQGAYEQYF	0.00424352	19	0.00019339	0.00019842	0.00029032	0.0002639	0.00020342	0.00020243	0.0002831	0.00017304	0.00017257	0.00022578	0.00026999	6.52e-05	0.00014994	0.00029977	0.00034945	0.00014497	0.00015839	0	0.00039087	0.00020858
CACSPQGAYEQYL	0.00020141	2	0.00012892	0	0	0	0	0	0	0	0	0	0	0	0	0	0	7.248e-05	0	0	0	0
CACSPQGAYKQYF	2.26e-05	1	0	0	0	0	2.26e-05	0	0	0	0	0	0	0	0	0	0	0	0	0	0	0
CACSPQGTYEQYF	3.629e-05	1	0	0	3.629e-05	0	0	0	0	0	0	0	0	0	0	0	0	0	0	0	0	0
CACSPQRAYEQYF	6.446e-05	1	6.446e-05	0	0	0	0	0	0	0	0	0	0	0	0	0	0	0	0	0	0	0
CACSPQVAYEQYF	6.52e-05	1	0	0	0	0	0	0	0	0	0	0	0	6.52e-05	0	0	0	0	0	0	0	0
CACSPRWRISNQPQHF	2.892e-05	1	0	0	0	0	0	2.892e-05	0	0	0	0	0	0	0	0	0	0	0	0	0	0
CACSPSGGYTEAFF	3.763e-05	1	0	0	0	0	0	0	0	0	0	3.763e-05	0	0	0	0	0	0	0	0	0	0
CACSPTGGVGYTF	3.763e-05	1	0	0	0	0	0	0	0	0	0	3.763e-05	0	0	0	0	0	0	0	0	0	0
CACSQARGNTEAFF	6.52e-05	1	0	0	0	0	0	0	0	0	0	0	0	6.52e-05	0	0	0	0	0	0	0	0
CACSQDRMNAEAFF	2.884e-05	1	0	0	0	0	0	0	0	2.884e-05	0	0	0	0	0	0	0	0	0	0	0	0
CACSQDRMNTEAFF	0.00093204	13	0	9.921e-05	7.258e-05	7.197e-05	4.52e-05	2.892e-05	8.493e-05	2.884e-05	0	3.763e-05	7.714e-05	0	0	8.565e-05	0.00011648	0	7.92e-05	0	0	0.00010429
CACSQDRMSTEAFF	3.763e-05	1	0	0	0	0	0	0	0	0	0	3.763e-05	0	0	0	0	0	0	0	0	0	0
CACSQDTTDRAGEQYF	2.884e-05	1	0	0	0	0	0	0	0	2.884e-05	0	0	0	0	0	0	0	0	0	0	0	0
CACSQGGGQPQHF	0.00019658	3	0	0	0	0	0	8.676e-05	0	5.768e-05	0	0	0	0	0	0	0	0	0	0	0	5.215e-05
CACSQGPGQYSANSYEQYF	2.399e-05	1	0	0	0	2.399e-05	0	0	0	0	0	0	0	0	0	0	0	0	0	0	0	0
CACSQGRGNEKLFF	2.399e-05	1	0	0	0	2.399e-05	0	0	0	0	0	0	0	0	0	0	0	0	0	0	0	0
CACSQQFGGVGYTF	2.48e-05	1	0	2.48e-05	0	0	0	0	0	0	0	0	0	0	0	0	0	0	0	0	0	0
CACSQQGLNSPLHF	2.399e-05	1	0	0	0	2.399e-05	0	0	0	0	0	0	0	0	0	0	0	0	0	0	0	0
CACSQVVSAYNEQFF	2.884e-05	1	0	0	0	0	0	0	0	2.884e-05	0	0	0	0	0	0	0	0	0	0	0	0
CACSRDSGYGYTF	3.763e-05	1	0	0	0	0	0	0	0	0	0	3.763e-05	0	0	0	0	0	0	0	0	0	0
CACSRGLNREGRGANVLTF	2.884e-05	1	0	0	0	0	0	0	0	2.884e-05	0	0	0	0	0	0	0	0	0	0	0	0
CACSRGQGAQETQYF	3.629e-05	1	0	0	3.629e-05	0	0	0	0	0	0	0	0	0	0	0	0	0	0	0	0	0
CACSRHLLTDTQYF	0.00042085	10	0	2.48e-05	7.258e-05	2.399e-05	2.26e-05	0	2.831e-05	0	0	3.763e-05	7.714e-05	0	0	4.282e-05	3.883e-05	0	0	0	0	5.215e-05
CACSRQGAGSYEQYF	6.52e-05	1	0	0	0	0	0	0	0	0	0	0	0	6.52e-05	0	0	0	0	0	0	0	0
CACSRRGNQPQHF	2.48e-05	1	0	2.48e-05	0	0	0	0	0	0	0	0	0	0	0	0	0	0	0	0	0	0
CACSRTLSYEQYF	2.26e-05	1	0	0	0	0	2.26e-05	0	0	0	0	0	0	0	0	0	0	0	0	0	0	0
CACSSGPPNSNQPQHF	8.682e-05	3	0	0	0	2.399e-05	0	0	2.831e-05	0	3.451e-05	0	0	0	0	0	0	0	0	0	0	0
CACSSGSPNSNQPQHF	0.00746906	20	0.00077354	0.00024803	0.0003629	0.0002639	0.00022602	0.00026027	0.0002831	0.00031723	0.00034515	0.00030103	0.00034713	0.00058678	0.00044981	0.00038542	0.00031062	0.00057988	0.00023759	0.00069541	0.00023452	0.00026073
CACSSGSPNSNQPQYF	2.892e-05	1	0	0	0	0	0	2.892e-05	0	0	0	0	0	0	0	0	0	0	0	0	0	0
CACSSGSPNSNQPRHF	2.892e-05	1	0	0	0	0	0	2.892e-05	0	0	0	0	0	0	0	0	0	0	0	0	0	0
CACSSGSPNSNQSQHF	2.884e-05	1	0	0	0	0	0	0	0	2.884e-05	0	0	0	0	0	0	0	0	0	0	0	0
CACSSQGFWDTGELFF	2.48e-05	1	0	2.48e-05	0	0	0	0	0	0	0	0	0	0	0	0	0	0	0	0	0	0
CACSSRDTSEQYF	2.399e-05	1	0	0	0	2.399e-05	0	0	0	0	0	0	0	0	0	0	0	0	0	0	0	0
CACSSRYYTF	0.0007297	12	0.00012892	4.961e-05	7.258e-05	2.399e-05	2.26e-05	2.892e-05	0	5.768e-05	3.451e-05	3.763e-05	3.857e-05	0.0001304	0	0	0	0	0	0	0	0.00010429
CACSSSGYGYTF	2.399e-05	1	0	0	0	2.399e-05	0	0	0	0	0	0	0	0	0	0	0	0	0	0	0	0
CACSSSTTNYGYTF	3.451e-05	1	0	0	0	0	0	0	0	0	3.451e-05	0	0	0	0	0	0	0	0	0	0	0
CACSTHRLRQSRANVLTF	3.451e-05	1	0	0	0	0	0	0	0	0	3.451e-05	0	0	0	0	0	0	0	0	0	0	0
CACSTSGTDTQYF	2.26e-05	1	0	0	0	0	2.26e-05	0	0	0	0	0	0	0	0	0	0	0	0	0	0	0
CACSWETGIVRKLFF	2.48e-05	1	0	2.48e-05	0	0	0	0	0	0	0	0	0	0	0	0	0	0	0	0	0	0
CACSWTAGYNEQFF	2.26e-05	1	0	0	0	0	2.26e-05	0	0	0	0	0	0	0	0	0	0	0	0	0	0	0
CACSYEGQPWDQPQHF	5.215e-05	1	0	0	0	0	0	0	0	0	0	0	0	0	0	0	0	0	0	0	0	5.215e-05
CACSYNPFSGYGYTF	3.451e-05	1	0	0	0	0	0	0	0	0	3.451e-05	0	0	0	0	0	0	0	0	0	0	0
CACSYPISSYNSPLHF	6.52e-05	1	0	0	0	0	0	0	0	0	0	0	0	6.52e-05	0	0	0	0	0	0	0	0
CACSYQGNHGPQHF	2.884e-05	1	0	0	0	0	0	0	0	2.884e-05	0	0	0	0	0	0	0	0	0	0	0	0
CACSYRVLGEQYF	3.451e-05	1	0	0	0	0	0	0	0	0	3.451e-05	0	0	0	0	0	0	0	0	0	0	0
CACSYSHPGVNTEAFF	2.26e-05	1	0	0	0	0	2.26e-05	0	0	0	0	0	0	0	0	0	0	0	0	0	0	0
CACSYSQGSYEQYF	2.892e-05	1	0	0	0	0	0	2.892e-05	0	0	0	0	0	0	0	0	0	0	0	0	0	0
CACSYSSEAFF	2.831e-05	1	0	0	0	0	0	0	2.831e-05	0	0	0	0	0	0	0	0	0	0	0	0	0
CACSYSTSFPYEQYF	5.215e-05	1	0	0	0	0	0	0	0	0	0	0	0	0	0	0	0	0	0	0	0	5.215e-05
CACSYTGGSYGYTF	2.26e-05	1	0	0	0	0	2.26e-05	0	0	0	0	0	0	0	0	0	0	0	0	0	0	0
CACSYVGGYTF	2.892e-05	1	0	0	0	0	0	2.892e-05	0	0	0	0	0	0	0	0	0	0	0	0	0	0
CACTDRGAINEQYF	6.52e-05	1	0	0	0	0	0	0	0	0	0	0	0	6.52e-05	0	0	0	0	0	0	0	0
CACTGTLSGAGGYTF	2.26e-05	1	0	0	0	0	2.26e-05	0	0	0	0	0	0	0	0	0	0	0	0	0	0	0
CACTHGTLDTRELFF	0.00014994	1	0	0	0	0	0	0	0	0	0	0	0	0	0.00014994	0	0	0	0	0	0	0
CACTHGTLNTGELFF	0.00055127	11	0.00019339	2.48e-05	0	2.399e-05	2.26e-05	2.892e-05	2.831e-05	0	3.451e-05	0	3.857e-05	6.52e-05	0	0	3.883e-05	0	0	0	0	5.215e-05
CACTHGTLNTRELFF	7.248e-05	1	0	0	0	0	0	0	0	0	0	0	0	0	0	0	0	7.248e-05	0	0	0	0
CACTLTGDTQYF	0.00161477	18	6.446e-05	7.441e-05	7.258e-05	7.197e-05	6.781e-05	2.892e-05	5.662e-05	8.652e-05	3.451e-05	0.00011289	0.00015428	0	7.497e-05	8.565e-05	7.765e-05	7.248e-05	7.92e-05	0.00034771	0	5.215e-05
CACTLTGGTQYF	2.48e-05	1	0	2.48e-05	0	0	0	0	0	0	0	0	0	0	0	0	0	0	0	0	0	0
CACTMWGQGSTEAFF	0.00053176	11	0	2.48e-05	7.258e-05	7.197e-05	4.52e-05	2.892e-05	2.831e-05	2.884e-05	6.903e-05	3.763e-05	0	0	0	8.565e-05	3.883e-05	0	0	0	0	0
CACTMWGQGSTEAFL	2.884e-05	1	0	0	0	0	0	0	0	2.884e-05	0	0	0	0	0	0	0	0	0	0	0	0
CACTQLAGGPDTQYF	6.446e-05	1	6.446e-05	0	0	0	0	0	0	0	0	0	0	0	0	0	0	0	0	0	0	0
CACTSTGDTQYF	5.215e-05	1	0	0	0	0	0	0	0	0	0	0	0	0	0	0	0	0	0	0	0	5.215e-05
CACYRSAYEQYF	6.52e-05	1	0	0	0	0	0	0	0	0	0	0	0	6.52e-05	0	0	0	0	0	0	0	0
CADMDSQETQYF	6.767e-05	2	0	0	0	0	0	0	0	2.884e-05	0	0	0	0	0	0	3.883e-05	0	0	0	0	0
CADQGGAKRNSPLHF	2.884e-05	1	0	0	0	0	0	0	0	2.884e-05	0	0	0	0	0	0	0	0	0	0	0	0
CAEDSGGDNTEAFF	2.48e-05	1	0	2.48e-05	0	0	0	0	0	0	0	0	0	0	0	0	0	0	0	0	0	0
CAEDSGRDNTEAFF	0.00066531	14	0	4.961e-05	3.629e-05	4.798e-05	4.52e-05	2.892e-05	2.831e-05	2.884e-05	3.451e-05	7.526e-05	3.857e-05	0	0	4.282e-05	7.765e-05	0	7.92e-05	0	0	5.215e-05
CAEDSGRDSTEAFF	7.817e-05	1	0	0	0	0	0	0	0	0	0	0	0	0	0	0	0	0	0	0	7.817e-05	0
CAEGVNEKLFF	2.884e-05	1	0	0	0	0	0	0	0	2.884e-05	0	0	0	0	0	0	0	0	0	0	0	0
CAERVDEQYF	0.00018167	6	0	2.48e-05	3.629e-05	2.399e-05	0	2.892e-05	0	2.884e-05	0	0	0	0	0	0	3.883e-05	0	0	0	0	0
CAESGGGEGDTQYF	0.0008254	13	0	4.961e-05	0.00010887	4.798e-05	4.52e-05	2.892e-05	2.831e-05	2.884e-05	0	7.526e-05	3.857e-05	0	0	8.565e-05	7.765e-05	0	0.00015839	0	0	5.215e-05
CAFDRGSMNAEAFF	2.48e-05	1	0	2.48e-05	0	0	0	0	0	0	0	0	0	0	0	0	0	0	0	0	0	0
CAFDRGSMNTEAFF	0.00231727	19	0.00012892	0.00012401	0.00014516	0.00011996	9.041e-05	8.676e-05	0.00011324	0.00011536	0.00013806	7.526e-05	0.00011571	6.52e-05	7.497e-05	0.0001713	0.00011648	0.00021745	0.00015839	0	0.00015635	0.00010429
CAFDRGSMNTEASF	6.162e-05	2	0	0	0	2.399e-05	0	0	0	0	0	3.763e-05	0	0	0	0	0	0	0	0	0	0
CAFDRGSMNTGAFF	7.92e-05	1	0	0	0	0	0	0	0	0	0	0	0	0	0	0	0	0	7.92e-05	0	0	0
CAFDRGSMNTKAFF	2.892e-05	1	0	0	0	0	0	2.892e-05	0	0	0	0	0	0	0	0	0	0	0	0	0	0
CAFDRGSTNTEAFF	6.52e-05	1	0	0	0	0	0	0	0	0	0	0	0	6.52e-05	0	0	0	0	0	0	0	0
CAFGLIDPLHF	2.26e-05	1	0	0	0	0	2.26e-05	0	0	0	0	0	0	0	0	0	0	0	0	0	0	0
CAFGQELSGANVLTF	0.00017826	3	6.446e-05	0	0	0	0	0	0	0	0	0	0	0	7.497e-05	0	3.883e-05	0	0	0	0	0
CAFLQRPLWKHHIF	2.26e-05	1	0	0	0	0	2.26e-05	0	0	0	0	0	0	0	0	0	0	0	0	0	0	0
CAFPGFKDGYTF	7.497e-05	1	0	0	0	0	0	0	0	0	0	0	0	0	7.497e-05	0	0	0	0	0	0	0
CAFQGQAISGNTIYF	0.00123861	15	0	7.441e-05	7.258e-05	7.197e-05	6.781e-05	8.676e-05	0.00016986	2.884e-05	0.00010354	0.00011289	7.714e-05	0	0	8.565e-05	7.765e-05	0	7.92e-05	0	7.817e-05	5.215e-05
CAFQGQATSGNTIYF	2.399e-05	1	0	0	0	2.399e-05	0	0	0	0	0	0	0	0	0	0	0	0	0	0	0	0
CAFRQGNYEQYF	2.831e-05	1	0	0	0	0	0	0	2.831e-05	0	0	0	0	0	0	0	0	0	0	0	0	0
CAFSELMTGTGTYEQYF	5.291e-05	2	0	0	0	2.399e-05	0	2.892e-05	0	0	0	0	0	0	0	0	0	0	0	0	0	0
CAFTGGAGLFTDTQYF	0.00037639	9	0	4.961e-05	3.629e-05	4.798e-05	4.52e-05	2.892e-05	0	5.768e-05	3.451e-05	3.763e-05	3.857e-05	0	0	0	0	0	0	0	0	0
CAFTVGGRGRTEAFF	0.0003295	10	0	2.48e-05	3.629e-05	2.399e-05	2.26e-05	2.892e-05	0	2.884e-05	3.451e-05	0	3.857e-05	0	0	0	3.883e-05	0	0	0	0	5.215e-05
CAGAAAGGSEQYF	5.144e-05	2	0	0	0	0	2.26e-05	0	0	2.884e-05	0	0	0	0	0	0	0	0	0	0	0	0
CAGAERDSYEQYF	2.892e-05	1	0	0	0	0	0	2.892e-05	0	0	0	0	0	0	0	0	0	0	0	0	0	0
CAGAKKLFF	0.00032337	6	0	7.441e-05	0	0	4.52e-05	0	2.831e-05	5.768e-05	0	0	3.857e-05	0	0	0	0	0	7.92e-05	0	0	0
CAGAQGGRNSPLHF	0.00055319	12	0	2.48e-05	3.629e-05	4.798e-05	2.26e-05	8.676e-05	2.831e-05	5.768e-05	3.451e-05	3.763e-05	0	0	0	8.565e-05	3.883e-05	0	0	0	0	5.215e-05
CAGATGVGEKLFF	2.892e-05	1	0	0	0	0	0	2.892e-05	0	0	0	0	0	0	0	0	0	0	0	0	0	0
CAGAVGAPYNSPLHF	2.831e-05	1	0	0	0	0	0	0	2.831e-05	0	0	0	0	0	0	0	0	0	0	0	0	0
CAGCGFATEAFF	2.399e-05	1	0	0	0	2.399e-05	0	0	0	0	0	0	0	0	0	0	0	0	0	0	0	0
CAGCGFTTEAFF	0.00049969	11	0	7.441e-05	3.629e-05	4.798e-05	4.52e-05	2.892e-05	2.831e-05	2.884e-05	0	3.763e-05	7.714e-05	0	0	4.282e-05	0	0	0	0	0	5.215e-05
CAGDGLAGGEQYF	0.00059279	11	0.00012892	0	0	2.399e-05	0	2.892e-05	5.662e-05	0	3.451e-05	0	3.857e-05	0	7.497e-05	4.282e-05	3.883e-05	7.248e-05	0	0	0	5.215e-05
CAGDLTGLDEKLFF	0.00065369	13	0	2.48e-05	7.258e-05	4.798e-05	4.52e-05	2.892e-05	0	2.884e-05	3.451e-05	3.763e-05	3.857e-05	0	0	8.565e-05	7.765e-05	0	7.92e-05	0	0	5.215e-05
CAGDLTGLDEKLFL	2.831e-05	1	0	0	0	0	0	0	2.831e-05	0	0	0	0	0	0	0	0	0	0	0	0	0
CAGDLTGLGYGYTF	0.0008776	14	0	2.48e-05	3.629e-05	2.399e-05	4.52e-05	2.892e-05	0	8.652e-05	6.903e-05	0.00011289	7.714e-05	0	0	8.565e-05	7.765e-05	0	7.92e-05	0	7.817e-05	5.215e-05
CAGDRGRLGYNEQFF	0.0003602	8	0	2.48e-05	0	4.798e-05	0	0	2.831e-05	5.768e-05	3.451e-05	3.763e-05	7.714e-05	0	0	0	0	0	0	0	0	5.215e-05
CAGDRMANTEAFF	2.26e-05	1	0	0	0	0	2.26e-05	0	0	0	0	0	0	0	0	0	0	0	0	0	0	0
CAGDYTF	7.497e-05	1	0	0	0	0	0	0	0	0	0	0	0	0	7.497e-05	0	0	0	0	0	0	0
CAGEGALNTDTQYF	7.92e-05	1	0	0	0	0	0	0	0	0	0	0	0	0	0	0	0	0	7.92e-05	0	0	0
CAGEGGRPVYGYTF	0.00044129	5	0.00012892	0	0	0	0	0	0	0	3.451e-05	0	0	0.0001304	7.497e-05	0	0	7.248e-05	0	0	0	0
CAGEGISYEQYF	2.48e-05	1	0	2.48e-05	0	0	0	0	0	0	0	0	0	0	0	0	0	0	0	0	0	0
CAGETGGPNEKLFF	2.884e-05	1	0	0	0	0	0	0	0	2.884e-05	0	0	0	0	0	0	0	0	0	0	0	0
CAGGAFRDQYF	7.526e-05	1	0	0	0	0	0	0	0	0	0	7.526e-05	0	0	0	0	0	0	0	0	0	0
CAGGDGVSYEQYF	2.892e-05	1	0	0	0	0	0	2.892e-05	0	0	0	0	0	0	0	0	0	0	0	0	0	0
CAGGEPNQPQHF	0.00032996	6	0	0	0	2.399e-05	2.26e-05	2.892e-05	0	0	3.451e-05	0	0	0	7.497e-05	0	0	0.00014497	0	0	0	0
CAGGFELYEQYF	2.884e-05	1	0	0	0	0	0	0	0	2.884e-05	0	0	0	0	0	0	0	0	0	0	0	0
CAGGFSGANVLTF	0.00115069	17	6.446e-05	2.48e-05	7.258e-05	7.197e-05	4.52e-05	2.892e-05	8.493e-05	5.768e-05	6.903e-05	3.763e-05	7.714e-05	6.52e-05	0	0	3.883e-05	7.248e-05	7.92e-05	0	0.00015635	0.00010429
CAGGGDGYEQYF	0.00055449	11	0	2.48e-05	3.629e-05	0	4.52e-05	2.892e-05	0	5.768e-05	3.451e-05	7.526e-05	0	0	0	4.282e-05	7.765e-05	0	7.92e-05	0	0	5.215e-05
CAGGGDGYERYF	4.74e-05	2	0	2.48e-05	0	0	2.26e-05	0	0	0	0	0	0	0	0	0	0	0	0	0	0	0
CAGGGSSKVEQYF	7.497e-05	1	0	0	0	0	0	0	0	0	0	0	0	0	7.497e-05	0	0	0	0	0	0	0
CAGGLGAEQETQYF	2.892e-05	1	0	0	0	0	0	2.892e-05	0	0	0	0	0	0	0	0	0	0	0	0	0	0
CAGGLGTDYGYTF	2.884e-05	1	0	0	0	0	0	0	0	2.884e-05	0	0	0	0	0	0	0	0	0	0	0	0
CAGGLGTEQEAQYF	2.26e-05	1	0	0	0	0	2.26e-05	0	0	0	0	0	0	0	0	0	0	0	0	0	0	0
CAGGLGTEQETQYF	0.00099969	15	0	7.441e-05	0.00010887	4.798e-05	6.781e-05	2.892e-05	2.831e-05	8.652e-05	6.903e-05	3.763e-05	3.857e-05	0	0	8.565e-05	0.00011648	0	7.92e-05	0	7.817e-05	5.215e-05
CAGGLGTGQETQYF	2.399e-05	1	0	0	0	2.399e-05	0	0	0	0	0	0	0	0	0	0	0	0	0	0	0	0
CAGGLSTDTQYF	0.00104778	17	6.446e-05	4.961e-05	0.00010887	7.197e-05	2.26e-05	8.676e-05	2.831e-05	2.884e-05	3.451e-05	7.526e-05	3.857e-05	6.52e-05	0	8.565e-05	7.765e-05	0	7.92e-05	0	7.817e-05	5.215e-05
CAGGPDNGCTF	2.892e-05	1	0	0	0	0	0	2.892e-05	0	0	0	0	0	0	0	0	0	0	0	0	0	0
CAGGPDNGYTF	0.00080869	13	0	4.961e-05	7.258e-05	7.197e-05	4.52e-05	8.676e-05	5.662e-05	2.884e-05	6.903e-05	0.00011289	3.857e-05	0	0	8.565e-05	3.883e-05	0	0	0	0	5.215e-05
CAGGPGTLGFNEQFF	0.00027104	8	0	2.48e-05	0	2.399e-05	4.52e-05	2.892e-05	0	2.884e-05	0	3.763e-05	0	0	0	4.282e-05	3.883e-05	0	0	0	0	0
CAGGPRGGYEQYF	2.48e-05	1	0	2.48e-05	0	0	0	0	0	0	0	0	0	0	0	0	0	0	0	0	0	0
CAGGQGGNTEAFF	3.629e-05	1	0	0	3.629e-05	0	0	0	0	0	0	0	0	0	0	0	0	0	0	0	0	0
CAGGQGGSTGELFF	0.00261696	15	0	4.961e-05	0.00018145	0.00011996	0.00011301	0.00011567	0.00014155	2.884e-05	0.00010354	0.00018815	3.857e-05	0	0	4.282e-05	0.00015531	0	0	0.00086926	0.00015635	0.00031287
CAGGQGSDTEAFF	2.48e-05	1	0	2.48e-05	0	0	0	0	0	0	0	0	0	0	0	0	0	0	0	0	0	0
CAGGQGSNTEAFF	0.00155433	17	0	4.961e-05	0.00010887	0.00011996	9.041e-05	8.676e-05	8.493e-05	0.0001442	0.00017257	3.763e-05	7.714e-05	6.52e-05	0.00014994	8.565e-05	7.765e-05	7.248e-05	7.92e-05	0	0	5.215e-05
CAGGRDTSYEQYF	3.451e-05	1	0	0	0	0	0	0	0	0	3.451e-05	0	0	0	0	0	0	0	0	0	0	0
CAGGRGGLVNQPQHF	0.00010389	2	0	0	0	0	0	2.892e-05	0	0	0	0	0	0	7.497e-05	0	0	0	0	0	0	0
CAGGSSGANVLTF	2.48e-05	1	0	2.48e-05	0	0	0	0	0	0	0	0	0	0	0	0	0	0	0	0	0	0
CAGGSVRGYTF	0.00068556	10	0	0	7.258e-05	0	2.26e-05	2.892e-05	8.493e-05	5.768e-05	0.00010354	7.526e-05	0	0	0	4.282e-05	3.883e-05	0	0.00015839	0	0	0
CAGGTGAVGELFF	9.221e-05	3	0	2.48e-05	0	0	0	0	0	2.884e-05	0	0	3.857e-05	0	0	0	0	0	0	0	0	0
CAGGTLGYGYTF	2.48e-05	1	0	2.48e-05	0	0	0	0	0	0	0	0	0	0	0	0	0	0	0	0	0	0
CAGGTVAAGELFF	0.00046272	6	0	0	0	4.798e-05	2.26e-05	0	0.00014155	5.768e-05	3.451e-05	0	0	0	0	0	0	0	0.00015839	0	0	0
CAGHGATEAFF	6.337e-05	2	0	2.48e-05	0	0	0	0	0	0	0	0	3.857e-05	0	0	0	0	0	0	0	0	0
CAGHSDYGYTF	0.00014994	1	0	0	0	0	0	0	0	0	0	0	0	0	0.00014994	0	0	0	0	0	0	0
CAGHYTGRNEKLFF	3.451e-05	1	0	0	0	0	0	0	0	0	3.451e-05	0	0	0	0	0	0	0	0	0	0	0
CAGIAGPHSGANVLTF	2.831e-05	1	0	0	0	0	0	0	2.831e-05	0	0	0	0	0	0	0	0	0	0	0	0	0
CAGIDGREHGYTF	8.565e-05	1	0	0	0	0	0	0	0	0	0	0	0	0	0	8.565e-05	0	0	0	0	0	0
CAGILQGAGEKLFF	2.831e-05	1	0	0	0	0	0	0	2.831e-05	0	0	0	0	0	0	0	0	0	0	0	0	0
CAGILQGASEKLFF	0.00042115	8	0	4.961e-05	0	4.798e-05	2.26e-05	2.892e-05	0.00016986	2.884e-05	3.451e-05	0	0	0	0	0	3.883e-05	0	0	0	0	0
CAGILRGASEKLFF	3.451e-05	1	0	0	0	0	0	0	0	0	3.451e-05	0	0	0	0	0	0	0	0	0	0	0
CAGKAALRREESYNEQFF	7.497e-05	1	0	0	0	0	0	0	0	0	0	0	0	0	7.497e-05	0	0	0	0	0	0	0
CAGKAGGGQKTFF	2.831e-05	1	0	0	0	0	0	0	2.831e-05	0	0	0	0	0	0	0	0	0	0	0	0	0
CAGKDGLTNYGYTF	3.763e-05	1	0	0	0	0	0	0	0	0	0	3.763e-05	0	0	0	0	0	0	0	0	0	0
CAGKGAGRGEQYF	2.831e-05	1	0	0	0	0	0	0	2.831e-05	0	0	0	0	0	0	0	0	0	0	0	0	0
CAGKGSHSTDTQYF	2.892e-05	1	0	0	0	0	0	2.892e-05	0	0	0	0	0	0	0	0	0	0	0	0	0	0
CAGKLAGEVEQYF	0.00014994	1	0	0	0	0	0	0	0	0	0	0	0	0	0.00014994	0	0	0	0	0	0	0
CAGKRTSAYEQYF	0.00022596	5	0	0	3.629e-05	2.399e-05	0	0	0	0	0	0	3.857e-05	0	7.497e-05	0	0	0	0	0	0	5.215e-05
CAGLTGGTYNSPLHF	0.00093786	14	0	7.441e-05	7.258e-05	4.798e-05	4.52e-05	2.892e-05	8.493e-05	5.768e-05	0	3.763e-05	0.00011571	0	0	8.565e-05	7.765e-05	0	7.92e-05	0	7.817e-05	5.215e-05
CAGLTTGQGRHEQYF	2.399e-05	1	0	0	0	2.399e-05	0	0	0	0	0	0	0	0	0	0	0	0	0	0	0	0
CAGMPSGGDPTGELFF	0.00017385	1	0	0	0	0	0	0	0	0	0	0	0	0	0	0	0	0	0	0.00017385	0	0
CAGNGARNTEAFF	7.92e-05	1	0	0	0	0	0	0	0	0	0	0	0	0	0	0	0	0	7.92e-05	0	0	0
CAGNLGDSSFNSPLHF	2.831e-05	1	0	0	0	0	0	0	2.831e-05	0	0	0	0	0	0	0	0	0	0	0	0	0
CAGNLQGASTEAFF	2.399e-05	1	0	0	0	2.399e-05	0	0	0	0	0	0	0	0	0	0	0	0	0	0	0	0
CAGNPQRGLSYEQYF	3.763e-05	1	0	0	0	0	0	0	0	0	0	3.763e-05	0	0	0	0	0	0	0	0	0	0
CAGNPSGGGGQPQHF	2.892e-05	1	0	0	0	0	0	2.892e-05	0	0	0	0	0	0	0	0	0	0	0	0	0	0
CAGNPTADTQYF	3.451e-05	1	0	0	0	0	0	0	0	0	3.451e-05	0	0	0	0	0	0	0	0	0	0	0
CAGNQGGYNEQFF	2.884e-05	1	0	0	0	0	0	0	0	2.884e-05	0	0	0	0	0	0	0	0	0	0	0	0
CAGNQYRGDTQYF	2.399e-05	1	0	0	0	2.399e-05	0	0	0	0	0	0	0	0	0	0	0	0	0	0	0	0
CAGNRDQETQYF	0.00051349	9	6.446e-05	2.48e-05	0	0	0	0	5.662e-05	2.884e-05	0	3.763e-05	0	6.52e-05	0	0	3.883e-05	0.00014497	0	0	0	5.215e-05
CAGNRGLSGTPNEQFF	3.763e-05	1	0	0	0	0	0	0	0	0	0	3.763e-05	0	0	0	0	0	0	0	0	0	0
CAGNRVGPPDTQYF	3.857e-05	1	0	0	0	0	0	0	0	0	0	0	3.857e-05	0	0	0	0	0	0	0	0	0
CAGPDRETYEQYF	0.00080011	14	0	4.961e-05	7.258e-05	2.399e-05	6.781e-05	2.892e-05	5.662e-05	5.768e-05	3.451e-05	3.763e-05	7.714e-05	0	0	8.565e-05	7.765e-05	0	0	0	7.817e-05	5.215e-05
CAGQAANYGYTF	6.446e-05	1	6.446e-05	0	0	0	0	0	0	0	0	0	0	0	0	0	0	0	0	0	0	0
CAGQRERNTGELFF	7.817e-05	1	0	0	0	0	0	0	0	0	0	0	0	0	0	0	0	0	0	0	7.817e-05	0
CAGQTPQRTGELFF	0.00020163	4	0	0	0	2.399e-05	0	0	0	0	3.451e-05	0	0	0	0	0	3.883e-05	0	0	0	0	0.00010429
CAGQTQYF	0.00010769	4	0	2.48e-05	3.629e-05	2.399e-05	2.26e-05	0	0	0	0	0	0	0	0	0	0	0	0	0	0	0
CAGQVSGNYGYTF	0.00020463	3	6.446e-05	0	0	0	0	0	0	0	0	0	0	6.52e-05	7.497e-05	0	0	0	0	0	0	0
CAGRASGTHYGYTF	7.497e-05	1	0	0	0	0	0	0	0	0	0	0	0	0	7.497e-05	0	0	0	0	0	0	0
CAGRDDMDEKLFF	6.446e-05	1	6.446e-05	0	0	0	0	0	0	0	0	0	0	0	0	0	0	0	0	0	0	0
CAGRDGLTNYGYTF	3.451e-05	1	0	0	0	0	0	0	0	0	3.451e-05	0	0	0	0	0	0	0	0	0	0	0
CAGRDGRERTWGEQYF	7.248e-05	1	0	0	0	0	0	0	0	0	0	0	0	0	0	0	0	7.248e-05	0	0	0	0
CAGRDSLNYGYTF	2.884e-05	1	0	0	0	0	0	0	0	2.884e-05	0	0	0	0	0	0	0	0	0	0	0	0
CAGRDWGAEAFF	5.768e-05	1	0	0	0	0	0	0	0	5.768e-05	0	0	0	0	0	0	0	0	0	0	0	0
CAGREEGYEQYF	6.52e-05	1	0	0	0	0	0	0	0	0	0	0	0	6.52e-05	0	0	0	0	0	0	0	0
CAGRFGRENSPLHF	3.763e-05	1	0	0	0	0	0	0	0	0	0	3.763e-05	0	0	0	0	0	0	0	0	0	0
CAGRFTGTRKGLYNEQFF	7.497e-05	1	0	0	0	0	0	0	0	0	0	0	0	0	7.497e-05	0	0	0	0	0	0	0
CAGRGAAGVTEAFF	2.399e-05	1	0	0	0	2.399e-05	0	0	0	0	0	0	0	0	0	0	0	0	0	0	0	0
CAGRGGNAYNEQFF	3.451e-05	1	0	0	0	0	0	0	0	0	3.451e-05	0	0	0	0	0	0	0	0	0	0	0
CAGRGGYEQYF	3.763e-05	1	0	0	0	0	0	0	0	0	0	3.763e-05	0	0	0	0	0	0	0	0	0	0
CAGRGPLKAFF	2.884e-05	1	0	0	0	0	0	0	0	2.884e-05	0	0	0	0	0	0	0	0	0	0	0	0
CAGRGPNSNEKLFF	2.892e-05	1	0	0	0	0	0	2.892e-05	0	0	0	0	0	0	0	0	0	0	0	0	0	0
CAGRGQGDTEAFF	0.00033665	6	0	2.48e-05	0	4.798e-05	2.26e-05	0	0	2.884e-05	0	0	3.857e-05	0	0	0	0	0	0	0.00017385	0	0
CAGRGQGDTGAFF	2.892e-05	1	0	0	0	0	0	2.892e-05	0	0	0	0	0	0	0	0	0	0	0	0	0	0
CAGRGQPTINTEAFF	2.831e-05	1	0	0	0	0	0	0	2.831e-05	0	0	0	0	0	0	0	0	0	0	0	0	0
CAGRGQPTMNTEAFF	0.00026558	7	0	2.48e-05	0	4.798e-05	4.52e-05	0	2.831e-05	0	0	3.763e-05	0	0	0	4.282e-05	3.883e-05	0	0	0	0	0
CAGRGTPPSEKLFF	6.446e-05	1	6.446e-05	0	0	0	0	0	0	0	0	0	0	0	0	0	0	0	0	0	0	0
CAGRGVAAEKLFF	7.497e-05	1	0	0	0	0	0	0	0	0	0	0	0	0	7.497e-05	0	0	0	0	0	0	0
CAGRIHIPGLFTEAFF	2.884e-05	1	0	0	0	0	0	0	0	2.884e-05	0	0	0	0	0	0	0	0	0	0	0	0
CAGRKDTYEQYF	2.399e-05	1	0	0	0	2.399e-05	0	0	0	0	0	0	0	0	0	0	0	0	0	0	0	0
CAGRKFAGYEQYF	2.26e-05	1	0	0	0	0	2.26e-05	0	0	0	0	0	0	0	0	0	0	0	0	0	0	0
CAGRPGARGTEAFF	2.399e-05	1	0	0	0	2.399e-05	0	0	0	0	0	0	0	0	0	0	0	0	0	0	0	0
CAGRPGGLTEAFF	2.26e-05	1	0	0	0	0	2.26e-05	0	0	0	0	0	0	0	0	0	0	0	0	0	0	0
CAGRPGQANTEAFF	2.892e-05	1	0	0	0	0	0	2.892e-05	0	0	0	0	0	0	0	0	0	0	0	0	0	0
CAGRPGVPDGYTF	2.892e-05	1	0	0	0	0	0	2.892e-05	0	0	0	0	0	0	0	0	0	0	0	0	0	0
CAGRPRDRGSRGYTF	5.662e-05	1	0	0	0	0	0	0	5.662e-05	0	0	0	0	0	0	0	0	0	0	0	0	0
CAGRPTLGQPQHF	0.00034771	1	0	0	0	0	0	0	0	0	0	0	0	0	0	0	0	0	0	0.00034771	0	0
CAGRQGLLNTIYF	2.831e-05	1	0	0	0	0	0	0	2.831e-05	0	0	0	0	0	0	0	0	0	0	0	0	0
CAGRRDIRTGYTF	2.26e-05	1	0	0	0	0	2.26e-05	0	0	0	0	0	0	0	0	0	0	0	0	0	0	0
CAGRRGVLGTEAFF	0.00060591	13	0	2.48e-05	3.629e-05	4.798e-05	4.52e-05	2.892e-05	2.831e-05	2.884e-05	0	3.763e-05	7.714e-05	0	0	4.282e-05	7.765e-05	0	0	0	7.817e-05	5.215e-05
CAGRRQGAYEQYF	0.00034771	1	0	0	0	0	0	0	0	0	0	0	0	0	0	0	0	0	0	0.00034771	0	0
CAGRRQGTDTQYF	2.26e-05	1	0	0	0	0	2.26e-05	0	0	0	0	0	0	0	0	0	0	0	0	0	0	0
CAGRSPAAATEAFF	7.92e-05	1	0	0	0	0	0	0	0	0	0	0	0	0	0	0	0	0	7.92e-05	0	0	0
CAGRTGGKLFF	3.629e-05	1	0	0	3.629e-05	0	0	0	0	0	0	0	0	0	0	0	0	0	0	0	0	0
CAGRTGLEAFF	3.883e-05	1	0	0	0	0	0	0	0	0	0	0	0	0	0	0	3.883e-05	0	0	0	0	0
CAGRTGQGAMNTEAFF	2.884e-05	1	0	0	0	0	0	0	0	2.884e-05	0	0	0	0	0	0	0	0	0	0	0	0
CAGRVTGTSGMDEQFF	2.399e-05	1	0	0	0	2.399e-05	0	0	0	0	0	0	0	0	0	0	0	0	0	0	0	0
CAGRYRQGGYEQYF	0.00017385	1	0	0	0	0	0	0	0	0	0	0	0	0	0	0	0	0	0	0.00017385	0	0
CAGSADRAPETQYF	2.26e-05	1	0	0	0	0	2.26e-05	0	0	0	0	0	0	0	0	0	0	0	0	0	0	0
CAGSADSQPQHF	3.763e-05	1	0	0	0	0	0	0	0	0	0	3.763e-05	0	0	0	0	0	0	0	0	0	0
CAGSAEGGRDYTDTQYF	2.831e-05	1	0	0	0	0	0	0	2.831e-05	0	0	0	0	0	0	0	0	0	0	0	0	0
CAGSAEGGRVTEAFF	3.857e-05	1	0	0	0	0	0	0	0	0	0	0	3.857e-05	0	0	0	0	0	0	0	0	0
CAGSAGGGLAEAFF	7.248e-05	1	0	0	0	0	0	0	0	0	0	0	0	0	0	0	0	7.248e-05	0	0	0	0
CAGSAGRLNTEAFF	2.26e-05	1	0	0	0	0	2.26e-05	0	0	0	0	0	0	0	0	0	0	0	0	0	0	0
CAGSANTEAFF	3.451e-05	1	0	0	0	0	0	0	0	0	3.451e-05	0	0	0	0	0	0	0	0	0	0	0
CAGSAPPAGRYTF	2.26e-05	1	0	0	0	0	2.26e-05	0	0	0	0	0	0	0	0	0	0	0	0	0	0	0
CAGSAREPNYGYTF	2.48e-05	1	0	2.48e-05	0	0	0	0	0	0	0	0	0	0	0	0	0	0	0	0	0	0
CAGSARPPGAGEAFF	7.248e-05	1	0	0	0	0	0	0	0	0	0	0	0	0	0	0	0	7.248e-05	0	0	0	0
CAGSARQGNQPQHF	3.883e-05	1	0	0	0	0	0	0	0	0	0	0	0	0	0	0	3.883e-05	0	0	0	0	0
CAGSASGTDTQYF	2.892e-05	1	0	0	0	0	0	2.892e-05	0	0	0	0	0	0	0	0	0	0	0	0	0	0
CAGSASVDRNSPLHF	2.26e-05	1	0	0	0	0	2.26e-05	0	0	0	0	0	0	0	0	0	0	0	0	0	0	0
CAGSAVVAKTGELFF	3.451e-05	1	0	0	0	0	0	0	0	0	3.451e-05	0	0	0	0	0	0	0	0	0	0	0
CAGSAVVARTGELFF	2.26e-05	1	0	0	0	0	2.26e-05	0	0	0	0	0	0	0	0	0	0	0	0	0	0	0
CAGSDGGRYYGQFF	5.215e-05	1	0	0	0	0	0	0	0	0	0	0	0	0	0	0	0	0	0	0	0	5.215e-05
CAGSDPGTASYGYTF	2.399e-05	1	0	0	0	2.399e-05	0	0	0	0	0	0	0	0	0	0	0	0	0	0	0	0
CAGSDRQGSNQPQHF	6.52e-05	1	0	0	0	0	0	0	0	0	0	0	0	6.52e-05	0	0	0	0	0	0	0	0
CAGSDTSYGYTF	5.215e-05	1	0	0	0	0	0	0	0	0	0	0	0	0	0	0	0	0	0	0	0	5.215e-05
CAGSEALSPDTQYF	7.248e-05	1	0	0	0	0	0	0	0	0	0	0	0	0	0	0	0	7.248e-05	0	0	0	0
CAGSEAPADYEQYF	2.884e-05	1	0	0	0	0	0	0	0	2.884e-05	0	0	0	0	0	0	0	0	0	0	0	0
CAGSEDTYRAPAFF	6.52e-05	1	0	0	0	0	0	0	0	0	0	0	0	6.52e-05	0	0	0	0	0	0	0	0
CAGSEEPSSGYTIYF	2.884e-05	1	0	0	0	0	0	0	0	2.884e-05	0	0	0	0	0	0	0	0	0	0	0	0
CAGSEGATDTQYF	5.784e-05	1	0	0	0	0	0	5.784e-05	0	0	0	0	0	0	0	0	0	0	0	0	0	0
CAGSEGRGFEQFF	0.00013072	3	0	0	0	0	2.26e-05	2.892e-05	0	0	0	0	0	0	0	0	0	0	7.92e-05	0	0	0
CAGSEIRARKDTQYF	7.248e-05	1	0	0	0	0	0	0	0	0	0	0	0	0	0	0	0	7.248e-05	0	0	0	0
CAGSELAGGQEIQYF	2.48e-05	1	0	2.48e-05	0	0	0	0	0	0	0	0	0	0	0	0	0	0	0	0	0	0
CAGSELRGRNQPQHF	2.48e-05	1	0	2.48e-05	0	0	0	0	0	0	0	0	0	0	0	0	0	0	0	0	0	0
CAGSEPMSSYNEQFF	2.399e-05	1	0	0	0	2.399e-05	0	0	0	0	0	0	0	0	0	0	0	0	0	0	0	0
CAGSEPNSPLHF	7.92e-05	1	0	0	0	0	0	0	0	0	0	0	0	0	0	0	0	0	7.92e-05	0	0	0
CAGSEQYSNQPQHF	3.629e-05	1	0	0	3.629e-05	0	0	0	0	0	0	0	0	0	0	0	0	0	0	0	0	0
CAGSERLAGGETQYF	0.00030447	6	0	0	0	0	0	2.892e-05	2.831e-05	5.768e-05	3.451e-05	0	3.857e-05	0	0	0	0.00011648	0	0	0	0	0
CAGSERVKGSAKLFF	2.831e-05	1	0	0	0	0	0	0	2.831e-05	0	0	0	0	0	0	0	0	0	0	0	0	0
CAGSESETQYF	2.884e-05	1	0	0	0	0	0	0	0	2.884e-05	0	0	0	0	0	0	0	0	0	0	0	0
CAGSESRLAGAQYF	2.831e-05	1	0	0	0	0	0	0	2.831e-05	0	0	0	0	0	0	0	0	0	0	0	0	0
CAGSESWRGSYNEQFF	2.48e-05	1	0	2.48e-05	0	0	0	0	0	0	0	0	0	0	0	0	0	0	0	0	0	0
CAGSEYGTGLYGYTF	5.662e-05	1	0	0	0	0	0	0	5.662e-05	0	0	0	0	0	0	0	0	0	0	0	0	0
CAGSFAGLANTEAFF	2.884e-05	1	0	0	0	0	0	0	0	2.884e-05	0	0	0	0	0	0	0	0	0	0	0	0
CAGSFDQNTEAFF	2.26e-05	1	0	0	0	0	2.26e-05	0	0	0	0	0	0	0	0	0	0	0	0	0	0	0
CAGSFEGSREQYF	7.92e-05	1	0	0	0	0	0	0	0	0	0	0	0	0	0	0	0	0	7.92e-05	0	0	0
CAGSFERSGYTF	5.091e-05	2	0	0	0	0	2.26e-05	0	2.831e-05	0	0	0	0	0	0	0	0	0	0	0	0	0
CAGSFFPYEQYF	0.00017385	1	0	0	0	0	0	0	0	0	0	0	0	0	0	0	0	0	0	0.00017385	0	0
CAGSFGGNQPQHF	2.892e-05	1	0	0	0	0	0	2.892e-05	0	0	0	0	0	0	0	0	0	0	0	0	0	0
CAGSFGGNSNQPQHF	5.283e-05	2	0	0	0	2.399e-05	0	0	0	2.884e-05	0	0	0	0	0	0	0	0	0	0	0	0
CAGSFGGSTEAFF	0.00034771	1	0	0	0	0	0	0	0	0	0	0	0	0	0	0	0	0	0	0.00034771	0	0
CAGSFGSGTGGNTIYF	9.898e-05	2	6.446e-05	0	0	0	0	0	0	0	3.451e-05	0	0	0	0	0	0	0	0	0	0	0
CAGSFGTGGNTIYF	2.884e-05	1	0	0	0	0	0	0	0	2.884e-05	0	0	0	0	0	0	0	0	0	0	0	0
CAGSFGTNAYNEQFF	3.629e-05	1	0	0	3.629e-05	0	0	0	0	0	0	0	0	0	0	0	0	0	0	0	0	0
CAGSFIGSGGGTQYF	2.892e-05	1	0	0	0	0	0	2.892e-05	0	0	0	0	0	0	0	0	0	0	0	0	0	0
CAGSFLNTEAFF	2.892e-05	1	0	0	0	0	0	2.892e-05	0	0	0	0	0	0	0	0	0	0	0	0	0	0
CAGSFLSGGAHEQYF	2.48e-05	1	0	2.48e-05	0	0	0	0	0	0	0	0	0	0	0	0	0	0	0	0	0	0
CAGSFMGRGTEAFF	2.399e-05	1	0	0	0	2.399e-05	0	0	0	0	0	0	0	0	0	0	0	0	0	0	0	0
CAGSFNGGASEQFF	2.831e-05	1	0	0	0	0	0	0	2.831e-05	0	0	0	0	0	0	0	0	0	0	0	0	0
CAGSFNGGAVHEQYF	2.48e-05	1	0	2.48e-05	0	0	0	0	0	0	0	0	0	0	0	0	0	0	0	0	0	0
CAGSFNNYGYTF	2.884e-05	1	0	0	0	0	0	0	0	2.884e-05	0	0	0	0	0	0	0	0	0	0	0	0
CAGSFNRRGRAEAFF	6.283e-05	2	0	0	0	0	0	0	2.831e-05	0	3.451e-05	0	0	0	0	0	0	0	0	0	0	0
CAGSFQAQPQHF	2.48e-05	1	0	2.48e-05	0	0	0	0	0	0	0	0	0	0	0	0	0	0	0	0	0	0
CAGSFRAI	2.399e-05	1	0	0	0	2.399e-05	0	0	0	0	0	0	0	0	0	0	0	0	0	0	0	0
CAGSFRGGGDEQYF	6.52e-05	1	0	0	0	0	0	0	0	0	0	0	0	6.52e-05	0	0	0	0	0	0	0	0
CAGSFRGGNTEAFF	2.892e-05	1	0	0	0	0	0	2.892e-05	0	0	0	0	0	0	0	0	0	0	0	0	0	0
CAGSFRGNTEAFF	2.399e-05	1	0	0	0	2.399e-05	0	0	0	0	0	0	0	0	0	0	0	0	0	0	0	0
CAGSFRQDSPLHF	2.884e-05	1	0	0	0	0	0	0	0	2.884e-05	0	0	0	0	0	0	0	0	0	0	0	0
CAGSFRTGDSGNTIYF	2.48e-05	1	0	2.48e-05	0	0	0	0	0	0	0	0	0	0	0	0	0	0	0	0	0	0
CAGSFRVSYNEQFF	7.248e-05	1	0	0	0	0	0	0	0	0	0	0	0	0	0	0	0	7.248e-05	0	0	0	0
CAGSFSGADSNYGYTF	3.451e-05	1	0	0	0	0	0	0	0	0	3.451e-05	0	0	0	0	0	0	0	0	0	0	0
CAGSFSGVGSYEQYF	2.831e-05	1	0	0	0	0	0	0	2.831e-05	0	0	0	0	0	0	0	0	0	0	0	0	0
CAGSFSPTEAFF	7.92e-05	1	0	0	0	0	0	0	0	0	0	0	0	0	0	0	0	0	7.92e-05	0	0	0
CAGSFVGEGEQFF	2.48e-05	1	0	2.48e-05	0	0	0	0	0	0	0	0	0	0	0	0	0	0	0	0	0	0
CAGSFWTGPAGANVLTF	3.857e-05	1	0	0	0	0	0	0	0	0	0	0	3.857e-05	0	0	0	0	0	0	0	0	0
CAGSFYGQGNSYEQYF	7.817e-05	1	0	0	0	0	0	0	0	0	0	0	0	0	0	0	0	0	0	0	7.817e-05	0
CAGSGAGPGELFF	7.497e-05	1	0	0	0	0	0	0	0	0	0	0	0	0	7.497e-05	0	0	0	0	0	0	0
CAGSGGLEQYF	2.26e-05	1	0	0	0	0	2.26e-05	0	0	0	0	0	0	0	0	0	0	0	0	0	0	0
CAGSGGQGRAGEQYF	2.48e-05	1	0	2.48e-05	0	0	0	0	0	0	0	0	0	0	0	0	0	0	0	0	0	0
CAGSGGTGHSPLHF	3.883e-05	1	0	0	0	0	0	0	0	0	0	0	0	0	0	0	3.883e-05	0	0	0	0	0
CAGSGIKRRGQDTEAFF	6.52e-05	1	0	0	0	0	0	0	0	0	0	0	0	6.52e-05	0	0	0	0	0	0	0	0
CAGSGLTNEKLFF	2.892e-05	1	0	0	0	0	0	2.892e-05	0	0	0	0	0	0	0	0	0	0	0	0	0	0
CAGSGRSGGSF	2.26e-05	1	0	0	0	0	2.26e-05	0	0	0	0	0	0	0	0	0	0	0	0	0	0	0
CAGSGWGLMNSGADVLTF	2.892e-05	1	0	0	0	0	0	2.892e-05	0	0	0	0	0	0	0	0	0	0	0	0	0	0
CAGSHAGEVGEQYF	0.00011354	2	0	0	0	0	0	0	0	0	0	0	3.857e-05	0	7.497e-05	0	0	0	0	0	0	0
CAGSHGGPSTDTQYF	2.48e-05	1	0	2.48e-05	0	0	0	0	0	0	0	0	0	0	0	0	0	0	0	0	0	0
CAGSHLTGNTGELFF	3.451e-05	1	0	0	0	0	0	0	0	0	3.451e-05	0	0	0	0	0	0	0	0	0	0	0
CAGSHPGGRGARDEQYF	2.399e-05	1	0	0	0	2.399e-05	0	0	0	0	0	0	0	0	0	0	0	0	0	0	0	0
CAGSHSWDTRSLYSNQPQHF	3.763e-05	1	0	0	0	0	0	0	0	0	0	3.763e-05	0	0	0	0	0	0	0	0	0	0
CAGSHTGAQETQYF	0.00020827	6	0	0	3.629e-05	4.798e-05	2.26e-05	0	2.831e-05	0	3.451e-05	0	3.857e-05	0	0	0	0	0	0	0	0	0
CAGSIGGTGEGYEQYF	2.892e-05	1	0	0	0	0	0	2.892e-05	0	0	0	0	0	0	0	0	0	0	0	0	0	0
CAGSIGPGGGYEQYF	3.629e-05	1	0	0	3.629e-05	0	0	0	0	0	0	0	0	0	0	0	0	0	0	0	0	0
CAGSIGTGGYEQYF	2.399e-05	1	0	0	0	2.399e-05	0	0	0	0	0	0	0	0	0	0	0	0	0	0	0	0
CAGSIRTGVGGEKLFF	5.715e-05	2	0	0	0	0	0	0	2.831e-05	2.884e-05	0	0	0	0	0	0	0	0	0	0	0	0
CAGSKDGDSNQPQHF	2.26e-05	1	0	0	0	0	2.26e-05	0	0	0	0	0	0	0	0	0	0	0	0	0	0	0
CAGSLAAGEETQYF	2.399e-05	1	0	0	0	2.399e-05	0	0	0	0	0	0	0	0	0	0	0	0	0	0	0	0
CAGSLAAGGSYEQYF	3.883e-05	1	0	0	0	0	0	0	0	0	0	0	0	0	0	0	3.883e-05	0	0	0	0	0
CAGSLAAGPAGANVSTF	2.884e-05	1	0	0	0	0	0	0	0	2.884e-05	0	0	0	0	0	0	0	0	0	0	0	0
CAGSLAAGTGERNEQFF	5.291e-05	2	0	0	0	2.399e-05	0	2.892e-05	0	0	0	0	0	0	0	0	0	0	0	0	0	0
CAGSLAALRQGQETQYF	6.52e-05	1	0	0	0	0	0	0	0	0	0	0	0	6.52e-05	0	0	0	0	0	0	0	0
CAGSLAGARGYEQYF	2.26e-05	1	0	0	0	0	2.26e-05	0	0	0	0	0	0	0	0	0	0	0	0	0	0	0
CAGSLAGGANTGELFF	7.497e-05	1	0	0	0	0	0	0	0	0	0	0	0	0	7.497e-05	0	0	0	0	0	0	0
CAGSLAGGPYDTQYF	7.497e-05	1	0	0	0	0	0	0	0	0	0	0	0	0	7.497e-05	0	0	0	0	0	0	0
CAGSLAGISTDTQYF	2.831e-05	1	0	0	0	0	0	0	2.831e-05	0	0	0	0	0	0	0	0	0	0	0	0	0
CAGSLAGLPYNEQFF	0.00017385	1	0	0	0	0	0	0	0	0	0	0	0	0	0	0	0	0	0	0.00017385	0	0
CAGSLAGLPYNEQSF	3.451e-05	1	0	0	0	0	0	0	0	0	3.451e-05	0	0	0	0	0	0	0	0	0	0	0
CAGSLAGRSSYEQYF	2.884e-05	1	0	0	0	0	0	0	0	2.884e-05	0	0	0	0	0	0	0	0	0	0	0	0
CAGSLAGSNNSPLHF	3.883e-05	1	0	0	0	0	0	0	0	0	0	0	0	0	0	0	3.883e-05	0	0	0	0	0
CAGSLAGSTDTQYF	2.399e-05	1	0	0	0	2.399e-05	0	0	0	0	0	0	0	0	0	0	0	0	0	0	0	0
CAGSLAGTGQETQYF	0.00010811	2	0	0	0	0	0	2.892e-05	0	0	0	0	0	0	0	0	0	0	7.92e-05	0	0	0
CAGSLAGVFYEQYF	3.857e-05	1	0	0	0	0	0	0	0	0	0	0	3.857e-05	0	0	0	0	0	0	0	0	0
CAGSLAISTNEKLFF	3.629e-05	1	0	0	3.629e-05	0	0	0	0	0	0	0	0	0	0	0	0	0	0	0	0	0
CAGSLAQTGWWNNSPLHF	3.883e-05	1	0	0	0	0	0	0	0	0	0	0	0	0	0	0	3.883e-05	0	0	0	0	0
CAGSLARGTQYF	2.884e-05	1	0	0	0	0	0	0	0	2.884e-05	0	0	0	0	0	0	0	0	0	0	0	0
CAGSLASGGSLETQYF	2.831e-05	1	0	0	0	0	0	0	2.831e-05	0	0	0	0	0	0	0	0	0	0	0	0	0
CAGSLASLADTQYF	6.446e-05	1	6.446e-05	0	0	0	0	0	0	0	0	0	0	0	0	0	0	0	0	0	0	0
CAGSLASTDTQYF	4.282e-05	1	0	0	0	0	0	0	0	0	0	0	0	0	0	4.282e-05	0	0	0	0	0	0
CAGSLATFEAFF	3.451e-05	1	0	0	0	0	0	0	0	0	3.451e-05	0	0	0	0	0	0	0	0	0	0	0
CAGSLAVAGANTEDFF	7.248e-05	1	0	0	0	0	0	0	0	0	0	0	0	0	0	0	0	7.248e-05	0	0	0	0
CAGSLAVGGSYEQYF	0.00158095	18	0.00012892	4.961e-05	3.629e-05	4.798e-05	6.781e-05	0.00011567	2.831e-05	2.884e-05	0.00010354	7.526e-05	0.00011571	0	7.497e-05	0.00012847	3.883e-05	0	0.00015839	0.00017385	0.00015635	5.215e-05
CAGSLAVSGNEQFF	2.399e-05	1	0	0	0	2.399e-05	0	0	0	0	0	0	0	0	0	0	0	0	0	0	0	0
CAGSLAWAGEGETQYF	0.0001138	2	0	0	0	0	0	0	0	0	0	0	0	0	7.497e-05	0	3.883e-05	0	0	0	0	0
CAGSLDGAGGVGRETQYF	3.451e-05	1	0	0	0	0	0	0	0	0	3.451e-05	0	0	0	0	0	0	0	0	0	0	0
CAGSLDGTTSTDTQYF	5.215e-05	1	0	0	0	0	0	0	0	0	0	0	0	0	0	0	0	0	0	0	0	5.215e-05
CAGSLDNQPQHF	2.26e-05	1	0	0	0	0	2.26e-05	0	0	0	0	0	0	0	0	0	0	0	0	0	0	0
CAGSLDPLQETQYF	7.92e-05	1	0	0	0	0	0	0	0	0	0	0	0	0	0	0	0	0	7.92e-05	0	0	0
CAGSLDPRDSQETQYF	2.892e-05	1	0	0	0	0	0	2.892e-05	0	0	0	0	0	0	0	0	0	0	0	0	0	0
CAGSLDRAGGYTF	2.48e-05	1	0	2.48e-05	0	0	0	0	0	0	0	0	0	0	0	0	0	0	0	0	0	0
CAGSLDRGDTEAFF	3.629e-05	1	0	0	3.629e-05	0	0	0	0	0	0	0	0	0	0	0	0	0	0	0	0	0
CAGSLDRSPGNTIYF	3.763e-05	1	0	0	0	0	0	0	0	0	0	3.763e-05	0	0	0	0	0	0	0	0	0	0
CAGSLDRSSYNEQFF	3.857e-05	1	0	0	0	0	0	0	0	0	0	0	3.857e-05	0	0	0	0	0	0	0	0	0
CAGSLDRVGETQYF	7.497e-05	1	0	0	0	0	0	0	0	0	0	0	0	0	7.497e-05	0	0	0	0	0	0	0
CAGSLDVGAGRGYTF	2.48e-05	1	0	2.48e-05	0	0	0	0	0	0	0	0	0	0	0	0	0	0	0	0	0	0
CAGSLDVVNTGELFF	2.892e-05	1	0	0	0	0	0	2.892e-05	0	0	0	0	0	0	0	0	0	0	0	0	0	0
CAGSLEDRALYNEQFF	6.446e-05	1	6.446e-05	0	0	0	0	0	0	0	0	0	0	0	0	0	0	0	0	0	0	0
CAGSLEGSPLHF	7.92e-05	1	0	0	0	0	0	0	0	0	0	0	0	0	0	0	0	0	7.92e-05	0	0	0
CAGSLEGTGELFF	2.399e-05	1	0	0	0	2.399e-05	0	0	0	0	0	0	0	0	0	0	0	0	0	0	0	0
CAGSLEGTSNQPQHF	3.883e-05	1	0	0	0	0	0	0	0	0	0	0	0	0	0	0	3.883e-05	0	0	0	0	0
CAGSLEIGEAYNEQFF	7.248e-05	1	0	0	0	0	0	0	0	0	0	0	0	0	0	0	0	7.248e-05	0	0	0	0
CAGSLEKARTDTQYF	2.884e-05	1	0	0	0	0	0	0	0	2.884e-05	0	0	0	0	0	0	0	0	0	0	0	0
CAGSLEPGGTSGLTQYF	2.892e-05	1	0	0	0	0	0	2.892e-05	0	0	0	0	0	0	0	0	0	0	0	0	0	0
CAGSLERGGEQYF	0.00020275	5	0	0	0	2.399e-05	0	2.892e-05	0	2.884e-05	0	0	0	0	0	4.282e-05	0	0	0	0	7.817e-05	0
CAGSLETGELFF	2.48e-05	1	0	2.48e-05	0	0	0	0	0	0	0	0	0	0	0	0	0	0	0	0	0	0
CAGSLEWRQASNSPLHF	3.857e-05	1	0	0	0	0	0	0	0	0	0	0	3.857e-05	0	0	0	0	0	0	0	0	0
CAGSLEWSEQYF	2.48e-05	1	0	2.48e-05	0	0	0	0	0	0	0	0	0	0	0	0	0	0	0	0	0	0
CAGSLFNWSYAYEQYF	2.884e-05	1	0	0	0	0	0	0	0	2.884e-05	0	0	0	0	0	0	0	0	0	0	0	0
CAGSLGAEQETQYF	6.52e-05	1	0	0	0	0	0	0	0	0	0	0	0	6.52e-05	0	0	0	0	0	0	0	0
CAGSLGAGKKSPLHF	5.215e-05	1	0	0	0	0	0	0	0	0	0	0	0	0	0	0	0	0	0	0	0	5.215e-05
CAGSLGDLLRIYEQYF	3.763e-05	1	0	0	0	0	0	0	0	0	0	3.763e-05	0	0	0	0	0	0	0	0	0	0
CAGSLGDRAYEQYF	0.00023115	6	0	2.48e-05	3.629e-05	0	2.26e-05	0	0	5.768e-05	0	3.763e-05	0	0	0	0	0	0	0	0	0	5.215e-05
CAGSLGEVYEQYF	2.26e-05	1	0	0	0	0	2.26e-05	0	0	0	0	0	0	0	0	0	0	0	0	0	0	0
CAGSLGFVALDRDLSVNYGYTF	0.00015635	1	0	0	0	0	0	0	0	0	0	0	0	0	0	0	0	0	0	0	0.00015635	0
CAGSLGGDYGYTF	2.399e-05	1	0	0	0	2.399e-05	0	0	0	0	0	0	0	0	0	0	0	0	0	0	0	0
CAGSLGGGPYDTQYF	7.497e-05	1	0	0	0	0	0	0	0	0	0	0	0	0	7.497e-05	0	0	0	0	0	0	0
CAGSLGGGRARSGELFF	2.892e-05	1	0	0	0	0	0	2.892e-05	0	0	0	0	0	0	0	0	0	0	0	0	0	0
CAGSLGGQNNQPQHF	2.892e-05	1	0	0	0	0	0	2.892e-05	0	0	0	0	0	0	0	0	0	0	0	0	0	0
CAGSLGGRANADTQYF	6.446e-05	1	6.446e-05	0	0	0	0	0	0	0	0	0	0	0	0	0	0	0	0	0	0	0
CAGSLGGSRVHEQYF	2.399e-05	1	0	0	0	2.399e-05	0	0	0	0	0	0	0	0	0	0	0	0	0	0	0	0
CAGSLGGSSYEQYF	3.451e-05	1	0	0	0	0	0	0	0	0	3.451e-05	0	0	0	0	0	0	0	0	0	0	0
CAGSLGGSYNSPLHF	0.00017385	1	0	0	0	0	0	0	0	0	0	0	0	0	0	0	0	0	0	0.00017385	0	0
CAGSLGGTGDYGYTF	2.831e-05	1	0	0	0	0	0	0	2.831e-05	0	0	0	0	0	0	0	0	0	0	0	0	0
CAGSLGGVARPYEQYF	3.883e-05	1	0	0	0	0	0	0	0	0	0	0	0	0	0	0	3.883e-05	0	0	0	0	0
CAGSLGGVRQSNSPLHF	7.497e-05	1	0	0	0	0	0	0	0	0	0	0	0	0	7.497e-05	0	0	0	0	0	0	0
CAGSLGLAVQETQYF	3.857e-05	1	0	0	0	0	0	0	0	0	0	0	3.857e-05	0	0	0	0	0	0	0	0	0
CAGSLGPGTQHF	0.00017629	3	0	0	0	0	0	0	0	2.884e-05	0	0	0	0	7.497e-05	0	0	7.248e-05	0	0	0	0
CAGSLGPQIPNSPLHF	2.892e-05	1	0	0	0	0	0	2.892e-05	0	0	0	0	0	0	0	0	0	0	0	0	0	0
CAGSLGQGGETQYF	3.451e-05	1	0	0	0	0	0	0	0	0	3.451e-05	0	0	0	0	0	0	0	0	0	0	0
CAGSLGQGIGTEAFF	2.399e-05	1	0	0	0	2.399e-05	0	0	0	0	0	0	0	0	0	0	0	0	0	0	0	0
CAGSLGQGISYEQYF	2.884e-05	1	0	0	0	0	0	0	0	2.884e-05	0	0	0	0	0	0	0	0	0	0	0	0
CAGSLGQGSYGELFF	2.892e-05	1	0	0	0	0	0	2.892e-05	0	0	0	0	0	0	0	0	0	0	0	0	0	0
CAGSLGQHNSPLHF	3.763e-05	1	0	0	0	0	0	0	0	0	0	3.763e-05	0	0	0	0	0	0	0	0	0	0
CAGSLGQPGYTF	2.399e-05	1	0	0	0	2.399e-05	0	0	0	0	0	0	0	0	0	0	0	0	0	0	0	0
CAGSLGRGATGEQYF	2.48e-05	1	0	2.48e-05	0	0	0	0	0	0	0	0	0	0	0	0	0	0	0	0	0	0
CAGSLGRGLGEQFF	2.399e-05	1	0	0	0	2.399e-05	0	0	0	0	0	0	0	0	0	0	0	0	0	0	0	0
CAGSLGTGEVNQPQHF	3.763e-05	1	0	0	0	0	0	0	0	0	0	3.763e-05	0	0	0	0	0	0	0	0	0	0
CAGSLGTGGNEQFF	2.831e-05	1	0	0	0	0	0	0	2.831e-05	0	0	0	0	0	0	0	0	0	0	0	0	0
CAGSLGTSGFGEQYF	2.884e-05	1	0	0	0	0	0	0	0	2.884e-05	0	0	0	0	0	0	0	0	0	0	0	0
CAGSLGVREGLPQYF	2.48e-05	1	0	2.48e-05	0	0	0	0	0	0	0	0	0	0	0	0	0	0	0	0	0	0
CAGSLGVTGELFF	2.884e-05	1	0	0	0	0	0	0	0	2.884e-05	0	0	0	0	0	0	0	0	0	0	0	0
CAGSLGWVTDTQYF	3.883e-05	1	0	0	0	0	0	0	0	0	0	0	0	0	0	0	3.883e-05	0	0	0	0	0
CAGSLHRGAYEQYF	2.26e-05	1	0	0	0	0	2.26e-05	0	0	0	0	0	0	0	0	0	0	0	0	0	0	0
CAGSLIAGNTEAFF	7.248e-05	1	0	0	0	0	0	0	0	0	0	0	0	0	0	0	0	7.248e-05	0	0	0	0
CAGSLKGGVGETQYF	2.884e-05	1	0	0	0	0	0	0	0	2.884e-05	0	0	0	0	0	0	0	0	0	0	0	0
CAGSLKGGYGYTF	2.26e-05	1	0	0	0	0	2.26e-05	0	0	0	0	0	0	0	0	0	0	0	0	0	0	0
CAGSLKRETYNEQFF	3.883e-05	1	0	0	0	0	0	0	0	0	0	0	0	0	0	0	3.883e-05	0	0	0	0	0
CAGSLLGQPQHF	0.00014497	1	0	0	0	0	0	0	0	0	0	0	0	0	0	0	0	0.00014497	0	0	0	0
CAGSLLGQSSYEQYF	6.446e-05	1	6.446e-05	0	0	0	0	0	0	0	0	0	0	0	0	0	0	0	0	0	0	0
CAGSLMDDAYEQYF	3.883e-05	1	0	0	0	0	0	0	0	0	0	0	0	0	0	0	3.883e-05	0	0	0	0	0
CAGSLMGDTQYF	7.92e-05	1	0	0	0	0	0	0	0	0	0	0	0	0	0	0	0	0	7.92e-05	0	0	0
CAGSLNARGPYEQYF	2.48e-05	1	0	2.48e-05	0	0	0	0	0	0	0	0	0	0	0	0	0	0	0	0	0	0
CAGSLNPNTGGKQPQHF	2.884e-05	1	0	0	0	0	0	0	0	2.884e-05	0	0	0	0	0	0	0	0	0	0	0	0
CAGSLNRGGEQYF	2.831e-05	1	0	0	0	0	0	0	2.831e-05	0	0	0	0	0	0	0	0	0	0	0	0	0
CAGSLPGFYGYTF	2.48e-05	1	0	2.48e-05	0	0	0	0	0	0	0	0	0	0	0	0	0	0	0	0	0	0
CAGSLPGRSSYEQYF	2.831e-05	1	0	0	0	0	0	0	2.831e-05	0	0	0	0	0	0	0	0	0	0	0	0	0
CAGSLPQGTDTQYF	2.399e-05	1	0	0	0	2.399e-05	0	0	0	0	0	0	0	0	0	0	0	0	0	0	0	0
CAGSLPSRDYGYTF	2.831e-05	1	0	0	0	0	0	0	2.831e-05	0	0	0	0	0	0	0	0	0	0	0	0	0
CAGSLPSWVAFPNYTGELFF	2.831e-05	1	0	0	0	0	0	0	2.831e-05	0	0	0	0	0	0	0	0	0	0	0	0	0
CAGSLPYNEQFF	2.892e-05	1	0	0	0	0	0	2.892e-05	0	0	0	0	0	0	0	0	0	0	0	0	0	0
CAGSLQGGTDEQYF	2.48e-05	1	0	2.48e-05	0	0	0	0	0	0	0	0	0	0	0	0	0	0	0	0	0	0
CAGSLQRDQTGRQETQYF	0.0002246	7	0	2.48e-05	0	2.399e-05	2.26e-05	2.892e-05	0	0	3.451e-05	3.763e-05	0	0	0	0	0	0	0	0	0	5.215e-05
CAGSLQRSYNEQFF	3.857e-05	1	0	0	0	0	0	0	0	0	0	0	3.857e-05	0	0	0	0	0	0	0	0	0
CAGSLRGFTEAFF	2.831e-05	1	0	0	0	0	0	0	2.831e-05	0	0	0	0	0	0	0	0	0	0	0	0	0
CAGSLRGGEQPQHF	3.629e-05	1	0	0	3.629e-05	0	0	0	0	0	0	0	0	0	0	0	0	0	0	0	0	0
CAGSLRGPTGGELFF	2.884e-05	1	0	0	0	0	0	0	0	2.884e-05	0	0	0	0	0	0	0	0	0	0	0	0
CAGSLRHSNYGYTF	2.48e-05	1	0	2.48e-05	0	0	0	0	0	0	0	0	0	0	0	0	0	0	0	0	0	0
CAGSLRLYTDTQYF	2.399e-05	1	0	0	0	2.399e-05	0	0	0	0	0	0	0	0	0	0	0	0	0	0	0	0
CAGSLRQGAIETQYF	6.688e-05	2	0	0	0	0	0	0	2.831e-05	0	0	0	3.857e-05	0	0	0	0	0	0	0	0	0
CAGSLRTGKPQHF	2.26e-05	1	0	0	0	0	2.26e-05	0	0	0	0	0	0	0	0	0	0	0	0	0	0	0
CAGSLRTGKPQHS	2.399e-05	1	0	0	0	2.399e-05	0	0	0	0	0	0	0	0	0	0	0	0	0	0	0	0
CAGSLRTGLNSPLHF	2.884e-05	1	0	0	0	0	0	0	0	2.884e-05	0	0	0	0	0	0	0	0	0	0	0	0
CAGSLRTGVGEQYF	2.399e-05	1	0	0	0	2.399e-05	0	0	0	0	0	0	0	0	0	0	0	0	0	0	0	0
CAGSLRTGYEQCF	2.892e-05	1	0	0	0	0	0	2.892e-05	0	0	0	0	0	0	0	0	0	0	0	0	0	0
CAGSLRTGYEQYF	5.311e-05	2	0	2.48e-05	0	0	0	0	2.831e-05	0	0	0	0	0	0	0	0	0	0	0	0	0
CAGSLRTSFYEQYF	2.831e-05	1	0	0	0	0	0	0	2.831e-05	0	0	0	0	0	0	0	0	0	0	0	0	0
CAGSLRVTGSNNEQFF	2.48e-05	1	0	2.48e-05	0	0	0	0	0	0	0	0	0	0	0	0	0	0	0	0	0	0
CAGSLSGIEQYF	2.399e-05	1	0	0	0	2.399e-05	0	0	0	0	0	0	0	0	0	0	0	0	0	0	0	0
CAGSLSGTGAYEQYF	2.399e-05	1	0	0	0	2.399e-05	0	0	0	0	0	0	0	0	0	0	0	0	0	0	0	0
CAGSLSGVLETQYF	5.215e-05	1	0	0	0	0	0	0	0	0	0	0	0	0	0	0	0	0	0	0	0	5.215e-05
CAGSLSGYEQYF	2.892e-05	1	0	0	0	0	0	2.892e-05	0	0	0	0	0	0	0	0	0	0	0	0	0	0
CAGSLSLAETDTQYF	7.497e-05	1	0	0	0	0	0	0	0	0	0	0	0	0	7.497e-05	0	0	0	0	0	0	0
CAGSLSPTSVQETQYF	0.0002159	5	0	0	0	2.399e-05	2.26e-05	0	5.662e-05	0	3.451e-05	0	0	0	0	0	0	0	0	0	7.817e-05	0
CAGSLSQVNTEAFF	2.831e-05	1	0	0	0	0	0	0	2.831e-05	0	0	0	0	0	0	0	0	0	0	0	0	0
CAGSLSRDTQYF	2.831e-05	1	0	0	0	0	0	0	2.831e-05	0	0	0	0	0	0	0	0	0	0	0	0	0
CAGSLSRYQPQHF	2.48e-05	1	0	2.48e-05	0	0	0	0	0	0	0	0	0	0	0	0	0	0	0	0	0	0
CAGSLSVGHNQPQHF	3.763e-05	1	0	0	0	0	0	0	0	0	0	3.763e-05	0	0	0	0	0	0	0	0	0	0
CAGSLTAGGPPYNEQFF	6.52e-05	1	0	0	0	0	0	0	0	0	0	0	0	6.52e-05	0	0	0	0	0	0	0	0
CAGSLTASYEQYF	2.26e-05	1	0	0	0	0	2.26e-05	0	0	0	0	0	0	0	0	0	0	0	0	0	0	0
CAGSLTGGADQETQYF	2.831e-05	1	0	0	0	0	0	0	2.831e-05	0	0	0	0	0	0	0	0	0	0	0	0	0
CAGSLTYNSPLHF	2.48e-05	1	0	2.48e-05	0	0	0	0	0	0	0	0	0	0	0	0	0	0	0	0	0	0
CAGSLVAGNTEAFF	0.00014745	2	0	0	0	0	0	0	0	0	0	0	0	0	7.497e-05	0	0	7.248e-05	0	0	0	0
CAGSLVAGNTESFF	3.763e-05	1	0	0	0	0	0	0	0	0	0	3.763e-05	0	0	0	0	0	0	0	0	0	0
CAGSLVEGGSQPQHF	6.109e-05	2	0	2.48e-05	3.629e-05	0	0	0	0	0	0	0	0	0	0	0	0	0	0	0	0	0
CAGSLVGTGNQPQHF	2.831e-05	1	0	0	0	0	0	0	2.831e-05	0	0	0	0	0	0	0	0	0	0	0	0	0
CAGSLVMWTSGRVPPYEQYF	3.629e-05	1	0	0	3.629e-05	0	0	0	0	0	0	0	0	0	0	0	0	0	0	0	0	0
CAGSLVQGARGNTIYF	3.451e-05	1	0	0	0	0	0	0	0	0	3.451e-05	0	0	0	0	0	0	0	0	0	0	0
CAGSLVRSHYEQYF	6.688e-05	2	0	0	0	0	0	0	2.831e-05	0	0	0	3.857e-05	0	0	0	0	0	0	0	0	0
CAGSLVSGETQYF	6.52e-05	1	0	0	0	0	0	0	0	0	0	0	0	6.52e-05	0	0	0	0	0	0	0	0
CAGSLVSGGSGNEQFF	6.903e-05	1	0	0	0	0	0	0	0	0	6.903e-05	0	0	0	0	0	0	0	0	0	0	0
CAGSLVTGHYNSPLHF	7.497e-05	1	0	0	0	0	0	0	0	0	0	0	0	0	7.497e-05	0	0	0	0	0	0	0
CAGSLVVASDEQYF	3.883e-05	1	0	0	0	0	0	0	0	0	0	0	0	0	0	0	3.883e-05	0	0	0	0	0
CAGSLVVPHTIYF	3.629e-05	1	0	0	3.629e-05	0	0	0	0	0	0	0	0	0	0	0	0	0	0	0	0	0
CAGSLWSGYEQYF	6.52e-05	1	0	0	0	0	0	0	0	0	0	0	0	6.52e-05	0	0	0	0	0	0	0	0
CAGSLYAGGSYEQYF	2.831e-05	1	0	0	0	0	0	0	2.831e-05	0	0	0	0	0	0	0	0	0	0	0	0	0
CAGSLYGGSVQYF	2.884e-05	1	0	0	0	0	0	0	0	2.884e-05	0	0	0	0	0	0	0	0	0	0	0	0
CAGSLYGQSSYNSPLHF	7.248e-05	1	0	0	0	0	0	0	0	0	0	0	0	0	0	0	0	7.248e-05	0	0	0	0
CAGSLYNEQFF	2.399e-05	1	0	0	0	2.399e-05	0	0	0	0	0	0	0	0	0	0	0	0	0	0	0	0
CAGSMGQGSQETQYF	3.451e-05	1	0	0	0	0	0	0	0	0	3.451e-05	0	0	0	0	0	0	0	0	0	0	0
CAGSMTGRGETQYF	3.763e-05	1	0	0	0	0	0	0	0	0	0	3.763e-05	0	0	0	0	0	0	0	0	0	0
CAGSNRALLVEAFF	7.92e-05	1	0	0	0	0	0	0	0	0	0	0	0	0	0	0	0	0	7.92e-05	0	0	0
CAGSNRDNQPQHF	3.451e-05	1	0	0	0	0	0	0	0	0	3.451e-05	0	0	0	0	0	0	0	0	0	0	0
CAGSNRDRGYNSPLHF	2.399e-05	1	0	0	0	2.399e-05	0	0	0	0	0	0	0	0	0	0	0	0	0	0	0	0
CAGSPALAKNIQYF	3.763e-05	1	0	0	0	0	0	0	0	0	0	3.763e-05	0	0	0	0	0	0	0	0	0	0
CAGSPATGFNYGYTF	7.248e-05	1	0	0	0	0	0	0	0	0	0	0	0	0	0	0	0	7.248e-05	0	0	0	0
CAGSPDRGSPLHF	5.215e-05	1	0	0	0	0	0	0	0	0	0	0	0	0	0	0	0	0	0	0	0	5.215e-05
CAGSPDRVGTEAFF	2.831e-05	1	0	0	0	0	0	0	2.831e-05	0	0	0	0	0	0	0	0	0	0	0	0	0
CAGSPDSYEQYF	2.831e-05	1	0	0	0	0	0	0	2.831e-05	0	0	0	0	0	0	0	0	0	0	0	0	0
CAGSPEEGSTYGYTF	5.215e-05	1	0	0	0	0	0	0	0	0	0	0	0	0	0	0	0	0	0	0	0	5.215e-05
CAGSPEGSNQPQHF	3.883e-05	1	0	0	0	0	0	0	0	0	0	0	0	0	0	0	3.883e-05	0	0	0	0	0
CAGSPEKRPNSPLHF	3.629e-05	1	0	0	3.629e-05	0	0	0	0	0	0	0	0	0	0	0	0	0	0	0	0	0
CAGSPFVKGKVTGNTIYF	3.857e-05	1	0	0	0	0	0	0	0	0	0	0	3.857e-05	0	0	0	0	0	0	0	0	0
CAGSPGAARAEAFF	7.817e-05	1	0	0	0	0	0	0	0	0	0	0	0	0	0	0	0	0	0	0	7.817e-05	0
CAGSPGAGRDEQYF	3.451e-05	1	0	0	0	0	0	0	0	0	3.451e-05	0	0	0	0	0	0	0	0	0	0	0
CAGSPGDSGNTIYF	3.857e-05	1	0	0	0	0	0	0	0	0	0	0	3.857e-05	0	0	0	0	0	0	0	0	0
CAGSPGKSTDTQYF	2.831e-05	1	0	0	0	0	0	0	2.831e-05	0	0	0	0	0	0	0	0	0	0	0	0	0
CAGSPGQGAVGYTF	7.497e-05	1	0	0	0	0	0	0	0	0	0	0	0	0	7.497e-05	0	0	0	0	0	0	0
CAGSPGQGNQPQHF	2.26e-05	1	0	0	0	0	2.26e-05	0	0	0	0	0	0	0	0	0	0	0	0	0	0	0
CAGSPGRQNNSPLHF	0.00118252	14	0	7.441e-05	3.629e-05	7.197e-05	6.781e-05	2.892e-05	0.00011324	2.884e-05	6.903e-05	3.763e-05	3.857e-05	0	0	8.565e-05	0	0	0	0.00034771	7.817e-05	0.00010429
CAGSPGSFYEQYF	2.399e-05	1	0	0	0	2.399e-05	0	0	0	0	0	0	0	0	0	0	0	0	0	0	0	0
CAGSPGTANQPQHF	4.798e-05	1	0	0	0	4.798e-05	0	0	0	0	0	0	0	0	0	0	0	0	0	0	0	0
CAGSPGTAPKLFF	2.48e-05	1	0	2.48e-05	0	0	0	0	0	0	0	0	0	0	0	0	0	0	0	0	0	0
CAGSPGTGVYGEQFF	2.48e-05	1	0	2.48e-05	0	0	0	0	0	0	0	0	0	0	0	0	0	0	0	0	0	0
CAGSPGTSLYGYTF	2.892e-05	1	0	0	0	0	0	2.892e-05	0	0	0	0	0	0	0	0	0	0	0	0	0	0
CAGSPGWAEAFF	7.817e-05	1	0	0	0	0	0	0	0	0	0	0	0	0	0	0	0	0	0	0	7.817e-05	0
CAGSPHRAGLFSGNTIYF	2.884e-05	1	0	0	0	0	0	0	0	2.884e-05	0	0	0	0	0	0	0	0	0	0	0	0
CAGSPIGGTSLREQFF	7.92e-05	1	0	0	0	0	0	0	0	0	0	0	0	0	0	0	0	0	7.92e-05	0	0	0
CAGSPIGSYNSPLHF	2.892e-05	1	0	0	0	0	0	2.892e-05	0	0	0	0	0	0	0	0	0	0	0	0	0	0
CAGSPISGGRYGYTF	3.451e-05	1	0	0	0	0	0	0	0	0	3.451e-05	0	0	0	0	0	0	0	0	0	0	0
CAGSPKLGGYGANVLTF	6.446e-05	1	6.446e-05	0	0	0	0	0	0	0	0	0	0	0	0	0	0	0	0	0	0	0
CAGSPLAGAYEQYF	2.48e-05	1	0	2.48e-05	0	0	0	0	0	0	0	0	0	0	0	0	0	0	0	0	0	0
CAGSPLGTSDTEAFF	3.451e-05	1	0	0	0	0	0	0	0	0	3.451e-05	0	0	0	0	0	0	0	0	0	0	0
CAGSPLLSSYNSPLHF	2.48e-05	1	0	2.48e-05	0	0	0	0	0	0	0	0	0	0	0	0	0	0	0	0	0	0
CAGSPNGDINQPQHF	2.48e-05	1	0	2.48e-05	0	0	0	0	0	0	0	0	0	0	0	0	0	0	0	0	0	0
CAGSPNSNQPQHF	6.446e-05	1	6.446e-05	0	0	0	0	0	0	0	0	0	0	0	0	0	0	0	0	0	0	0
CAGSPPGRSAYEQYF	2.399e-05	1	0	0	0	2.399e-05	0	0	0	0	0	0	0	0	0	0	0	0	0	0	0	0
CAGSPPGYEGNQPQHF	0.00014464	3	0	0	0	0	0	0	0	2.884e-05	0	3.763e-05	0	0	0	0	0	0	0	0	7.817e-05	0
CAGSPPKGNPPRQYF	2.892e-05	1	0	0	0	0	0	2.892e-05	0	0	0	0	0	0	0	0	0	0	0	0	0	0
CAGSPPLTPSYEQYF	2.892e-05	1	0	0	0	0	0	2.892e-05	0	0	0	0	0	0	0	0	0	0	0	0	0	0
CAGSPPPGANSYEQYF	2.884e-05	1	0	0	0	0	0	0	0	2.884e-05	0	0	0	0	0	0	0	0	0	0	0	0
CAGSPPRRSTGELFF	6.52e-05	1	0	0	0	0	0	0	0	0	0	0	0	6.52e-05	0	0	0	0	0	0	0	0
CAGSPQALLGTGNQPQHF	6.446e-05	1	6.446e-05	0	0	0	0	0	0	0	0	0	0	0	0	0	0	0	0	0	0	0
CAGSPQGETQYF	7.92e-05	1	0	0	0	0	0	0	0	0	0	0	0	0	0	0	0	0	7.92e-05	0	0	0
CAGSPQGGEGEQYF	2.48e-05	1	0	2.48e-05	0	0	0	0	0	0	0	0	0	0	0	0	0	0	0	0	0	0
CAGSPQGNTEAFF	6.52e-05	1	0	0	0	0	0	0	0	0	0	0	0	6.52e-05	0	0	0	0	0	0	0	0
CAGSPQGREGEQYF	2.26e-05	1	0	0	0	0	2.26e-05	0	0	0	0	0	0	0	0	0	0	0	0	0	0	0
CAGSPQGRRYGYTF	7.497e-05	1	0	0	0	0	0	0	0	0	0	0	0	0	7.497e-05	0	0	0	0	0	0	0
CAGSPQGWEQYF	7.248e-05	1	0	0	0	0	0	0	0	0	0	0	0	0	0	0	0	7.248e-05	0	0	0	0
CAGSPQTLGGEAYEQYF	3.763e-05	1	0	0	0	0	0	0	0	0	0	3.763e-05	0	0	0	0	0	0	0	0	0	0
CAGSPQVNTEAFF	0.00015635	1	0	0	0	0	0	0	0	0	0	0	0	0	0	0	0	0	0	0	0.00015635	0
CAGSPRCGSSNEQFF	5.215e-05	1	0	0	0	0	0	0	0	0	0	0	0	0	0	0	0	0	0	0	0	5.215e-05
CAGSPREGTNYGYTF	7.92e-05	1	0	0	0	0	0	0	0	0	0	0	0	0	0	0	0	0	7.92e-05	0	0	0
CAGSPRGGRVYEQYF	2.399e-05	1	0	0	0	2.399e-05	0	0	0	0	0	0	0	0	0	0	0	0	0	0	0	0
CAGSPRGHTEAFF	0.00085403	12	0	9.921e-05	0	4.798e-05	4.52e-05	5.784e-05	5.662e-05	2.884e-05	0.00010354	7.526e-05	3.857e-05	0	7.497e-05	0	0	0	0	0.00017385	0	5.215e-05
CAGSPRGPGANVLTF	2.831e-05	1	0	0	0	0	0	0	2.831e-05	0	0	0	0	0	0	0	0	0	0	0	0	0
CAGSPRGQVANTQYF	6.46e-05	2	0	0	3.629e-05	0	0	0	2.831e-05	0	0	0	0	0	0	0	0	0	0	0	0	0
CAGSPRGTGVYYEQYF	3.629e-05	1	0	0	3.629e-05	0	0	0	0	0	0	0	0	0	0	0	0	0	0	0	0	0
CAGSPRGVKAYEQYF	0.00040078	7	0	4.961e-05	0	7.197e-05	2.26e-05	0	0	2.884e-05	0.00010354	0	3.857e-05	0	0	8.565e-05	0	0	0	0	0	0
CAGSPRLQETQYF	7.497e-05	1	0	0	0	0	0	0	0	0	0	0	0	0	7.497e-05	0	0	0	0	0	0	0
CAGSPRLQGAYQPQHF	3.763e-05	1	0	0	0	0	0	0	0	0	0	3.763e-05	0	0	0	0	0	0	0	0	0	0
CAGSPRQGPSGNTIYF	7.248e-05	1	0	0	0	0	0	0	0	0	0	0	0	0	0	0	0	7.248e-05	0	0	0	0
CAGSPRQTNQETQYF	5.215e-05	1	0	0	0	0	0	0	0	0	0	0	0	0	0	0	0	0	0	0	0	5.215e-05
CAGSPRTGKGNQPQHF	7.817e-05	1	0	0	0	0	0	0	0	0	0	0	0	0	0	0	0	0	0	0	7.817e-05	0
CAGSPRTSAHNEQFF	2.892e-05	1	0	0	0	0	0	2.892e-05	0	0	0	0	0	0	0	0	0	0	0	0	0	0
CAGSPSAVEQYF	2.831e-05	1	0	0	0	0	0	0	2.831e-05	0	0	0	0	0	0	0	0	0	0	0	0	0
CAGSPSGAKGGEQFF	2.831e-05	1	0	0	0	0	0	0	2.831e-05	0	0	0	0	0	0	0	0	0	0	0	0	0
CAGSPSGSRNYGYTF	2.892e-05	1	0	0	0	0	0	2.892e-05	0	0	0	0	0	0	0	0	0	0	0	0	0	0
CAGSPSGTLGLGYGYTF	3.883e-05	1	0	0	0	0	0	0	0	0	0	0	0	0	0	0	3.883e-05	0	0	0	0	0
CAGSPSGTTASTDTQYF	2.892e-05	1	0	0	0	0	0	2.892e-05	0	0	0	0	0	0	0	0	0	0	0	0	0	0
CAGSPSPQSRNTEAFF	3.451e-05	1	0	0	0	0	0	0	0	0	3.451e-05	0	0	0	0	0	0	0	0	0	0	0
CAGSPSRAGGPEQYF	2.831e-05	1	0	0	0	0	0	0	2.831e-05	0	0	0	0	0	0	0	0	0	0	0	0	0
CAGSPSTGGRIETQYF	2.892e-05	1	0	0	0	0	0	2.892e-05	0	0	0	0	0	0	0	0	0	0	0	0	0	0
CAGSPTADTQYF	5.215e-05	1	0	0	0	0	0	0	0	0	0	0	0	0	0	0	0	0	0	0	0	5.215e-05
CAGSPTGHTEAFF	2.26e-05	1	0	0	0	0	2.26e-05	0	0	0	0	0	0	0	0	0	0	0	0	0	0	0
CAGSPTGIGGELFF	3.451e-05	1	0	0	0	0	0	0	0	0	3.451e-05	0	0	0	0	0	0	0	0	0	0	0
CAGSPTGSYGYTF	2.831e-05	1	0	0	0	0	0	0	2.831e-05	0	0	0	0	0	0	0	0	0	0	0	0	0
CAGSPTPGQGQPQHF	3.451e-05	1	0	0	0	0	0	0	0	0	3.451e-05	0	0	0	0	0	0	0	0	0	0	0
CAGSPTRGTDYGYTF	6.52e-05	1	0	0	0	0	0	0	0	0	0	0	0	6.52e-05	0	0	0	0	0	0	0	0
CAGSPTRTGHYEQYF	4.282e-05	1	0	0	0	0	0	0	0	0	0	0	0	0	0	4.282e-05	0	0	0	0	0	0
CAGSPTTTRSQPQHF	3.883e-05	1	0	0	0	0	0	0	0	0	0	0	0	0	0	0	3.883e-05	0	0	0	0	0
CAGSPVGANEKLFF	2.48e-05	1	0	2.48e-05	0	0	0	0	0	0	0	0	0	0	0	0	0	0	0	0	0	0
CAGSPVSRPLGTEAFF	2.884e-05	1	0	0	0	0	0	0	0	2.884e-05	0	0	0	0	0	0	0	0	0	0	0	0
CAGSPVTSATYEQYF	2.48e-05	1	0	2.48e-05	0	0	0	0	0	0	0	0	0	0	0	0	0	0	0	0	0	0
CAGSPWGESSYEQYF	6.446e-05	1	6.446e-05	0	0	0	0	0	0	0	0	0	0	0	0	0	0	0	0	0	0	0
CAGSPWTVNSPLHF	2.48e-05	1	0	2.48e-05	0	0	0	0	0	0	0	0	0	0	0	0	0	0	0	0	0	0
CAGSPYGKGREAFF	2.892e-05	1	0	0	0	0	0	2.892e-05	0	0	0	0	0	0	0	0	0	0	0	0	0	0
CAGSQAGGNTGELFL	2.831e-05	1	0	0	0	0	0	0	2.831e-05	0	0	0	0	0	0	0	0	0	0	0	0	0
CAGSQAPVENSPLHF	6.52e-05	1	0	0	0	0	0	0	0	0	0	0	0	6.52e-05	0	0	0	0	0	0	0	0
CAGSQARSGGARETQYF	7.248e-05	1	0	0	0	0	0	0	0	0	0	0	0	0	0	0	0	7.248e-05	0	0	0	0
CAGSQDGTGGSEKLFF	2.831e-05	1	0	0	0	0	0	0	2.831e-05	0	0	0	0	0	0	0	0	0	0	0	0	0
CAGSQDLAIDTQYF	2.399e-05	1	0	0	0	2.399e-05	0	0	0	0	0	0	0	0	0	0	0	0	0	0	0	0
CAGSQDRGYTEAFF	2.831e-05	1	0	0	0	0	0	0	2.831e-05	0	0	0	0	0	0	0	0	0	0	0	0	0
CAGSQDSGQGGF	2.399e-05	1	0	0	0	2.399e-05	0	0	0	0	0	0	0	0	0	0	0	0	0	0	0	0
CAGSQDTGAGRAGVGYEQYF	0.00017385	1	0	0	0	0	0	0	0	0	0	0	0	0	0	0	0	0	0	0.00017385	0	0
CAGSQDTLGAGELFF	2.48e-05	1	0	2.48e-05	0	0	0	0	0	0	0	0	0	0	0	0	0	0	0	0	0	0
CAGSQDYTSGGDNEQFF	7.497e-05	1	0	0	0	0	0	0	0	0	0	0	0	0	7.497e-05	0	0	0	0	0	0	0
CAGSQEGGTGSYNEQFF	2.892e-05	1	0	0	0	0	0	2.892e-05	0	0	0	0	0	0	0	0	0	0	0	0	0	0
CAGSQGDRSPLHF	8.565e-05	1	0	0	0	0	0	0	0	0	0	0	0	0	0	8.565e-05	0	0	0	0	0	0
CAGSQGGGQPQHF	3.629e-05	1	0	0	3.629e-05	0	0	0	0	0	0	0	0	0	0	0	0	0	0	0	0	0
CAGSQGLGNSPLHF	2.892e-05	1	0	0	0	0	0	2.892e-05	0	0	0	0	0	0	0	0	0	0	0	0	0	0
CAGSQGLVGTQYF	6.52e-05	1	0	0	0	0	0	0	0	0	0	0	0	6.52e-05	0	0	0	0	0	0	0	0
CAGSQGMSEAFF	2.831e-05	1	0	0	0	0	0	0	2.831e-05	0	0	0	0	0	0	0	0	0	0	0	0	0
CAGSQGQAGADTQYF	6.446e-05	1	6.446e-05	0	0	0	0	0	0	0	0	0	0	0	0	0	0	0	0	0	0	0
CAGSQGQGAQETQYF	6.446e-05	1	6.446e-05	0	0	0	0	0	0	0	0	0	0	0	0	0	0	0	0	0	0	0
CAGSQGRESSNPDTQYF	7.248e-05	1	0	0	0	0	0	0	0	0	0	0	0	0	0	0	0	7.248e-05	0	0	0	0
CAGSQGRGDNTEAFF	2.48e-05	1	0	2.48e-05	0	0	0	0	0	0	0	0	0	0	0	0	0	0	0	0	0	0
CAGSQGSGGEQYF	2.26e-05	1	0	0	0	0	2.26e-05	0	0	0	0	0	0	0	0	0	0	0	0	0	0	0
CAGSQGSGRNSPLHF	2.48e-05	1	0	2.48e-05	0	0	0	0	0	0	0	0	0	0	0	0	0	0	0	0	0	0
CAGSQGVEIGETQYF	5.215e-05	1	0	0	0	0	0	0	0	0	0	0	0	0	0	0	0	0	0	0	0	5.215e-05
CAGSQLGQGGEQYF	2.399e-05	1	0	0	0	2.399e-05	0	0	0	0	0	0	0	0	0	0	0	0	0	0	0	0
CAGSQMGGQNSPLHF	6.446e-05	1	6.446e-05	0	0	0	0	0	0	0	0	0	0	0	0	0	0	0	0	0	0	0
CAGSQPDTYEQYF	2.892e-05	1	0	0	0	0	0	2.892e-05	0	0	0	0	0	0	0	0	0	0	0	0	0	0
CAGSQQTAQPQHF	2.892e-05	1	0	0	0	0	0	2.892e-05	0	0	0	0	0	0	0	0	0	0	0	0	0	0
CAGSQRILDTIYF	3.629e-05	1	0	0	3.629e-05	0	0	0	0	0	0	0	0	0	0	0	0	0	0	0	0	0
CAGSQRLAGFNQPQHF	7.817e-05	1	0	0	0	0	0	0	0	0	0	0	0	0	0	0	0	0	0	0	7.817e-05	0
CAGSQRQGLDTEAFF	3.883e-05	1	0	0	0	0	0	0	0	0	0	0	0	0	0	0	3.883e-05	0	0	0	0	0
CAGSQRQSNKETQYF	0.00014839	5	0	2.48e-05	0	0	2.26e-05	0	0	2.884e-05	3.451e-05	3.763e-05	0	0	0	0	0	0	0	0	0	0
CAGSQRSYGYTF	3.451e-05	1	0	0	0	0	0	0	0	0	3.451e-05	0	0	0	0	0	0	0	0	0	0	0
CAGSQSIAGGLYQQYF	3.629e-05	1	0	0	3.629e-05	0	0	0	0	0	0	0	0	0	0	0	0	0	0	0	0	0
CAGSQTGPETQYF	3.451e-05	1	0	0	0	0	0	0	0	0	3.451e-05	0	0	0	0	0	0	0	0	0	0	0
CAGSQTGTGRMGGYGYTF	2.48e-05	1	0	2.48e-05	0	0	0	0	0	0	0	0	0	0	0	0	0	0	0	0	0	0
CAGSQTSGGGFSYNEQFF	3.629e-05	1	0	0	3.629e-05	0	0	0	0	0	0	0	0	0	0	0	0	0	0	0	0	0
CAGSQVGEAYNEQFF	2.831e-05	1	0	0	0	0	0	0	2.831e-05	0	0	0	0	0	0	0	0	0	0	0	0	0
CAGSQVGGTQYF	7.817e-05	1	0	0	0	0	0	0	0	0	0	0	0	0	0	0	0	0	0	0	7.817e-05	0
CAGSQVIVGGNTEAFF	2.48e-05	1	0	2.48e-05	0	0	0	0	0	0	0	0	0	0	0	0	0	0	0	0	0	0
CAGSQVSEAFF	7.817e-05	1	0	0	0	0	0	0	0	0	0	0	0	0	0	0	0	0	0	0	7.817e-05	0
CAGSQWKGDISYNSPLHF	2.26e-05	1	0	0	0	0	2.26e-05	0	0	0	0	0	0	0	0	0	0	0	0	0	0	0
CAGSRDFYNEQFF	2.399e-05	1	0	0	0	2.399e-05	0	0	0	0	0	0	0	0	0	0	0	0	0	0	0	0
CAGSRDGTSSGNTIYF	3.857e-05	1	0	0	0	0	0	0	0	0	0	0	3.857e-05	0	0	0	0	0	0	0	0	0
CAGSRDISPLHF	2.48e-05	1	0	2.48e-05	0	0	0	0	0	0	0	0	0	0	0	0	0	0	0	0	0	0
CAGSRDRADYGYTF	2.26e-05	1	0	0	0	0	2.26e-05	0	0	0	0	0	0	0	0	0	0	0	0	0	0	0
CAGSRDRDGEQYF	3.857e-05	1	0	0	0	0	0	0	0	0	0	0	3.857e-05	0	0	0	0	0	0	0	0	0
CAGSRDSEKLFF	2.884e-05	1	0	0	0	0	0	0	0	2.884e-05	0	0	0	0	0	0	0	0	0	0	0	0
CAGSRDTNTEAFF	3.451e-05	1	0	0	0	0	0	0	0	0	3.451e-05	0	0	0	0	0	0	0	0	0	0	0
CAGSREGTGSYEQYF	3.763e-05	1	0	0	0	0	0	0	0	0	0	3.763e-05	0	0	0	0	0	0	0	0	0	0
CAGSRGGLAGLGNEQFF	2.892e-05	1	0	0	0	0	0	2.892e-05	0	0	0	0	0	0	0	0	0	0	0	0	0	0
CAGSRGKIYEQYF	2.831e-05	1	0	0	0	0	0	0	2.831e-05	0	0	0	0	0	0	0	0	0	0	0	0	0
CAGSRGLNQNYGYAF	3.629e-05	1	0	0	3.629e-05	0	0	0	0	0	0	0	0	0	0	0	0	0	0	0	0	0
CAGSRGQGERETQYF	2.48e-05	1	0	2.48e-05	0	0	0	0	0	0	0	0	0	0	0	0	0	0	0	0	0	0
CAGSRGSYEQYF	2.831e-05	1	0	0	0	0	0	0	2.831e-05	0	0	0	0	0	0	0	0	0	0	0	0	0
CAGSRGYEQYF	0.00194073	15	0	4.961e-05	0.00018145	0.00011996	0.00013561	5.784e-05	0.00014155	8.652e-05	0.00010354	0.00015052	0.00023142	0	0	8.565e-05	3.883e-05	0	0.00015839	0.00034771	0	5.215e-05
CAGSRLAAAAGEQFF	2.884e-05	1	0	0	0	0	0	0	0	2.884e-05	0	0	0	0	0	0	0	0	0	0	0	0
CAGSRLAGSSYNEQFF	3.857e-05	1	0	0	0	0	0	0	0	0	0	0	3.857e-05	0	0	0	0	0	0	0	0	0
CAGSRLGTPSSYEQYF	2.399e-05	1	0	0	0	2.399e-05	0	0	0	0	0	0	0	0	0	0	0	0	0	0	0	0
CAGSRLNTEAFF	2.892e-05	1	0	0	0	0	0	2.892e-05	0	0	0	0	0	0	0	0	0	0	0	0	0	0
CAGSRNRGYEQYF	2.48e-05	1	0	2.48e-05	0	0	0	0	0	0	0	0	0	0	0	0	0	0	0	0	0	0
CAGSRNYLRGGPGELFF	3.763e-05	1	0	0	0	0	0	0	0	0	0	3.763e-05	0	0	0	0	0	0	0	0	0	0
CAGSRPRNEQYF	7.817e-05	1	0	0	0	0	0	0	0	0	0	0	0	0	0	0	0	0	0	0	7.817e-05	0
CAGSRPTGPIVYSPLHF	3.763e-05	1	0	0	0	0	0	0	0	0	0	3.763e-05	0	0	0	0	0	0	0	0	0	0
CAGSRQDLTETQYF	4.659e-05	2	0	0	0	2.399e-05	2.26e-05	0	0	0	0	0	0	0	0	0	0	0	0	0	0	0
CAGSRQGDTYEQYF	2.884e-05	1	0	0	0	0	0	0	0	2.884e-05	0	0	0	0	0	0	0	0	0	0	0	0
CAGSRQGTTEAFF	2.892e-05	1	0	0	0	0	0	2.892e-05	0	0	0	0	0	0	0	0	0	0	0	0	0	0
CAGSRQGVGYSNQPQHF	2.884e-05	1	0	0	0	0	0	0	0	2.884e-05	0	0	0	0	0	0	0	0	0	0	0	0
CAGSRQVGELFF	3.629e-05	1	0	0	3.629e-05	0	0	0	0	0	0	0	0	0	0	0	0	0	0	0	0	0
CAGSRRRQGNSNQPQHF	2.26e-05	1	0	0	0	0	2.26e-05	0	0	0	0	0	0	0	0	0	0	0	0	0	0	0
CAGSRTGVALYEQYF	3.763e-05	1	0	0	0	0	0	0	0	0	0	3.763e-05	0	0	0	0	0	0	0	0	0	0
CAGSRTSGGSGTGELFF	2.48e-05	1	0	2.48e-05	0	0	0	0	0	0	0	0	0	0	0	0	0	0	0	0	0	0
CAGSSAGVAGRKYF	3.451e-05	1	0	0	0	0	0	0	0	0	3.451e-05	0	0	0	0	0	0	0	0	0	0	0
CAGSSAVGGSYEQYF	2.26e-05	1	0	0	0	0	2.26e-05	0	0	0	0	0	0	0	0	0	0	0	0	0	0	0
CAGSSDGFTYEQYF	2.884e-05	1	0	0	0	0	0	0	0	2.884e-05	0	0	0	0	0	0	0	0	0	0	0	0
CAGSSDIYYGYTF	3.451e-05	1	0	0	0	0	0	0	0	0	3.451e-05	0	0	0	0	0	0	0	0	0	0	0
CAGSSDLWADRYNEQFF	2.26e-05	1	0	0	0	0	2.26e-05	0	0	0	0	0	0	0	0	0	0	0	0	0	0	0
CAGSSDRQNNQPQHF	2.48e-05	1	0	2.48e-05	0	0	0	0	0	0	0	0	0	0	0	0	0	0	0	0	0	0
CAGSSGGEGEKLSF	2.399e-05	1	0	0	0	2.399e-05	0	0	0	0	0	0	0	0	0	0	0	0	0	0	0	0
CAGSSGQAINTEAFF	3.629e-05	1	0	0	3.629e-05	0	0	0	0	0	0	0	0	0	0	0	0	0	0	0	0	0
CAGSSGQTYEQYF	2.831e-05	1	0	0	0	0	0	0	2.831e-05	0	0	0	0	0	0	0	0	0	0	0	0	0
CAGSSGSRDRGERTFF	3.629e-05	1	0	0	3.629e-05	0	0	0	0	0	0	0	0	0	0	0	0	0	0	0	0	0
CAGSSGTGIQPQHF	2.884e-05	1	0	0	0	0	0	0	0	2.884e-05	0	0	0	0	0	0	0	0	0	0	0	0
CAGSSKTTWVSNQPQHF	3.763e-05	1	0	0	0	0	0	0	0	0	0	3.763e-05	0	0	0	0	0	0	0	0	0	0
CAGSSKVQDRGNEQFF	3.763e-05	1	0	0	0	0	0	0	0	0	0	3.763e-05	0	0	0	0	0	0	0	0	0	0
CAGSSLDRVDLYQPQHF	2.48e-05	1	0	2.48e-05	0	0	0	0	0	0	0	0	0	0	0	0	0	0	0	0	0	0
CAGSSLDTEAFF	2.48e-05	1	0	2.48e-05	0	0	0	0	0	0	0	0	0	0	0	0	0	0	0	0	0	0
CAGSSLRRTSGATDPDTQYF	3.451e-05	1	0	0	0	0	0	0	0	0	3.451e-05	0	0	0	0	0	0	0	0	0	0	0
CAGSSNSYSPLHF	2.48e-05	1	0	2.48e-05	0	0	0	0	0	0	0	0	0	0	0	0	0	0	0	0	0	0
CAGSSPAVDYGYTF	2.48e-05	1	0	2.48e-05	0	0	0	0	0	0	0	0	0	0	0	0	0	0	0	0	0	0
CAGSSPGTGVGHGYTF	2.831e-05	1	0	0	0	0	0	0	2.831e-05	0	0	0	0	0	0	0	0	0	0	0	0	0
CAGSSPQGPLHF	2.884e-05	1	0	0	0	0	0	0	0	2.884e-05	0	0	0	0	0	0	0	0	0	0	0	0
CAGSSPTSAGYTF	7.248e-05	1	0	0	0	0	0	0	0	0	0	0	0	0	0	0	0	7.248e-05	0	0	0	0
CAGSSQGAYNEQFF	2.26e-05	1	0	0	0	0	2.26e-05	0	0	0	0	0	0	0	0	0	0	0	0	0	0	0
CAGSSQGGETQYF	2.48e-05	1	0	2.48e-05	0	0	0	0	0	0	0	0	0	0	0	0	0	0	0	0	0	0
CAGSSQLVLTEAFF	3.857e-05	1	0	0	0	0	0	0	0	0	0	0	3.857e-05	0	0	0	0	0	0	0	0	0
CAGSSQPTGQPHF	7.258e-05	1	0	0	7.258e-05	0	0	0	0	0	0	0	0	0	0	0	0	0	0	0	0	0
CAGSSRDTSEQYF	2.884e-05	1	0	0	0	0	0	0	0	2.884e-05	0	0	0	0	0	0	0	0	0	0	0	0
CAGSSRFRTDTQYF	2.884e-05	1	0	0	0	0	0	0	0	2.884e-05	0	0	0	0	0	0	0	0	0	0	0	0
CAGSSRGQEGNQPQHF	2.831e-05	1	0	0	0	0	0	0	2.831e-05	0	0	0	0	0	0	0	0	0	0	0	0	0
CAGSSRGQGESYEQYF	2.831e-05	1	0	0	0	0	0	0	2.831e-05	0	0	0	0	0	0	0	0	0	0	0	0	0
CAGSSRGTYNEQFF	7.714e-05	1	0	0	0	0	0	0	0	0	0	0	7.714e-05	0	0	0	0	0	0	0	0	0
CAGSSRQGAPQPQHF	2.26e-05	1	0	0	0	0	2.26e-05	0	0	0	0	0	0	0	0	0	0	0	0	0	0	0
CAGSSRQGTEAFF	6.446e-05	1	6.446e-05	0	0	0	0	0	0	0	0	0	0	0	0	0	0	0	0	0	0	0
CAGSSRRGGAGYTF	2.831e-05	1	0	0	0	0	0	0	2.831e-05	0	0	0	0	0	0	0	0	0	0	0	0	0
CAGSSRTGWATGELFF	2.884e-05	1	0	0	0	0	0	0	0	2.884e-05	0	0	0	0	0	0	0	0	0	0	0	0
CAGSSSGGIGQFF	7.765e-05	1	0	0	0	0	0	0	0	0	0	0	0	0	0	0	7.765e-05	0	0	0	0	0
CAGSSSPGVWNQPQHF	2.399e-05	1	0	0	0	2.399e-05	0	0	0	0	0	0	0	0	0	0	0	0	0	0	0	0
CAGSSTGADGYTF	2.884e-05	1	0	0	0	0	0	0	0	2.884e-05	0	0	0	0	0	0	0	0	0	0	0	0
CAGSSTGIDSPLHF	7.248e-05	1	0	0	0	0	0	0	0	0	0	0	0	0	0	0	0	7.248e-05	0	0	0	0
CAGSSTGYNEQFF	5.283e-05	2	0	0	0	2.399e-05	0	0	0	2.884e-05	0	0	0	0	0	0	0	0	0	0	0	0
CAGSSTWVGELFF	2.26e-05	1	0	0	0	0	2.26e-05	0	0	0	0	0	0	0	0	0	0	0	0	0	0	0
CAGSSVGVYEQYF	3.763e-05	1	0	0	0	0	0	0	0	0	0	3.763e-05	0	0	0	0	0	0	0	0	0	0
CAGSSVQVYYEQYF	2.831e-05	1	0	0	0	0	0	0	2.831e-05	0	0	0	0	0	0	0	0	0	0	0	0	0
CAGSSWQVLNTEAFF	2.26e-05	1	0	0	0	0	2.26e-05	0	0	0	0	0	0	0	0	0	0	0	0	0	0	0
CAGSTALPYSPLHF	2.831e-05	1	0	0	0	0	0	0	2.831e-05	0	0	0	0	0	0	0	0	0	0	0	0	0
CAGSTGLGGGDTQYF	3.763e-05	1	0	0	0	0	0	0	0	0	0	3.763e-05	0	0	0	0	0	0	0	0	0	0
CAGSTGPSPLHF	2.892e-05	1	0	0	0	0	0	2.892e-05	0	0	0	0	0	0	0	0	0	0	0	0	0	0
CAGSTGTGGNQPQHF	2.884e-05	1	0	0	0	0	0	0	0	2.884e-05	0	0	0	0	0	0	0	0	0	0	0	0
CAGSTRGSTEAFF	0.00029984	6	6.446e-05	4.961e-05	3.629e-05	0	0	0	2.831e-05	0	6.903e-05	0	0	0	0	0	0	0	0	0	0	5.215e-05
CAGSTRPMVPQHF	2.884e-05	1	0	0	0	0	0	0	0	2.884e-05	0	0	0	0	0	0	0	0	0	0	0	0
CAGSTRTDYYGYTF	2.892e-05	1	0	0	0	0	0	2.892e-05	0	0	0	0	0	0	0	0	0	0	0	0	0	0
CAGSTTGGGTEAFF	2.884e-05	1	0	0	0	0	0	0	0	2.884e-05	0	0	0	0	0	0	0	0	0	0	0	0
CAGSTWTGGDARELFF	2.26e-05	1	0	0	0	0	2.26e-05	0	0	0	0	0	0	0	0	0	0	0	0	0	0	0
CAGSVAITGYNEQFF	2.26e-05	1	0	0	0	0	2.26e-05	0	0	0	0	0	0	0	0	0	0	0	0	0	0	0
CAGSVDRGRPQHF	2.26e-05	1	0	0	0	0	2.26e-05	0	0	0	0	0	0	0	0	0	0	0	0	0	0	0
CAGSVEPDTEAFF	2.399e-05	1	0	0	0	2.399e-05	0	0	0	0	0	0	0	0	0	0	0	0	0	0	0	0
CAGSVGLSLEQFF	2.892e-05	1	0	0	0	0	0	2.892e-05	0	0	0	0	0	0	0	0	0	0	0	0	0	0
CAGSVGQGQETQYC	2.48e-05	1	0	2.48e-05	0	0	0	0	0	0	0	0	0	0	0	0	0	0	0	0	0	0
CAGSVGQGQETQYF	3.629e-05	1	0	0	3.629e-05	0	0	0	0	0	0	0	0	0	0	0	0	0	0	0	0	0
CAGSVGQLNQPQHF	2.884e-05	1	0	0	0	0	0	0	0	2.884e-05	0	0	0	0	0	0	0	0	0	0	0	0
CAGSVKVQNTEAFF	2.831e-05	1	0	0	0	0	0	0	2.831e-05	0	0	0	0	0	0	0	0	0	0	0	0	0
CAGSVTGELFF	3.451e-05	1	0	0	0	0	0	0	0	0	3.451e-05	0	0	0	0	0	0	0	0	0	0	0
CAGSVTGYGYTF	0.00043336	5	0	2.48e-05	0	0	6.781e-05	0	0	2.884e-05	0.00013806	0	0	0	0	0	0	0	0	0.00017385	0	0
CAGSVTPSSGNTIYF	2.884e-05	1	0	0	0	0	0	0	0	2.884e-05	0	0	0	0	0	0	0	0	0	0	0	0
CAGSVVQGSNQPQHF	7.248e-05	1	0	0	0	0	0	0	0	0	0	0	0	0	0	0	0	7.248e-05	0	0	0	0
CAGSWAGVSGNTIYF	3.763e-05	1	0	0	0	0	0	0	0	0	0	3.763e-05	0	0	0	0	0	0	0	0	0	0
CAGSWDAGELFF	3.763e-05	1	0	0	0	0	0	0	0	0	0	3.763e-05	0	0	0	0	0	0	0	0	0	0
CAGSWDRGGNEQFF	7.248e-05	1	0	0	0	0	0	0	0	0	0	0	0	0	0	0	0	7.248e-05	0	0	0	0
CAGSWDTGELFF	0.00088278	14	0	4.961e-05	7.258e-05	2.399e-05	4.52e-05	8.676e-05	5.662e-05	2.884e-05	3.451e-05	0.00011289	7.714e-05	0	0	8.565e-05	7.765e-05	0	7.92e-05	0	0	5.215e-05
CAGSWGFRGGKEAFF	2.831e-05	1	0	0	0	0	0	0	2.831e-05	0	0	0	0	0	0	0	0	0	0	0	0	0
CAGSWGLGQGSGGYTF	2.831e-05	1	0	0	0	0	0	0	2.831e-05	0	0	0	0	0	0	0	0	0	0	0	0	0
CAGSWHPGGYEQYF	3.451e-05	1	0	0	0	0	0	0	0	0	3.451e-05	0	0	0	0	0	0	0	0	0	0	0
CAGSWIQGLSGNTIYF	2.831e-05	1	0	0	0	0	0	0	2.831e-05	0	0	0	0	0	0	0	0	0	0	0	0	0
CAGSWRTGTGNTIYF	2.892e-05	1	0	0	0	0	0	2.892e-05	0	0	0	0	0	0	0	0	0	0	0	0	0	0
CAGSWTGGTQYF	6.446e-05	1	6.446e-05	0	0	0	0	0	0	0	0	0	0	0	0	0	0	0	0	0	0	0
CAGSWTSSYNEQFF	3.451e-05	1	0	0	0	0	0	0	0	0	3.451e-05	0	0	0	0	0	0	0	0	0	0	0
CAGSYAGRNTEAFF	2.399e-05	1	0	0	0	2.399e-05	0	0	0	0	0	0	0	0	0	0	0	0	0	0	0	0
CAGSYEQYF	0.00226509	15	0	2.48e-05	0.00021774	0.00011996	9.041e-05	2.892e-05	8.493e-05	2.884e-05	0.00020709	0.00015052	0.00011571	0	0	0.00021412	0.00015531	0	7.92e-05	0.00069541	0	5.215e-05
CAGSYGDRAYGYTF	6.52e-05	1	0	0	0	0	0	0	0	0	0	0	0	6.52e-05	0	0	0	0	0	0	0	0
CAGSYGGWGRHGYTF	7.248e-05	1	0	0	0	0	0	0	0	0	0	0	0	0	0	0	0	7.248e-05	0	0	0	0
CAGSYGLGETEAFF	2.892e-05	1	0	0	0	0	0	2.892e-05	0	0	0	0	0	0	0	0	0	0	0	0	0	0
CAGSYGRGTEAFF	5.091e-05	2	0	0	0	0	2.26e-05	0	2.831e-05	0	0	0	0	0	0	0	0	0	0	0	0	0
CAGSYGSGQIYGYTF	2.892e-05	1	0	0	0	0	0	2.892e-05	0	0	0	0	0	0	0	0	0	0	0	0	0	0
CAGSYLGPNQPQHF	3.629e-05	1	0	0	3.629e-05	0	0	0	0	0	0	0	0	0	0	0	0	0	0	0	0	0
CAGSYMGASYGYTF	3.451e-05	1	0	0	0	0	0	0	0	0	3.451e-05	0	0	0	0	0	0	0	0	0	0	0
CAGSYPYTMNTEAFF	7.248e-05	1	0	0	0	0	0	0	0	0	0	0	0	0	0	0	0	7.248e-05	0	0	0	0
CAGSYRRDSYEQYF	7.497e-05	1	0	0	0	0	0	0	0	0	0	0	0	0	7.497e-05	0	0	0	0	0	0	0
CAGSYSDRAEQYF	2.884e-05	1	0	0	0	0	0	0	0	2.884e-05	0	0	0	0	0	0	0	0	0	0	0	0
CAGSYSGPNSPLHF	7.258e-05	1	0	0	7.258e-05	0	0	0	0	0	0	0	0	0	0	0	0	0	0	0	0	0
CAGSYSHKNTEAFF	2.26e-05	1	0	0	0	0	2.26e-05	0	0	0	0	0	0	0	0	0	0	0	0	0	0	0
CAGSYSKLAGVGNDQFF	7.497e-05	1	0	0	0	0	0	0	0	0	0	0	0	0	7.497e-05	0	0	0	0	0	0	0
CAGSYSMDRRTEQYF	6.446e-05	1	6.446e-05	0	0	0	0	0	0	0	0	0	0	0	0	0	0	0	0	0	0	0
CAGSYSMTTEAFF	2.48e-05	1	0	2.48e-05	0	0	0	0	0	0	0	0	0	0	0	0	0	0	0	0	0	0
CAGSYSPQVTSYEQYF	2.884e-05	1	0	0	0	0	0	0	0	2.884e-05	0	0	0	0	0	0	0	0	0	0	0	0
CAGSYSRGRQLHF	3.629e-05	1	0	0	3.629e-05	0	0	0	0	0	0	0	0	0	0	0	0	0	0	0	0	0
CAGSYTFDSEAFF	2.892e-05	1	0	0	0	0	0	2.892e-05	0	0	0	0	0	0	0	0	0	0	0	0	0	0
CAGSYTGQPKQNF	2.48e-05	1	0	2.48e-05	0	0	0	0	0	0	0	0	0	0	0	0	0	0	0	0	0	0
CAGTCSGRICNEQFF	2.892e-05	1	0	0	0	0	0	2.892e-05	0	0	0	0	0	0	0	0	0	0	0	0	0	0
CAGTEGRRATDTQYF	0.00010429	1	0	0	0	0	0	0	0	0	0	0	0	0	0	0	0	0	0	0	0	0.00010429
CAGTFSGNTIYF	3.763e-05	1	0	0	0	0	0	0	0	0	0	3.763e-05	0	0	0	0	0	0	0	0	0	0
CAGTGGTNYNEQFF	4.282e-05	1	0	0	0	0	0	0	0	0	0	0	0	0	0	4.282e-05	0	0	0	0	0	0
CAGTGLNNVLAKNIQYF	8.175e-05	3	0	0	0	2.399e-05	0	2.892e-05	0	2.884e-05	0	0	0	0	0	0	0	0	0	0	0	0
CAGTLAGQWFF	2.892e-05	1	0	0	0	0	0	2.892e-05	0	0	0	0	0	0	0	0	0	0	0	0	0	0
CAGTLGGDITGELFF	2.399e-05	1	0	0	0	2.399e-05	0	0	0	0	0	0	0	0	0	0	0	0	0	0	0	0
CAGTLNWLAGGLTDTQYF	6.52e-05	1	0	0	0	0	0	0	0	0	0	0	0	6.52e-05	0	0	0	0	0	0	0	0
CAGTLSRTSPLHF	2.831e-05	1	0	0	0	0	0	0	2.831e-05	0	0	0	0	0	0	0	0	0	0	0	0	0
CAGTMQGAGNTIYF	2.884e-05	1	0	0	0	0	0	0	0	2.884e-05	0	0	0	0	0	0	0	0	0	0	0	0
CAGTNGRAGWPQHF	2.26e-05	1	0	0	0	0	2.26e-05	0	0	0	0	0	0	0	0	0	0	0	0	0	0	0
CAGTQGQGPSSYNSPLHF	2.892e-05	1	0	0	0	0	0	2.892e-05	0	0	0	0	0	0	0	0	0	0	0	0	0	0
CAGTRGVGSNTGELFF	3.629e-05	1	0	0	3.629e-05	0	0	0	0	0	0	0	0	0	0	0	0	0	0	0	0	0
CAGTRPGLVADTQYF	6.52e-05	1	0	0	0	0	0	0	0	0	0	0	0	6.52e-05	0	0	0	0	0	0	0	0
CAGTTRTYSYNEQFF	2.399e-05	1	0	0	0	2.399e-05	0	0	0	0	0	0	0	0	0	0	0	0	0	0	0	0
CAGTTSGRLNTEAFF	2.892e-05	1	0	0	0	0	0	2.892e-05	0	0	0	0	0	0	0	0	0	0	0	0	0	0
CAGTVSNNEQFF	3.629e-05	1	0	0	3.629e-05	0	0	0	0	0	0	0	0	0	0	0	0	0	0	0	0	0
CAGTWTRSSYNEQFF	3.451e-05	1	0	0	0	0	0	0	0	0	3.451e-05	0	0	0	0	0	0	0	0	0	0	0
CAGVAGGSTDTQYF	6.52e-05	1	0	0	0	0	0	0	0	0	0	0	0	6.52e-05	0	0	0	0	0	0	0	0
CAGVPGRERSYNSPLHF	2.892e-05	1	0	0	0	0	0	2.892e-05	0	0	0	0	0	0	0	0	0	0	0	0	0	0
CAGVQGGRNSPLHF	2.892e-05	1	0	0	0	0	0	2.892e-05	0	0	0	0	0	0	0	0	0	0	0	0	0	0
CAGWTGGNNEHFF	2.884e-05	1	0	0	0	0	0	0	0	2.884e-05	0	0	0	0	0	0	0	0	0	0	0	0
CAGWTGGNNEQFF	0.00117351	14	0.00019339	2.48e-05	3.629e-05	7.197e-05	0.00011301	5.784e-05	8.493e-05	8.652e-05	6.903e-05	0.00011289	7.714e-05	0.0001304	0	4.282e-05	0	7.248e-05	0	0	0	0
CAGWTGGNNERFF	6.52e-05	1	0	0	0	0	0	0	0	0	0	0	0	6.52e-05	0	0	0	0	0	0	0	0
CAGYGAAEAFF	3.451e-05	1	0	0	0	0	0	0	0	0	3.451e-05	0	0	0	0	0	0	0	0	0	0	0
CAGYGATEAFF	0.00332066	19	6.446e-05	0.00017362	0.00021774	0.00019193	0.00013561	0.00017351	0.00011324	0.0001442	0.0002416	0.00022578	0.00015428	0.0001304	0	0.0001713	0.00019414	0.00014497	7.92e-05	0.00034771	0.0003127	0.00010429
CAGYGATEALF	2.831e-05	1	0	0	0	0	0	0	2.831e-05	0	0	0	0	0	0	0	0	0	0	0	0	0
CAGYGQGDYGYTF	2.892e-05	1	0	0	0	0	0	2.892e-05	0	0	0	0	0	0	0	0	0	0	0	0	0	0
CAGYSYAGFGYGYTF	2.399e-05	1	0	0	0	2.399e-05	0	0	0	0	0	0	0	0	0	0	0	0	0	0	0	0
CAHNPVSGQPQHF	7.92e-05	1	0	0	0	0	0	0	0	0	0	0	0	0	0	0	0	0	7.92e-05	0	0	0
CAHQLNENYEQYF	2.399e-05	1	0	0	0	2.399e-05	0	0	0	0	0	0	0	0	0	0	0	0	0	0	0	0
CAIAAGAPDEQFF	0.00107174	12	0	4.961e-05	0.00014516	7.197e-05	4.52e-05	0.00011567	0.00014155	5.768e-05	0	0	3.857e-05	0	0	0.0001713	7.765e-05	0	7.92e-05	0	7.817e-05	0
CAIADGGLAYGYTF	0.00147456	18	6.446e-05	2.48e-05	0.00010887	4.798e-05	6.781e-05	8.676e-05	2.831e-05	5.768e-05	6.903e-05	0.00011289	3.857e-05	0	0.00014994	0.00012847	3.883e-05	0.00014497	7.92e-05	0.00017385	0	5.215e-05
CAIADGGTNSPLHF	2.831e-05	1	0	0	0	0	0	0	2.831e-05	0	0	0	0	0	0	0	0	0	0	0	0	0
CAIADRGTNPPLHF	5.768e-05	1	0	0	0	0	0	0	0	5.768e-05	0	0	0	0	0	0	0	0	0	0	0	0
CAIADRGTNSPLHF	0.00548981	20	0.00045123	0.00029763	0.00021774	0.00016794	0.00027122	0.00014459	0.00036803	0.00028839	0.00013806	0.00015052	7.714e-05	0.00045638	0.00037484	0.00012847	0.00038827	0.00028994	0.00015839	0.00052156	0.00039087	0.00020858
CAIADRGTNSPPHF	7.817e-05	1	0	0	0	0	0	0	0	0	0	0	0	0	0	0	0	0	0	0	7.817e-05	0
CAIAEEGASMGFDTEAFF	0.0005047	12	0	0	3.629e-05	2.399e-05	2.26e-05	2.892e-05	2.831e-05	5.768e-05	3.451e-05	3.763e-05	3.857e-05	0	0	0	3.883e-05	0	7.92e-05	0	7.817e-05	0
CAIAEEGASMGFDTEALF	2.48e-05	1	0	2.48e-05	0	0	0	0	0	0	0	0	0	0	0	0	0	0	0	0	0	0
CAIAETSTDTQYF	0.00036675	8	0	7.441e-05	0	0	4.52e-05	2.892e-05	2.831e-05	0	3.451e-05	3.763e-05	3.857e-05	0	0	0	0	0	7.92e-05	0	0	0
CAIAGFLYGYTF	7.817e-05	1	0	0	0	0	0	0	0	0	0	0	0	0	0	0	0	0	0	0	7.817e-05	0
CAIAGIGGGYTF	0.0001304	1	0	0	0	0	0	0	0	0	0	0	0	0.0001304	0	0	0	0	0	0	0	0
CAIAGTGGGYTF	0.00111901	14	0.00012892	2.48e-05	0	4.798e-05	0.00011301	5.784e-05	0.00014155	5.768e-05	3.451e-05	3.763e-05	0	6.52e-05	7.497e-05	8.565e-05	0	0.00014497	0	0	0	0.00010429
CAIARGAPFDEQFF	0.00036112	9	0	4.961e-05	3.629e-05	2.399e-05	4.52e-05	2.892e-05	2.831e-05	2.884e-05	0	0	7.714e-05	0	0	4.282e-05	0	0	0	0	0	0
CAIARTGTDTQYF	0.00015614	3	0	2.48e-05	0	0	0	0	0	0	0	0	0	0	0	0	0	0	7.92e-05	0	0	5.215e-05
CAICAGINNEQFF	6.52e-05	1	0	0	0	0	0	0	0	0	0	0	0	6.52e-05	0	0	0	0	0	0	0	0
CAICAGISNEQFF	0.00384032	20	0.00032231	7.441e-05	0.00021774	0.00019193	0.00011301	0.00023135	0.00019817	0.00017304	0.00017257	0.00022578	0.00023142	0.00032599	0.0002249	0.00025695	0.00015531	0.00028994	7.92e-05	0.00017385	7.817e-05	0.00010429
CAICAGVSNEQFF	2.26e-05	1	0	0	0	0	2.26e-05	0	0	0	0	0	0	0	0	0	0	0	0	0	0	0
CAICGLVADTQYF	7.14e-05	3	0	2.48e-05	0	2.399e-05	2.26e-05	0	0	0	0	0	0	0	0	0	0	0	0	0	0	0
CAICWDRDTNNEQFF	2.884e-05	1	0	0	0	0	0	0	0	2.884e-05	0	0	0	0	0	0	0	0	0	0	0	0
CAIEERGSYNEQFF	0.00040559	10	0	2.48e-05	3.629e-05	4.798e-05	4.52e-05	2.892e-05	2.831e-05	0	3.451e-05	0	3.857e-05	0	0	4.282e-05	0	0	0	0	7.817e-05	0
CAIEERGSYNEQFL	3.451e-05	1	0	0	0	0	0	0	0	0	3.451e-05	0	0	0	0	0	0	0	0	0	0	0
CAIEQGGRSQPQHF	0.00065794	8	6.446e-05	9.921e-05	3.629e-05	0	0	0	0	0	0.00020709	0	3.857e-05	6.52e-05	0	4.282e-05	0	0	0	0	0	0.00010429
CAIGAGATSADTQYF	3.629e-05	1	0	0	3.629e-05	0	0	0	0	0	0	0	0	0	0	0	0	0	0	0	0	0
CAIGAGATSTDTQYF	0.00034684	8	0	0	0	4.798e-05	4.52e-05	2.892e-05	2.831e-05	0	0	3.763e-05	7.714e-05	0	0	4.282e-05	3.883e-05	0	0	0	0	0
CAIGAHSNQPQHF	0.00472364	19	0.00025785	0.00019842	0.00025403	0.00019193	0.00013561	0.00026027	0.00019817	0.00020187	0.00017257	0.00037629	0.0003857	0.00026079	0.0002249	0.00042825	0.00031062	7.248e-05	0.00023759	0.00034771	0	0.00020858
CAIGAHSNQPQHS	2.399e-05	1	0	0	0	2.399e-05	0	0	0	0	0	0	0	0	0	0	0	0	0	0	0	0
CAIGAHSNRPQHF	2.892e-05	1	0	0	0	0	0	2.892e-05	0	0	0	0	0	0	0	0	0	0	0	0	0	0
CAIGASGGQNTGELFF	0.00114932	15	0	4.961e-05	0.00014516	7.197e-05	2.26e-05	2.892e-05	5.662e-05	5.768e-05	0.00010354	7.526e-05	0.00011571	0	0	0.00012847	3.883e-05	7.248e-05	0	0	7.817e-05	0.00010429
CAIGDENEQFF	0.0004807	11	0	4.961e-05	3.629e-05	2.399e-05	2.26e-05	2.892e-05	0	2.884e-05	0	7.526e-05	3.857e-05	0	0	8.565e-05	3.883e-05	0	0	0	0	5.215e-05
CAIGDGGGSSDTQYF	0.00087952	15	0	4.961e-05	3.629e-05	0	4.52e-05	0	2.831e-05	2.884e-05	3.451e-05	3.763e-05	0	6.52e-05	7.497e-05	8.565e-05	3.883e-05	0.00014497	7.92e-05	0	7.817e-05	5.215e-05
CAIGDRANTGELFF	0.00023587	6	0	0	0	0	2.26e-05	2.892e-05	0	2.884e-05	3.451e-05	0	0	0	0	4.282e-05	0	0	0	0	7.817e-05	0
CAIGDSGYPRDQPQHF	2.831e-05	1	0	0	0	0	0	0	2.831e-05	0	0	0	0	0	0	0	0	0	0	0	0	0
CAIGDVDQPQHF	0.00024696	5	0	0	0	0	2.26e-05	0	0	2.884e-05	0	0	0	6.52e-05	0	0	0	0	0	0	7.817e-05	5.215e-05
CAIGDYGSPSQETQYF	2.48e-05	1	0	2.48e-05	0	0	0	0	0	0	0	0	0	0	0	0	0	0	0	0	0	0
CAIGERGDPAWEQYF	7.248e-05	1	0	0	0	0	0	0	0	0	0	0	0	0	0	0	0	7.248e-05	0	0	0	0
CAIGESVVLGTEAFF	2.26e-05	1	0	0	0	0	2.26e-05	0	0	0	0	0	0	0	0	0	0	0	0	0	0	0
CAIGGASGEKLFF	0.00031353	6	0	2.48e-05	0	0	2.26e-05	2.892e-05	0	2.884e-05	3.451e-05	0	0	0	0	0	0	0	0	0.00017385	0	0
CAIGGASNNEQFF	0.00092114	15	0	2.48e-05	7.258e-05	7.197e-05	4.52e-05	2.892e-05	5.662e-05	0	3.451e-05	3.763e-05	7.714e-05	0	7.497e-05	4.282e-05	7.765e-05	0.00014497	7.92e-05	0	0	5.215e-05
CAIGGASNNEQLF	2.48e-05	1	0	2.48e-05	0	0	0	0	0	0	0	0	0	0	0	0	0	0	0	0	0	0
CAIGGASNNEQSF	3.763e-05	1	0	0	0	0	0	0	0	0	0	3.763e-05	0	0	0	0	0	0	0	0	0	0
CAIGGASSNEQFF	3.451e-05	1	0	0	0	0	0	0	0	0	3.451e-05	0	0	0	0	0	0	0	0	0	0	0
CAIGGGFEAFF	2.831e-05	1	0	0	0	0	0	0	2.831e-05	0	0	0	0	0	0	0	0	0	0	0	0	0
CAIGGGMSYIQYF	0.00043235	7	0	4.961e-05	0	7.197e-05	0.00013561	0	2.831e-05	0	0	0	0	6.52e-05	0	4.282e-05	3.883e-05	0	0	0	0	0
CAIGGGMSYTQYF	2.884e-05	1	0	0	0	0	0	0	0	2.884e-05	0	0	0	0	0	0	0	0	0	0	0	0
CAIGGGNPPEAFF	0.00051281	10	0	2.48e-05	0	4.798e-05	2.26e-05	0	5.662e-05	2.884e-05	3.451e-05	3.763e-05	0	0	0	0.00012847	0	0	7.92e-05	0	0	5.215e-05
CAIGGGNPPEAFL	7.817e-05	1	0	0	0	0	0	0	0	0	0	0	0	0	0	0	0	0	0	0	7.817e-05	0
CAIGGISLNEAFF	0.00025048	7	0	2.48e-05	0	4.798e-05	2.26e-05	2.892e-05	2.831e-05	2.884e-05	6.903e-05	0	0	0	0	0	0	0	0	0	0	0
CAIGGLQYNEQFF	0.0003816	8	6.446e-05	0	0	2.399e-05	2.26e-05	0	5.662e-05	2.884e-05	0	3.763e-05	0	0	7.497e-05	0	0	7.248e-05	0	0	0	0
CAIGGRGGGTEAFF	7.248e-05	1	0	0	0	0	0	0	0	0	0	0	0	0	0	0	0	7.248e-05	0	0	0	0
CAIGGSSQDGRPQHF	2.831e-05	1	0	0	0	0	0	0	2.831e-05	0	0	0	0	0	0	0	0	0	0	0	0	0
CAIGKTYEQYF	0.00010937	3	0	0	0	0	0	2.892e-05	2.831e-05	0	0	0	0	0	0	0	0	0	0	0	0	5.215e-05
CAIGLAGFTDTQYF	0.00054848	12	0	2.48e-05	0	4.798e-05	2.26e-05	2.892e-05	2.831e-05	2.884e-05	0	3.763e-05	3.857e-05	6.52e-05	7.497e-05	0	0	7.248e-05	0	0	7.817e-05	0
CAIGLAGFTDTQYS	7.248e-05	1	0	0	0	0	0	0	0	0	0	0	0	0	0	0	0	7.248e-05	0	0	0	0
CAIGLAGSYEQYF	0.0018656	15	0	7.441e-05	0.00018145	7.197e-05	0.00011301	2.892e-05	0.00014155	0.0001442	0.00013806	0.00011289	7.714e-05	0	0	0.00012847	0.00015531	0	0.00023759	0	0.00015635	0.00010429
CAIGLDGTDTQYF	0.00037063	9	0	4.961e-05	0	2.399e-05	2.26e-05	2.892e-05	5.662e-05	0	3.451e-05	3.763e-05	3.857e-05	0	0	0	0	0	0	0	7.817e-05	0
CAIGPRNSGANVLTF	0.00036491	5	6.446e-05	0	0	0	2.26e-05	0	0	0	0	0	0	0.0001304	7.497e-05	0	0	7.248e-05	0	0	0	0
CAIGQGNTEAFF	0.0006016	11	0	4.961e-05	0	4.798e-05	4.52e-05	5.784e-05	5.662e-05	2.884e-05	0.00010354	0	0	0	0	4.282e-05	3.883e-05	0	0	0	7.817e-05	5.215e-05
CAIGQGSGNTIYF	3.451e-05	1	0	0	0	0	0	0	0	0	3.451e-05	0	0	0	0	0	0	0	0	0	0	0
CAIGQGYSYGYTF	0.00024023	4	6.446e-05	0	0	0	0	0	2.831e-05	0	0	0	0	0	7.497e-05	0	0	7.248e-05	0	0	0	0
CAIGREQETQYF	0.00019129	6	0	2.48e-05	0	2.399e-05	2.26e-05	2.892e-05	0	0	0	0	0	0	0	0	3.883e-05	0	0	0	0	5.215e-05
CAIGRLAYTGELFF	0.00025771	6	0	2.48e-05	3.629e-05	0	6.781e-05	0	2.831e-05	5.768e-05	0	0	0	0	0	4.282e-05	0	0	0	0	0	0
CAIGSGDRVNTEAFF	0.00032775	7	0	4.961e-05	0	4.798e-05	2.26e-05	2.892e-05	5.662e-05	0	0	0	0	0	0	4.282e-05	0	0	7.92e-05	0	0	0
CAIGSGGAVNEQFF	0.00039063	8	0	2.48e-05	3.629e-05	7.197e-05	2.26e-05	5.784e-05	8.493e-05	5.768e-05	3.451e-05	0	0	0	0	0	0	0	0	0	0	0
CAIGSGSGDEQFF	0.0023068	19	6.446e-05	9.921e-05	7.258e-05	7.197e-05	9.041e-05	0.00014459	2.831e-05	5.768e-05	0.00010354	0.00011289	0.00023142	0.00019559	0.00014994	0.00012847	0.00011648	7.248e-05	0.00015839	0.00017385	0.00023452	0
CAIGSQYF	0.00266276	15	0	0.00012401	0.00010887	0.00016794	0.00020342	0.00014459	0.00016986	2.884e-05	0.00013806	0.00015052	0.00019285	0	0	0.00025695	0.00011648	0	0	0.00052156	0.00023452	0.00010429
CAIGSQYL	2.884e-05	1	0	0	0	0	0	0	0	2.884e-05	0	0	0	0	0	0	0	0	0	0	0	0
CAIGSRGSGNTIHF	2.399e-05	1	0	0	0	2.399e-05	0	0	0	0	0	0	0	0	0	0	0	0	0	0	0	0
CAIGSRGSGNTIYF	2.884e-05	1	0	0	0	0	0	0	0	2.884e-05	0	0	0	0	0	0	0	0	0	0	0	0
CAIGTDSSRTDTQYF	0.00018983	3	0	0	0	0	0	0	0	0	0	0	0	6.52e-05	0	0	0	7.248e-05	0	0	0	5.215e-05
CAIGTEAFF	3.629e-05	1	0	0	3.629e-05	0	0	0	0	0	0	0	0	0	0	0	0	0	0	0	0	0
CAIGTEAGNTIYF	2.26e-05	1	0	0	0	0	2.26e-05	0	0	0	0	0	0	0	0	0	0	0	0	0	0	0
CAIGTGEVYEQYF	0.00103754	14	0	4.961e-05	3.629e-05	4.798e-05	2.26e-05	0.00011567	8.493e-05	2.884e-05	6.903e-05	7.526e-05	0	0	0	8.565e-05	0.00011648	0	7.92e-05	0.00017385	0	5.215e-05
CAIGTGEVYEQYL	3.857e-05	1	0	0	0	0	0	0	0	0	0	0	3.857e-05	0	0	0	0	0	0	0	0	0
CAIGTGEVYERYF	2.26e-05	1	0	0	0	0	2.26e-05	0	0	0	0	0	0	0	0	0	0	0	0	0	0	0
CAIKEGSNQPQHF	8.59e-05	2	0	4.961e-05	3.629e-05	0	0	0	0	0	0	0	0	0	0	0	0	0	0	0	0	0
CAIKEGTGNNEQFF	0.00080769	11	0	4.961e-05	0.00018145	4.798e-05	4.52e-05	2.892e-05	5.662e-05	2.884e-05	0	0	0.00011571	0	0	4.282e-05	0	0	0.00015839	0	0	5.215e-05
CAIKEGTGPYNSPLHF	0.00082804	15	0	2.48e-05	3.629e-05	7.197e-05	2.26e-05	2.892e-05	2.831e-05	2.884e-05	3.451e-05	0	3.857e-05	6.52e-05	0	4.282e-05	0.00011648	0	0.00015839	0	7.817e-05	5.215e-05
CAIKGDGKETQYF	0.00020214	3	6.446e-05	0	0	0	0	0	0	0	0	0	0	6.52e-05	0	0	0	7.248e-05	0	0	0	0
CAIKGNYGYTF	0.00325868	20	0.00012892	0.00012401	0.00018145	0.00019193	0.00018082	0.00011567	0.00016986	0.00020187	0.00010354	0.00018815	0.00030856	6.52e-05	7.497e-05	0.00025695	0.00019414	7.248e-05	0.00039598	0.00017385	7.817e-05	5.215e-05
CAIKGQDNTEAFF	0.0003982	4	6.446e-05	0	0	0	0	0	0	0	0	0	0	0	0.00014994	0	3.883e-05	0.00014497	0	0	0	0
CAIKGQGLYGYTF	0.0016269	17	6.446e-05	4.961e-05	0	9.596e-05	4.52e-05	8.676e-05	5.662e-05	0.00011536	3.451e-05	0	0.00015428	0.0001304	0.00014994	0.0001713	3.883e-05	0.00014497	0.00015839	0	7.817e-05	5.215e-05
CAIKMGRGQGSNTIYF	0.00040054	8	0	4.961e-05	0	2.399e-05	4.52e-05	2.892e-05	5.662e-05	0	0	0	0	0	0	0	3.883e-05	0	7.92e-05	0	7.817e-05	0
CAIKPESTDTQYF	7.248e-05	1	0	0	0	0	0	0	0	0	0	0	0	0	0	0	0	7.248e-05	0	0	0	0
CAIKPGDKREQYF	3.451e-05	1	0	0	0	0	0	0	0	0	3.451e-05	0	0	0	0	0	0	0	0	0	0	0
CAIKPGDRREQYF	0.00531159	16	0	0.00024803	0.00043548	0.00035987	0.00029383	0.00028918	0.00042465	0.00031723	0.00048321	0.00026341	0.0003857	0	0	0.00025695	0.00046593	0	0.00015839	0.00017385	0.00039087	0.00036502
CAIKPNSPLHF	0.0006879	9	0	7.441e-05	0	4.798e-05	2.26e-05	0	2.831e-05	2.884e-05	0.00013806	3.763e-05	0	0	0	0	0	7.248e-05	0.00023759	0	0	0
CAIKPSSGQGDYYGYTF	6.446e-05	1	6.446e-05	0	0	0	0	0	0	0	0	0	0	0	0	0	0	0	0	0	0	0
CAIKQGNYGYTF	0.00406082	20	0.00032231	0.00014882	7.258e-05	0.00014395	0.00015821	0.00023135	0.00022648	0.00011536	0.00020709	0.00018815	0.00015428	0.00032599	0.0002249	0.00025695	0.00034945	0.00028994	0.00015839	0.00017385	0.00015635	0.00015644
CAIKRQSNQPQHF	0.00017494	4	0	0	0	7.197e-05	4.52e-05	2.892e-05	0	2.884e-05	0	0	0	0	0	0	0	0	0	0	0	0
CAIKTTGTGNTEAFF	0.0002728	4	6.446e-05	2.48e-05	0	0	0	0	0	0	0	0	3.857e-05	0	0	0	0	0.00014497	0	0	0	0
CAIKVAISPYEQYF	0.00015839	1	0	0	0	0	0	0	0	0	0	0	0	0	0	0	0	0	0.00015839	0	0	0
CAIKYGAPSYEQYF	2.399e-05	1	0	0	0	2.399e-05	0	0	0	0	0	0	0	0	0	0	0	0	0	0	0	0
CAIKYRAPSYEQYF	0.00127273	18	6.446e-05	4.961e-05	3.629e-05	4.798e-05	6.781e-05	2.892e-05	2.831e-05	5.768e-05	6.903e-05	0.00011289	3.857e-05	6.52e-05	0	0	7.765e-05	0.00014497	7.92e-05	0.00017385	7.817e-05	5.215e-05
CAILAGARPYEQYF	2.399e-05	1	0	0	0	2.399e-05	0	0	0	0	0	0	0	0	0	0	0	0	0	0	0	0
CAILGEGRQTEAFF	3.451e-05	1	0	0	0	0	0	0	0	0	3.451e-05	0	0	0	0	0	0	0	0	0	0	0
CAILGEGRRTEAFF	0.00187272	19	0.00019339	7.441e-05	7.258e-05	9.596e-05	6.781e-05	8.676e-05	8.493e-05	5.768e-05	0.00013806	7.526e-05	7.714e-05	0.0001304	0.0002249	4.282e-05	0.00011648	7.248e-05	7.92e-05	0	7.817e-05	0.00010429
CAILGEGRRTEAFL	2.399e-05	1	0	0	0	2.399e-05	0	0	0	0	0	0	0	0	0	0	0	0	0	0	0	0
CAILGLSSYEQYF	2.399e-05	1	0	0	0	2.399e-05	0	0	0	0	0	0	0	0	0	0	0	0	0	0	0	0
CAILGQMNTEAFF	0.0001646	5	0	0	3.629e-05	0	2.26e-05	0	2.831e-05	0	0	0	3.857e-05	0	0	0	3.883e-05	0	0	0	0	0
CAILKWGTVNVLTF	7.248e-05	1	0	0	0	0	0	0	0	0	0	0	0	0	0	0	0	7.248e-05	0	0	0	0
CAILTGARPYEQYF	0.00140633	18	6.446e-05	9.921e-05	0.00014516	7.197e-05	4.52e-05	8.676e-05	5.662e-05	5.768e-05	3.451e-05	3.763e-05	7.714e-05	0.00019559	0.00014994	4.282e-05	3.883e-05	7.248e-05	0	0	7.817e-05	5.215e-05
CAILTGSRPYEQYF	0.00010445	3	0	0	0	2.399e-05	0	0	2.831e-05	0	0	0	0	0	0	0	0	0	0	0	0	5.215e-05
CAIMDSSDTQYF	0.00012892	1	0.00012892	0	0	0	0	0	0	0	0	0	0	0	0	0	0	0	0	0	0	0
CAIMGRKLNTEAFF	0.00026734	3	6.446e-05	0	0	0	0	0	0	0	0	0	0	0.0001304	0	0	0	7.248e-05	0	0	0	0
CAIMTGGEGDEQFF	0.00014707	4	0	4.961e-05	3.629e-05	0	2.26e-05	0	0	0	0	0	3.857e-05	0	0	0	0	0	0	0	0	0
CAIMTGGEGDKQFF	7.92e-05	1	0	0	0	0	0	0	0	0	0	0	0	0	0	0	0	0	7.92e-05	0	0	0
CAINDGDQPQHF	2.892e-05	1	0	0	0	0	0	2.892e-05	0	0	0	0	0	0	0	0	0	0	0	0	0	0
CAINEGLGETQPQHF	8.607e-05	3	0	0	0	0	0	2.892e-05	2.831e-05	2.884e-05	0	0	0	0	0	0	0	0	0	0	0	0
CAINGGGTGELFF	0.00034108	8	0	4.961e-05	3.629e-05	2.399e-05	4.52e-05	2.892e-05	8.493e-05	0	3.451e-05	3.763e-05	0	0	0	0	0	0	0	0	0	0
CAINGQASGNTIYF	0.00081178	12	0	2.48e-05	0	7.197e-05	6.781e-05	0.00011567	5.662e-05	8.652e-05	3.451e-05	7.526e-05	3.857e-05	0	0	4.282e-05	3.883e-05	0	0.00015839	0	0	0
CAINGQASGNTIYS	2.48e-05	1	0	2.48e-05	0	0	0	0	0	0	0	0	0	0	0	0	0	0	0	0	0	0
CAINMLRTYQETQYF	0.00013134	2	0	0	0	0	0	0	0	0	0	0	0	0	0	0	0	0	7.92e-05	0	0	5.215e-05
CAINPGRGTDTQYF	0.00046879	10	6.446e-05	4.961e-05	3.629e-05	4.798e-05	2.26e-05	5.784e-05	2.831e-05	5.768e-05	0	0	0	6.52e-05	0	0	3.883e-05	0	0	0	0	0
CAINRDLNQPQHF	0.00049535	12	0	2.48e-05	3.629e-05	4.798e-05	2.26e-05	2.892e-05	2.831e-05	5.768e-05	3.451e-05	3.763e-05	0	0	0	8.565e-05	3.883e-05	0	0	0	0	5.215e-05
CAINRDRGVNEQHF	2.48e-05	1	0	2.48e-05	0	0	0	0	0	0	0	0	0	0	0	0	0	0	0	0	0	0
CAINRGDTEAFF	8.543e-05	3	0	0	0	0	2.26e-05	0	2.831e-05	0	3.451e-05	0	0	0	0	0	0	0	0	0	0	0
CAINSHGGDTQYF	2.26e-05	1	0	0	0	0	2.26e-05	0	0	0	0	0	0	0	0	0	0	0	0	0	0	0
CAINSPETRGAVGYTF	2.831e-05	1	0	0	0	0	0	0	2.831e-05	0	0	0	0	0	0	0	0	0	0	0	0	0
CAIPFQSAQHF	6.446e-05	1	6.446e-05	0	0	0	0	0	0	0	0	0	0	0	0	0	0	0	0	0	0	0
CAIPGEGRRTEAFF	3.451e-05	1	0	0	0	0	0	0	0	0	3.451e-05	0	0	0	0	0	0	0	0	0	0	0
CAIPKGTGVYNEQFF	2.26e-05	1	0	0	0	0	2.26e-05	0	0	0	0	0	0	0	0	0	0	0	0	0	0	0
CAIPRGTGVYNEQFF	0.00075748	15	0	4.961e-05	3.629e-05	4.798e-05	4.52e-05	2.892e-05	2.831e-05	2.884e-05	3.451e-05	3.763e-05	7.714e-05	6.52e-05	0	4.282e-05	7.765e-05	0	7.92e-05	0	7.817e-05	0
CAIPSWGGHTDTQYF	5.215e-05	1	0	0	0	0	0	0	0	0	0	0	0	0	0	0	0	0	0	0	0	5.215e-05
CAIQGAGAGELFF	7.92e-05	1	0	0	0	0	0	0	0	0	0	0	0	0	0	0	0	0	7.92e-05	0	0	0
CAIQGGGTNQPQHF	0.00127001	16	0.00012892	4.961e-05	0.00010887	4.798e-05	4.52e-05	5.784e-05	8.493e-05	2.884e-05	3.451e-05	7.526e-05	0.00015428	6.52e-05	7.497e-05	0	0.00011648	0.00014497	0	0	0	5.215e-05
CAIQGGGTNQPQHS	2.26e-05	1	0	0	0	0	2.26e-05	0	0	0	0	0	0	0	0	0	0	0	0	0	0	0
CAIQGLLTSYEQYF	0.00032392	7	0	7.441e-05	0	0	2.26e-05	2.892e-05	0	2.884e-05	0	0	0	0	0	0	3.883e-05	0	0	0	7.817e-05	5.215e-05
CAIQLFSSYEQYF	3.451e-05	1	0	0	0	0	0	0	0	0	3.451e-05	0	0	0	0	0	0	0	0	0	0	0
CAIQNLNRGRGYGYTF	0.0006298	8	0	2.48e-05	3.629e-05	2.399e-05	4.52e-05	0	5.662e-05	0	3.451e-05	0	0	0	0	0	0	0	0	0.00017385	0.00023452	0
CAIQQGNSYNEQFF	7.248e-05	1	0	0	0	0	0	0	0	0	0	0	0	0	0	0	0	7.248e-05	0	0	0	0
CAIRAGDSPAGYGYTF	0.000381	5	6.446e-05	0	0	0	0	2.892e-05	0	0	0	0	0	6.52e-05	0.00014994	0	0	7.248e-05	0	0	0	0
CAIRAGLAGGSSYNEQFF	0.00013357	4	0	0	0	0	2.26e-05	0	0	0	3.451e-05	3.763e-05	0	0	0	0	3.883e-05	0	0	0	0	0
CAIRAGNNSPLHF	0.00014439	2	0	0	0	0	0	0	0	0	0	0	0	6.52e-05	0	0	0	0	7.92e-05	0	0	0
CAIRAGTERYNEQFF	6.52e-05	1	0	0	0	0	0	0	0	0	0	0	0	6.52e-05	0	0	0	0	0	0	0	0
CAIRAGTGGRITEAFF	0.00018995	5	0	2.48e-05	0	0	2.26e-05	0	0	2.884e-05	3.451e-05	0	0	0	0	0	0	0	7.92e-05	0	0	0
CAIRARAADTGELFF	0.00017385	1	0	0	0	0	0	0	0	0	0	0	0	0	0	0	0	0	0	0.00017385	0	0
CAIRDDRGAYGYTF	0.00177953	19	0.00012892	7.441e-05	0.00014516	7.197e-05	6.781e-05	5.784e-05	0.00011324	0.00011536	6.903e-05	3.763e-05	0.00015428	0.0001304	7.497e-05	4.282e-05	3.883e-05	7.248e-05	0.00015839	0.00017385	0	5.215e-05
CAIRDPGQENEKLFF	7.248e-05	1	0	0	0	0	0	0	0	0	0	0	0	0	0	0	0	7.248e-05	0	0	0	0
CAIRDQTGLSGNTIYF	0.00095139	12	6.446e-05	9.921e-05	0	4.798e-05	0	2.892e-05	8.493e-05	5.768e-05	0.00010354	3.763e-05	0	6.52e-05	7.497e-05	0.00012847	0	0	0.00015839	0	0	0
CAIRDRSYEQYF	0.00205252	18	6.446e-05	7.441e-05	0.00010887	7.197e-05	9.041e-05	5.784e-05	0.00011324	8.652e-05	0	3.763e-05	3.857e-05	0.00019559	0.00029987	0.00012847	0.00015531	0.00014497	0.00015839	0.00017385	0	5.215e-05
CAIRDSPFGQFF	2.48e-05	1	0	2.48e-05	0	0	0	0	0	0	0	0	0	0	0	0	0	0	0	0	0	0
CAIREAGISYEQYF	6.446e-05	1	6.446e-05	0	0	0	0	0	0	0	0	0	0	0	0	0	0	0	0	0	0	0
CAIREAMDYGYTF	2.892e-05	1	0	0	0	0	0	2.892e-05	0	0	0	0	0	0	0	0	0	0	0	0	0	0
CAIREDGGSYEQYF	0.0008144	15	0	2.48e-05	0.00010887	2.399e-05	6.781e-05	2.892e-05	2.831e-05	5.768e-05	6.903e-05	7.526e-05	3.857e-05	0	0	4.282e-05	3.883e-05	0	7.92e-05	0	7.817e-05	5.215e-05
CAIREGADRFPF	2.831e-05	1	0	0	0	0	0	0	2.831e-05	0	0	0	0	0	0	0	0	0	0	0	0	0
CAIREGQGQTTEAFF	5.215e-05	1	0	0	0	0	0	0	0	0	0	0	0	0	0	0	0	0	0	0	0	5.215e-05
CAIREPGQRGTEAFF	5.215e-05	1	0	0	0	0	0	0	0	0	0	0	0	0	0	0	0	0	0	0	0	5.215e-05
CAIREQETQYF	3.451e-05	1	0	0	0	0	0	0	0	0	3.451e-05	0	0	0	0	0	0	0	0	0	0	0
CAIREQNTEAFF	6.446e-05	1	6.446e-05	0	0	0	0	0	0	0	0	0	0	0	0	0	0	0	0	0	0	0
CAIRETGGGQPQHF	0.00060711	11	0	2.48e-05	3.629e-05	2.399e-05	0	2.892e-05	2.831e-05	8.652e-05	3.451e-05	0	3.857e-05	0	0	0	0	0	7.92e-05	0.00017385	0	5.215e-05
CAIRETGISSGNTIYF	0.00017385	1	0	0	0	0	0	0	0	0	0	0	0	0	0	0	0	0	0	0.00017385	0	0
CAIRETGISYEQYF	0.00130671	19	6.446e-05	4.961e-05	0.00010887	7.197e-05	4.52e-05	2.892e-05	5.662e-05	0.00011536	3.451e-05	7.526e-05	7.714e-05	6.52e-05	0.00014994	4.282e-05	3.883e-05	7.248e-05	7.92e-05	0	7.817e-05	5.215e-05
CAIRETGNGANYGYTF	2.892e-05	1	0	0	0	0	0	2.892e-05	0	0	0	0	0	0	0	0	0	0	0	0	0	0
CAIRGDRGASSEAFF	3.451e-05	1	0	0	0	0	0	0	0	0	3.451e-05	0	0	0	0	0	0	0	0	0	0	0
CAIRGDRGVSSEAFF	0.00140872	16	0.00019339	0.00012401	3.629e-05	2.399e-05	2.26e-05	5.784e-05	2.831e-05	0.0001442	3.451e-05	3.763e-05	0	0.00019559	0.00014994	8.565e-05	7.765e-05	0.00014497	0	0	0	5.215e-05
CAIRGEISGNTIYF	0.00029843	7	0	4.961e-05	0	0	2.26e-05	2.892e-05	2.831e-05	5.768e-05	0	0	0	0	0	0	3.883e-05	7.248e-05	0	0	0	0
CAIRGGGGTEAFF	7.922e-05	2	0	0	0	0	2.26e-05	0	5.662e-05	0	0	0	0	0	0	0	0	0	0	0	0	0
CAIRGGGHEQYF	0.00121162	14	0	7.441e-05	3.629e-05	4.798e-05	4.52e-05	2.892e-05	5.662e-05	0.0001442	0.00010354	0.00022578	0.00011571	0	0	8.565e-05	3.883e-05	0	0	0	0.00015635	5.215e-05
CAIRGIQPGQGVPSYNSPLHF	0.00026053	5	0	0	0	2.399e-05	2.26e-05	0	5.662e-05	2.884e-05	0	0	0	0	0	0.00012847	0	0	0	0	0	0
CAIRGLAAADEQYF	3.451e-05	1	0	0	0	0	0	0	0	0	3.451e-05	0	0	0	0	0	0	0	0	0	0	0
CAIRGLAATDEQYF	0.00109015	15	6.446e-05	4.961e-05	0.00010887	7.197e-05	4.52e-05	8.676e-05	5.662e-05	8.652e-05	3.451e-05	7.526e-05	3.857e-05	0	0	8.565e-05	7.765e-05	0	0	0	0.00015635	5.215e-05
CAIRGLAGMSSYEQYF	7.817e-05	1	0	0	0	0	0	0	0	0	0	0	0	0	0	0	0	0	0	0	7.817e-05	0
CAIRGLAGVSSYEQYF	0.00053909	3	0	0	0	0	0	0	0	0	6.903e-05	0	0	0	0	0	0	0	7.92e-05	0	0.00039087	0
CAIRGLSSYEQYF	0.00120043	15	0	2.48e-05	0.00014516	7.197e-05	4.52e-05	2.892e-05	0.00016986	2.884e-05	6.903e-05	7.526e-05	0.00011571	0	0	4.282e-05	7.765e-05	0	7.92e-05	0.00017385	0	5.215e-05
CAIRGPSSYEQYF	2.48e-05	1	0	2.48e-05	0	0	0	0	0	0	0	0	0	0	0	0	0	0	0	0	0	0
CAIRGQGSNTEAFF	0.00055975	5	0.00012892	0	0	0	0	2.892e-05	0	0	3.451e-05	0	0	0	0.00014994	0	0	0.00021745	0	0	0	0
CAIRGQNTEAFF	0.00048222	10	0	2.48e-05	3.629e-05	2.399e-05	4.52e-05	0	5.662e-05	8.652e-05	0	7.526e-05	3.857e-05	0	0	4.282e-05	0	0	0	0	0	5.215e-05
CAIRGTGARNTEAFF	0.00017385	1	0	0	0	0	0	0	0	0	0	0	0	0	0	0	0	0	0	0.00017385	0	0
CAIRGTGGKKGYGYTF	0.00018852	4	0	0	0	0	2.26e-05	0	8.493e-05	2.884e-05	0	0	0	0	0	0	0	0	0	0	0	5.215e-05
CAIRGTSGASTDTQYF	0.00134996	17	6.446e-05	7.441e-05	3.629e-05	4.798e-05	4.52e-05	8.676e-05	0	8.652e-05	0.00010354	3.763e-05	0.00011571	0.0001304	0.00014994	0.00012847	3.883e-05	7.248e-05	7.92e-05	0	0	5.215e-05
CAIRGTSGSTDTQYF	7.92e-05	1	0	0	0	0	0	0	0	0	0	0	0	0	0	0	0	0	7.92e-05	0	0	0
CAIRISGGALTDTQYF	7.817e-05	1	0	0	0	0	0	0	0	0	0	0	0	0	0	0	0	0	0	0	7.817e-05	0
CAIRKEGLNEQFF	6.023e-05	2	0	0	0	0	2.26e-05	0	0	0	0	3.763e-05	0	0	0	0	0	0	0	0	0	0
CAIRKTSGASYEQYF	0.00387434	20	0.00032231	0.00012401	0.00025403	0.00014395	0.00013561	0.00014459	0.00022648	0.0001442	0.00017257	0.00015052	0.00023142	0.00019559	0.00014994	0.00029977	0.00019414	0.00021745	0.00023759	0.00034771	7.817e-05	0.00010429
CAIRKTSGASYEQYS	3.451e-05	1	0	0	0	0	0	0	0	0	3.451e-05	0	0	0	0	0	0	0	0	0	0	0
CAIRKTSGASYERYF	5.723e-05	2	0	0	0	0	0	2.892e-05	2.831e-05	0	0	0	0	0	0	0	0	0	0	0	0	0
CAIRKTSGASYGQYF	7.497e-05	1	0	0	0	0	0	0	0	0	0	0	0	0	7.497e-05	0	0	0	0	0	0	0
CAIRLAAVNYGYTF	6.446e-05	1	6.446e-05	0	0	0	0	0	0	0	0	0	0	0	0	0	0	0	0	0	0	0
CAIRLAGSYEQYF	5.715e-05	2	0	0	0	0	0	0	2.831e-05	2.884e-05	0	0	0	0	0	0	0	0	0	0	0	0
CAIRLGTGNRNEQFF	7.248e-05	1	0	0	0	0	0	0	0	0	0	0	0	0	0	0	0	7.248e-05	0	0	0	0
CAIRLQGAISYEQYF	6.52e-05	1	0	0	0	0	0	0	0	0	0	0	0	6.52e-05	0	0	0	0	0	0	0	0
CAIRMELNTEAFF	0.00017385	1	0	0	0	0	0	0	0	0	0	0	0	0	0	0	0	0	0	0.00017385	0	0
CAIRMGQGAEAFF	0.00056406	10	0	4.961e-05	0	2.399e-05	4.52e-05	8.676e-05	2.831e-05	5.768e-05	3.451e-05	0	0	0	0	4.282e-05	3.883e-05	0	0	0	0.00015635	0
CAIRMGRGAEAFF	2.892e-05	1	0	0	0	0	0	2.892e-05	0	0	0	0	0	0	0	0	0	0	0	0	0	0
CAIRNREGAQETQYF	0.00010594	4	0	2.48e-05	0	2.399e-05	0	0	2.831e-05	2.884e-05	0	0	0	0	0	0	0	0	0	0	0	0
CAIRNSGTGTSGNTIYF	0.00034204	7	0	4.961e-05	0	4.798e-05	4.52e-05	2.892e-05	5.662e-05	0	3.451e-05	0	0	0	0	0	0	0	7.92e-05	0	0	0
CAIRPDRENTGELFF	0.00116911	16	0.00019339	4.961e-05	7.258e-05	4.798e-05	0	2.892e-05	0.00011324	2.884e-05	3.451e-05	3.763e-05	3.857e-05	6.52e-05	7.497e-05	4.282e-05	0	0	0.00015839	0	7.817e-05	0.00010429
CAIRPDRENTGEPFF	7.248e-05	1	0	0	0	0	0	0	0	0	0	0	0	0	0	0	0	7.248e-05	0	0	0	0
CAIRPGQGTSANYGYTF	6.446e-05	1	6.446e-05	0	0	0	0	0	0	0	0	0	0	0	0	0	0	0	0	0	0	0
CAIRPGQTTVYGCTF	2.831e-05	1	0	0	0	0	0	0	2.831e-05	0	0	0	0	0	0	0	0	0	0	0	0	0
CAIRPGQTTVYGYTF	0.00145662	15	0	7.441e-05	0.00014516	7.197e-05	9.041e-05	8.676e-05	5.662e-05	8.652e-05	0.00013806	3.763e-05	7.714e-05	0	0	0.0001713	0.00011648	0	0	0.00017385	7.817e-05	5.215e-05
CAIRPQGLTYEQYF	9.772e-05	3	0	0	3.629e-05	0	2.26e-05	0	0	0	0	0	0	0	0	0	3.883e-05	0	0	0	0	0
CAIRQANTGDLFF	3.451e-05	1	0	0	0	0	0	0	0	0	3.451e-05	0	0	0	0	0	0	0	0	0	0	0
CAIRQANTGELFF	0.00069489	11	6.446e-05	2.48e-05	3.629e-05	0	4.52e-05	8.676e-05	0	5.768e-05	0	0	3.857e-05	6.52e-05	7.497e-05	0.00012847	0	7.248e-05	0	0	0	0
CAIRQGGGEQFF	0.0001927	5	0	0	0	0	6.781e-05	2.892e-05	2.831e-05	2.884e-05	0	0	0	0	0	0	3.883e-05	0	0	0	0	0
CAIRQGSGDTIYF	2.48e-05	1	0	2.48e-05	0	0	0	0	0	0	0	0	0	0	0	0	0	0	0	0	0	0
CAIRQGSGNTIYF	0.00055731	10	0	2.48e-05	3.629e-05	2.399e-05	4.52e-05	2.892e-05	2.831e-05	0	0	0	3.857e-05	0	0	0	0	0	7.92e-05	0.00017385	7.817e-05	0
CAIRQGSTEAFF	0.0003544	2	6.446e-05	0	0	0	0	0	0	0	0	0	0	0	0	0	0	0.00028994	0	0	0	0
CAIRRETGELFF	0.00221973	18	0.00019339	0.00012401	3.629e-05	0.00011996	6.781e-05	8.676e-05	0.00019817	8.652e-05	0.00013806	0.00011289	3.857e-05	0.0001304	0	8.565e-05	7.765e-05	0.00043491	0.00015839	0	7.817e-05	5.215e-05
CAIRRETGELSF	2.26e-05	1	0	0	0	0	2.26e-05	0	0	0	0	0	0	0	0	0	0	0	0	0	0	0
CAIRRGDRGNTIYF	0.00010329	2	6.446e-05	0	0	0	0	0	0	0	0	0	0	0	0	0	3.883e-05	0	0	0	0	0
CAIRRGSGTGELFF	0.00026734	3	6.446e-05	0	0	0	0	0	0	0	0	0	0	0.0001304	0	0	0	7.248e-05	0	0	0	0
CAIRRQNTEAFF	0.00015839	1	0	0	0	0	0	0	0	0	0	0	0	0	0	0	0	0	0.00015839	0	0	0
CAIRRRWDLHNEQFF	0.00025262	6	6.446e-05	2.48e-05	0	2.399e-05	0	0	2.831e-05	0	0	0	3.857e-05	0	0	0	0	7.248e-05	0	0	0	0
CAIRSGGAVNEQFF	2.48e-05	1	0	2.48e-05	0	0	0	0	0	0	0	0	0	0	0	0	0	0	0	0	0	0
CAIRSQGGTEAFF	0.00049758	10	0	2.48e-05	0	4.798e-05	4.52e-05	2.892e-05	2.831e-05	8.652e-05	0	7.526e-05	3.857e-05	0	0	4.282e-05	0	0	7.92e-05	0	0	0
CAIRSSGTGGLQPQHF	0.00070077	11	0	0	3.629e-05	7.197e-05	4.52e-05	2.892e-05	5.662e-05	0	0	3.763e-05	7.714e-05	0	0	4.282e-05	0	0	0	0.00017385	7.817e-05	5.215e-05
CAIRTDTDTQYF	0.00014017	2	0	0	0	0	0	0	0	0	0	0	0	6.52e-05	7.497e-05	0	0	0	0	0	0	0
CAIRTGGDTDTQYF	0.00025238	3	0	4.961e-05	0	0	0	2.892e-05	0	0	0	0	0	0	0	0	0	0	0	0.00017385	0	0
CAIRTGGFADTQYF	0.00117898	13	0	4.961e-05	0.00010887	2.399e-05	4.52e-05	5.784e-05	5.662e-05	5.768e-05	3.451e-05	7.526e-05	0	0	0	8.565e-05	7.765e-05	0	0.00015839	0.00034771	0	0
CAIRTGGGGYEQYF	2.884e-05	1	0	0	0	0	0	0	0	2.884e-05	0	0	0	0	0	0	0	0	0	0	0	0
CAIRTGTPYEQYF	3.629e-05	1	0	0	3.629e-05	0	0	0	0	0	0	0	0	0	0	0	0	0	0	0	0	0
CAIRTPDRTYGYTF	0.00027872	7	0	2.48e-05	0	2.399e-05	2.26e-05	5.784e-05	2.831e-05	0	6.903e-05	0	0	0	0	0	0	0	0	0	0	5.215e-05
CAIRTPGRTYGYTF	2.399e-05	1	0	0	0	2.399e-05	0	0	0	0	0	0	0	0	0	0	0	0	0	0	0	0
CAIRVDRGLDGYTF	0.0002787	8	0	2.48e-05	0	0	2.26e-05	2.892e-05	2.831e-05	2.884e-05	6.903e-05	3.763e-05	3.857e-05	0	0	0	0	0	0	0	0	0
CAIRVGTGGRITEAFF	2.831e-05	1	0	0	0	0	0	0	2.831e-05	0	0	0	0	0	0	0	0	0	0	0	0	0
CAIRWDRGVSSEAFF	2.884e-05	1	0	0	0	0	0	0	0	2.884e-05	0	0	0	0	0	0	0	0	0	0	0	0
CAISAANEQFF	0.00058465	9	0	7.441e-05	7.258e-05	0	4.52e-05	2.892e-05	0	2.884e-05	0	0	0	0	0	4.282e-05	3.883e-05	0	7.92e-05	0.00017385	0	0
CAISAAQETQYF	0.00075372	14	6.446e-05	2.48e-05	0	4.798e-05	4.52e-05	2.892e-05	8.493e-05	0	3.451e-05	3.763e-05	0	6.52e-05	7.497e-05	4.282e-05	7.765e-05	7.248e-05	0	0	0	5.215e-05
CAISAASGVYNEQFF	6.52e-05	1	0	0	0	0	0	0	0	0	0	0	0	6.52e-05	0	0	0	0	0	0	0	0
CAISAATGGSPLHF	3.763e-05	1	0	0	0	0	0	0	0	0	0	3.763e-05	0	0	0	0	0	0	0	0	0	0
CAISADASGVSYNEQFF	0.00034578	7	0	0	3.629e-05	4.798e-05	4.52e-05	0	0	5.768e-05	0	3.763e-05	0	0	0	4.282e-05	0	0	0	0	7.817e-05	0
CAISAETLQETQYF	0.00105978	16	0.00012892	4.961e-05	3.629e-05	4.798e-05	2.26e-05	2.892e-05	2.831e-05	0	3.451e-05	3.763e-05	0	0.0001304	0.00014994	4.282e-05	3.883e-05	7.248e-05	0.00015839	0	0	5.215e-05
CAISAGEGGTGELFF	0.0004668	8	0	0	0	4.798e-05	0	5.784e-05	5.662e-05	5.768e-05	0	0.00011289	0	0	0	4.282e-05	3.883e-05	0	0	0	0	5.215e-05
CAISAGGEKLFF	0.00030001	3	6.446e-05	0	0	0	0	0	0	0	0	0	0	0	0	0	0	0	7.92e-05	0	0.00015635	0
CAISAGLAENTQYF	0.0006467	12	0	4.961e-05	3.629e-05	4.798e-05	6.781e-05	2.892e-05	0.00011324	2.884e-05	3.451e-05	3.763e-05	3.857e-05	0	0	8.565e-05	7.765e-05	0	0	0	0	0
CAISAGLGTDYEQYF	4.282e-05	1	0	0	0	0	0	0	0	0	0	0	0	0	0	4.282e-05	0	0	0	0	0	0
CAISAGMGGDGYTF	0.0008152	14	6.446e-05	2.48e-05	7.258e-05	2.399e-05	0	5.784e-05	2.831e-05	0.00011536	0.00010354	3.763e-05	3.857e-05	0	7.497e-05	4.282e-05	0	0	0	0	7.817e-05	5.215e-05
CAISAGMRGDGYTF	2.884e-05	1	0	0	0	0	0	0	0	2.884e-05	0	0	0	0	0	0	0	0	0	0	0	0
CAISAGQGTDYEQYF	0.00098018	14	0.00012892	2.48e-05	7.258e-05	4.798e-05	4.52e-05	2.892e-05	5.662e-05	5.768e-05	6.903e-05	0	7.714e-05	0.0001304	0.00014994	0	3.883e-05	0	0	0	0	5.215e-05
CAISAGQPNQPQHF	6.52e-05	1	0	0	0	0	0	0	0	0	0	0	0	6.52e-05	0	0	0	0	0	0	0	0
CAISAGRAETQYF	0.0002394	6	0	0	0	0	2.26e-05	2.892e-05	2.831e-05	0	0	0	3.857e-05	0	0	4.282e-05	0	0	0	0	7.817e-05	0
CAISAGRAGTQYF	2.48e-05	1	0	2.48e-05	0	0	0	0	0	0	0	0	0	0	0	0	0	0	0	0	0	0
CAISAGTGGWDTQYF	0.00027463	3	6.446e-05	0	0	0	0	0	0	0	0	0	0	6.52e-05	0	0	0	0.00014497	0	0	0	0
CAISAGTGYTEAFF	6.109e-05	2	0	2.48e-05	3.629e-05	0	0	0	0	0	0	0	0	0	0	0	0	0	0	0	0	0
CAISAGVEGYGYTF	0.00082595	14	0	2.48e-05	0	2.399e-05	4.52e-05	2.892e-05	8.493e-05	5.768e-05	3.451e-05	0	3.857e-05	0.0001304	0	4.282e-05	3.883e-05	0.00014497	0	0	7.817e-05	5.215e-05
CAISALAGGRGADTQYF	6.52e-05	1	0	0	0	0	0	0	0	0	0	0	0	6.52e-05	0	0	0	0	0	0	0	0
CAISALAGGYEQYF	3.883e-05	1	0	0	0	0	0	0	0	0	0	0	0	0	0	0	3.883e-05	0	0	0	0	0
CAISALASTDTQYF	0.00043961	9	0	2.48e-05	0	2.399e-05	2.26e-05	0	0	2.884e-05	6.903e-05	3.763e-05	0.00011571	0	0	0	3.883e-05	0	0	0	7.817e-05	0
CAISALLQTNTEAFF	2.831e-05	1	0	0	0	0	0	0	2.831e-05	0	0	0	0	0	0	0	0	0	0	0	0	0
CAISALVQTNTEAFF	0.00034554	9	0	4.961e-05	0	4.798e-05	2.26e-05	2.892e-05	5.662e-05	2.884e-05	3.451e-05	3.763e-05	0	0	0	0	3.883e-05	0	0	0	0	0
CAISANGEDSPLHF	2.884e-05	1	0	0	0	0	0	0	0	2.884e-05	0	0	0	0	0	0	0	0	0	0	0	0
CAISANGQETQYF	0.00056489	10	0	2.48e-05	7.258e-05	4.798e-05	0	5.784e-05	5.662e-05	2.884e-05	6.903e-05	0	3.857e-05	0	0	0	0.00011648	0	0	0	0	5.215e-05
CAISANGRGQETQYF	0.00021191	3	6.446e-05	0	0	0	0	0	0	0	0	0	0	0	7.497e-05	0	0	7.248e-05	0	0	0	0
CAISAQAYEQYF	5.215e-05	1	0	0	0	0	0	0	0	0	0	0	0	0	0	0	0	0	0	0	0	5.215e-05
CAISAQGQGATGNTIYF	0.00072004	11	6.446e-05	2.48e-05	0	2.399e-05	2.26e-05	2.892e-05	5.662e-05	0	3.451e-05	0	0	0.0001304	0.00014994	0	3.883e-05	0.00014497	0	0	0	0
CAISAREIQYF	0.00063576	13	0	2.48e-05	0.00010887	2.399e-05	4.52e-05	2.892e-05	5.662e-05	2.884e-05	3.451e-05	7.526e-05	3.857e-05	0	0	0	3.883e-05	0	7.92e-05	0	0	5.215e-05
CAISARITGATYNEQFF	0.00014017	2	0	0	0	0	0	0	0	0	0	0	0	6.52e-05	7.497e-05	0	0	0	0	0	0	0
CAISASRDIYTYEQYF	0.00098585	15	0.00012892	2.48e-05	0	4.798e-05	2.26e-05	2.892e-05	5.662e-05	2.884e-05	3.451e-05	0	0	6.52e-05	0	4.282e-05	7.765e-05	0.00021745	7.92e-05	0	7.817e-05	5.215e-05
CAISDAFENTEAFF	3.763e-05	1	0	0	0	0	0	0	0	0	0	3.763e-05	0	0	0	0	0	0	0	0	0	0
CAISDAFGNTEAFF	0.00080451	13	0	7.441e-05	0	2.399e-05	2.26e-05	2.892e-05	5.662e-05	8.652e-05	3.451e-05	0.00011289	0.00011571	0	0	0	3.883e-05	0	7.92e-05	0	7.817e-05	5.215e-05
CAISDEERGYTF	0.00065496	10	0	4.961e-05	0	4.798e-05	6.781e-05	8.676e-05	0.00011324	5.768e-05	0.00010354	3.763e-05	3.857e-05	0	0	0	0	0	0	0	0	5.215e-05
CAISDEFQPQHF	0.00032017	5	6.446e-05	0	0	2.399e-05	0	0	0	2.884e-05	0	0	0	0.0001304	0	0	0	7.248e-05	0	0	0	0
CAISDEGKHTGELFF	0.00031071	7	0	0	3.629e-05	2.399e-05	2.26e-05	0	5.662e-05	2.884e-05	0.00010354	0	0	0	0	0	3.883e-05	0	0	0	0	0
CAISDFGSTRGGTEAFF	0.00046559	10	0	4.961e-05	3.629e-05	2.399e-05	4.52e-05	8.676e-05	5.662e-05	2.884e-05	3.451e-05	0	3.857e-05	6.52e-05	0	0	0	0	0	0	0	0
CAISDFSRDRGETQYF	0.00014889	4	0	2.48e-05	3.629e-05	0	2.26e-05	0	0	0	0	0	0	6.52e-05	0	0	0	0	0	0	0	0
CAISDGDQPQHF	0.00060846	9	0.00012892	0	3.629e-05	2.399e-05	0	2.892e-05	0	0	3.451e-05	3.763e-05	0	0.0001304	0	4.282e-05	0	0.00014497	0	0	0	0
CAISDGGDTGELFF	0.00037739	8	0	0	0	4.798e-05	4.52e-05	2.892e-05	2.831e-05	2.884e-05	0	0	7.714e-05	0	0	4.282e-05	0	0	0	0	7.817e-05	0
CAISDGHNYGYTF	0.00048785	7	6.446e-05	0	0	0	0	2.892e-05	2.831e-05	0	0	0	0	6.52e-05	7.497e-05	0	0	0	0	0.00017385	0	5.215e-05
CAISDGIVYEQYF	0.00059967	13	0	7.441e-05	3.629e-05	4.798e-05	4.52e-05	2.892e-05	2.831e-05	5.768e-05	3.451e-05	3.763e-05	3.857e-05	0	0	0	3.883e-05	0	7.92e-05	0	0	5.215e-05
CAISDGNQETQYF	8.816e-05	3	0	2.48e-05	0	0	0	0	0	2.884e-05	3.451e-05	0	0	0	0	0	0	0	0	0	0	0
CAISDGPGQQETQYF	3.763e-05	1	0	0	0	0	0	0	0	0	0	3.763e-05	0	0	0	0	0	0	0	0	0	0
CAISDGQGAGELFF	6.446e-05	1	6.446e-05	0	0	0	0	0	0	0	0	0	0	0	0	0	0	0	0	0	0	0
CAISDGRSSYNEQFF	0.00062031	11	0	2.48e-05	3.629e-05	2.399e-05	2.26e-05	0	2.831e-05	2.884e-05	0	0	0.00011571	6.52e-05	0.00014994	0	0	7.248e-05	0	0	0	5.215e-05
CAISDGRSSYNEQSF	2.892e-05	1	0	0	0	0	0	2.892e-05	0	0	0	0	0	0	0	0	0	0	0	0	0	0
CAISDGSAGGYTF	0.00013943	2	6.446e-05	0	0	0	0	0	0	0	0	0	0	0	7.497e-05	0	0	0	0	0	0	0
CAISDGTAPEYF	2.399e-05	1	0	0	0	2.399e-05	0	0	0	0	0	0	0	0	0	0	0	0	0	0	0	0
CAISDGYEQYF	6.446e-05	1	6.446e-05	0	0	0	0	0	0	0	0	0	0	0	0	0	0	0	0	0	0	0
CAISDIGYGYTF	0.00255799	16	0	0.00017362	7.258e-05	9.596e-05	0.00015821	2.892e-05	0.00022648	8.652e-05	0.00020709	0.00018815	0.00023142	0	0	0.00025695	0.00011648	0	0.00023759	0.00034771	7.817e-05	5.215e-05
CAISDIRDTEAFF	0.0007428	10	0	2.48e-05	0	7.197e-05	4.52e-05	2.892e-05	8.493e-05	8.652e-05	3.451e-05	0.00011289	0	0	0	0	0	0	7.92e-05	0.00017385	0	0
CAISDISGSATTNEKLFF	0.00058066	13	0	4.961e-05	3.629e-05	4.798e-05	4.52e-05	2.892e-05	2.831e-05	2.884e-05	3.451e-05	0	3.857e-05	0	7.497e-05	4.282e-05	0	7.248e-05	0	0	0	5.215e-05
CAISDISGSATTNEKLLF	2.831e-05	1	0	0	0	0	0	0	2.831e-05	0	0	0	0	0	0	0	0	0	0	0	0	0
CAISDLGGRADTQYF	0.00102713	16	0	7.441e-05	3.629e-05	2.399e-05	4.52e-05	2.892e-05	2.831e-05	5.768e-05	3.451e-05	0.00011289	7.714e-05	6.52e-05	0	0.00012847	3.883e-05	0.00014497	0	0	7.817e-05	5.215e-05
CAISDLGGRADTRYF	2.892e-05	1	0	0	0	0	0	2.892e-05	0	0	0	0	0	0	0	0	0	0	0	0	0	0
CAISDLGTGGLRETQYF	0.00011006	4	0	0	0	2.399e-05	0	2.892e-05	2.831e-05	2.884e-05	0	0	0	0	0	0	0	0	0	0	0	0
CAISDLLAGPRPGELFF	4.659e-05	2	0	0	0	2.399e-05	2.26e-05	0	0	0	0	0	0	0	0	0	0	0	0	0	0	0
CAISDLRTSGGTDTQYF	3.763e-05	1	0	0	0	0	0	0	0	0	0	3.763e-05	0	0	0	0	0	0	0	0	0	0
CAISDNHEQYF	2.831e-05	1	0	0	0	0	0	0	2.831e-05	0	0	0	0	0	0	0	0	0	0	0	0	0
CAISDNYEQCF	3.629e-05	1	0	0	3.629e-05	0	0	0	0	0	0	0	0	0	0	0	0	0	0	0	0	0
CAISDNYEQYF	0.00155913	15	0	7.441e-05	0	2.399e-05	6.781e-05	0.00011567	2.831e-05	5.768e-05	0.00010354	7.526e-05	3.857e-05	0	0	0.00012847	7.765e-05	0	0.00023759	0.00034771	7.817e-05	0.00010429
CAISDPAGGGEKLFF	0.00021265	3	0	0	0	0	0	0	0	0	0	0	0	6.52e-05	7.497e-05	0	0	7.248e-05	0	0	0	0
CAISDPGPSGNTEAFF	0.00109967	14	0	7.441e-05	3.629e-05	4.798e-05	4.52e-05	0.00011567	0.00011324	2.884e-05	0.00010354	7.526e-05	3.857e-05	0	0	0	0.00011648	0	0	0.00017385	7.817e-05	5.215e-05
CAISDPGQGDYGYTF	0.00052032	9	0	0	0	2.399e-05	2.26e-05	2.892e-05	5.662e-05	5.768e-05	0	0	0	0	0	4.282e-05	0	0	7.92e-05	0	0.00015635	5.215e-05
CAISDPGQGDYGYTL	2.48e-05	1	0	2.48e-05	0	0	0	0	0	0	0	0	0	0	0	0	0	0	0	0	0	0
CAISDPLTRHTEAFF	0.00017385	1	0	0	0	0	0	0	0	0	0	0	0	0	0	0	0	0	0	0.00017385	0	0
CAISDPPGDTDTQYF	0.00438305	20	0.00025785	0.00019842	0.00032661	0.00016794	0.00011301	8.676e-05	0.00011324	0.00025955	0.00027612	0.00022578	0.00019285	0.00026079	0.00029987	0.0003426	0.00027179	0.00014497	0.00015839	0.00034771	0.00023452	0.00010429
CAISDPPGGQETQYF	2.892e-05	1	0	0	0	0	0	2.892e-05	0	0	0	0	0	0	0	0	0	0	0	0	0	0
CAISDPQDFFGAGELFF	2.892e-05	1	0	0	0	0	0	2.892e-05	0	0	0	0	0	0	0	0	0	0	0	0	0	0
CAISDPSSSSYEQYF	0.00087379	13	6.446e-05	4.961e-05	0	4.798e-05	0	2.892e-05	8.493e-05	5.768e-05	3.451e-05	3.763e-05	3.857e-05	0.0001304	0	4.282e-05	3.883e-05	0.00021745	0	0	0	0
CAISDPTSGGAWNTQYF	4.879e-05	2	0	2.48e-05	0	2.399e-05	0	0	0	0	0	0	0	0	0	0	0	0	0	0	0	0
CAISDQGSNGYTF	0.00063128	11	0.00012892	2.48e-05	3.629e-05	4.798e-05	2.26e-05	5.784e-05	2.831e-05	0	0	0	0	0.0001304	0	4.282e-05	3.883e-05	7.248e-05	0	0	0	0
CAISDQQAPRGYTF	0.00071036	12	0	4.961e-05	3.629e-05	4.798e-05	4.52e-05	2.892e-05	2.831e-05	2.884e-05	0	3.763e-05	0.00011571	0	0	0	3.883e-05	0	7.92e-05	0.00017385	0	0
CAISDRDRGSYNPPLHF	3.451e-05	1	0	0	0	0	0	0	0	0	3.451e-05	0	0	0	0	0	0	0	0	0	0	0
CAISDRDRGSYNSPLHF	0.00131723	19	6.446e-05	7.441e-05	7.258e-05	2.399e-05	4.52e-05	5.784e-05	0.00014155	2.884e-05	6.903e-05	3.763e-05	3.857e-05	6.52e-05	7.497e-05	8.565e-05	0.00015531	7.248e-05	7.92e-05	0	7.817e-05	5.215e-05
CAISDRGGNTGELFF	0.00040062	10	0	7.441e-05	3.629e-05	2.399e-05	2.26e-05	5.784e-05	2.831e-05	2.884e-05	0	3.763e-05	3.857e-05	0	0	0	0	0	0	0	0	5.215e-05
CAISDRGQGANTEAFF	0.00096779	16	0.00012892	2.48e-05	3.629e-05	2.399e-05	4.52e-05	2.892e-05	8.493e-05	2.884e-05	3.451e-05	3.763e-05	3.857e-05	6.52e-05	0.00014994	4.282e-05	3.883e-05	0	0.00015839	0	0	0
CAISDRGSNTEAFF	0.00053228	11	0	4.961e-05	3.629e-05	4.798e-05	2.26e-05	5.784e-05	5.662e-05	5.768e-05	3.451e-05	0	0	0	0	0	3.883e-05	0	0	0	7.817e-05	5.215e-05
CAISDRGTDGYTF	0.00050095	10	0	7.441e-05	3.629e-05	7.197e-05	2.26e-05	2.892e-05	0	2.884e-05	6.903e-05	0	3.857e-05	0	0	0	0	0	0	0	7.817e-05	5.215e-05
CAISDRRLADEQFF	0.00086355	13	0	2.48e-05	3.629e-05	2.399e-05	4.52e-05	5.784e-05	2.831e-05	2.884e-05	0	0	0.00015428	0	0	4.282e-05	3.883e-05	0	0	0.00017385	0.00015635	5.215e-05
CAISDRRLADEQLF	2.831e-05	1	0	0	0	0	0	0	2.831e-05	0	0	0	0	0	0	0	0	0	0	0	0	0
CAISDRVNTEAFF	0.0007049	14	6.446e-05	4.961e-05	3.629e-05	7.197e-05	2.26e-05	8.676e-05	2.831e-05	5.768e-05	3.451e-05	3.763e-05	3.857e-05	6.52e-05	0	0	3.883e-05	7.248e-05	0	0	0	0
CAISDRVNTEASF	3.857e-05	1	0	0	0	0	0	0	0	0	0	0	3.857e-05	0	0	0	0	0	0	0	0	0
CAISDRVNTETFF	6.52e-05	1	0	0	0	0	0	0	0	0	0	0	0	6.52e-05	0	0	0	0	0	0	0	0
CAISDSGGAADTQYF	6.446e-05	1	6.446e-05	0	0	0	0	0	0	0	0	0	0	0	0	0	0	0	0	0	0	0
CAISDSGGTKDTQYF	0.00017385	1	0	0	0	0	0	0	0	0	0	0	0	0	0	0	0	0	0	0.00017385	0	0
CAISDSGYPRDQPQHF	0.00370515	19	0.00025785	0.00024803	3.629e-05	0.00011996	0.00013561	0.00017351	0.00025479	0.00020187	6.903e-05	0.00018815	0.00015428	0.00019559	0.00044981	0.00029977	0.00019414	0.00028994	0.00015839	0.00017385	0	0.00010429
CAISDSGYPRDQPRHF	7.817e-05	1	0	0	0	0	0	0	0	0	0	0	0	0	0	0	0	0	0	0	7.817e-05	0
CAISDSQGDYEQYF	0.00112085	14	0	7.441e-05	3.629e-05	4.798e-05	4.52e-05	2.892e-05	8.493e-05	5.768e-05	0.00013806	7.526e-05	0.00015428	0	0	0.00012847	3.883e-05	0	0.00015839	0	0	5.215e-05
CAISDSQGINYGYTF	0.00050806	10	0	4.961e-05	0	2.399e-05	4.52e-05	0	5.662e-05	2.884e-05	6.903e-05	0	3.857e-05	0	0	0	3.883e-05	0	7.92e-05	0	7.817e-05	0
CAISDSTGANEQYF	0.00032988	7	6.446e-05	2.48e-05	0	2.399e-05	0	0	0	0	0	3.763e-05	0	6.52e-05	7.497e-05	0	3.883e-05	0	0	0	0	0
CAISDSTGGNEQYF	0.00031837	7	0	4.961e-05	0	2.399e-05	2.26e-05	2.892e-05	0	0	6.903e-05	0	3.857e-05	0	0	8.565e-05	0	0	0	0	0	0
CAISDSYGDRRLDTF	9.425e-05	2	0	0	0	0	0	0	5.662e-05	0	0	3.763e-05	0	0	0	0	0	0	0	0	0	0
CAISDTDRGPYEQYF	0.00082538	14	0	4.961e-05	3.629e-05	4.798e-05	4.52e-05	2.892e-05	5.662e-05	5.768e-05	3.451e-05	3.763e-05	3.857e-05	0.0001304	0	0	3.883e-05	0.00014497	0	0	7.817e-05	0
CAISDTGGYNGQFF	2.831e-05	1	0	0	0	0	0	0	2.831e-05	0	0	0	0	0	0	0	0	0	0	0	0	0
CAISDTPGLAADTQYF	0.0003694	6	6.446e-05	0	0	0	0	2.892e-05	0	5.768e-05	0	0	0	6.52e-05	7.497e-05	0	0	0	0	0	7.817e-05	0
CAISDTTSGGDTQYF	0.00019171	4	0	0	3.629e-05	0	0	0	2.831e-05	0	0	0	0	0	7.497e-05	0	0	0	0	0	0	5.215e-05
CAISDVGLARGNEQFF	0.00048882	11	6.446e-05	2.48e-05	0	2.399e-05	4.52e-05	2.892e-05	0	2.884e-05	6.903e-05	3.763e-05	0	0	7.497e-05	0	3.883e-05	0	0	0	0	5.215e-05
CAISDVGLARGSEQFF	2.831e-05	1	0	0	0	0	0	0	2.831e-05	0	0	0	0	0	0	0	0	0	0	0	0	0
CAISDVRDTEAFF	3.857e-05	1	0	0	0	0	0	0	0	0	0	0	3.857e-05	0	0	0	0	0	0	0	0	0
CAISDYGSPSQETQYF	0.00161948	18	6.446e-05	7.441e-05	0.00014516	9.596e-05	6.781e-05	2.892e-05	5.662e-05	8.652e-05	0.00013806	7.526e-05	0.00011571	6.52e-05	7.497e-05	0.0001713	0.00015531	7.248e-05	7.92e-05	0	0	5.215e-05
CAISDYGSPSQETQYL	2.399e-05	1	0	0	0	2.399e-05	0	0	0	0	0	0	0	0	0	0	0	0	0	0	0	0
CAISDYYGYTF	0.00096589	14	6.446e-05	2.48e-05	3.629e-05	4.798e-05	4.52e-05	2.892e-05	5.662e-05	0	0	3.763e-05	0	0.0001304	0.0002249	0	3.883e-05	7.248e-05	7.92e-05	0	7.817e-05	0
CAISEAAGNTIYF	2.26e-05	1	0	0	0	0	2.26e-05	0	0	0	0	0	0	0	0	0	0	0	0	0	0	0
CAISEADYEQHF	2.26e-05	1	0	0	0	0	2.26e-05	0	0	0	0	0	0	0	0	0	0	0	0	0	0	0
CAISEADYEQYF	0.0011838	15	0	4.961e-05	0.00014516	4.798e-05	6.781e-05	5.784e-05	5.662e-05	8.652e-05	0.00010354	3.763e-05	0.00015428	0	0	0.00012847	3.883e-05	0	7.92e-05	0	7.817e-05	5.215e-05
CAISEAEFGELFF	3.451e-05	1	0	0	0	0	0	0	0	0	3.451e-05	0	0	0	0	0	0	0	0	0	0	0
CAISEAGAMGYTF	7.817e-05	1	0	0	0	0	0	0	0	0	0	0	0	0	0	0	0	0	0	0	7.817e-05	0
CAISEAGATGYTF	0.00031538	9	0	0	3.629e-05	2.399e-05	2.26e-05	2.892e-05	2.831e-05	2.884e-05	6.903e-05	0	3.857e-05	0	0	0	3.883e-05	0	0	0	0	0
CAISEAGSENTIYF	0.00070613	9	0	0	3.629e-05	7.197e-05	0	2.892e-05	5.662e-05	5.768e-05	3.451e-05	0	0	0	0	0	0.00019414	0	0	0.00017385	0	5.215e-05
CAISEAGSGDTIYF	0.00035407	4	0	7.441e-05	0	0	0	8.676e-05	0	0	3.451e-05	0	0	0	0	0	0	0	0.00015839	0	0	0
CAISEAGSGNTIYF	0.00075902	11	6.446e-05	7.441e-05	0	2.399e-05	9.041e-05	5.784e-05	2.831e-05	8.652e-05	6.903e-05	0.00015052	3.857e-05	0	7.497e-05	0	0	0	0	0	0	0
CAISEARTGVNEQFF	8.978e-05	2	0	0	0	0	0	0	0	0	0	3.763e-05	0	0	0	0	0	0	0	0	0	5.215e-05
CAISEAVLAGARTDTQYF	0.00045555	11	6.446e-05	0	0	2.399e-05	2.26e-05	2.892e-05	2.831e-05	2.884e-05	3.451e-05	3.763e-05	0	0	7.497e-05	0	3.883e-05	7.248e-05	0	0	0	0
CAISEAVSGNTIYF	0.00023244	5	0	0	0	0	0	2.892e-05	2.831e-05	2.884e-05	0.00010354	0	0	0	0	4.282e-05	0	0	0	0	0	0
CAISEDLINYGYTF	0.00030186	4	6.446e-05	0	0	0	0	0	0	0	3.451e-05	0	0	0.0001304	0	0	0	7.248e-05	0	0	0	0
CAISEDPGTGDNEQFF	0.00051641	8	0	0	0	4.798e-05	2.26e-05	8.676e-05	2.831e-05	0	0	7.526e-05	0	0	0	4.282e-05	3.883e-05	0	0	0.00017385	0	0
CAISEDPSPLHF	0.00255372	15	0	0.00014882	0.00021774	0.00014395	0.00015821	2.892e-05	8.493e-05	8.652e-05	6.903e-05	0.00022578	0.00023142	0	0	0.00021412	0.00015531	0	0.00055437	0	7.817e-05	0.00015644
CAISEDPSPLHL	3.629e-05	1	0	0	3.629e-05	0	0	0	0	0	0	0	0	0	0	0	0	0	0	0	0	0
CAISEDRGTEAFF	2.26e-05	1	0	0	0	0	2.26e-05	0	0	0	0	0	0	0	0	0	0	0	0	0	0	0
CAISEDRNSYNSPLHF	0.00015066	2	0	0	0	0	0	0	0	0	0	0	0	0	0	0	0	7.248e-05	0	0	7.817e-05	0
CAISEDRREGQEETQYF	0.00014745	2	0	0	0	0	0	0	0	0	0	0	0	0	7.497e-05	0	0	7.248e-05	0	0	0	0
CAISEEGGPTDTQYF	0.00069172	6	6.446e-05	0	0	0	2.26e-05	0	0	2.884e-05	0	0	0	0	0.00014994	0	0	0	0	0.00034771	7.817e-05	0
CAISEEQGIYGYIF	2.831e-05	1	0	0	0	0	0	0	2.831e-05	0	0	0	0	0	0	0	0	0	0	0	0	0
CAISEEQGIYGYTF	0.00042159	10	0	4.961e-05	3.629e-05	0	4.52e-05	2.892e-05	0	2.884e-05	3.451e-05	3.763e-05	3.857e-05	0	0	4.282e-05	0	0	7.92e-05	0	0	0
CAISEFGQMNTEAFF	0.0004332	11	0	4.961e-05	3.629e-05	4.798e-05	4.52e-05	2.892e-05	2.831e-05	2.884e-05	3.451e-05	0	3.857e-05	0	0	4.282e-05	0	0	0	0	0	5.215e-05
CAISEFQAGNEQFF	0.00121299	8	0	0.00012401	0.00010887	0	0	0	0	0	0	3.763e-05	0	6.52e-05	7.497e-05	0	0	0	0.00023759	0.00017385	0.00039087	0
CAISEFTGEAPYEQYF	6.335e-05	2	0	0	0	0	0	0	0	2.884e-05	3.451e-05	0	0	0	0	0	0	0	0	0	0	0
CAISEFVGQGYNEQFF	0.00013943	2	6.446e-05	0	0	0	0	0	0	0	0	0	0	0	7.497e-05	0	0	0	0	0	0	0
CAISEGAAGLYNEQFF	3.451e-05	1	0	0	0	0	0	0	0	0	3.451e-05	0	0	0	0	0	0	0	0	0	0	0
CAISEGANNYGYTF	0.0011508	15	0	4.961e-05	3.629e-05	4.798e-05	6.781e-05	8.676e-05	2.831e-05	8.652e-05	3.451e-05	3.763e-05	0.00011571	0	0	4.282e-05	3.883e-05	0	0	0.00034771	7.817e-05	5.215e-05
CAISEGGAGSGEQFF	0.00102229	15	0	2.48e-05	3.629e-05	4.798e-05	4.52e-05	8.676e-05	2.831e-05	2.884e-05	0	0.00011289	3.857e-05	0	0	4.282e-05	0.00011648	7.248e-05	0.00015839	0	7.817e-05	0.00010429
CAISEGGGSNQPQHF	7.817e-05	1	0	0	0	0	0	0	0	0	0	0	0	0	0	0	0	0	0	0	7.817e-05	0
CAISEGGLALQETQYF	0.0005661	12	0	4.961e-05	3.629e-05	2.399e-05	4.52e-05	5.784e-05	2.831e-05	2.884e-05	0	7.526e-05	3.857e-05	6.52e-05	0	0	3.883e-05	0	0	0	7.817e-05	0
CAISEGGSYNEQFF	5.215e-05	1	0	0	0	0	0	0	0	0	0	0	0	0	0	0	0	0	0	0	0	5.215e-05
CAISEGGTEAFF	0.00058356	11	6.446e-05	4.961e-05	3.629e-05	2.399e-05	2.26e-05	0	2.831e-05	0	0	3.763e-05	0	0.0001304	7.497e-05	4.282e-05	0	7.248e-05	0	0	0	0
CAISEGGVGYTF	2.26e-05	1	0	0	0	0	2.26e-05	0	0	0	0	0	0	0	0	0	0	0	0	0	0	0
CAISEGGYSDQPQHF	2.892e-05	1	0	0	0	0	0	2.892e-05	0	0	0	0	0	0	0	0	0	0	0	0	0	0
CAISEGGYSNQPQHF	0.00159616	17	0.00012892	4.961e-05	3.629e-05	0.00011996	4.52e-05	2.892e-05	5.662e-05	0.00011536	6.903e-05	0	3.857e-05	0.00019559	0.00014994	0.00012847	0	0.00014497	0.00015839	0	7.817e-05	5.215e-05
CAISEGGYSSQPQHF	2.48e-05	1	0	2.48e-05	0	0	0	0	0	0	0	0	0	0	0	0	0	0	0	0	0	0
CAISEGLGETQPQHF	0.00822467	19	0.00025785	0.00042165	0.00050806	0.00038386	0.00022602	0.00037594	0.00039634	0.00040375	0.00034515	0.00033866	0.00057855	0.00039119	0.00059975	0.0006852	0.00069889	0.00043491	0.00047517	0	0.00039087	0.00031287
CAISEGLSYNEQFF	0.00017385	1	0	0	0	0	0	0	0	0	0	0	0	0	0	0	0	0	0	0.00017385	0	0
CAISEGMDRGLDEQFF	5.144e-05	2	0	0	0	0	2.26e-05	0	0	2.884e-05	0	0	0	0	0	0	0	0	0	0	0	0
CAISEGPSGRSYNEQFF	0.00069269	10	0.00012892	2.48e-05	3.629e-05	2.399e-05	0	0	0	0	0	3.763e-05	3.857e-05	0.0001304	7.497e-05	0	0	0.00014497	0	0	0	5.215e-05
CAISEGQGKGNEQFF	0.00112391	15	0	7.441e-05	0.00010887	7.197e-05	4.52e-05	2.892e-05	2.831e-05	8.652e-05	0.00013806	0.00015052	7.714e-05	0	7.497e-05	4.282e-05	3.883e-05	0	7.92e-05	0	7.817e-05	0
CAISEGSGELFF	0.00058803	13	0	2.48e-05	7.258e-05	4.798e-05	4.52e-05	2.892e-05	5.662e-05	2.884e-05	3.451e-05	3.763e-05	7.714e-05	0	0	4.282e-05	3.883e-05	0	0	0	0	5.215e-05
CAISEGSPHIQCF	3.763e-05	1	0	0	0	0	0	0	0	0	0	3.763e-05	0	0	0	0	0	0	0	0	0	0
CAISEGSPHIQYF	0.0007852	12	0	2.48e-05	0.00010887	7.197e-05	4.52e-05	2.892e-05	0	2.884e-05	0.00010354	3.763e-05	7.714e-05	0	0	0.00012847	7.765e-05	0	0	0	0	5.215e-05
CAISEGTAIWGYTF	5.215e-05	1	0	0	0	0	0	0	0	0	0	0	0	0	0	0	0	0	0	0	0	5.215e-05
CAISEGTANEKLFF	0.00088534	12	0	2.48e-05	0	4.798e-05	4.52e-05	5.784e-05	5.662e-05	5.768e-05	3.451e-05	0	0	0	0	4.282e-05	3.883e-05	0	7.92e-05	0.00034771	0	5.215e-05
CAISEGTGASTDTQYF	2.26e-05	1	0	0	0	0	2.26e-05	0	0	0	0	0	0	0	0	0	0	0	0	0	0	0
CAISEGTGGTYGYTF	6.446e-05	1	6.446e-05	0	0	0	0	0	0	0	0	0	0	0	0	0	0	0	0	0	0	0
CAISEGTGRDEQYF	0.00553059	19	0.00019339	0.00029763	0.0003629	0.00019193	0.00020342	0.00017351	0.0002831	0.00037491	0.00034515	0.00026341	0.00030856	0.00026079	0.00029987	0.0005139	0.00034945	0.00021745	0.00039598	0	0.00023452	0.00026073
CAISEGTSEAFF	0.000472	9	0	2.48e-05	0	4.798e-05	4.52e-05	2.892e-05	2.831e-05	2.884e-05	0	0.00011289	3.857e-05	0	0	0	0.00011648	0	0	0	0	0
CAISEGTTGNEQFF	0.00014017	2	0	0	0	0	0	0	0	0	0	0	0	6.52e-05	7.497e-05	0	0	0	0	0	0	0
CAISEGVAGQNEQYF	0.00129337	11	0	4.961e-05	7.258e-05	0	4.52e-05	2.892e-05	2.831e-05	2.884e-05	3.451e-05	0.00011289	0.00015428	0	0	4.282e-05	0	0	0	0.00069541	0	0
CAISEGVDGYTF	0.00038169	4	0.00012892	0	0	0	0	0	0	0	0	3.763e-05	0	6.52e-05	0.00014994	0	0	0	0	0	0	0
CAISEHMTGVEQYF	0.00054148	12	0	4.961e-05	3.629e-05	2.399e-05	2.26e-05	2.892e-05	5.662e-05	0	3.451e-05	3.763e-05	7.714e-05	0	0	4.282e-05	0	0	7.92e-05	0	0	5.215e-05
CAISEIGRDTEAFF	6.446e-05	1	6.446e-05	0	0	0	0	0	0	0	0	0	0	0	0	0	0	0	0	0	0	0
CAISEKGAPIGEKLFF	0.00108499	16	0	4.961e-05	3.629e-05	4.798e-05	4.52e-05	8.676e-05	5.662e-05	8.652e-05	3.451e-05	3.763e-05	0.00011571	6.52e-05	0	8.565e-05	3.883e-05	7.248e-05	0	0.00017385	0	5.215e-05
CAISELAGDTGELFF	0.00024314	5	0	0	0	0	2.26e-05	0	0	0	3.451e-05	0	3.857e-05	0	7.497e-05	0	0	7.248e-05	0	0	0	0
CAISELAGDTGELSF	2.884e-05	1	0	0	0	0	0	0	0	2.884e-05	0	0	0	0	0	0	0	0	0	0	0	0
CAISELAGYYGYTF	0.00066346	11	0	7.441e-05	0	2.399e-05	6.781e-05	5.784e-05	8.493e-05	2.884e-05	3.451e-05	3.763e-05	0.00011571	0	0	8.565e-05	0	0	0	0	0	5.215e-05
CAISELARSWTIYF	0.00024722	3	0	2.48e-05	0	0	0	0	0	0	0	0	0	0	0.00014994	0	0	7.248e-05	0	0	0	0
CAISELDSAWEQYF	6.52e-05	1	0	0	0	0	0	0	0	0	0	0	0	6.52e-05	0	0	0	0	0	0	0	0
CAISELEGHEQYF	0.00032767	5	0.00012892	0	0	0	0	2.892e-05	2.831e-05	0	6.903e-05	0	0	0	0	0	0	7.248e-05	0	0	0	0
CAISELGGGDQPQHF	3.451e-05	1	0	0	0	0	0	0	0	0	3.451e-05	0	0	0	0	0	0	0	0	0	0	0
CAISELGGGNQPQHF	0.00229867	20	0.00019339	7.441e-05	0.00014516	7.197e-05	6.781e-05	0.00014459	0.00011324	5.768e-05	6.903e-05	0.00011289	0.00011571	0.0001304	7.497e-05	0.0001713	0.00015531	0.00021745	7.92e-05	0.00017385	7.817e-05	5.215e-05
CAISELGSGNTEAFF	0.0004521	10	0	2.48e-05	3.629e-05	4.798e-05	2.26e-05	2.892e-05	0	5.768e-05	0	3.763e-05	0	0	0	0	3.883e-05	0	7.92e-05	0	7.817e-05	0
CAISELGSGNTEASF	2.48e-05	1	0	2.48e-05	0	0	0	0	0	0	0	0	0	0	0	0	0	0	0	0	0	0
CAISELMTGTGTYEQYF	0.00044023	9	6.446e-05	2.48e-05	0	0	2.26e-05	0	5.662e-05	0	3.451e-05	3.763e-05	0	0	7.497e-05	0	0	7.248e-05	0	0	0	5.215e-05
CAISELQGFGGGQPQHF	0.00223677	20	6.446e-05	9.921e-05	0.00014516	9.596e-05	6.781e-05	2.892e-05	0.00016986	0.0001442	6.903e-05	0.00011289	0.00011571	0.00019559	7.497e-05	0.00012847	3.883e-05	0.00014497	0.00015839	0.00017385	0.00015635	5.215e-05
CAISELRLASEQYF	2.26e-05	1	0	0	0	0	2.26e-05	0	0	0	0	0	0	0	0	0	0	0	0	0	0	0
CAISENGESYNSPLHF	0.00154513	17	0.00012892	4.961e-05	0.00014516	2.399e-05	6.781e-05	8.676e-05	8.493e-05	0.00011536	0	3.763e-05	0.00011571	0.0001304	0.00014994	0.00012847	7.765e-05	7.248e-05	0	0	7.817e-05	5.215e-05
CAISENGLGTEAFF	2.884e-05	1	0	0	0	0	0	0	0	2.884e-05	0	0	0	0	0	0	0	0	0	0	0	0
CAISENRSSKEKLFF	0.00033426	6	6.446e-05	0	0	0	0	0	2.831e-05	2.884e-05	0	0	0	6.52e-05	7.497e-05	0	0	7.248e-05	0	0	0	0
CAISENSGGSYEQYF	0.00074778	12	0	2.48e-05	0.00010887	4.798e-05	4.52e-05	2.892e-05	0	2.884e-05	3.451e-05	0	0	0	0	8.565e-05	3.883e-05	0	0	0.00017385	7.817e-05	5.215e-05
CAISEPAHSYNEQFF	0.00029491	8	0	2.48e-05	0	2.399e-05	0	2.892e-05	2.831e-05	0	3.451e-05	3.763e-05	3.857e-05	0	0	0	0	0	0	0	7.817e-05	0
CAISEPGGNTEAFF	7.248e-05	1	0	0	0	0	0	0	0	0	0	0	0	0	0	0	0	7.248e-05	0	0	0	0
CAISEPGQARGQYEQYF	2.884e-05	1	0	0	0	0	0	0	0	2.884e-05	0	0	0	0	0	0	0	0	0	0	0	0
CAISEPGQGAETQYF	0.00034084	3	0.00019339	0	0	0	0	0	0	0	0	0	0	0	7.497e-05	0	0	7.248e-05	0	0	0	0
CAISEPGQISGEQFF	0.00017423	6	0	2.48e-05	3.629e-05	2.399e-05	2.26e-05	2.892e-05	0	0	0	3.763e-05	0	0	0	0	0	0	0	0	0	0
CAISEPGRARGQYEQCF	2.884e-05	1	0	0	0	0	0	0	0	2.884e-05	0	0	0	0	0	0	0	0	0	0	0	0
CAISEPGRARGQYEQYF	0.00037267	9	0	2.48e-05	7.258e-05	2.399e-05	2.26e-05	5.784e-05	2.831e-05	2.884e-05	3.451e-05	0	0	0	0	0	0	0	7.92e-05	0	0	0
CAISEPGTSGGRTQYF	2.884e-05	1	0	0	0	0	0	0	0	2.884e-05	0	0	0	0	0	0	0	0	0	0	0	0
CAISEPQGGTYEQYF	0.0005691	12	0	2.48e-05	0.00010887	2.399e-05	2.26e-05	2.892e-05	2.831e-05	2.884e-05	0	3.763e-05	0	0	0	4.282e-05	3.883e-05	0	7.92e-05	0	0	0.00010429
CAISEPRGQGNSPLHF	0.00142599	15	0	0.00012401	3.629e-05	4.798e-05	9.041e-05	8.676e-05	0.00014155	2.884e-05	0.00010354	3.763e-05	0.00019285	0	0	0.0001713	0.00015531	0	7.92e-05	0	7.817e-05	5.215e-05
CAISEPRGSSYNEQFF	0.00053132	12	6.446e-05	4.961e-05	3.629e-05	0	2.26e-05	0	2.831e-05	0	3.451e-05	3.763e-05	3.857e-05	6.52e-05	0	4.282e-05	3.883e-05	7.248e-05	0	0	0	0
CAISEPRGSSYNEQSF	2.399e-05	1	0	0	0	2.399e-05	0	0	0	0	0	0	0	0	0	0	0	0	0	0	0	0
CAISEQGSQETQYF	3.883e-05	1	0	0	0	0	0	0	0	0	0	0	0	0	0	0	3.883e-05	0	0	0	0	0
CAISEQGWNSPLHF	0.00017385	1	0	0	0	0	0	0	0	0	0	0	0	0	0	0	0	0	0	0.00017385	0	0
CAISEQPGKYSYEQYF	0.00089461	12	0	2.48e-05	0	4.798e-05	2.26e-05	8.676e-05	2.831e-05	5.768e-05	6.903e-05	3.763e-05	7.714e-05	0	0	4.282e-05	0	0	0	0.00034771	0	5.215e-05
CAISERASGANVLTF	7.49e-05	3	0	0	0	2.399e-05	2.26e-05	0	2.831e-05	0	0	0	0	0	0	0	0	0	0	0	0	0
CAISERDANEKLFF	0.00039662	8	0	2.48e-05	0	2.399e-05	4.52e-05	5.784e-05	0	2.884e-05	3.451e-05	0	7.714e-05	0	0	0	0	0	0	0	0	0.00010429
CAISERGAPTGELFF	0.0001748	5	0	0	3.629e-05	0	2.26e-05	0	0	0	3.451e-05	0	3.857e-05	0	0	4.282e-05	0	0	0	0	0	0
CAISERGDPAWEQYF	0.00336898	20	0.00012892	0.00017362	0.00021774	0.00014395	9.041e-05	0.00011567	0.00016986	0.00017304	0.00031063	0.00022578	0.00030856	0.0001304	7.497e-05	0.0003426	0.00015531	0.00014497	0.00015839	0.00017385	7.817e-05	5.215e-05
CAISERGVADAQYF	3.857e-05	1	0	0	0	0	0	0	0	0	0	0	3.857e-05	0	0	0	0	0	0	0	0	0
CAISERGVADTQYF	0.00383721	20	6.446e-05	0.00029763	0.00029032	0.00011996	0.00013561	0.00011567	0.00036803	0.00023071	0.00017257	0.00018815	0.00019285	0.0001304	0.0002249	0.00025695	0.00023296	0.00014497	0.00015839	0.00017385	0.00023452	0.00010429
CAISERHTEAFF	0.00066239	13	0	0	3.629e-05	4.798e-05	2.26e-05	8.676e-05	2.831e-05	0	3.451e-05	3.763e-05	7.714e-05	0	0	4.282e-05	3.883e-05	0	7.92e-05	0	7.817e-05	5.215e-05
CAISERLAGSTDTQYF	0.00054277	11	0	7.441e-05	0	4.798e-05	4.52e-05	2.892e-05	2.831e-05	2.884e-05	0	0	7.714e-05	0	0	4.282e-05	3.883e-05	0	0	0	7.817e-05	5.215e-05
CAISERPGGANYGYTF	0.00035015	7	0	7.441e-05	0	2.399e-05	2.26e-05	2.892e-05	0	8.652e-05	3.451e-05	0	0	0	0	0	0	0	7.92e-05	0	0	0
CAISERPGKYSYEQYF	2.892e-05	1	0	0	0	0	0	2.892e-05	0	0	0	0	0	0	0	0	0	0	0	0	0	0
CAISERRGKNEQFF	0.0001422	5	0	2.48e-05	3.629e-05	2.399e-05	2.26e-05	0	0	0	3.451e-05	0	0	0	0	0	0	0	0	0	0	0
CAISERTAGPSYNEQFF	0.00024004	5	0	2.48e-05	0	0	4.52e-05	0	2.831e-05	2.884e-05	0	0.00011289	0	0	0	0	0	0	0	0	0	0
CAISERTLRYPTDTQYF	0.00034426	7	0	2.48e-05	0	0	2.26e-05	5.784e-05	0	0	0	0	0	0	0	4.282e-05	3.883e-05	0	7.92e-05	0	7.817e-05	0
CAISERTSGGDEQFF	0.00013943	2	6.446e-05	0	0	0	0	0	0	0	0	0	0	0	7.497e-05	0	0	0	0	0	0	0
CAISERTVNPFEQYF	0.0003496	4	6.446e-05	0	0	0	0	0	0	0	0	0	0	6.52e-05	7.497e-05	0	0	0.00014497	0	0	0	0
CAISERTVSPFEQHF	2.884e-05	1	0	0	0	0	0	0	0	2.884e-05	0	0	0	0	0	0	0	0	0	0	0	0
CAISERTVSPFEQYF	0.00042246	11	0	4.961e-05	0	4.798e-05	2.26e-05	2.892e-05	0	2.884e-05	3.451e-05	3.763e-05	3.857e-05	0	0	4.282e-05	3.883e-05	0	0	0	0	5.215e-05
CAISERYEQYF	2.892e-05	1	0	0	0	0	0	2.892e-05	0	0	0	0	0	0	0	0	0	0	0	0	0	0
CAISESARTDLQETQYF	9.598e-05	3	0	0	0	0	0	0	2.831e-05	2.884e-05	0	0	0	0	0	0	3.883e-05	0	0	0	0	0
CAISESASGGLQEFF	0.00033189	8	0	4.961e-05	0	2.399e-05	2.26e-05	2.892e-05	0	0	0	3.763e-05	0	0	0	0	3.883e-05	0	0	0	7.817e-05	5.215e-05
CAISESDRGGEKLFF	0.00065168	12	0.00012892	0	3.629e-05	2.399e-05	4.52e-05	5.784e-05	2.831e-05	2.884e-05	0.00010354	0	3.857e-05	6.52e-05	0	4.282e-05	0	0	0	0	0	5.215e-05
CAISESGAIGSYQETQYF	6.446e-05	1	6.446e-05	0	0	0	0	0	0	0	0	0	0	0	0	0	0	0	0	0	0	0
CAISESGASGSYQETQCF	2.399e-05	1	0	0	0	2.399e-05	0	0	0	0	0	0	0	0	0	0	0	0	0	0	0	0
CAISESGASGSYQETQYF	0.00069383	11	0	0	7.258e-05	4.798e-05	4.52e-05	2.892e-05	2.831e-05	2.884e-05	0	0	0.00011571	0	7.497e-05	4.282e-05	0	0	0	0	0.00015635	5.215e-05
CAISESGGEWNEQYF	0.00026406	4	6.446e-05	0	0	0	0	0	0	0	0	0	0	0	7.497e-05	0	0	7.248e-05	0	0	0	5.215e-05
CAISESGGGAFYEQYF	0.00493004	20	0.00032231	0.00012401	0.00032661	0.00014395	0.00013561	0.00020243	0.00019817	0.00020187	0.0002416	0.00026341	0.00026999	0.00032599	0.00029987	0.00021412	0.00031062	0.00043491	0.00015839	0.00052156	7.817e-05	0.00015644
CAISESGGGAFYGQYF	0.00031871	8	0	2.48e-05	0	2.399e-05	2.26e-05	0	8.493e-05	2.884e-05	0	0	3.857e-05	0	0	4.282e-05	0	0	0	0	0	5.215e-05
CAISESGGNNYGYTF	0.00052445	10	0	0	0	4.798e-05	4.52e-05	5.784e-05	2.831e-05	2.884e-05	0.00010354	0	3.857e-05	0	0	4.282e-05	0	0	7.92e-05	0	0	5.215e-05
CAISESGGNYGYTF	0.0010585	11	0	2.48e-05	0	9.596e-05	4.52e-05	8.676e-05	0.00011324	5.768e-05	6.903e-05	7.526e-05	3.857e-05	0	0	0	0	0	0	0.00034771	0	0.00010429
CAISESGGRNEQFF	0.00013768	2	0	0	0	0	0	0	0	0	0	0	0	6.52e-05	0	0	0	7.248e-05	0	0	0	0
CAISESGGRWGNQPQHF	0.00062724	11	0	4.961e-05	3.629e-05	2.399e-05	4.52e-05	5.784e-05	0	0	6.903e-05	3.763e-05	0	0	0	4.282e-05	3.883e-05	0	0	0.00017385	0	5.215e-05
CAISESGGTRETQYF	0.00062755	11	0	4.961e-05	0.00010887	4.798e-05	2.26e-05	5.784e-05	2.831e-05	0	0	3.763e-05	0	6.52e-05	0	0	0	0	7.92e-05	0	7.817e-05	5.215e-05
CAISESGGTRETRYF	3.629e-05	1	0	0	3.629e-05	0	0	0	0	0	0	0	0	0	0	0	0	0	0	0	0	0
CAISESGLALYNEQFF	0.0002432	4	6.446e-05	0	0	0	0	0	0	0	0	0	3.857e-05	6.52e-05	7.497e-05	0	0	0	0	0	0	0
CAISESGLALYNEQSF	5.784e-05	1	0	0	0	0	0	5.784e-05	0	0	0	0	0	0	0	0	0	0	0	0	0	0
CAISESGNSPLHF	0.00068591	12	0	4.961e-05	3.629e-05	7.197e-05	4.52e-05	5.784e-05	2.831e-05	2.884e-05	0	7.526e-05	7.714e-05	0	0	8.565e-05	7.765e-05	0	0	0	0	5.215e-05
CAISESGPGLVKSEQYF	0.00043603	11	0	2.48e-05	0	4.798e-05	4.52e-05	2.892e-05	2.831e-05	2.884e-05	3.451e-05	3.763e-05	0	0	0	4.282e-05	3.883e-05	0	0	0	7.817e-05	0
CAISESGPYEQYF	0.00063461	12	0	2.48e-05	0	4.798e-05	4.52e-05	2.892e-05	5.662e-05	2.884e-05	6.903e-05	0	3.857e-05	0	0	8.565e-05	7.765e-05	0	7.92e-05	0	0	5.215e-05
CAISESGQDHQPQHF	0.00012711	2	0	0	0	0	0	0	0	0	0	0	0	0	7.497e-05	0	0	0	0	0	0	5.215e-05
CAISESGQGVNTEAFF	0.00112972	14	6.446e-05	2.48e-05	3.629e-05	2.399e-05	4.52e-05	8.676e-05	5.662e-05	0	0.00013806	0	0	0.00019559	7.497e-05	4.282e-05	3.883e-05	0.00014497	0	0	0.00015635	0
CAISESGRENYGYTF	0.00019619	6	0	2.48e-05	3.629e-05	0	0	2.892e-05	0	2.884e-05	3.451e-05	0	0	0	0	4.282e-05	0	0	0	0	0	0
CAISESGRGDTEAFF	0.00079214	13	0	0	7.258e-05	4.798e-05	4.52e-05	5.784e-05	2.831e-05	8.652e-05	3.451e-05	3.763e-05	3.857e-05	0	0	0	3.883e-05	0	0	0.00017385	7.817e-05	5.215e-05
CAISESGSAYNSPLHF	0.00041157	9	0	4.961e-05	0	2.399e-05	0	0	2.831e-05	2.884e-05	6.903e-05	3.763e-05	0	0	0	4.282e-05	0	0	7.92e-05	0	0	5.215e-05
CAISESGSGGYNEQFF	0.00109984	13	0.00019339	9.921e-05	0	2.399e-05	6.781e-05	8.676e-05	5.662e-05	5.768e-05	0.00010354	3.763e-05	7.714e-05	6.52e-05	0	0	0	7.248e-05	0.00015839	0	0	0
CAISESGSHNEQFF	7.497e-05	1	0	0	0	0	0	0	0	0	0	0	0	0	7.497e-05	0	0	0	0	0	0	0
CAISESGSYNEQFF	0.00097038	15	6.446e-05	7.441e-05	0.00014516	4.798e-05	6.781e-05	2.892e-05	2.831e-05	8.652e-05	3.451e-05	0	3.857e-05	0	7.497e-05	4.282e-05	3.883e-05	0.00014497	0	0	0	5.215e-05
CAISESGVSLSGEQYF	7.632e-05	3	0	2.48e-05	0	0	2.26e-05	2.892e-05	0	0	0	0	0	0	0	0	0	0	0	0	0	0
CAISESHGLGYNEQFF	5.372e-05	2	0	2.48e-05	0	0	0	2.892e-05	0	0	0	0	0	0	0	0	0	0	0	0	0	0
CAISESIAEVYGYTF	2.884e-05	1	0	0	0	0	0	0	0	2.884e-05	0	0	0	0	0	0	0	0	0	0	0	0
CAISESIPTTNYGYTF	0.00027706	5	0	0	0	7.197e-05	0	0	0	2.884e-05	0	0	3.857e-05	6.52e-05	0	0	0	7.248e-05	0	0	0	0
CAISESITEVYGYTF	0.00032778	6	0	0	0	2.399e-05	2.26e-05	0	8.493e-05	0	0	7.526e-05	0	0	0	4.282e-05	0	0	0	0	7.817e-05	0
CAISESKDDRYNEQFF	2.884e-05	1	0	0	0	0	0	0	0	2.884e-05	0	0	0	0	0	0	0	0	0	0	0	0
CAISESKGGSYEQYF	0.00091164	13	0	9.921e-05	7.258e-05	7.197e-05	4.52e-05	2.892e-05	8.493e-05	8.652e-05	6.903e-05	3.763e-05	7.714e-05	0	0	4.282e-05	0.00011648	0	7.92e-05	0	0	0
CAISESKIATNEQYF	0.00012966	2	6.446e-05	0	0	0	0	0	0	0	0	0	0	6.52e-05	0	0	0	0	0	0	0	0
CAISESLADSYEQYF	2.892e-05	1	0	0	0	0	0	2.892e-05	0	0	0	0	0	0	0	0	0	0	0	0	0	0
CAISESLDGANTGELFF	2.884e-05	1	0	0	0	0	0	0	0	2.884e-05	0	0	0	0	0	0	0	0	0	0	0	0
CAISESLDRANTGELFF	0.00106604	16	6.446e-05	4.961e-05	3.629e-05	9.596e-05	4.52e-05	8.676e-05	5.662e-05	5.768e-05	3.451e-05	3.763e-05	7.714e-05	0.0001304	0	0	3.883e-05	7.248e-05	0	0	7.817e-05	0.00010429
CAISESLDRANTGKLFF	6.446e-05	1	6.446e-05	0	0	0	0	0	0	0	0	0	0	0	0	0	0	0	0	0	0	0
CAISESLGAPSTGELFF	5.23e-05	2	0	0	0	2.399e-05	0	0	2.831e-05	0	0	0	0	0	0	0	0	0	0	0	0	0
CAISESLPANEKLFF	0.00084733	13	0	4.961e-05	0.00010887	7.197e-05	4.52e-05	5.784e-05	5.662e-05	8.652e-05	3.451e-05	0	3.857e-05	0	0	0.00012847	3.883e-05	0	0	0	7.817e-05	5.215e-05
CAISESMATYEQYF	0.00040527	10	0	2.48e-05	3.629e-05	4.798e-05	2.26e-05	2.892e-05	5.662e-05	0	6.903e-05	3.763e-05	3.857e-05	0	0	4.282e-05	0	0	0	0	0	0
CAISESMGTSSYNEQFF	2.26e-05	1	0	0	0	0	2.26e-05	0	0	0	0	0	0	0	0	0	0	0	0	0	0	0
CAISESPHRGGGVNEQFF	0.00023181	7	0	4.961e-05	0	2.399e-05	0	2.892e-05	2.831e-05	2.884e-05	3.451e-05	3.763e-05	0	0	0	0	0	0	0	0	0	0
CAISESQCGYTF	3.763e-05	1	0	0	0	0	0	0	0	0	0	3.763e-05	0	0	0	0	0	0	0	0	0	0
CAISESQGTGHGYTF	0.00062999	10	0	7.441e-05	0	2.399e-05	4.52e-05	0	2.831e-05	2.884e-05	6.903e-05	0.00011289	0	0	0	0	3.883e-05	0	0	0	0.00015635	5.215e-05
CAISESQYGYTF	0.00055082	8	0	0	0	2.399e-05	4.52e-05	0	5.662e-05	2.884e-05	0	0	0	0	0	0	3.883e-05	0	7.92e-05	0.00017385	0	0.00010429
CAISESRGMNTEAFF	0.00075804	12	0	0	0	4.798e-05	2.26e-05	2.892e-05	5.662e-05	2.884e-05	3.451e-05	0.00011289	0	0	0	4.282e-05	7.765e-05	0	7.92e-05	0.00017385	0	5.215e-05
CAISESRGMNTGAFF	2.884e-05	1	0	0	0	0	0	0	0	2.884e-05	0	0	0	0	0	0	0	0	0	0	0	0
CAISESRGRDGYTF	2.26e-05	1	0	0	0	0	2.26e-05	0	0	0	0	0	0	0	0	0	0	0	0	0	0	0
CAISESRGSDTQYF	0.00018122	5	0	2.48e-05	0	2.399e-05	2.26e-05	0	0	5.768e-05	0	0	0	0	0	0	0	0	0	0	0	5.215e-05
CAISESRSSKEKLFF	0.00017019	5	0	4.961e-05	0	0	0	2.892e-05	2.831e-05	2.884e-05	3.451e-05	0	0	0	0	0	0	0	0	0	0	0
CAISESSDSSYEQYF	2.892e-05	1	0	0	0	0	0	2.892e-05	0	0	0	0	0	0	0	0	0	0	0	0	0	0
CAISESSGAYGYTF	6.446e-05	1	6.446e-05	0	0	0	0	0	0	0	0	0	0	0	0	0	0	0	0	0	0	0
CAISESSGGASIDEQFF	0.00020077	7	0	2.48e-05	0	2.399e-05	2.26e-05	2.892e-05	2.831e-05	0	3.451e-05	3.763e-05	0	0	0	0	0	0	0	0	0	0
CAISESSNTEAFF	0.00055578	11	0	4.961e-05	3.629e-05	2.399e-05	2.26e-05	5.784e-05	5.662e-05	2.884e-05	3.451e-05	0	0	0	0	0.00012847	3.883e-05	0	0	0	7.817e-05	0
CAISESSSYEQYF	0.00115002	15	0	9.921e-05	3.629e-05	4.798e-05	4.52e-05	5.784e-05	5.662e-05	8.652e-05	0.00010354	3.763e-05	0.00011571	0	0	4.282e-05	0.00011648	0	0	0.00017385	7.817e-05	5.215e-05
CAISESSVSTDTQYF	6.446e-05	1	6.446e-05	0	0	0	0	0	0	0	0	0	0	0	0	0	0	0	0	0	0	0
CAISESSYLGEQYF	7.497e-05	1	0	0	0	0	0	0	0	0	0	0	0	0	7.497e-05	0	0	0	0	0	0	0
CAISESTDTQYF	0.00048654	4	0.00012892	0	0	0	0	0	0	0	0	0	0	6.52e-05	7.497e-05	0	0	0.00021745	0	0	0	0
CAISESTGEKLFF	0.00240199	18	6.446e-05	0.00012401	7.258e-05	0.00011996	0.00011301	0.00011567	0.00016986	0.00017304	0.00017257	0.00015052	0.00019285	0	7.497e-05	0.0001713	0.00011648	7.248e-05	0.00023759	0	0.00015635	0.00010429
CAISESTGEKLLF	2.48e-05	1	0	2.48e-05	0	0	0	0	0	0	0	0	0	0	0	0	0	0	0	0	0	0
CAISESTGGVIYEQYF	0.00130633	14	0	4.961e-05	7.258e-05	2.399e-05	6.781e-05	5.784e-05	0.00014155	8.652e-05	6.903e-05	0.00011289	7.714e-05	0	0	4.282e-05	7.765e-05	0	7.92e-05	0.00034771	0	0
CAISESTGQGFSGSPLHF	0.00071501	12	0	4.961e-05	3.629e-05	2.399e-05	4.52e-05	0	5.662e-05	2.884e-05	6.903e-05	3.763e-05	0	0	0	4.282e-05	0.00011648	0	0	0	0.00015635	5.215e-05
CAISESTGSGSNEQFF	0.00040806	9	0	2.48e-05	0	7.197e-05	2.26e-05	0	2.831e-05	2.884e-05	0	0	3.857e-05	0	0	4.282e-05	7.765e-05	7.248e-05	0	0	0	0
CAISESTLGAGALNEQFF	0.00016417	3	6.446e-05	0	0	0	0	0	0	0	3.451e-05	0	0	6.52e-05	0	0	0	0	0	0	0	0
CAISESVATYEQYF	3.451e-05	1	0	0	0	0	0	0	0	0	3.451e-05	0	0	0	0	0	0	0	0	0	0	0
CAISESVFGGGEYTGELFF	0.00018648	5	0	2.48e-05	0	2.399e-05	0	2.892e-05	5.662e-05	0	0	0	0	0	0	0	0	0	0	0	0	5.215e-05
CAISESVGNTIYF	0.00071146	13	0	2.48e-05	7.258e-05	2.399e-05	4.52e-05	5.784e-05	2.831e-05	5.768e-05	0	0.00015052	3.857e-05	0	0	4.282e-05	3.883e-05	0	0	0	7.817e-05	5.215e-05
CAISESVGRTGAHEQFF	0.00079282	14	0	2.48e-05	3.629e-05	7.197e-05	4.52e-05	0.00011567	2.831e-05	8.652e-05	0	3.763e-05	3.857e-05	6.52e-05	0	0	3.883e-05	7.248e-05	7.92e-05	0	0	5.215e-05
CAISESVLNTEAFF	3.629e-05	1	0	0	3.629e-05	0	0	0	0	0	0	0	0	0	0	0	0	0	0	0	0	0
CAISESVNTEAFF	0.00033118	7	0	2.48e-05	0	0	4.52e-05	2.892e-05	0	2.884e-05	0	0	3.857e-05	0	0	8.565e-05	0	0	7.92e-05	0	0	0
CAISESVRDGYTF	0.00073514	14	0.00012892	2.48e-05	0	4.798e-05	2.26e-05	0	2.831e-05	2.884e-05	3.451e-05	3.763e-05	3.857e-05	6.52e-05	7.497e-05	0	0	7.248e-05	0	0	7.817e-05	5.215e-05
CAISESVVLGTEAFF	0.00049641	12	0	2.48e-05	7.258e-05	2.399e-05	2.26e-05	2.892e-05	2.831e-05	2.884e-05	3.451e-05	7.526e-05	3.857e-05	0	0	0	3.883e-05	0	7.92e-05	0	0	0
CAISESWGAGELFF	0.00013475	5	0	2.48e-05	0	2.399e-05	2.26e-05	0	0	2.884e-05	3.451e-05	0	0	0	0	0	0	0	0	0	0	0
CAISESYSRGGDGYTF	6.446e-05	1	6.446e-05	0	0	0	0	0	0	0	0	0	0	0	0	0	0	0	0	0	0	0
CAISETGDGAGELFF	6.52e-05	1	0	0	0	0	0	0	0	0	0	0	0	6.52e-05	0	0	0	0	0	0	0	0
CAISETGDRNQPQHF	0.0022835	20	6.446e-05	0.00014882	0.00021774	9.596e-05	9.041e-05	8.676e-05	0.00016986	8.652e-05	0.00010354	0.00015052	0.00015428	6.52e-05	7.497e-05	8.565e-05	0.00023296	7.248e-05	7.92e-05	0.00017385	7.817e-05	5.215e-05
CAISETGEETQYF	5.215e-05	1	0	0	0	0	0	0	0	0	0	0	0	0	0	0	0	0	0	0	0	5.215e-05
CAISETGMNTEAFF	2.892e-05	1	0	0	0	0	0	2.892e-05	0	0	0	0	0	0	0	0	0	0	0	0	0	0
CAISETGNSPLHF	7.714e-05	1	0	0	0	0	0	0	0	0	0	0	7.714e-05	0	0	0	0	0	0	0	0	0
CAISETGPDTEAFF	0.00092012	14	6.446e-05	4.961e-05	3.629e-05	4.798e-05	4.52e-05	5.784e-05	8.493e-05	5.768e-05	6.903e-05	3.763e-05	0	6.52e-05	0	4.282e-05	0.00011648	0.00014497	0	0	0	0
CAISETGQGNYEQYF	0.00131305	15	0	9.921e-05	0	4.798e-05	4.52e-05	0.00011567	8.493e-05	2.884e-05	3.451e-05	7.526e-05	3.857e-05	0	0	8.565e-05	0.00011648	0	0.00015839	0.00017385	0.00015635	5.215e-05
CAISETGSFTPF	0.00010648	2	0	0	0	0	0	0	2.831e-05	0	0	0	0	0	0	0	0	0	0	0	7.817e-05	0
CAISETGSPGELFF	0.00010926	3	0	0	0	0	2.26e-05	0	0	0	3.451e-05	0	0	0	0	0	0	0	0	0	0	5.215e-05
CAISETGVEQYF	0.00059585	10	0	2.48e-05	3.629e-05	4.798e-05	4.52e-05	8.676e-05	0	0	0	3.763e-05	7.714e-05	0	0	4.282e-05	3.883e-05	0	0.00015839	0	0	0
CAISETGVGQPQHF	6.446e-05	1	6.446e-05	0	0	0	0	0	0	0	0	0	0	0	0	0	0	0	0	0	0	0
CAISETLQGDGYTF	7.817e-05	1	0	0	0	0	0	0	0	0	0	0	0	0	0	0	0	0	0	0	7.817e-05	0
CAISETLQGNGYTF	0.0009197	14	6.446e-05	2.48e-05	3.629e-05	4.798e-05	4.52e-05	5.784e-05	0	8.652e-05	6.903e-05	3.763e-05	3.857e-05	0.0001304	0	0	0	7.248e-05	0	0	0.00015635	5.215e-05
CAISETQARVYEQYF	5.283e-05	2	0	0	0	2.399e-05	0	0	0	2.884e-05	0	0	0	0	0	0	0	0	0	0	0	0
CAISETSGGAGKNIQYF	0.00026713	5	0	2.48e-05	0	2.399e-05	0	0	0	0	0	0	0	6.52e-05	7.497e-05	0	0	0	0	0	7.817e-05	0
CAISETTGTGGKAFF	0.00033546	9	0	2.48e-05	0	2.399e-05	4.52e-05	2.892e-05	2.831e-05	2.884e-05	0	3.763e-05	3.857e-05	0	0	0	0	0	7.92e-05	0	0	0
CAISEVGAVSPLHF	2.26e-05	1	0	0	0	0	2.26e-05	0	0	0	0	0	0	0	0	0	0	0	0	0	0	0
CAISEVGTVSPLHF	0.00074441	14	6.446e-05	2.48e-05	0	4.798e-05	4.52e-05	5.784e-05	2.831e-05	0	3.451e-05	3.763e-05	0.00011571	0	7.497e-05	4.282e-05	3.883e-05	0	7.92e-05	0	0	5.215e-05
CAISEVPADTQYF	0.00030436	9	0	2.48e-05	0	2.399e-05	4.52e-05	2.892e-05	2.831e-05	2.884e-05	3.451e-05	3.763e-05	0	0	0	0	0	0	0	0	0	5.215e-05
CAISEVPGLQNNEQFF	2.48e-05	1	0	2.48e-05	0	0	0	0	0	0	0	0	0	0	0	0	0	0	0	0	0	0
CAISEVTGELFF	0.00053533	10	0	7.441e-05	0	2.399e-05	2.26e-05	5.784e-05	2.831e-05	2.884e-05	3.451e-05	0	0	0	0	0	3.883e-05	0	0	0.00017385	0	5.215e-05
CAISEVTTANYGYTF	0.00136416	13	0	4.961e-05	3.629e-05	7.197e-05	6.781e-05	2.892e-05	0.00011324	5.768e-05	0.00017257	0	3.857e-05	0	0	8.565e-05	0.00015531	0	0	0.00017385	0.0003127	0
CAISEWAEAFF	0.00036905	8	0	2.48e-05	3.629e-05	4.798e-05	4.52e-05	2.892e-05	0	0	6.903e-05	3.763e-05	0	0	0	0	0	0	7.92e-05	0	0	0
CAISEWAGMNTEAFF	2.26e-05	1	0	0	0	0	2.26e-05	0	0	0	0	0	0	0	0	0	0	0	0	0	0	0
CAISEWGDSNQPQHF	0.00086346	15	0	4.961e-05	3.629e-05	2.399e-05	2.26e-05	8.676e-05	2.831e-05	5.768e-05	3.451e-05	3.763e-05	3.857e-05	0	0	4.282e-05	3.883e-05	0	7.92e-05	0	0.00023452	5.215e-05
CAISEWGDSSQPQHF	2.48e-05	1	0	2.48e-05	0	0	0	0	0	0	0	0	0	0	0	0	0	0	0	0	0	0
CAISEWGSGTGGDEQYF	0.00011971	4	0	0	0	2.399e-05	0	0	2.831e-05	2.884e-05	0	0	3.857e-05	0	0	0	0	0	0	0	0	0
CAISEWGSGTGGDEQYL	6.52e-05	1	0	0	0	0	0	0	0	0	0	0	0	6.52e-05	0	0	0	0	0	0	0	0
CAISEWGSYNEQFF	0.00012202	2	0	0	0	0	0	0	0	0	0	0	0	0	0	4.282e-05	0	0	7.92e-05	0	0	0
CAISEWVNTEAFF	7.92e-05	1	0	0	0	0	0	0	0	0	0	0	0	0	0	0	0	0	7.92e-05	0	0	0
CAISEYGQGSEQYF	6.446e-05	1	6.446e-05	0	0	0	0	0	0	0	0	0	0	0	0	0	0	0	0	0	0	0
CAISEYNEQFF	0.00075399	9	0	2.48e-05	0	4.798e-05	4.52e-05	0	2.831e-05	0	0	0	3.857e-05	0	0	4.282e-05	0	0	0.00039598	0	7.817e-05	5.215e-05
CAISFDRGGNQPQHF	0.00060512	12	0	7.441e-05	3.629e-05	4.798e-05	2.26e-05	5.784e-05	2.831e-05	2.884e-05	3.451e-05	3.763e-05	0.00011571	0	0	4.282e-05	0	0	0	0	7.817e-05	0
CAISFGTDSNQPQHF	0.00386905	20	0.00012892	9.921e-05	0.00014516	0.00014395	9.041e-05	0.00020243	0.00011324	0.00017304	0.0002416	0.00011289	0.00023142	0.00045638	0.00037484	0.00025695	0.00027179	0.00021745	7.92e-05	0.00034771	7.817e-05	0.00010429
CAISFNGEQYF	2.831e-05	1	0	0	0	0	0	0	2.831e-05	0	0	0	0	0	0	0	0	0	0	0	0	0
CAISFQPGFSSYEQYF	6.52e-05	1	0	0	0	0	0	0	0	0	0	0	0	6.52e-05	0	0	0	0	0	0	0	0
CAISFSDIHNEQFF	3.763e-05	1	0	0	0	0	0	0	0	0	0	3.763e-05	0	0	0	0	0	0	0	0	0	0
CAISFSDIYNEQFF	5.291e-05	2	0	0	0	2.399e-05	0	2.892e-05	0	0	0	0	0	0	0	0	0	0	0	0	0	0
CAISGASGIYEQYF	3.451e-05	1	0	0	0	0	0	0	0	0	3.451e-05	0	0	0	0	0	0	0	0	0	0	0
CAISGDERPGIPPLHF	2.399e-05	1	0	0	0	2.399e-05	0	0	0	0	0	0	0	0	0	0	0	0	0	0	0	0
CAISGDERPGISPLHF	0.00458974	20	0.00012892	0.00022323	0.00021774	0.00014395	0.00013561	0.0003181	0.00014155	0.00020187	0.00017257	0.00030103	0.00046284	6.52e-05	0.00014994	0.00029977	0.00038827	0.00028994	0.00015839	0.00034771	0.00023452	0.00020858
CAISGDERPGISPLHL	6.52e-05	1	0	0	0	0	0	0	0	0	0	0	0	6.52e-05	0	0	0	0	0	0	0	0
CAISGDERPGISPPHF	0.00019125	4	0	2.48e-05	0	0	0	0	5.662e-05	5.768e-05	0	0	0	0	0	0	0	0	0	0	0	5.215e-05
CAISGDERPGTSHLHF	0.00018985	4	0	0	0	2.399e-05	0	0	0	0	3.451e-05	0	0	0	0	0	0	0	7.92e-05	0	0	5.215e-05
CAISGDERPGTSPLHF	0.00058594	11	0	7.441e-05	7.258e-05	4.798e-05	2.26e-05	2.892e-05	8.493e-05	2.884e-05	6.903e-05	7.526e-05	3.857e-05	0	0	4.282e-05	0	0	0	0	0	0
CAISGDERPGTSPLRF	2.892e-05	1	0	0	0	0	0	2.892e-05	0	0	0	0	0	0	0	0	0	0	0	0	0	0
CAISGDERPGVSPLHF	6.446e-05	1	6.446e-05	0	0	0	0	0	0	0	0	0	0	0	0	0	0	0	0	0	0	0
CAISGDERTGISPLHF	0.00034771	1	0	0	0	0	0	0	0	0	0	0	0	0	0	0	0	0	0	0.00034771	0	0
CAISGDGGEQYF	6.52e-05	1	0	0	0	0	0	0	0	0	0	0	0	6.52e-05	0	0	0	0	0	0	0	0
CAISGDGQTNGYTF	0.00186895	18	0.00019339	4.961e-05	3.629e-05	7.197e-05	6.781e-05	8.676e-05	0.00014155	8.652e-05	0.00010354	3.763e-05	0.00015428	0.0001304	0	4.282e-05	0	7.248e-05	0.00023759	0.00017385	7.817e-05	0.00010429
CAISGDKETQYF	0.00146544	17	6.446e-05	4.961e-05	0.00010887	7.197e-05	9.041e-05	2.892e-05	5.662e-05	5.768e-05	0.00010354	0.00011289	3.857e-05	6.52e-05	0.00014994	0.00012847	7.765e-05	0	0	0	0.00015635	0.00010429
CAISGDRGLYSSPLHF	0.00032772	5	6.446e-05	0	0	0	0	0	0	0	0	3.763e-05	0	0	7.497e-05	0	0	7.248e-05	0	0	7.817e-05	0
CAISGDRNTGELFF	4.659e-05	2	0	0	0	2.399e-05	2.26e-05	0	0	0	0	0	0	0	0	0	0	0	0	0	0	0
CAISGEWGHRGSRQPQHF	2.884e-05	1	0	0	0	0	0	0	0	2.884e-05	0	0	0	0	0	0	0	0	0	0	0	0
CAISGGEDEQYF	0.00019645	2	0	0	0	0	2.26e-05	0	0	0	0	0	0	0	0	0	0	0	0	0.00017385	0	0
CAISGGERPGISPLHF	7.817e-05	1	0	0	0	0	0	0	0	0	0	0	0	0	0	0	0	0	0	0	7.817e-05	0
CAISGGGTSTDTQYF	0.00082322	14	0	4.961e-05	3.629e-05	2.399e-05	4.52e-05	2.892e-05	5.662e-05	0.0001442	3.451e-05	3.763e-05	0.00015428	0	0	4.282e-05	3.883e-05	0	0	0	7.817e-05	5.215e-05
CAISGGLAGGASTDTQYF	5.776e-05	2	0	0	0	0	0	2.892e-05	0	2.884e-05	0	0	0	0	0	0	0	0	0	0	0	0
CAISGGLAVEETQYF	0.0005574	11	0	2.48e-05	3.629e-05	2.399e-05	4.52e-05	5.784e-05	2.831e-05	0	6.903e-05	0.00011289	3.857e-05	0	0	4.282e-05	7.765e-05	0	0	0	0	0
CAISGGLGETQPQHF	0.00010701	2	0	0	0	0	0	0	0	2.884e-05	0	0	0	0	0	0	0	0	0	0	7.817e-05	0
CAISGGLVPETQYF	0.00069108	13	0	9.921e-05	3.629e-05	2.399e-05	4.52e-05	2.892e-05	5.662e-05	0	3.451e-05	3.763e-05	0.00011571	0	0	4.282e-05	3.883e-05	0	7.92e-05	0	0	5.215e-05
CAISGGNSDEQFF	0.00056474	10	0	0	7.258e-05	4.798e-05	2.26e-05	0	0	8.652e-05	6.903e-05	3.763e-05	3.857e-05	6.52e-05	0	0	0	7.248e-05	0	0	0	5.215e-05
CAISGGNSDEQFS	7.497e-05	1	0	0	0	0	0	0	0	0	0	0	0	0	7.497e-05	0	0	0	0	0	0	0
CAISGGNSDGQFF	2.892e-05	1	0	0	0	0	0	2.892e-05	0	0	0	0	0	0	0	0	0	0	0	0	0	0
CAISGGQGLTEAFF	0.00086366	12	0.00012892	2.48e-05	3.629e-05	2.399e-05	0	0	2.831e-05	2.884e-05	0	0	7.714e-05	6.52e-05	0	0	0	0.00014497	7.92e-05	0.00017385	0	5.215e-05
CAISGGRGGEAFF	0.00067387	11	0	2.48e-05	3.629e-05	2.399e-05	4.52e-05	0.00011567	8.493e-05	2.884e-05	3.451e-05	3.763e-05	0	0	0	8.565e-05	0	0	0	0	0.00015635	0
CAISGGRGGEASF	2.26e-05	1	0	0	0	0	2.26e-05	0	0	0	0	0	0	0	0	0	0	0	0	0	0	0
CAISGGRGGSTDTQYF	0.00114699	19	6.446e-05	4.961e-05	3.629e-05	4.798e-05	4.52e-05	8.676e-05	2.831e-05	5.768e-05	6.903e-05	3.763e-05	3.857e-05	6.52e-05	7.497e-05	8.565e-05	7.765e-05	7.248e-05	7.92e-05	0	7.817e-05	5.215e-05
CAISGGSGITNEQFF	0.00011675	3	0	0	3.629e-05	0	0	0	2.831e-05	0	0	0	0	0	0	0	0	0	0	0	0	5.215e-05
CAISGGTGRDEQYF	2.892e-05	1	0	0	0	0	0	2.892e-05	0	0	0	0	0	0	0	0	0	0	0	0	0	0
CAISGGTSGSFMYNEQFF	0.00011773	4	0	0	0	2.399e-05	2.26e-05	0	2.831e-05	0	0	0	0	0	0	4.282e-05	0	0	0	0	0	0
CAISGHMTGVEQYF	3.883e-05	1	0	0	0	0	0	0	0	0	0	0	0	0	0	0	3.883e-05	0	0	0	0	0
CAISGHYEQYF	2.884e-05	1	0	0	0	0	0	0	0	2.884e-05	0	0	0	0	0	0	0	0	0	0	0	0
CAISGITSGGGTDTQYF	7.763e-05	3	0	2.48e-05	0	2.399e-05	0	0	0	2.884e-05	0	0	0	0	0	0	0	0	0	0	0	0
CAISGLDQETQYF	0.00087418	9	0.00038677	2.48e-05	0	0	0	2.892e-05	0	0	0	0	3.857e-05	6.52e-05	7.497e-05	0	0	7.248e-05	0	0	7.817e-05	0.00010429
CAISGLLAGPRPGELFF	7.248e-05	1	0	0	0	0	0	0	0	0	0	0	0	0	0	0	0	7.248e-05	0	0	0	0
CAISGLSGANVLTF	0.00013695	2	6.446e-05	0	0	0	0	0	0	0	0	0	0	0	0	0	0	7.248e-05	0	0	0	0
CAISGPDLSYEQYF	0.00057477	12	0	4.961e-05	3.629e-05	4.798e-05	2.26e-05	2.892e-05	5.662e-05	8.652e-05	3.451e-05	0	3.857e-05	0	0	4.282e-05	0	0	0	0	7.817e-05	5.215e-05
CAISGPNLSYEQYF	2.884e-05	1	0	0	0	0	0	0	0	2.884e-05	0	0	0	0	0	0	0	0	0	0	0	0
CAISGPNTGELFF	0.00273128	19	0.00019339	9.921e-05	0.00018145	0.00014395	0.00011301	8.676e-05	0.00016986	0.00011536	0.00010354	7.526e-05	0.00011571	0.00019559	7.497e-05	0.00021412	0.00023296	0.00014497	0.00015839	0	0.00015635	0.00015644
CAISGPNTRELFF	5.662e-05	1	0	0	0	0	0	0	5.662e-05	0	0	0	0	0	0	0	0	0	0	0	0	0
CAISGQDGYTF	0.00062735	12	0	2.48e-05	7.258e-05	2.399e-05	2.26e-05	2.892e-05	8.493e-05	5.768e-05	3.451e-05	0	7.714e-05	0	0	4.282e-05	0	0	7.92e-05	0	7.817e-05	0
CAISGQDRVGETQYF	3.629e-05	1	0	0	3.629e-05	0	0	0	0	0	0	0	0	0	0	0	0	0	0	0	0	0
CAISGQSSSYNEQFF	0.0009344	17	6.446e-05	2.48e-05	3.629e-05	4.798e-05	4.52e-05	2.892e-05	2.831e-05	2.884e-05	3.451e-05	3.763e-05	3.857e-05	0.00019559	0	4.282e-05	7.765e-05	7.248e-05	0	0	7.817e-05	5.215e-05
CAISGRGGTEAFF	0.00064922	11	6.446e-05	2.48e-05	0	4.798e-05	2.26e-05	5.784e-05	8.493e-05	2.884e-05	6.903e-05	0	3.857e-05	6.52e-05	0	0	0	0.00014497	0	0	0	0
CAISGRGGTEAFL	6.52e-05	1	0	0	0	0	0	0	0	0	0	0	0	6.52e-05	0	0	0	0	0	0	0	0
CAISGRGTTNTGELFF	0.00014145	5	0	0	0	2.399e-05	2.26e-05	2.892e-05	2.831e-05	0	0	3.763e-05	0	0	0	0	0	0	0	0	0	0
CAISGRLAGSTDTQYF	2.831e-05	1	0	0	0	0	0	0	2.831e-05	0	0	0	0	0	0	0	0	0	0	0	0	0
CAISGRLGDEAFF	0.00018889	5	0	4.961e-05	0	0	0	0	2.831e-05	0	3.451e-05	3.763e-05	0	0	0	0	3.883e-05	0	0	0	0	0
CAISGRRDSYEQYF	0.00092519	15	0	7.441e-05	3.629e-05	4.798e-05	6.781e-05	2.892e-05	5.662e-05	0	0.00010354	7.526e-05	3.857e-05	0	7.497e-05	0	3.883e-05	7.248e-05	7.92e-05	0	7.817e-05	5.215e-05
CAISGRRDSYGQYF	2.831e-05	1	0	0	0	0	0	0	2.831e-05	0	0	0	0	0	0	0	0	0	0	0	0	0
CAISGSGGTRETQYF	2.884e-05	1	0	0	0	0	0	0	0	2.884e-05	0	0	0	0	0	0	0	0	0	0	0	0
CAISGSGYPRDQPQHF	3.629e-05	1	0	0	3.629e-05	0	0	0	0	0	0	0	0	0	0	0	0	0	0	0	0	0
CAISGSIAGVNEQFF	0.00020269	2	0	0	0	0	0	0	0	2.884e-05	0	0	0	0	0	0	0	0	0	0.00017385	0	0
CAISGSKAGGSYEQYF	0.00075896	12	0	4.961e-05	7.258e-05	4.798e-05	6.781e-05	5.784e-05	2.831e-05	2.884e-05	0.00010354	3.763e-05	0	0	0	0	3.883e-05	0	0	0.00017385	0	5.215e-05
CAISGSLAGVNEQFF	0.00285991	19	0.00012892	9.921e-05	7.258e-05	0.00011996	0.00013561	0.00014459	0.00019817	8.652e-05	0.00010354	0.00018815	0.00030856	6.52e-05	0.0002249	0.00025695	0.00015531	7.248e-05	0.00031678	0	7.817e-05	0.00010429
CAISGSLAGVNEQFL	2.48e-05	1	0	2.48e-05	0	0	0	0	0	0	0	0	0	0	0	0	0	0	0	0	0	0
CAISGSLASGNTIYF	0.00047985	10	0	2.48e-05	0	2.399e-05	2.26e-05	2.892e-05	2.831e-05	2.884e-05	6.903e-05	0	0	0	0	4.282e-05	0	0	0.00015839	0	0	5.215e-05
CAISGSLDQPQHF	0.00065467	12	0	7.441e-05	3.629e-05	4.798e-05	9.041e-05	2.892e-05	2.831e-05	2.884e-05	3.451e-05	0.00011289	7.714e-05	0	0	4.282e-05	0	0	0	0	0	5.215e-05
CAISGSVGNTIYF	2.399e-05	1	0	0	0	2.399e-05	0	0	0	0	0	0	0	0	0	0	0	0	0	0	0	0
CAISGSWGAGELFF	2.26e-05	1	0	0	0	0	2.26e-05	0	0	0	0	0	0	0	0	0	0	0	0	0	0	0
CAISGTANYGYAF	2.399e-05	1	0	0	0	2.399e-05	0	0	0	0	0	0	0	0	0	0	0	0	0	0	0	0
CAISGTANYGYTF	0.00081424	11	0.00012892	2.48e-05	0	2.399e-05	0	0	2.831e-05	5.768e-05	3.451e-05	0	3.857e-05	0.0001304	0.00014994	0	0	0.00014497	0	0	0	5.215e-05
CAISGTGGYEQYF	0.00043473	9	0	4.961e-05	3.629e-05	4.798e-05	4.52e-05	5.784e-05	0	2.884e-05	0	3.763e-05	0	0	0	0	0	0	7.92e-05	0	0	5.215e-05
CAISGTGPDTEAFF	3.451e-05	1	0	0	0	0	0	0	0	0	3.451e-05	0	0	0	0	0	0	0	0	0	0	0
CAISGTGTSGYNEQFF	2.26e-05	1	0	0	0	0	2.26e-05	0	0	0	0	0	0	0	0	0	0	0	0	0	0	0
CAISGTSGIYEQYF	0.00282858	16	0	0.00017362	0.00021774	0.00014395	6.781e-05	0.00011567	8.493e-05	0.00017304	0.00010354	0.00022578	0.00015428	0	0	0.0001713	0.00011648	0	0.00023759	0.00034771	0.00039087	0.00010429
CAISGTSGIYEQYL	7.214e-05	2	0	0	0	0	0	0	0	0	3.451e-05	3.763e-05	0	0	0	0	0	0	0	0	0	0
CAISGTTQETQYF	0.00051398	13	0	4.961e-05	3.629e-05	2.399e-05	4.52e-05	2.892e-05	5.662e-05	2.884e-05	3.451e-05	3.763e-05	3.857e-05	0	0	4.282e-05	3.883e-05	0	0	0	0	5.215e-05
CAISGTTSGRGHEQFF	6.52e-05	1	0	0	0	0	0	0	0	0	0	0	0	6.52e-05	0	0	0	0	0	0	0	0
CAISGVGTVSPLHF	7.248e-05	1	0	0	0	0	0	0	0	0	0	0	0	0	0	0	0	7.248e-05	0	0	0	0
CAISGWRTDVNYGYTF	0.00020214	3	6.446e-05	0	0	0	0	0	0	0	0	0	0	6.52e-05	0	0	0	7.248e-05	0	0	0	0
CAISHGQPEAFF	3.451e-05	1	0	0	0	0	0	0	0	0	3.451e-05	0	0	0	0	0	0	0	0	0	0	0
CAISHPKVERYEQYF	0.00083161	13	0	7.441e-05	7.258e-05	4.798e-05	4.52e-05	5.784e-05	0.00011324	2.884e-05	6.903e-05	3.763e-05	0.00011571	0	0	0	3.883e-05	0	0	0	7.817e-05	5.215e-05
CAISHSKVERYEQYF	2.831e-05	1	0	0	0	0	0	0	2.831e-05	0	0	0	0	0	0	0	0	0	0	0	0	0
CAISHTSGGPDTQYF	2.892e-05	1	0	0	0	0	0	2.892e-05	0	0	0	0	0	0	0	0	0	0	0	0	0	0
CAISILGGELFF	0.00025376	7	0	2.48e-05	0	2.399e-05	4.52e-05	5.784e-05	0	2.884e-05	3.451e-05	0	3.857e-05	0	0	0	0	0	0	0	0	0
CAISIQGAQETQYF	0.00022961	8	0	2.48e-05	0	2.399e-05	2.26e-05	2.892e-05	2.831e-05	2.884e-05	3.451e-05	3.763e-05	0	0	0	0	0	0	0	0	0	0
CAISKEKTEAFF	7.92e-05	1	0	0	0	0	0	0	0	0	0	0	0	0	0	0	0	0	7.92e-05	0	0	0
CAISLAGGLADTQYF	0.00012132	4	0	2.48e-05	3.629e-05	0	2.26e-05	0	0	0	0	3.763e-05	0	0	0	0	0	0	0	0	0	0
CAISLAGGSGTQDYEQYF	7.92e-05	1	0	0	0	0	0	0	0	0	0	0	0	0	0	0	0	0	7.92e-05	0	0	0
CAISLAMAGGNEQFF	7.497e-05	1	0	0	0	0	0	0	0	0	0	0	0	0	7.497e-05	0	0	0	0	0	0	0
CAISLDPLQETQYF	5.723e-05	2	0	0	0	0	0	2.892e-05	2.831e-05	0	0	0	0	0	0	0	0	0	0	0	0	0
CAISLDRFTDTQYF	3.857e-05	1	0	0	0	0	0	0	0	0	0	0	3.857e-05	0	0	0	0	0	0	0	0	0
CAISLDSYYTF	0.00099778	11	0.00032231	4.961e-05	0	0	6.781e-05	2.892e-05	0.00011324	5.768e-05	3.451e-05	0	3.857e-05	6.52e-05	7.497e-05	0	0	0.00014497	0	0	0	0
CAISLEAANTEAFF	6.52e-05	1	0	0	0	0	0	0	0	0	0	0	0	6.52e-05	0	0	0	0	0	0	0	0
CAISLGGGGYGHTF	3.451e-05	1	0	0	0	0	0	0	0	0	3.451e-05	0	0	0	0	0	0	0	0	0	0	0
CAISLGGGGYGYTF	0.00277536	19	0.00012892	9.921e-05	0.00014516	7.197e-05	0.00013561	0.00011567	5.662e-05	8.652e-05	6.903e-05	0.00011289	7.714e-05	0.0001304	7.497e-05	0.0001713	0	0.00021745	0.00039598	0.00034771	0.00023452	0.00010429
CAISLGGPGGTDTQYF	0.00013048	3	0	0	0	2.399e-05	0	0	2.831e-05	0	0	0	0	0	0	0	0	0	0	0	7.817e-05	0
CAISLGGRANADTQYF	6.52e-05	1	0	0	0	0	0	0	0	0	0	0	0	6.52e-05	0	0	0	0	0	0	0	0
CAISLGQAGQPQHF	5.776e-05	2	0	0	0	0	0	2.892e-05	0	2.884e-05	0	0	0	0	0	0	0	0	0	0	0	0
CAISLGQRGRETQYF	6.446e-05	1	6.446e-05	0	0	0	0	0	0	0	0	0	0	0	0	0	0	0	0	0	0	0
CAISLLGLAGGSDTQYF	0.00017289	5	0	2.48e-05	0	0	2.26e-05	0	0	0	3.451e-05	0	0	0	0	0	3.883e-05	0	0	0	0	5.215e-05
CAISLNERYNEQFF	0.00013586	4	6.446e-05	2.48e-05	0	2.399e-05	2.26e-05	0	0	0	0	0	0	0	0	0	0	0	0	0	0	0
CAISLNIYEQYF	0.00026593	6	0	0	0	0	2.26e-05	0	2.831e-05	0	3.451e-05	0	0	6.52e-05	0	4.282e-05	0	7.248e-05	0	0	0	0
CAISLPEDSAGETDAQYF	2.48e-05	1	0	2.48e-05	0	0	0	0	0	0	0	0	0	0	0	0	0	0	0	0	0	0
CAISLPEDSAGETDTQYF	0.0006552	12	0.00012892	2.48e-05	3.629e-05	4.798e-05	2.26e-05	2.892e-05	5.662e-05	2.884e-05	3.451e-05	0	0	0.0001304	0	4.282e-05	0	7.248e-05	0	0	0	0
CAISLPTGHRDVWDNEQFF	0.00019247	4	0	0	0	2.399e-05	0	0	2.831e-05	0	0	0	0	6.52e-05	7.497e-05	0	0	0	0	0	0	0
CAISLQGGRTEAFF	7.497e-05	1	0	0	0	0	0	0	0	0	0	0	0	0	7.497e-05	0	0	0	0	0	0	0
CAISLRQAGQPQHF	2.892e-05	1	0	0	0	0	0	2.892e-05	0	0	0	0	0	0	0	0	0	0	0	0	0	0
CAISLRQDSYEQYF	0.00362314	20	0.00012892	0.00012401	0.00025403	0.00014395	0.00013561	0.00020243	8.493e-05	0.00011536	0.0002416	0.00018815	0.00023142	0.00026079	7.497e-05	0.00021412	0.00023296	0.00014497	0.00015839	0.00034771	0.00023452	0.00010429
CAISLRQDSYEQYL	2.831e-05	1	0	0	0	0	0	0	2.831e-05	0	0	0	0	0	0	0	0	0	0	0	0	0
CAISLRQGAIETQYF	0.00024035	6	0	0	3.629e-05	0	2.26e-05	2.892e-05	0	0	3.451e-05	0	0	0	0	0	3.883e-05	0	7.92e-05	0	0	0
CAISLRQGSYEQYF	3.451e-05	1	0	0	0	0	0	0	0	0	3.451e-05	0	0	0	0	0	0	0	0	0	0	0
CAISLRRVWGPYGYTF	0.00058382	11	6.446e-05	2.48e-05	0	0	4.52e-05	5.784e-05	5.662e-05	2.884e-05	0	3.763e-05	3.857e-05	0	0	0	0	7.248e-05	7.92e-05	0	7.817e-05	0
CAISLRTDSNQPQHF	6.446e-05	1	6.446e-05	0	0	0	0	0	0	0	0	0	0	0	0	0	0	0	0	0	0	0
CAISLSGDNQPQHF	0.00039304	6	6.446e-05	7.441e-05	0	0	2.26e-05	0	2.831e-05	0	0.00013806	0	0	6.52e-05	0	0	0	0	0	0	0	0
CAISLSTSENPYEQYF	3.763e-05	1	0	0	0	0	0	0	0	0	0	3.763e-05	0	0	0	0	0	0	0	0	0	0
CAISLTRTGATF	0.00010328	2	0	0	0	0	0	0	2.831e-05	0	0	0	0	0	7.497e-05	0	0	0	0	0	0	0
CAISLTSGRADGELFF	0.00027785	3	0	2.48e-05	0	0	0	0	0	0	0	0	0	0	0	0	0	0	7.92e-05	0.00017385	0	0
CAISLTSGSTDTQYF	0.00037158	6	6.446e-05	2.48e-05	0	0	0	0	0	0	3.451e-05	3.763e-05	0	6.52e-05	0	0	0	0.00014497	0	0	0	0
CAISLVSGNQPQHF	6.52e-05	1	0	0	0	0	0	0	0	0	0	0	0	6.52e-05	0	0	0	0	0	0	0	0
CAISMSTGDSEQFF	0.00066319	10	6.446e-05	0	3.629e-05	4.798e-05	2.26e-05	2.892e-05	0	2.884e-05	0.00010354	0	0	0	0.00014994	0.00012847	0	0	0	0	0	5.215e-05
CAISMTGLSGNTIYF	0.00054057	10	0	4.961e-05	3.629e-05	7.197e-05	4.52e-05	2.892e-05	5.662e-05	5.768e-05	0	0.00011289	3.857e-05	0	0	4.282e-05	0	0	0	0	0	0
CAISNRASTYEQYF	2.892e-05	1	0	0	0	0	0	2.892e-05	0	0	0	0	0	0	0	0	0	0	0	0	0	0
CAISNRGAYNEQFF	0.00021017	2	0	0	0	0	0	0	0	0	0	0	0	6.52e-05	0	0	0	0.00014497	0	0	0	0
CAISPDGYSNQPQHF	5.215e-05	1	0	0	0	0	0	0	0	0	0	0	0	0	0	0	0	0	0	0	0	5.215e-05
CAISPDLYTEAFF	9.971e-05	2	0	0	0	0	0	0	0	0	3.451e-05	0	0	6.52e-05	0	0	0	0	0	0	0	0
CAISPDSYEQYF	7.817e-05	1	0	0	0	0	0	0	0	0	0	0	0	0	0	0	0	0	0	0	7.817e-05	0
CAISPDSYYTF	6.52e-05	1	0	0	0	0	0	0	0	0	0	0	0	6.52e-05	0	0	0	0	0	0	0	0
CAISPERPEAFF	7.248e-05	1	0	0	0	0	0	0	0	0	0	0	0	0	0	0	0	7.248e-05	0	0	0	0
CAISPEVGYGYTF	5.215e-05	1	0	0	0	0	0	0	0	0	0	0	0	0	0	0	0	0	0	0	0	5.215e-05
CAISPGAGAATEAFF	7.248e-05	1	0	0	0	0	0	0	0	0	0	0	0	0	0	0	0	7.248e-05	0	0	0	0
CAISPGEGQGFKKLFF	0.00085196	9	0.00025785	2.48e-05	0	0	4.52e-05	0	0	0	6.903e-05	0	0	6.52e-05	0.00014994	4.282e-05	0	0.00014497	0	0	0	5.215e-05
CAISPGHPEAFF	3.883e-05	1	0	0	0	0	0	0	0	0	0	0	0	0	0	0	3.883e-05	0	0	0	0	0
CAISPGQGTDTQYF	5.215e-05	1	0	0	0	0	0	0	0	0	0	0	0	0	0	0	0	0	0	0	0	5.215e-05
CAISPGQNSNQPQHF	6.446e-05	1	6.446e-05	0	0	0	0	0	0	0	0	0	0	0	0	0	0	0	0	0	0	0
CAISPGQTFEAFF	0.00054378	11	0	2.48e-05	0	4.798e-05	4.52e-05	8.676e-05	2.831e-05	2.884e-05	3.451e-05	7.526e-05	7.714e-05	0	0	4.282e-05	0	0	0	0	0	5.215e-05
CAISPGRPEAFF	0.00054085	8	6.446e-05	2.48e-05	0	4.798e-05	0	0	8.493e-05	5.768e-05	0	0	3.857e-05	0	0.00014994	0	0	7.248e-05	0	0	0	0
CAISPISSSDEQFF	6.446e-05	1	6.446e-05	0	0	0	0	0	0	0	0	0	0	0	0	0	0	0	0	0	0	0
CAISPPGQGSTEAFF	0.00084815	15	6.446e-05	2.48e-05	3.629e-05	4.798e-05	2.26e-05	2.892e-05	5.662e-05	5.768e-05	6.903e-05	3.763e-05	0	6.52e-05	7.497e-05	0	3.883e-05	0.00014497	0	0	7.817e-05	0
CAISPPTSFINEQFF	7.497e-05	1	0	0	0	0	0	0	0	0	0	0	0	0	7.497e-05	0	0	0	0	0	0	0
CAISPPVRAHGYTF	0.00041188	8	0	2.48e-05	0	2.399e-05	2.26e-05	0	5.662e-05	0	0	3.763e-05	3.857e-05	0	0	0.00012847	0	0	7.92e-05	0	0	0
CAISPQGAYDEQYF	0.00089757	13	0	2.48e-05	0	4.798e-05	4.52e-05	2.892e-05	0.00011324	0	3.451e-05	3.763e-05	3.857e-05	0	0	4.282e-05	3.883e-05	0	0.00015839	0	0.00023452	5.215e-05
CAISPQGYNQPQHF	0.00010602	4	0	2.48e-05	0	2.399e-05	0	2.892e-05	2.831e-05	0	0	0	0	0	0	0	0	0	0	0	0	0
CAISPRGSGTEAFF	0.00015736	4	0	0	0	4.798e-05	0	2.892e-05	2.831e-05	0	0	0	0	0	0	0	0	0	0	0	0	5.215e-05
CAISPRGSGTEAFL	2.48e-05	1	0	2.48e-05	0	0	0	0	0	0	0	0	0	0	0	0	0	0	0	0	0	0
CAISPRQDSYEQYF	2.26e-05	1	0	0	0	0	2.26e-05	0	0	0	0	0	0	0	0	0	0	0	0	0	0	0
CAISPSGDNQPQHF	6.52e-05	1	0	0	0	0	0	0	0	0	0	0	0	6.52e-05	0	0	0	0	0	0	0	0
CAISPSGTAYNEQFF	0.00018032	4	0	4.961e-05	0	0	2.26e-05	2.892e-05	0	0	0	0	0	0	0	0	0	0	7.92e-05	0	0	0
CAISPSPLAGSYEQYF	2.884e-05	1	0	0	0	0	0	0	0	2.884e-05	0	0	0	0	0	0	0	0	0	0	0	0
CAISPSQGAGQPQHF	0.00083646	13	0	2.48e-05	0.00010887	7.197e-05	6.781e-05	2.892e-05	2.831e-05	2.884e-05	0	0.00011289	0.00011571	0	0	0	3.883e-05	0	7.92e-05	0	7.817e-05	5.215e-05
CAISPSTPQTIYEQYF	6.52e-05	1	0	0	0	0	0	0	0	0	0	0	0	6.52e-05	0	0	0	0	0	0	0	0
CAISPTGAGNTIYF	2.26e-05	1	0	0	0	0	2.26e-05	0	0	0	0	0	0	0	0	0	0	0	0	0	0	0
CAISQAAGRDGYTF	0.00015635	1	0	0	0	0	0	0	0	0	0	0	0	0	0	0	0	0	0	0	0.00015635	0
CAISQDLGPGTQYF	6.446e-05	1	6.446e-05	0	0	0	0	0	0	0	0	0	0	0	0	0	0	0	0	0	0	0
CAISQDPSSNEQFF	2.831e-05	1	0	0	0	0	0	0	2.831e-05	0	0	0	0	0	0	0	0	0	0	0	0	0
CAISQGANTGELFF	0.00022676	3	0	0	0	2.399e-05	0	2.892e-05	0	0	0	0	0	0	0	0	0	0	0	0.00017385	0	0
CAISQGGRGVGKAFF	6.52e-05	1	0	0	0	0	0	0	0	0	0	0	0	6.52e-05	0	0	0	0	0	0	0	0
CAISQGLEREQYF	0.00020032	4	0.00012892	2.48e-05	0	2.399e-05	2.26e-05	0	0	0	0	0	0	0	0	0	0	0	0	0	0	0
CAISQGPSAGEQYF	6.52e-05	1	0	0	0	0	0	0	0	0	0	0	0	6.52e-05	0	0	0	0	0	0	0	0
CAISQGYEQYF	0.001372	14	0	7.441e-05	0.00010887	7.197e-05	6.781e-05	2.892e-05	5.662e-05	5.768e-05	0.00010354	0	0	0	0	0.00012847	0.00011648	0	7.92e-05	0.00034771	7.817e-05	5.215e-05
CAISQQGTDTQYF	5.215e-05	1	0	0	0	0	0	0	0	0	0	0	0	0	0	0	0	0	0	0	0	5.215e-05
CAISQYRGYEQYF	0.00086299	14	6.446e-05	4.961e-05	0.00010887	4.798e-05	6.781e-05	2.892e-05	5.662e-05	0.00011536	3.451e-05	3.763e-05	3.857e-05	6.52e-05	7.497e-05	0	0	7.248e-05	0	0	0	0
CAISRAGGDSPLHF	0.00303038	15	0	0.00012401	0.00029032	0.00014395	0.00018082	0.00017351	0.00019817	5.768e-05	0.00020709	0.00011289	0.00046284	0	0	0.00025695	0.00027179	0	0.00023759	0	0.00015635	0.00015644
CAISRDLTVSYEQYF	2.48e-05	1	0	2.48e-05	0	0	0	0	0	0	0	0	0	0	0	0	0	0	0	0	0	0
CAISRDRDTNNEQFF	3.629e-05	1	0	0	3.629e-05	0	0	0	0	0	0	0	0	0	0	0	0	0	0	0	0	0
CAISRDSAYEQYF	7.248e-05	1	0	0	0	0	0	0	0	0	0	0	0	0	0	0	0	7.248e-05	0	0	0	0
CAISRGNQANTEAFF	2.48e-05	1	0	2.48e-05	0	0	0	0	0	0	0	0	0	0	0	0	0	0	0	0	0	0
CAISRLAEETQYF	0.00062893	10	0	2.48e-05	0.00010887	7.197e-05	4.52e-05	0	0	5.768e-05	3.451e-05	0	3.857e-05	0	0	0	3.883e-05	0	0	0	0.00015635	5.215e-05
CAISRSLAGVNEQFF	7.844e-05	2	0	4.961e-05	0	0	0	0	0	2.884e-05	0	0	0	0	0	0	0	0	0	0	0	0
CAISRTGGGDTEAFF	0.00111199	15	0.00012892	4.961e-05	3.629e-05	7.197e-05	2.26e-05	2.892e-05	5.662e-05	8.652e-05	3.451e-05	0.00011289	0	0.0001304	0.00014994	0	0	7.248e-05	0	0	7.817e-05	5.215e-05
CAISRTGGGDTESFF	7.248e-05	1	0	0	0	0	0	0	0	0	0	0	0	0	0	0	0	7.248e-05	0	0	0	0
CAISRTRGGDTEAFF	7.248e-05	1	0	0	0	0	0	0	0	0	0	0	0	0	0	0	0	7.248e-05	0	0	0	0
CAISRVEQGVPYEQYF	2.892e-05	1	0	0	0	0	0	2.892e-05	0	0	0	0	0	0	0	0	0	0	0	0	0	0
CAISSDFSNQPQHF	0.00029736	9	0	2.48e-05	0	4.798e-05	2.26e-05	2.892e-05	2.831e-05	2.884e-05	3.451e-05	0	3.857e-05	0	0	4.282e-05	0	0	0	0	0	0
CAISSEDRRYEQYF	0.00029999	5	0.00012892	2.48e-05	0	0	0	2.892e-05	0	0	0	0	0	6.52e-05	0	0	0	0	0	0	0	5.215e-05
CAISSGRTEAFF	0.00053651	11	0	2.48e-05	3.629e-05	4.798e-05	4.52e-05	2.892e-05	2.831e-05	5.768e-05	3.451e-05	3.763e-05	0	0	0	0	3.883e-05	0	0	0	0.00015635	0
CAISSMFYGTQYF	7.497e-05	1	0	0	0	0	0	0	0	0	0	0	0	0	7.497e-05	0	0	0	0	0	0	0
CAISSPQTQYF	0.00014994	1	0	0	0	0	0	0	0	0	0	0	0	0	0.00014994	0	0	0	0	0	0	0
CAISSRIAGGYNEQFF	7.497e-05	1	0	0	0	0	0	0	0	0	0	0	0	0	7.497e-05	0	0	0	0	0	0	0
CAISSSSQDGRPQHF	0.00038983	9	0	2.48e-05	3.629e-05	2.399e-05	4.52e-05	8.676e-05	5.662e-05	0	3.451e-05	0	0	0	0	4.282e-05	3.883e-05	0	0	0	0	0
CAISSTGFGNNEQFF	0.00053253	9	0.00012892	4.961e-05	0	2.399e-05	2.26e-05	2.892e-05	0	2.884e-05	3.451e-05	0	0	6.52e-05	0.00014994	0	0	0	0	0	0	0
CAISSTGFGNNERFF	7.497e-05	1	0	0	0	0	0	0	0	0	0	0	0	0	7.497e-05	0	0	0	0	0	0	0
CAISTAEIPYEQYF	6.52e-05	1	0	0	0	0	0	0	0	0	0	0	0	6.52e-05	0	0	0	0	0	0	0	0
CAISTAGGSSYEQYF	0.00186339	18	0.00019339	9.921e-05	7.258e-05	7.197e-05	9.041e-05	5.784e-05	2.831e-05	0.00011536	0.00013806	0	3.857e-05	0.00019559	7.497e-05	4.282e-05	3.883e-05	0.00014497	0	0.00017385	0.00023452	5.215e-05
CAISTAGGSSYERYF	2.26e-05	1	0	0	0	0	2.26e-05	0	0	0	0	0	0	0	0	0	0	0	0	0	0	0
CAISTAGIPCEQYF	7.497e-05	1	0	0	0	0	0	0	0	0	0	0	0	0	7.497e-05	0	0	0	0	0	0	0
CAISTAGIPYEQYF	0.00085971	12	6.446e-05	0	0	4.798e-05	4.52e-05	5.784e-05	0	2.884e-05	6.903e-05	3.763e-05	3.857e-05	0.00019559	0.00014994	0	0	7.248e-05	0	0	0	5.215e-05
CAISTARIPYEQYF	5.311e-05	2	0	2.48e-05	0	0	0	0	2.831e-05	0	0	0	0	0	0	0	0	0	0	0	0	0
CAISTDGHTDAFF	2.831e-05	1	0	0	0	0	0	0	2.831e-05	0	0	0	0	0	0	0	0	0	0	0	0	0
CAISTDGHTEAFF	0.0004593	9	0	7.441e-05	3.629e-05	2.399e-05	4.52e-05	8.676e-05	2.831e-05	5.768e-05	6.903e-05	3.763e-05	0	0	0	0	0	0	0	0	0	0
CAISTGDQPQHF	0.00056401	11	0	4.961e-05	3.629e-05	4.798e-05	4.52e-05	2.892e-05	0	2.884e-05	3.451e-05	3.763e-05	0	0.0001304	0	0	0	7.248e-05	0	0	0	5.215e-05
CAISTGDRAFF	0.00035179	7	0	2.48e-05	0.00010887	2.399e-05	2.26e-05	2.892e-05	8.493e-05	5.768e-05	0	0	0	0	0	0	0	0	0	0	0	0
CAISTGGNYGYTF	0.00098035	15	0	7.441e-05	3.629e-05	7.197e-05	4.52e-05	8.676e-05	5.662e-05	5.768e-05	6.903e-05	7.526e-05	7.714e-05	0	0	4.282e-05	7.765e-05	0	7.92e-05	0	7.817e-05	5.215e-05
CAISTGRRESNQPQHF	2.892e-05	1	0	0	0	0	0	2.892e-05	0	0	0	0	0	0	0	0	0	0	0	0	0	0
CAISTGTGRYGYTF	0.00025886	8	0	2.48e-05	0	2.399e-05	2.26e-05	2.892e-05	5.662e-05	2.884e-05	3.451e-05	0	3.857e-05	0	0	0	0	0	0	0	0	0
CAISTGVLAGVGETQYF	0.0004904	11	6.446e-05	4.961e-05	3.629e-05	4.798e-05	2.26e-05	2.892e-05	0	0	3.451e-05	0	3.857e-05	0	0	4.282e-05	0	7.248e-05	0	0	0	5.215e-05
CAISTTAPGGYTF	0.00043476	9	0	0	3.629e-05	2.399e-05	4.52e-05	2.892e-05	2.831e-05	2.884e-05	0	0.00011289	0	0	0	0	0	0	0	0	7.817e-05	5.215e-05
CAISTVGIPYEQYF	2.48e-05	1	0	2.48e-05	0	0	0	0	0	0	0	0	0	0	0	0	0	0	0	0	0	0
CAISTVVLAGVGETQYF	5.152e-05	2	0	0	0	0	2.26e-05	2.892e-05	0	0	0	0	0	0	0	0	0	0	0	0	0	0
CAISVATDNEQFF	0.00014689	4	0	0	0	0	2.26e-05	0	0	0	3.451e-05	3.763e-05	0	0	0	0	0	0	0	0	0	5.215e-05
CAISVATGNEQFF	2.884e-05	1	0	0	0	0	0	0	0	2.884e-05	0	0	0	0	0	0	0	0	0	0	0	0
CAISVDQNNQPQHF	0.00044319	11	0	4.961e-05	3.629e-05	4.798e-05	4.52e-05	2.892e-05	2.831e-05	0	3.451e-05	0	3.857e-05	0	0	4.282e-05	3.883e-05	0	0	0	0	5.215e-05
CAISVEGLEAFF	0.00587487	20	0.00019339	0.00022323	0.00039919	0.00023991	0.00024862	0.00023135	0.00022648	0.00043259	0.00034515	0.00041392	0.00030856	0.00026079	0.00014994	0.00025695	0.00034945	0.00028994	0.00015839	0.00052156	0.00046904	0.00015644
CAISVEGLEALF	7.248e-05	1	0	0	0	0	0	0	0	0	0	0	0	0	0	0	0	7.248e-05	0	0	0	0
CAISVEGQGSTEAFF	0.00038148	7	0	0	0	4.798e-05	4.52e-05	2.892e-05	0	2.884e-05	3.451e-05	3.763e-05	0	0	0	0	0	0	0.00015839	0	0	0
CAISVETLQETQYF	8.596e-05	3	0	0	0	0	2.26e-05	0	0	2.884e-05	3.451e-05	0	0	0	0	0	0	0	0	0	0	0
CAISVGAAGQGHNEQFF	0.00037994	5	6.446e-05	0	0	0	0	0	0	0	0	3.763e-05	0	0.0001304	7.497e-05	0	0	7.248e-05	0	0	0	0
CAISVGGAADFEAFF	3.883e-05	1	0	0	0	0	0	0	0	0	0	0	0	0	0	0	3.883e-05	0	0	0	0	0
CAISVGGANTEAFF	0.00034162	6	0	4.961e-05	3.629e-05	2.399e-05	0	0	0	0	3.451e-05	0	0	0	0	0	3.883e-05	0	0.00015839	0	0	0
CAISVGGTADFEAFF	0.00066402	10	0	0	0	2.399e-05	4.52e-05	5.784e-05	2.831e-05	8.652e-05	0	3.763e-05	0.00011571	0	0	4.282e-05	0	0	0	0.00017385	0	5.215e-05
CAISVGTSGYEQYF	0.0007625	14	0	2.48e-05	3.629e-05	4.798e-05	6.781e-05	5.784e-05	2.831e-05	5.768e-05	3.451e-05	0.00011289	3.857e-05	0	0	8.565e-05	3.883e-05	0	7.92e-05	0	0	5.215e-05
CAISVNGEDSPLHF	0.0145632	20	0.00012892	0.00064487	0.00112498	0.00064776	0.00058765	0.00075188	0.00073606	0.00054795	0.0009319	0.00079022	0.0016585	6.52e-05	0.00014994	0.00128474	0.00135896	0.00014497	0.00087115	0.00052156	0.00093809	0.0006779
CAISVNGEDSPLHL	2.884e-05	1	0	0	0	0	0	0	0	2.884e-05	0	0	0	0	0	0	0	0	0	0	0	0
CAISVNGGDSPLHF	6.52e-05	1	0	0	0	0	0	0	0	0	0	0	0	6.52e-05	0	0	0	0	0	0	0	0
CAISVNLGGATYNEQFF	2.884e-05	1	0	0	0	0	0	0	0	2.884e-05	0	0	0	0	0	0	0	0	0	0	0	0
CAISVPQGGTYEQYF	3.857e-05	1	0	0	0	0	0	0	0	0	0	0	3.857e-05	0	0	0	0	0	0	0	0	0
CAISVQEAGGLADTQYF	4.74e-05	2	0	2.48e-05	0	0	2.26e-05	0	0	0	0	0	0	0	0	0	0	0	0	0	0	0
CAISVQGNTEAFF	0.00046902	7	0	2.48e-05	0	0	0	0	8.493e-05	2.884e-05	0	0	0	6.52e-05	0.00014994	4.282e-05	0	7.248e-05	0	0	0	0
CAISVQGVEQYF	2.399e-05	1	0	0	0	2.399e-05	0	0	0	0	0	0	0	0	0	0	0	0	0	0	0	0
CAISVRDSAYGYTF	0.00017765	3	0	0	0	0	0	0	5.662e-05	8.652e-05	3.451e-05	0	0	0	0	0	0	0	0	0	0	0
CAISVRDTIYF	0.00069529	11	0	7.441e-05	0	4.798e-05	6.781e-05	5.784e-05	5.662e-05	2.884e-05	3.451e-05	0	3.857e-05	0	0	0	0	0	0.00015839	0	7.817e-05	5.215e-05
CAISVSKNEKLFF	0.00062773	12	0	4.961e-05	3.629e-05	2.399e-05	4.52e-05	2.892e-05	0	2.884e-05	3.451e-05	3.763e-05	3.857e-05	0	0	0	0	0	0	0.00017385	7.817e-05	5.215e-05
CAISVSKNERLFF	2.48e-05	1	0	2.48e-05	0	0	0	0	0	0	0	0	0	0	0	0	0	0	0	0	0	0
CAISVSYSGANVLTF	0.00078968	13	0.00012892	2.48e-05	3.629e-05	2.399e-05	4.52e-05	2.892e-05	0.00016986	2.884e-05	0	3.763e-05	3.857e-05	0	7.497e-05	0	0	7.248e-05	7.92e-05	0	0	0
CAISVWGGQGDFNEQFF	6.903e-05	1	0	0	0	0	0	0	0	0	6.903e-05	0	0	0	0	0	0	0	0	0	0	0
CAISWDRDTNNEQFF	0.00042212	11	0	2.48e-05	3.629e-05	2.399e-05	4.52e-05	5.784e-05	2.831e-05	0	3.451e-05	3.763e-05	3.857e-05	0	0	4.282e-05	0	0	0	0	0	5.215e-05
CAISWDRNTNNEQFF	5.215e-05	1	0	0	0	0	0	0	0	0	0	0	0	0	0	0	0	0	0	0	0	5.215e-05
CAISWTPGSTDTQYF	2.399e-05	1	0	0	0	2.399e-05	0	0	0	0	0	0	0	0	0	0	0	0	0	0	0	0
CAISYAPPGTSLYGEQFF	6.52e-05	1	0	0	0	0	0	0	0	0	0	0	0	6.52e-05	0	0	0	0	0	0	0	0
CAISYDRGEAFF	2.48e-05	1	0	2.48e-05	0	0	0	0	0	0	0	0	0	0	0	0	0	0	0	0	0	0
CAISYGNTIYF	3.451e-05	1	0	0	0	0	0	0	0	0	3.451e-05	0	0	0	0	0	0	0	0	0	0	0
CAISYKEDYGYTF	0.00038196	9	0	2.48e-05	0	4.798e-05	4.52e-05	2.892e-05	2.831e-05	8.652e-05	0	0	3.857e-05	0	0	4.282e-05	3.883e-05	0	0	0	0	0
CAISYQHYEQYF	6.52e-05	1	0	0	0	0	0	0	0	0	0	0	0	6.52e-05	0	0	0	0	0	0	0	0
CAISYQWDSSYNEQFF	2.48e-05	1	0	2.48e-05	0	0	0	0	0	0	0	0	0	0	0	0	0	0	0	0	0	0
CAISYSRGTDTQYF	0.00038073	9	0	2.48e-05	3.629e-05	4.798e-05	2.26e-05	2.892e-05	2.831e-05	2.884e-05	3.451e-05	0	0	0	0	0.00012847	0	0	0	0	0	0
CAISYTSGGPDTQYF	0.00048227	10	0	4.961e-05	3.629e-05	4.798e-05	4.52e-05	0	5.662e-05	5.768e-05	3.451e-05	3.763e-05	3.857e-05	0	0	0	0	0	0	0	7.817e-05	0
CAISYTSGGPDTQYS	5.215e-05	1	0	0	0	0	0	0	0	0	0	0	0	0	0	0	0	0	0	0	0	5.215e-05
CAISYVGGYTF	3.857e-05	1	0	0	0	0	0	0	0	0	0	0	3.857e-05	0	0	0	0	0	0	0	0	0
CAITAGLGNTIYF	0.00036432	4	0	0	0	2.399e-05	0	0	0	5.768e-05	0	0	0	6.52e-05	0	0	0	0.00021745	0	0	0	0
CAITAGSYEQYF	2.884e-05	1	0	0	0	0	0	0	0	2.884e-05	0	0	0	0	0	0	0	0	0	0	0	0
CAITEGHNNSPLHF	0.00059562	12	6.446e-05	2.48e-05	0	2.399e-05	4.52e-05	8.676e-05	2.831e-05	2.884e-05	3.451e-05	3.763e-05	3.857e-05	0.0001304	0	0	0	0	0	0	0	5.215e-05
CAITGTGNTGELFF	0.00031406	6	0	0	3.629e-05	2.399e-05	0	2.892e-05	0	2.884e-05	0	3.763e-05	0	0	0	0	0	0	0.00015839	0	0	0
CAITHLTSGGAHGELFF	7.497e-05	1	0	0	0	0	0	0	0	0	0	0	0	0	7.497e-05	0	0	0	0	0	0	0
CAITKDRGSYNEQFF	0.0009281	13	0.00012892	2.48e-05	3.629e-05	0	2.26e-05	2.892e-05	8.493e-05	2.884e-05	0	0	0	6.52e-05	0	4.282e-05	3.883e-05	0.00021745	0	0	0.00015635	5.215e-05
CAITKSGGEDEQYF	2.884e-05	1	0	0	0	0	0	0	0	2.884e-05	0	0	0	0	0	0	0	0	0	0	0	0
CAITLGQGNYEQYF	3.451e-05	1	0	0	0	0	0	0	0	0	3.451e-05	0	0	0	0	0	0	0	0	0	0	0
CAITNSNQPQHF	2.26e-05	1	0	0	0	0	2.26e-05	0	0	0	0	0	0	0	0	0	0	0	0	0	0	0
CAITPDYTGGNEQFF	0.00015448	5	0	0	0	2.399e-05	0	0	2.831e-05	2.884e-05	3.451e-05	0	0	0	0	0	3.883e-05	0	0	0	0	0
CAITPGLVAEQYF	0.00060923	12	6.446e-05	2.48e-05	0	2.399e-05	2.26e-05	0	2.831e-05	2.884e-05	0	3.763e-05	0	6.52e-05	0.00014994	0	3.883e-05	7.248e-05	0	0	0	5.215e-05
CAITPGQGNYDQYF	2.399e-05	1	0	0	0	2.399e-05	0	0	0	0	0	0	0	0	0	0	0	0	0	0	0	0
CAITPGQGNYEQYF	0.00075075	7	0.00025785	2.48e-05	0	0	0	0	0	0	0	0	3.857e-05	0.0001304	7.497e-05	0	0	0.00014497	7.92e-05	0	0	0
CAITPQGEDGYTF	0.00384792	19	0.00038677	0.00012401	0.00014516	0.00014395	0.00015821	8.676e-05	0.00025479	0.00023071	0.00013806	0.00018815	0.00019285	0.0001304	0.00014994	0.00025695	0.00034945	0.00036242	0.00015839	0	0.00023452	0.00015644
CAITRPGLVADTQYF	6.343e-05	2	0	0	0	0	0	2.892e-05	0	0	3.451e-05	0	0	0	0	0	0	0	0	0	0	0
CAITSGEGSHEQFF	5.215e-05	1	0	0	0	0	0	0	0	0	0	0	0	0	0	0	0	0	0	0	0	5.215e-05
CAITSGGALSYEQYF	0.00054894	9	0	2.48e-05	0	4.798e-05	4.52e-05	0	5.662e-05	2.884e-05	3.451e-05	3.763e-05	0	0	0	0	3.883e-05	0	0	0	0.00023452	0
CAITSGQGNYEQYF	0.00010425	3	0	0	0	0	2.26e-05	0	0	0	0	0	0	0	0	4.282e-05	3.883e-05	0	0	0	0	0
CAITSGTDLNTEAFF	0.00084981	15	6.446e-05	4.961e-05	3.629e-05	2.399e-05	4.52e-05	2.892e-05	2.831e-05	2.884e-05	6.903e-05	3.763e-05	3.857e-05	0	7.497e-05	0	7.765e-05	7.248e-05	0	0.00017385	0	0
CAITSGTGGNTIYF	0.0004265	7	0	0	3.629e-05	0	2.26e-05	2.892e-05	0	0	3.451e-05	0	0	0	0	0	0	0	0	0.00017385	7.817e-05	5.215e-05
CAITSSYNEQFF	0.0012274	13	0	4.961e-05	0.00021774	2.399e-05	9.041e-05	5.784e-05	2.831e-05	0.00011536	3.451e-05	3.763e-05	0.00019285	0	0	0	0.00011648	0	0.00015839	0	0	0.00010429
CAITTGSYEQYF	0.00091142	13	0	7.441e-05	0	2.399e-05	9.041e-05	2.892e-05	2.831e-05	5.768e-05	3.451e-05	0.00011289	7.714e-05	0	0	4.282e-05	7.765e-05	0	0.00015839	0	0	0.00010429
CAITVPGANVLTF	0.00047017	10	0	2.48e-05	3.629e-05	4.798e-05	4.52e-05	2.892e-05	0	0	0	7.526e-05	3.857e-05	0	0	4.282e-05	0	0	0	0	7.817e-05	5.215e-05
CAITVPGANVRTF	2.884e-05	1	0	0	0	0	0	0	0	2.884e-05	0	0	0	0	0	0	0	0	0	0	0	0
CAIWGTNYGYIF	2.831e-05	1	0	0	0	0	0	0	2.831e-05	0	0	0	0	0	0	0	0	0	0	0	0	0
CAIWGTNYGYTF	0.0004107	10	0	2.48e-05	0	4.798e-05	2.26e-05	2.892e-05	2.831e-05	0	3.451e-05	3.763e-05	0	0	0	4.282e-05	3.883e-05	0	0	0	0	0.00010429
CAIWGTNYGYTL	2.892e-05	1	0	0	0	0	0	2.892e-05	0	0	0	0	0	0	0	0	0	0	0	0	0	0
CAIYGGYSLYGYTF	7.497e-05	1	0	0	0	0	0	0	0	0	0	0	0	0	7.497e-05	0	0	0	0	0	0	0
CAIYPGKLFF	0.00017385	1	0	0	0	0	0	0	0	0	0	0	0	0	0	0	0	0	0	0.00017385	0	0
CAIYRGAWGETQYF	0.0005793	7	0	0	0	0	0	2.892e-05	2.831e-05	5.768e-05	0	0	0	6.52e-05	0.00014994	0	0	0.00014497	0	0	0	0.00010429
CAKGTGNGYTF	2.892e-05	1	0	0	0	0	0	2.892e-05	0	0	0	0	0	0	0	0	0	0	0	0	0	0
CAKSGCPGRNEQFF	7.92e-05	1	0	0	0	0	0	0	0	0	0	0	0	0	0	0	0	0	7.92e-05	0	0	0
CAKTGKTEAFF	0.00103711	14	0	0.00012401	7.258e-05	9.596e-05	6.781e-05	8.676e-05	8.493e-05	2.884e-05	6.903e-05	7.526e-05	7.714e-05	0	0	8.565e-05	3.883e-05	0	0	0	7.817e-05	5.215e-05
CALALGGVGQPQHF	0.00014994	1	0	0	0	0	0	0	0	0	0	0	0	0	0.00014994	0	0	0	0	0	0	0
CALARGSWDGAFF	0.00115913	14	0	4.961e-05	7.258e-05	7.197e-05	6.781e-05	5.784e-05	0	8.652e-05	3.451e-05	3.763e-05	7.714e-05	0	0	8.565e-05	3.883e-05	0	7.92e-05	0.00034771	0	5.215e-05
CALARGSWGGAFF	3.629e-05	1	0	0	3.629e-05	0	0	0	0	0	0	0	0	0	0	0	0	0	0	0	0	0
CALDAPRETQYF	2.884e-05	1	0	0	0	0	0	0	0	2.884e-05	0	0	0	0	0	0	0	0	0	0	0	0
CALDRVNTGELFF	0.00050882	10	0	4.961e-05	3.629e-05	2.399e-05	6.781e-05	8.676e-05	0	8.652e-05	0	3.763e-05	3.857e-05	0	0	4.282e-05	3.883e-05	0	0	0	0	0
CALFLWREYHEQYF	6.52e-05	1	0	0	0	0	0	0	0	0	0	0	0	6.52e-05	0	0	0	0	0	0	0	0
CALGGAVSYEQYF	7.497e-05	1	0	0	0	0	0	0	0	0	0	0	0	0	7.497e-05	0	0	0	0	0	0	0
CALGLRLLNTGELFF	3.629e-05	1	0	0	3.629e-05	0	0	0	0	0	0	0	0	0	0	0	0	0	0	0	0	0
CALGPRLLDTGELFF	6.655e-05	2	0	0	0	0	0	2.892e-05	0	0	0	3.763e-05	0	0	0	0	0	0	0	0	0	0
CALGPRLLNTGELFF	0.00079566	14	0	4.961e-05	0.00010887	7.197e-05	4.52e-05	2.892e-05	2.831e-05	5.768e-05	3.451e-05	3.763e-05	7.714e-05	0	0	8.565e-05	3.883e-05	0	7.92e-05	0	0	5.215e-05
CALGQGGTDTQYF	2.884e-05	1	0	0	0	0	0	0	0	2.884e-05	0	0	0	0	0	0	0	0	0	0	0	0
CALGRIHYGYTF	0.00027515	7	0	0	0	2.399e-05	4.52e-05	5.784e-05	0	2.884e-05	0	3.763e-05	0	0	0	4.282e-05	3.883e-05	0	0	0	0	0
CALGVTDTQYF	2.26e-05	1	0	0	0	0	2.26e-05	0	0	0	0	0	0	0	0	0	0	0	0	0	0	0
CALLTGTGGRDPPLHF	2.892e-05	1	0	0	0	0	0	2.892e-05	0	0	0	0	0	0	0	0	0	0	0	0	0	0
CALLTGTGGRDSPLHF	0.00136738	14	0	9.921e-05	7.258e-05	2.399e-05	4.52e-05	0.00014459	8.493e-05	8.652e-05	6.903e-05	7.526e-05	0.00011571	0	0	8.565e-05	3.883e-05	0	0	0.00034771	7.817e-05	0
CALLTGTGGRDSPLYF	5.215e-05	1	0	0	0	0	0	0	0	0	0	0	0	0	0	0	0	0	0	0	0	5.215e-05
CALRLFNSYEQYF	5.364e-05	2	0	2.48e-05	0	0	0	0	0	2.884e-05	0	0	0	0	0	0	0	0	0	0	0	0
CALSETGNSPLHF	2.26e-05	1	0	0	0	0	2.26e-05	0	0	0	0	0	0	0	0	0	0	0	0	0	0	0
CALSPGQGFTEAFF	0.0003324	9	0	2.48e-05	0	4.798e-05	4.52e-05	2.892e-05	2.831e-05	2.884e-05	0	3.763e-05	3.857e-05	0	0	0	0	0	0	0	0	5.215e-05
CALSVKRADTQYF	0.00023448	6	0	2.48e-05	3.629e-05	2.399e-05	0	2.892e-05	0	0	0	0	0	0	0	4.282e-05	7.765e-05	0	0	0	0	0
CAMKGGAQHGYTF	0.00088806	15	6.446e-05	4.961e-05	0	2.399e-05	2.26e-05	5.784e-05	5.662e-05	2.884e-05	0	3.763e-05	3.857e-05	0	0.00014994	4.282e-05	3.883e-05	0.00014497	7.92e-05	0	0	5.215e-05
CAMKQGNYGYTF	6.446e-05	1	6.446e-05	0	0	0	0	0	0	0	0	0	0	0	0	0	0	0	0	0	0	0
CANAGTGIIGYTF	0.00014513	3	0	0	0	0	0	0	2.831e-05	0	0	3.763e-05	0	0	0	0	0	0	7.92e-05	0	0	0
CANAGTGIMGYTF	3.451e-05	1	0	0	0	0	0	0	0	0	3.451e-05	0	0	0	0	0	0	0	0	0	0	0
CANDQGGYYNSPLHF	2.884e-05	1	0	0	0	0	0	0	0	2.884e-05	0	0	0	0	0	0	0	0	0	0	0	0
CANETSGRFIRRYNEQFF	0.00038729	9	0	2.48e-05	3.629e-05	2.399e-05	2.26e-05	0	0	0	3.451e-05	3.763e-05	7.714e-05	0	0	0	0	0	0	0	7.817e-05	5.215e-05
CANFVSDEQYF	6.283e-05	2	0	0	0	0	0	0	2.831e-05	0	3.451e-05	0	0	0	0	0	0	0	0	0	0	0
CANGGTSGRARLITDTQYF	2.831e-05	1	0	0	0	0	0	0	2.831e-05	0	0	0	0	0	0	0	0	0	0	0	0	0
CANGRDTEAFF	0.00017453	3	0	4.961e-05	0	0	9.041e-05	0	0	0	3.451e-05	0	0	0	0	0	0	0	0	0	0	0
CANIPADSKNIQYF	3.451e-05	1	0	0	0	0	0	0	0	0	3.451e-05	0	0	0	0	0	0	0	0	0	0	0
CANKAGGGQKTFF	2.892e-05	1	0	0	0	0	0	2.892e-05	0	0	0	0	0	0	0	0	0	0	0	0	0	0
CANLAGGPSGTQYF	0.00020828	5	0	2.48e-05	0	4.798e-05	0	0	0	2.884e-05	6.903e-05	3.763e-05	0	0	0	0	0	0	0	0	0	0
CANMDSQETQYF	0.00071925	13	0.00012892	2.48e-05	3.629e-05	2.399e-05	4.52e-05	2.892e-05	8.493e-05	0	0	0	3.857e-05	6.52e-05	7.497e-05	4.282e-05	0	7.248e-05	0	0	0	5.215e-05
CANMGSQETQYF	2.831e-05	1	0	0	0	0	0	0	2.831e-05	0	0	0	0	0	0	0	0	0	0	0	0	0
CANNTLNSYNEQFF	6.52e-05	1	0	0	0	0	0	0	0	0	0	0	0	6.52e-05	0	0	0	0	0	0	0	0
CANPAEGGDTDTQYF	3.451e-05	1	0	0	0	0	0	0	0	0	3.451e-05	0	0	0	0	0	0	0	0	0	0	0
CANPPRENYGYTF	2.26e-05	1	0	0	0	0	2.26e-05	0	0	0	0	0	0	0	0	0	0	0	0	0	0	0
CANPRGDTDTQYF	6.52e-05	1	0	0	0	0	0	0	0	0	0	0	0	6.52e-05	0	0	0	0	0	0	0	0
CANPYQGDYGYTF	0.00013695	2	6.446e-05	0	0	0	0	0	0	0	0	0	0	0	0	0	0	7.248e-05	0	0	0	0
CANQGGAKRNSPLHF	0.00138819	15	0	7.441e-05	0.00010887	7.197e-05	6.781e-05	8.676e-05	0.00011324	2.884e-05	0.00017257	7.526e-05	7.714e-05	0	0	0.00012847	7.765e-05	0	7.92e-05	0.00017385	0	5.215e-05
CANQGRNPEKLFF	9.509e-05	2	0	0	0	0	2.26e-05	0	0	0	0	0	0	0	0	0	0	7.248e-05	0	0	0	0
CANQQSSGNTIYF	2.48e-05	1	0	2.48e-05	0	0	0	0	0	0	0	0	0	0	0	0	0	0	0	0	0	0
CANRARQGSAEQYF	3.451e-05	1	0	0	0	0	0	0	0	0	3.451e-05	0	0	0	0	0	0	0	0	0	0	0
CANRDPQGLGETQYF	2.884e-05	1	0	0	0	0	0	0	0	2.884e-05	0	0	0	0	0	0	0	0	0	0	0	0
CANRGGAETQYF	5.768e-05	1	0	0	0	0	0	0	0	5.768e-05	0	0	0	0	0	0	0	0	0	0	0	0
CANRGGSGGLCTDTQYF	0.00050785	11	0	2.48e-05	0	2.399e-05	2.26e-05	2.892e-05	2.831e-05	8.652e-05	3.451e-05	0	0	6.52e-05	7.497e-05	0	3.883e-05	0	7.92e-05	0	0	0
CANRGLAGGIYNEQFF	7.497e-05	1	0	0	0	0	0	0	0	0	0	0	0	0	7.497e-05	0	0	0	0	0	0	0
CANRGNVPLHF	2.48e-05	1	0	2.48e-05	0	0	0	0	0	0	0	0	0	0	0	0	0	0	0	0	0	0
CANRHLTGELFF	6.446e-05	1	6.446e-05	0	0	0	0	0	0	0	0	0	0	0	0	0	0	0	0	0	0	0
CANRKGIENNEQFF	0.00027794	7	0	2.48e-05	7.258e-05	2.399e-05	2.26e-05	0	5.662e-05	0	3.451e-05	0	0	0	0	4.282e-05	0	0	0	0	0	0
CANRLAAVNYGYTF	9.734e-05	2	0	0	0	0	0	0	2.831e-05	0	6.903e-05	0	0	0	0	0	0	0	0	0	0	0
CANRPPSGRPYEQYF	6.446e-05	1	6.446e-05	0	0	0	0	0	0	0	0	0	0	0	0	0	0	0	0	0	0	0
CANRQETQYF	0.00018414	6	0	2.48e-05	3.629e-05	2.399e-05	2.26e-05	0	0	0	0	3.763e-05	0	0	0	0	3.883e-05	0	0	0	0	0
CANRSGQYDQPQHF	3.629e-05	1	0	0	3.629e-05	0	0	0	0	0	0	0	0	0	0	0	0	0	0	0	0	0
CANRTDSDKNTEAFF	3.451e-05	1	0	0	0	0	0	0	0	0	3.451e-05	0	0	0	0	0	0	0	0	0	0	0
CANRTSGSSYNEQFF	2.48e-05	1	0	2.48e-05	0	0	0	0	0	0	0	0	0	0	0	0	0	0	0	0	0	0
CANSDARTITSNVLTF	2.48e-05	1	0	2.48e-05	0	0	0	0	0	0	0	0	0	0	0	0	0	0	0	0	0	0
CANSDGTGVYNEQFF	2.399e-05	1	0	0	0	2.399e-05	0	0	0	0	0	0	0	0	0	0	0	0	0	0	0	0
CANSDSSGGANEQFF	2.399e-05	1	0	0	0	2.399e-05	0	0	0	0	0	0	0	0	0	0	0	0	0	0	0	0
CANSDTSGGADTQYF	2.399e-05	1	0	0	0	2.399e-05	0	0	0	0	0	0	0	0	0	0	0	0	0	0	0	0
CANSDTTGTSGANVLTF	0.00017385	1	0	0	0	0	0	0	0	0	0	0	0	0	0	0	0	0	0	0.00017385	0	0
CANSEANVGFF	3.451e-05	1	0	0	0	0	0	0	0	0	3.451e-05	0	0	0	0	0	0	0	0	0	0	0
CANSEARLAGAQYF	3.451e-05	1	0	0	0	0	0	0	0	0	3.451e-05	0	0	0	0	0	0	0	0	0	0	0
CANSEPHSNQPQHF	0.00060697	10	0	4.961e-05	3.629e-05	0	4.52e-05	2.892e-05	5.662e-05	5.768e-05	6.903e-05	3.763e-05	0	0	0	0	0	0	0	0.00017385	0	5.215e-05
CANSERTGYNEQFF	6.52e-05	1	0	0	0	0	0	0	0	0	0	0	0	6.52e-05	0	0	0	0	0	0	0	0
CANSESRAGSYEQYF	0.00017385	1	0	0	0	0	0	0	0	0	0	0	0	0	0	0	0	0	0	0.00017385	0	0
CANSETGGASYEQYF	2.26e-05	1	0	0	0	0	2.26e-05	0	0	0	0	0	0	0	0	0	0	0	0	0	0	0
CANSETGGNSYEQYF	2.48e-05	1	0	2.48e-05	0	0	0	0	0	0	0	0	0	0	0	0	0	0	0	0	0	0
CANSEVSGGTSSYNEQFF	3.629e-05	1	0	0	3.629e-05	0	0	0	0	0	0	0	0	0	0	0	0	0	0	0	0	0
CANSFDRRVTEAFF	0.00017385	1	0	0	0	0	0	0	0	0	0	0	0	0	0	0	0	0	0	0.00017385	0	0
CANSFFPQYEQYF	2.399e-05	1	0	0	0	2.399e-05	0	0	0	0	0	0	0	0	0	0	0	0	0	0	0	0
CANSFFSGANVLTF	2.48e-05	1	0	2.48e-05	0	0	0	0	0	0	0	0	0	0	0	0	0	0	0	0	0	0
CANSFGNREKLFF	6.52e-05	1	0	0	0	0	0	0	0	0	0	0	0	6.52e-05	0	0	0	0	0	0	0	0
CANSFGTNAYNEQFF	2.48e-05	1	0	2.48e-05	0	0	0	0	0	0	0	0	0	0	0	0	0	0	0	0	0	0
CANSFLDRVDGGYTF	2.831e-05	1	0	0	0	0	0	0	2.831e-05	0	0	0	0	0	0	0	0	0	0	0	0	0
CANSFLGGKGEQYF	0.000549	11	0	4.961e-05	7.258e-05	2.399e-05	4.52e-05	2.892e-05	0	2.884e-05	6.903e-05	7.526e-05	3.857e-05	0	0	0	3.883e-05	0	0	0	7.817e-05	0
CANSFLGRKGEQYF	6.775e-05	2	0	0	0	0	0	2.892e-05	0	0	0	0	0	0	0	0	3.883e-05	0	0	0	0	0
CANSFNGEQYF	2.892e-05	1	0	0	0	0	0	2.892e-05	0	0	0	0	0	0	0	0	0	0	0	0	0	0
CANSFPTGGTDTQYF	2.48e-05	1	0	2.48e-05	0	0	0	0	0	0	0	0	0	0	0	0	0	0	0	0	0	0
CANSFRGARNTIYF	2.831e-05	1	0	0	0	0	0	0	2.831e-05	0	0	0	0	0	0	0	0	0	0	0	0	0
CANSFRTEAFF	2.48e-05	1	0	2.48e-05	0	0	0	0	0	0	0	0	0	0	0	0	0	0	0	0	0	0
CANSFSGLVNTEAFF	6.647e-05	2	0	0	0	0	0	0	0	2.884e-05	0	3.763e-05	0	0	0	0	0	0	0	0	0	0
CANSFSLNTEAFF	2.884e-05	1	0	0	0	0	0	0	0	2.884e-05	0	0	0	0	0	0	0	0	0	0	0	0
CANSFVTPIKNTEAFF	6.446e-05	1	6.446e-05	0	0	0	0	0	0	0	0	0	0	0	0	0	0	0	0	0	0	0
CANSFYTQGQPQHF	3.883e-05	1	0	0	0	0	0	0	0	0	0	0	0	0	0	0	3.883e-05	0	0	0	0	0
CANSGKRTAYEAFF	2.884e-05	1	0	0	0	0	0	0	0	2.884e-05	0	0	0	0	0	0	0	0	0	0	0	0
CANSHGTGVTEAFF	2.831e-05	1	0	0	0	0	0	0	2.831e-05	0	0	0	0	0	0	0	0	0	0	0	0	0
CANSIEDRGADTQYF	3.629e-05	1	0	0	3.629e-05	0	0	0	0	0	0	0	0	0	0	0	0	0	0	0	0	0
CANSKHGLGDGYTF	2.831e-05	1	0	0	0	0	0	0	2.831e-05	0	0	0	0	0	0	0	0	0	0	0	0	0
CANSKRETTDTQYF	2.48e-05	1	0	2.48e-05	0	0	0	0	0	0	0	0	0	0	0	0	0	0	0	0	0	0
CANSLAGREGLRQAFF	2.48e-05	1	0	2.48e-05	0	0	0	0	0	0	0	0	0	0	0	0	0	0	0	0	0	0
CANSLARLAGGEQFF	3.451e-05	1	0	0	0	0	0	0	0	0	3.451e-05	0	0	0	0	0	0	0	0	0	0	0
CANSLASLADTQYF	2.26e-05	1	0	0	0	0	2.26e-05	0	0	0	0	0	0	0	0	0	0	0	0	0	0	0
CANSLDITGGSPLHF	2.884e-05	1	0	0	0	0	0	0	0	2.884e-05	0	0	0	0	0	0	0	0	0	0	0	0
CANSLDPQETQYF	2.884e-05	1	0	0	0	0	0	0	0	2.884e-05	0	0	0	0	0	0	0	0	0	0	0	0
CANSLDRFAQHF	2.399e-05	1	0	0	0	2.399e-05	0	0	0	0	0	0	0	0	0	0	0	0	0	0	0	0
CANSLDRGNTEAFF	3.451e-05	1	0	0	0	0	0	0	0	0	3.451e-05	0	0	0	0	0	0	0	0	0	0	0
CANSLDRIYPSTDTQYF	2.26e-05	1	0	0	0	0	2.26e-05	0	0	0	0	0	0	0	0	0	0	0	0	0	0	0
CANSLDRTGVQPQHF	2.399e-05	1	0	0	0	2.399e-05	0	0	0	0	0	0	0	0	0	0	0	0	0	0	0	0
CANSLDYSNQPQHF	7.248e-05	1	0	0	0	0	0	0	0	0	0	0	0	0	0	0	0	7.248e-05	0	0	0	0
CANSLEESQTPSHNEQFF	2.831e-05	1	0	0	0	0	0	0	2.831e-05	0	0	0	0	0	0	0	0	0	0	0	0	0
CANSLEGADTQYF	2.399e-05	1	0	0	0	2.399e-05	0	0	0	0	0	0	0	0	0	0	0	0	0	0	0	0
CANSLEGENGYTF	3.451e-05	1	0	0	0	0	0	0	0	0	3.451e-05	0	0	0	0	0	0	0	0	0	0	0
CANSLEGLAGLYEQYF	3.883e-05	1	0	0	0	0	0	0	0	0	0	0	0	0	0	0	3.883e-05	0	0	0	0	0
CANSLEGLSQETQYF	2.399e-05	1	0	0	0	2.399e-05	0	0	0	0	0	0	0	0	0	0	0	0	0	0	0	0
CANSLEITDTQYL	3.451e-05	1	0	0	0	0	0	0	0	0	3.451e-05	0	0	0	0	0	0	0	0	0	0	0
CANSLERNTEAFF	2.831e-05	1	0	0	0	0	0	0	2.831e-05	0	0	0	0	0	0	0	0	0	0	0	0	0
CANSLESYEQYF	2.399e-05	1	0	0	0	2.399e-05	0	0	0	0	0	0	0	0	0	0	0	0	0	0	0	0
CANSLEVGRGDGYTF	7.817e-05	1	0	0	0	0	0	0	0	0	0	0	0	0	0	0	0	0	0	0	7.817e-05	0
CANSLGDTLTQYF	2.892e-05	1	0	0	0	0	0	2.892e-05	0	0	0	0	0	0	0	0	0	0	0	0	0	0
CANSLGETQYF	6.52e-05	1	0	0	0	0	0	0	0	0	0	0	0	6.52e-05	0	0	0	0	0	0	0	0
CANSLGGTTEAFF	3.763e-05	1	0	0	0	0	0	0	0	0	0	3.763e-05	0	0	0	0	0	0	0	0	0	0
CANSLGPGGYQETQYF	6.52e-05	1	0	0	0	0	0	0	0	0	0	0	0	6.52e-05	0	0	0	0	0	0	0	0
CANSLGRAYEQYF	3.629e-05	1	0	0	3.629e-05	0	0	0	0	0	0	0	0	0	0	0	0	0	0	0	0	0
CANSLGRLYEQYF	6.52e-05	1	0	0	0	0	0	0	0	0	0	0	0	6.52e-05	0	0	0	0	0	0	0	0
CANSLGRQGGEKLFF	3.451e-05	1	0	0	0	0	0	0	0	0	3.451e-05	0	0	0	0	0	0	0	0	0	0	0
CANSLGSGTNTEAFF	6.521e-05	2	0	0	3.629e-05	0	0	2.892e-05	0	0	0	0	0	0	0	0	0	0	0	0	0	0
CANSLGTGISF	6.446e-05	1	6.446e-05	0	0	0	0	0	0	0	0	0	0	0	0	0	0	0	0	0	0	0
CANSLGTGSPYEQYF	7.248e-05	1	0	0	0	0	0	0	0	0	0	0	0	0	0	0	0	7.248e-05	0	0	0	0
CANSLGTGVGSDTQYF	7.248e-05	1	0	0	0	0	0	0	0	0	0	0	0	0	0	0	0	7.248e-05	0	0	0	0
CANSLGWTGTQSSYEQYF	2.399e-05	1	0	0	0	2.399e-05	0	0	0	0	0	0	0	0	0	0	0	0	0	0	0	0
CANSLGWYSGYTF	2.831e-05	1	0	0	0	0	0	0	2.831e-05	0	0	0	0	0	0	0	0	0	0	0	0	0
CANSLIPGIGQPQHF	2.892e-05	1	0	0	0	0	0	2.892e-05	0	0	0	0	0	0	0	0	0	0	0	0	0	0
CANSLITGGAYEQYF	3.857e-05	1	0	0	0	0	0	0	0	0	0	0	3.857e-05	0	0	0	0	0	0	0	0	0
CANSLITGGPYEQYF	7.817e-05	1	0	0	0	0	0	0	0	0	0	0	0	0	0	0	0	0	0	0	7.817e-05	0
CANSLKTGSYEQYF	6.446e-05	1	6.446e-05	0	0	0	0	0	0	0	0	0	0	0	0	0	0	0	0	0	0	0
CANSLLAGSYNEQFF	7.497e-05	1	0	0	0	0	0	0	0	0	0	0	0	0	7.497e-05	0	0	0	0	0	0	0
CANSLLGGSSYNSPLHF	3.763e-05	1	0	0	0	0	0	0	0	0	0	3.763e-05	0	0	0	0	0	0	0	0	0	0
CANSLRGGEKLFF	2.48e-05	1	0	2.48e-05	0	0	0	0	0	0	0	0	0	0	0	0	0	0	0	0	0	0
CANSLRGGTSPLHF	2.48e-05	1	0	2.48e-05	0	0	0	0	0	0	0	0	0	0	0	0	0	0	0	0	0	0
CANSLRGTEAFF	2.884e-05	1	0	0	0	0	0	0	0	2.884e-05	0	0	0	0	0	0	0	0	0	0	0	0
CANSLRLGWGGNQPQHF	7.497e-05	1	0	0	0	0	0	0	0	0	0	0	0	0	7.497e-05	0	0	0	0	0	0	0
CANSLRNFGYGYTF	0.00064669	11	0	4.961e-05	7.258e-05	4.798e-05	4.52e-05	2.892e-05	5.662e-05	0	0.00013806	0	3.857e-05	0	0	0	3.883e-05	0	0	0	7.817e-05	5.215e-05
CANSLSGGYNEQFF	3.451e-05	1	0	0	0	0	0	0	0	0	3.451e-05	0	0	0	0	0	0	0	0	0	0	0
CANSLSTSWGEQYF	2.26e-05	1	0	0	0	0	2.26e-05	0	0	0	0	0	0	0	0	0	0	0	0	0	0	0
CANSLTGRYEQYF	7.248e-05	1	0	0	0	0	0	0	0	0	0	0	0	0	0	0	0	7.248e-05	0	0	0	0
CANSLTPSFNEQFF	0.0001126	2	0	0	0	0	0	0	0	0	0	3.763e-05	0	0	7.497e-05	0	0	0	0	0	0	0
CANSLTQGSYEQYF	2.884e-05	1	0	0	0	0	0	0	0	2.884e-05	0	0	0	0	0	0	0	0	0	0	0	0
CANSLTRTEAFF	2.892e-05	1	0	0	0	0	0	2.892e-05	0	0	0	0	0	0	0	0	0	0	0	0	0	0
CANSLVADYEQYF	2.884e-05	1	0	0	0	0	0	0	0	2.884e-05	0	0	0	0	0	0	0	0	0	0	0	0
CANSLVGTGPTSEQYF	2.884e-05	1	0	0	0	0	0	0	0	2.884e-05	0	0	0	0	0	0	0	0	0	0	0	0
CANSLVGTHTGELFF	7.817e-05	1	0	0	0	0	0	0	0	0	0	0	0	0	0	0	0	0	0	0	7.817e-05	0
CANSLVRAGVHEQYF	2.831e-05	1	0	0	0	0	0	0	2.831e-05	0	0	0	0	0	0	0	0	0	0	0	0	0
CANSLWSRGLGEQYF	2.26e-05	1	0	0	0	0	2.26e-05	0	0	0	0	0	0	0	0	0	0	0	0	0	0	0
CANSLYLDRGAYNEQFF	2.26e-05	1	0	0	0	0	2.26e-05	0	0	0	0	0	0	0	0	0	0	0	0	0	0	0
CANSLYNEQFF	3.451e-05	1	0	0	0	0	0	0	0	0	3.451e-05	0	0	0	0	0	0	0	0	0	0	0
CANSMGTSGRSGDTQYF	3.451e-05	1	0	0	0	0	0	0	0	0	3.451e-05	0	0	0	0	0	0	0	0	0	0	0
CANSPARESPLHF	2.48e-05	1	0	2.48e-05	0	0	0	0	0	0	0	0	0	0	0	0	0	0	0	0	0	0
CANSPDGYSNQPQHF	2.399e-05	1	0	0	0	2.399e-05	0	0	0	0	0	0	0	0	0	0	0	0	0	0	0	0
CANSPDRAMSPLHF	2.48e-05	1	0	2.48e-05	0	0	0	0	0	0	0	0	0	0	0	0	0	0	0	0	0	0
CANSPDSYEQYF	9.166e-05	3	0	0	0	0	0	0	2.831e-05	2.884e-05	3.451e-05	0	0	0	0	0	0	0	0	0	0	0
CANSPEPGTGDYGYTF	2.399e-05	1	0	0	0	2.399e-05	0	0	0	0	0	0	0	0	0	0	0	0	0	0	0	0
CANSPFGGSGSYEQYF	3.857e-05	1	0	0	0	0	0	0	0	0	0	0	3.857e-05	0	0	0	0	0	0	0	0	0
CANSPFPGHEAFF	2.831e-05	1	0	0	0	0	0	0	2.831e-05	0	0	0	0	0	0	0	0	0	0	0	0	0
CANSPGGATGELFF	2.26e-05	1	0	0	0	0	2.26e-05	0	0	0	0	0	0	0	0	0	0	0	0	0	0	0
CANSPGQGRYEQYF	5.932e-05	2	0	2.48e-05	0	0	0	0	0	0	3.451e-05	0	0	0	0	0	0	0	0	0	0	0
CANSPGQTYEQYF	7.248e-05	1	0	0	0	0	0	0	0	0	0	0	0	0	0	0	0	7.248e-05	0	0	0	0
CANSPGTGTYEQYF	3.763e-05	1	0	0	0	0	0	0	0	0	0	3.763e-05	0	0	0	0	0	0	0	0	0	0
CANSPGTSPFNERFF	2.831e-05	1	0	0	0	0	0	0	2.831e-05	0	0	0	0	0	0	0	0	0	0	0	0	0
CANSPNTRGPSSGNTTYF	2.884e-05	1	0	0	0	0	0	0	0	2.884e-05	0	0	0	0	0	0	0	0	0	0	0	0
CANSPPDVQYGYTF	2.831e-05	1	0	0	0	0	0	0	2.831e-05	0	0	0	0	0	0	0	0	0	0	0	0	0
CANSPPSIGTTYGYTF	2.892e-05	1	0	0	0	0	0	2.892e-05	0	0	0	0	0	0	0	0	0	0	0	0	0	0
CANSPRENYGYTF	5.291e-05	2	0	0	0	2.399e-05	0	2.892e-05	0	0	0	0	0	0	0	0	0	0	0	0	0	0
CANSPRQGDVAGYGYTF	2.892e-05	1	0	0	0	0	0	2.892e-05	0	0	0	0	0	0	0	0	0	0	0	0	0	0
CANSPRTVNTEAFF	2.831e-05	1	0	0	0	0	0	0	2.831e-05	0	0	0	0	0	0	0	0	0	0	0	0	0
CANSPSDRGWSPLHF	6.52e-05	1	0	0	0	0	0	0	0	0	0	0	0	6.52e-05	0	0	0	0	0	0	0	0
CANSPSGQGFTEASF	3.629e-05	1	0	0	3.629e-05	0	0	0	0	0	0	0	0	0	0	0	0	0	0	0	0	0
CANSPSQTLTYEQYF	2.26e-05	1	0	0	0	0	2.26e-05	0	0	0	0	0	0	0	0	0	0	0	0	0	0	0
CANSPSSGAGANVLTF	3.451e-05	1	0	0	0	0	0	0	0	0	3.451e-05	0	0	0	0	0	0	0	0	0	0	0
CANSPTGQGNTEAFF	0.00074634	14	0	4.961e-05	3.629e-05	4.798e-05	4.52e-05	2.892e-05	5.662e-05	2.884e-05	6.903e-05	3.763e-05	3.857e-05	0	0	4.282e-05	3.883e-05	0	0	0.00017385	0	5.215e-05
CANSPTGTGIPGELFF	3.763e-05	1	0	0	0	0	0	0	0	0	0	3.763e-05	0	0	0	0	0	0	0	0	0	0
CANSPTGVQGYTF	7.497e-05	1	0	0	0	0	0	0	0	0	0	0	0	0	7.497e-05	0	0	0	0	0	0	0
CANSPTSTGGSTGELFF	3.763e-05	1	0	0	0	0	0	0	0	0	0	3.763e-05	0	0	0	0	0	0	0	0	0	0
CANSPTYYEQYF	7.248e-05	1	0	0	0	0	0	0	0	0	0	0	0	0	0	0	0	7.248e-05	0	0	0	0
CANSPVLITDTQYF	3.857e-05	1	0	0	0	0	0	0	0	0	0	0	3.857e-05	0	0	0	0	0	0	0	0	0
CANSQAAGRDGYTF	0.00013416	3	0	0	3.629e-05	0	0	0	0	2.884e-05	6.903e-05	0	0	0	0	0	0	0	0	0	0	0
CANSQDITGTTGYNEQFF	7.248e-05	1	0	0	0	0	0	0	0	0	0	0	0	0	0	0	0	7.248e-05	0	0	0	0
CANSQDLVEQYF	2.892e-05	1	0	0	0	0	0	2.892e-05	0	0	0	0	0	0	0	0	0	0	0	0	0	0
CANSQDQGNTEAFF	3.763e-05	1	0	0	0	0	0	0	0	0	0	3.763e-05	0	0	0	0	0	0	0	0	0	0
CANSQDRYEAFF	2.48e-05	1	0	2.48e-05	0	0	0	0	0	0	0	0	0	0	0	0	0	0	0	0	0	0
CANSQDSSGANVLTF	3.451e-05	1	0	0	0	0	0	0	0	0	3.451e-05	0	0	0	0	0	0	0	0	0	0	0
CANSQDWGQPQHF	6.446e-05	1	6.446e-05	0	0	0	0	0	0	0	0	0	0	0	0	0	0	0	0	0	0	0
CANSQEDRYTGELFF	2.26e-05	1	0	0	0	0	2.26e-05	0	0	0	0	0	0	0	0	0	0	0	0	0	0	0
CANSQGAGTGELFF	7.248e-05	1	0	0	0	0	0	0	0	0	0	0	0	0	0	0	0	7.248e-05	0	0	0	0
CANSQGGGQPQHF	3.763e-05	1	0	0	0	0	0	0	0	0	0	3.763e-05	0	0	0	0	0	0	0	0	0	0
CANSQGTVGREQFF	6.52e-05	1	0	0	0	0	0	0	0	0	0	0	0	6.52e-05	0	0	0	0	0	0	0	0
CANSQLPGEPEAFF	6.446e-05	1	6.446e-05	0	0	0	0	0	0	0	0	0	0	0	0	0	0	0	0	0	0	0
CANSQLVSSTGYEQYF	0.00015635	1	0	0	0	0	0	0	0	0	0	0	0	0	0	0	0	0	0	0	0.00015635	0
CANSQNIGDYGYTF	2.892e-05	1	0	0	0	0	0	2.892e-05	0	0	0	0	0	0	0	0	0	0	0	0	0	0
CANSQVAGGLDTQYF	2.48e-05	1	0	2.48e-05	0	0	0	0	0	0	0	0	0	0	0	0	0	0	0	0	0	0
CANSQVAGPQETQYF	2.831e-05	1	0	0	0	0	0	0	2.831e-05	0	0	0	0	0	0	0	0	0	0	0	0	0
CANSQVGSQETQYF	2.26e-05	1	0	0	0	0	2.26e-05	0	0	0	0	0	0	0	0	0	0	0	0	0	0	0
CANSQVKHRTNTEAFF	2.884e-05	1	0	0	0	0	0	0	0	2.884e-05	0	0	0	0	0	0	0	0	0	0	0	0
CANSQVPGVHEQYF	2.884e-05	1	0	0	0	0	0	0	0	2.884e-05	0	0	0	0	0	0	0	0	0	0	0	0
CANSQVSGANVLTF	2.399e-05	1	0	0	0	2.399e-05	0	0	0	0	0	0	0	0	0	0	0	0	0	0	0	0
CANSQVSGVHEQHF	3.857e-05	1	0	0	0	0	0	0	0	0	0	0	3.857e-05	0	0	0	0	0	0	0	0	0
CANSQVSGVHEQYF	0.00063831	9	0	7.441e-05	0.00018145	2.399e-05	4.52e-05	2.892e-05	0	2.884e-05	0	0	0	0	0	4.282e-05	3.883e-05	0	0	0.00017385	0	0
CANSRDISPLHF	3.857e-05	1	0	0	0	0	0	0	0	0	0	0	3.857e-05	0	0	0	0	0	0	0	0	0
CANSRGCQETQYF	7.526e-05	1	0	0	0	0	0	0	0	0	0	7.526e-05	0	0	0	0	0	0	0	0	0	0
CANSRGGTGYQPQHF	0.00017385	1	0	0	0	0	0	0	0	0	0	0	0	0	0	0	0	0	0	0.00017385	0	0
CANSRGYQETQYF	0.00094365	11	0	2.48e-05	0.00010887	7.197e-05	0.00011301	8.676e-05	0	2.884e-05	0	3.763e-05	0.00011571	0	0.00014994	0.00012847	7.765e-05	0	0	0	0	0
CANSRNYLRGGPGEPFF	2.48e-05	1	0	2.48e-05	0	0	0	0	0	0	0	0	0	0	0	0	0	0	0	0	0	0
CANSRRGQAERPDRLFF	3.857e-05	1	0	0	0	0	0	0	0	0	0	0	3.857e-05	0	0	0	0	0	0	0	0	0
CANSRRGQGNSNQPQHF	2.831e-05	1	0	0	0	0	0	0	2.831e-05	0	0	0	0	0	0	0	0	0	0	0	0	0
CANSRTTGATEAFF	6.52e-05	1	0	0	0	0	0	0	0	0	0	0	0	6.52e-05	0	0	0	0	0	0	0	0
CANSSANGYYEQYF	2.892e-05	1	0	0	0	0	0	2.892e-05	0	0	0	0	0	0	0	0	0	0	0	0	0	0
CANSSGAGPYEQYF	2.48e-05	1	0	2.48e-05	0	0	0	0	0	0	0	0	0	0	0	0	0	0	0	0	0	0
CANSSGGHYQETQYF	0.00014994	1	0	0	0	0	0	0	0	0	0	0	0	0	0.00014994	0	0	0	0	0	0	0
CANSSGPSGNTEAFF	2.399e-05	1	0	0	0	2.399e-05	0	0	0	0	0	0	0	0	0	0	0	0	0	0	0	0
CANSSLGGKGEQYL	3.451e-05	1	0	0	0	0	0	0	0	0	3.451e-05	0	0	0	0	0	0	0	0	0	0	0
CANSSMFYGTQYF	0.00015635	1	0	0	0	0	0	0	0	0	0	0	0	0	0	0	0	0	0	0	0.00015635	0
CANSSPAVDYGYTF	2.892e-05	1	0	0	0	0	0	2.892e-05	0	0	0	0	0	0	0	0	0	0	0	0	0	0
CANSSPGQPYVEAFF	2.884e-05	1	0	0	0	0	0	0	0	2.884e-05	0	0	0	0	0	0	0	0	0	0	0	0
CANSSPGTHPGKLFF	2.892e-05	1	0	0	0	0	0	2.892e-05	0	0	0	0	0	0	0	0	0	0	0	0	0	0
CANSSQGAETQYF	3.629e-05	1	0	0	3.629e-05	0	0	0	0	0	0	0	0	0	0	0	0	0	0	0	0	0
CANSSRGAKVYEQYF	0.0001018	2	0	0	0	0	2.26e-05	0	0	0	0	0	0	0	0	0	0	0	7.92e-05	0	0	0
CANSSRGGNQPQHF	2.399e-05	1	0	0	0	2.399e-05	0	0	0	0	0	0	0	0	0	0	0	0	0	0	0	0
CANSTASWGTEAFF	3.763e-05	1	0	0	0	0	0	0	0	0	0	3.763e-05	0	0	0	0	0	0	0	0	0	0
CANSTGTGLQEQYF	2.48e-05	1	0	2.48e-05	0	0	0	0	0	0	0	0	0	0	0	0	0	0	0	0	0	0
CANSTGTGNSEQYF	0.00014231	5	0	2.48e-05	3.629e-05	2.399e-05	0	2.892e-05	2.831e-05	0	0	0	0	0	0	0	0	0	0	0	0	0
CANSTLGQGAFEAFF	2.831e-05	1	0	0	0	0	0	0	2.831e-05	0	0	0	0	0	0	0	0	0	0	0	0	0
CANSVAAGGVTDTQYF	2.48e-05	1	0	2.48e-05	0	0	0	0	0	0	0	0	0	0	0	0	0	0	0	0	0	0
CANSVAGGHEQYF	3.629e-05	1	0	0	3.629e-05	0	0	0	0	0	0	0	0	0	0	0	0	0	0	0	0	0
CANSVGQLNQPQHF	2.48e-05	1	0	2.48e-05	0	0	0	0	0	0	0	0	0	0	0	0	0	0	0	0	0	0
CANSVVAGGGKETQYF	3.857e-05	1	0	0	0	0	0	0	0	0	0	0	3.857e-05	0	0	0	0	0	0	0	0	0
CANSWTSSYNEQFF	2.48e-05	1	0	2.48e-05	0	0	0	0	0	0	0	0	0	0	0	0	0	0	0	0	0	0
CANSYGRFGGGYTF	7.92e-05	1	0	0	0	0	0	0	0	0	0	0	0	0	0	0	0	0	7.92e-05	0	0	0
CANSYNRDSNEQFF	2.399e-05	1	0	0	0	2.399e-05	0	0	0	0	0	0	0	0	0	0	0	0	0	0	0	0
CANSYPGRKWEQYF	7.497e-05	1	0	0	0	0	0	0	0	0	0	0	0	0	7.497e-05	0	0	0	0	0	0	0
CANSYSPAGSYEQYF	0.00010803	2	0	0	0	0	0	0	0	2.884e-05	0	0	0	0	0	0	0	0	7.92e-05	0	0	0
CANTFLAGHTEAFF	3.763e-05	1	0	0	0	0	0	0	0	0	0	3.763e-05	0	0	0	0	0	0	0	0	0	0
CANTGTGVFYGYTF	0.00012687	3	0	0	0	2.399e-05	4.52e-05	0	0	5.768e-05	0	0	0	0	0	0	0	0	0	0	0	0
CANTLAGQGTVKLFF	7.308e-05	2	0	0	0	0	0	0	0	0	3.451e-05	0	3.857e-05	0	0	0	0	0	0	0	0	0
CANTLKGQLAELFF	2.26e-05	1	0	0	0	0	2.26e-05	0	0	0	0	0	0	0	0	0	0	0	0	0	0	0
CANTLSERGYTDTQYF	2.831e-05	1	0	0	0	0	0	0	2.831e-05	0	0	0	0	0	0	0	0	0	0	0	0	0
CANTPGAANYEQYF	2.831e-05	1	0	0	0	0	0	0	2.831e-05	0	0	0	0	0	0	0	0	0	0	0	0	0
CANTPGQVKQETQYF	2.48e-05	1	0	2.48e-05	0	0	0	0	0	0	0	0	0	0	0	0	0	0	0	0	0	0
CANTPQGQETQYF	2.48e-05	1	0	2.48e-05	0	0	0	0	0	0	0	0	0	0	0	0	0	0	0	0	0	0
CANTVGPSNTEAFF	2.884e-05	1	0	0	0	0	0	0	0	2.884e-05	0	0	0	0	0	0	0	0	0	0	0	0
CANYQHGGDTQYF	2.831e-05	1	0	0	0	0	0	0	2.831e-05	0	0	0	0	0	0	0	0	0	0	0	0	0
CAPGEDRGRLPRPDTQYF	2.892e-05	1	0	0	0	0	0	2.892e-05	0	0	0	0	0	0	0	0	0	0	0	0	0	0
CAPIAGEETQYF	2.892e-05	1	0	0	0	0	0	2.892e-05	0	0	0	0	0	0	0	0	0	0	0	0	0	0
CAPLGRGQTYEQYF	2.26e-05	1	0	0	0	0	2.26e-05	0	0	0	0	0	0	0	0	0	0	0	0	0	0	0
CAPLTGTGGRDSPLHF	2.399e-05	1	0	0	0	2.399e-05	0	0	0	0	0	0	0	0	0	0	0	0	0	0	0	0
CAPPKNIQYF	0.00019601	4	0	2.48e-05	0	0	0	0	0	2.884e-05	0.00010354	0	0	0	0	0	3.883e-05	0	0	0	0	0
CAPPTRQGFTYEQYF	0.00104599	15	0	4.961e-05	7.258e-05	7.197e-05	4.52e-05	5.784e-05	5.662e-05	2.884e-05	0.00010354	7.526e-05	0.00011571	0	0	4.282e-05	0.00011648	0	7.92e-05	0	7.817e-05	5.215e-05
CAPQGNHEQYF	0.00087427	14	0	7.441e-05	7.258e-05	4.798e-05	4.52e-05	2.892e-05	5.662e-05	5.768e-05	3.451e-05	7.526e-05	7.714e-05	0	0	4.282e-05	7.765e-05	0	7.92e-05	0	0	0.00010429
CAPRVSTGELFF	0.00017623	4	0	0	0	7.197e-05	2.26e-05	0	0	0	0	0	0	0	0	4.282e-05	3.883e-05	0	0	0	0	0
CAPSDGQWTTGELFF	3.763e-05	1	0	0	0	0	0	0	0	0	0	3.763e-05	0	0	0	0	0	0	0	0	0	0
CAPSGGSQETQYF	2.48e-05	1	0	2.48e-05	0	0	0	0	0	0	0	0	0	0	0	0	0	0	0	0	0	0
CAPTSRGTDTQYF	3.883e-05	1	0	0	0	0	0	0	0	0	0	0	0	0	0	0	3.883e-05	0	0	0	0	0
CAPVERTNEKLFF	0.0003792	5	0.00012892	0	0	0	0	0	0	0	0	3.763e-05	0	6.52e-05	7.497e-05	0	0	7.248e-05	0	0	0	0
CAQAQDLEDTQYF	0.00174325	18	6.446e-05	7.441e-05	7.258e-05	7.197e-05	6.781e-05	2.892e-05	8.493e-05	8.652e-05	6.903e-05	0.00011289	7.714e-05	0.00019559	0.0002249	8.565e-05	7.765e-05	0.00021745	7.92e-05	0	0	5.215e-05
CAQAQDLEGTQYF	7.92e-05	1	0	0	0	0	0	0	0	0	0	0	0	0	0	0	0	0	7.92e-05	0	0	0
CAQGQGPDTQYF	2.26e-05	1	0	0	0	0	2.26e-05	0	0	0	0	0	0	0	0	0	0	0	0	0	0	0
CAQLGVNTGELFF	2.26e-05	1	0	0	0	0	2.26e-05	0	0	0	0	0	0	0	0	0	0	0	0	0	0	0
CAQMEAGRANVLTF	0.00028782	5	0	0	0	0	2.26e-05	0	0	0	0	0	3.857e-05	0	7.497e-05	0	0	7.248e-05	7.92e-05	0	0	0
CAQRFNEAFF	2.892e-05	1	0	0	0	0	0	2.892e-05	0	0	0	0	0	0	0	0	0	0	0	0	0	0
CAQRGVTGHTF	2.48e-05	1	0	2.48e-05	0	0	0	0	0	0	0	0	0	0	0	0	0	0	0	0	0	0
CAQRGVTGYTF	0.00085495	15	0	2.48e-05	7.258e-05	4.798e-05	4.52e-05	2.892e-05	5.662e-05	5.768e-05	3.451e-05	7.526e-05	3.857e-05	0	0	8.565e-05	7.765e-05	0	7.92e-05	0	7.817e-05	5.215e-05
CARAPTHTEAFF	7.817e-05	1	0	0	0	0	0	0	0	0	0	0	0	0	0	0	0	0	0	0	7.817e-05	0
CARASGLGYEQYF	3.857e-05	1	0	0	0	0	0	0	0	0	0	0	3.857e-05	0	0	0	0	0	0	0	0	0
CARASGVANEQFF	3.763e-05	1	0	0	0	0	0	0	0	0	0	3.763e-05	0	0	0	0	0	0	0	0	0	0
CARASKQGDYTQYF	4.282e-05	1	0	0	0	0	0	0	0	0	0	0	0	0	0	4.282e-05	0	0	0	0	0	0
CARATGEGCGNGYTF	2.48e-05	1	0	2.48e-05	0	0	0	0	0	0	0	0	0	0	0	0	0	0	0	0	0	0
CARATGEGYGNGYTF	0.00153145	16	0	2.48e-05	3.629e-05	7.197e-05	9.041e-05	8.676e-05	8.493e-05	0.00011536	0.00020709	0.00011289	0.00015428	0	0	8.565e-05	7.765e-05	0	7.92e-05	0.00017385	7.817e-05	5.215e-05
CARDDIQGLNTIYF	0.00113901	13	0	2.48e-05	3.629e-05	2.399e-05	2.26e-05	0	8.493e-05	2.884e-05	3.451e-05	3.763e-05	0	0	0	0	7.765e-05	0	0.00023759	0.00034771	7.817e-05	0.00010429
CARDRACTEAFF	5.932e-05	2	0	2.48e-05	0	0	0	0	0	0	3.451e-05	0	0	0	0	0	0	0	0	0	0	0
CARDRMANTEAFF	0.00060675	13	0	4.961e-05	3.629e-05	2.399e-05	4.52e-05	2.892e-05	2.831e-05	2.884e-05	3.451e-05	7.526e-05	0	0	0	8.565e-05	3.883e-05	0	7.92e-05	0	0	5.215e-05
CAREDREAYLPTGYTF	0.00032288	7	0	2.48e-05	0	0	2.26e-05	0	2.831e-05	0	3.451e-05	0	0	6.52e-05	7.497e-05	0	0	7.248e-05	0	0	0	0
CAREDREVYLPTGYTF	3.629e-05	1	0	0	3.629e-05	0	0	0	0	0	0	0	0	0	0	0	0	0	0	0	0	0
CAREENTGELFF	0.00033851	6	0	2.48e-05	0	4.798e-05	0	2.892e-05	2.831e-05	0	0	0	0	0	0	0	0	0	0	0	0.00015635	5.215e-05
CAREIQGAGNIQYF	4.282e-05	1	0	0	0	0	0	0	0	0	0	0	0	0	0	4.282e-05	0	0	0	0	0	0
CARERVSINTGELFF	0.0010518	15	0	2.48e-05	7.258e-05	2.399e-05	4.52e-05	5.784e-05	5.662e-05	0.00011536	3.451e-05	7.526e-05	7.714e-05	0	0	8.565e-05	7.765e-05	0	7.92e-05	0.00017385	0	5.215e-05
CARERVSINTGELFL	3.629e-05	1	0	0	3.629e-05	0	0	0	0	0	0	0	0	0	0	0	0	0	0	0	0	0
CARERVSINTGEPFF	2.399e-05	1	0	0	0	2.399e-05	0	0	0	0	0	0	0	0	0	0	0	0	0	0	0	0
CARERVSTNTGELFF	2.26e-05	1	0	0	0	0	2.26e-05	0	0	0	0	0	0	0	0	0	0	0	0	0	0	0
CARGDGVSYEQYF	2.884e-05	1	0	0	0	0	0	0	0	2.884e-05	0	0	0	0	0	0	0	0	0	0	0	0
CARGEGITGELFF	0.00017997	5	0	2.48e-05	0	2.399e-05	0	5.784e-05	0	0	3.451e-05	0	0	0	0	0	3.883e-05	0	0	0	0	0
CARGGEQYF	0.00104951	14	0	7.441e-05	0.00010887	0.00011996	9.041e-05	2.892e-05	0.00014155	8.652e-05	3.451e-05	7.526e-05	7.714e-05	0	0	4.282e-05	3.883e-05	0	0	0	7.817e-05	5.215e-05
CARGGIRIDTQYF	2.831e-05	1	0	0	0	0	0	0	2.831e-05	0	0	0	0	0	0	0	0	0	0	0	0	0
CARGGPETQYF	0.0006301	12	0	2.48e-05	7.258e-05	4.798e-05	2.26e-05	2.892e-05	2.831e-05	8.652e-05	3.451e-05	3.763e-05	3.857e-05	0	0	0.00012847	0	0	7.92e-05	0	0	0
CARGGTVLDEQYF	2.399e-05	1	0	0	0	2.399e-05	0	0	0	0	0	0	0	0	0	0	0	0	0	0	0	0
CARGLAGNNEQFF	7.248e-05	1	0	0	0	0	0	0	0	0	0	0	0	0	0	0	0	7.248e-05	0	0	0	0
CARGLDSSSGNTIYF	5.215e-05	1	0	0	0	0	0	0	0	0	0	0	0	0	0	0	0	0	0	0	0	5.215e-05
CARGLGLGYYEQYF	2.399e-05	1	0	0	0	2.399e-05	0	0	0	0	0	0	0	0	0	0	0	0	0	0	0	0
CARGLLSADTSYEQYF	7.248e-05	1	0	0	0	0	0	0	0	0	0	0	0	0	0	0	0	7.248e-05	0	0	0	0
CARGLNSAPGQGTYEQYF	7.497e-05	1	0	0	0	0	0	0	0	0	0	0	0	0	7.497e-05	0	0	0	0	0	0	0
CARGQGGLLMNTEAFF	0.00092351	15	0	7.441e-05	7.258e-05	4.798e-05	6.781e-05	5.784e-05	2.831e-05	5.768e-05	3.451e-05	7.526e-05	7.714e-05	0	0	4.282e-05	7.765e-05	0	7.92e-05	0	7.817e-05	5.215e-05
CARGQGGLLMNTEALF	2.48e-05	1	0	2.48e-05	0	0	0	0	0	0	0	0	0	0	0	0	0	0	0	0	0	0
CARGQGGLLMNTEASF	2.399e-05	1	0	0	0	2.399e-05	0	0	0	0	0	0	0	0	0	0	0	0	0	0	0	0
CARGQGPDTEAFF	0.00016908	3	0	0	0	0	0	2.892e-05	0	0	0	0	0	6.52e-05	7.497e-05	0	0	0	0	0	0	0
CARGQGSDEQYF	2.884e-05	1	0	0	0	0	0	0	0	2.884e-05	0	0	0	0	0	0	0	0	0	0	0	0
CARGQVEDTEAFF	0.00023452	1	0	0	0	0	0	0	0	0	0	0	0	0	0	0	0	0	0	0	0.00023452	0
CARGQVENTEAFF	0.00688048	20	0.00025785	0.00042165	0.00021774	0.00023991	0.00020342	0.00037594	0.00011324	0.00031723	0.00037966	0.00097836	0.00050141	6.52e-05	0.00037484	0.00029977	0.00031062	0.00036242	7.92e-05	0.00104312	7.817e-05	0.00026073
CARGQVENTEASF	2.48e-05	1	0	2.48e-05	0	0	0	0	0	0	0	0	0	0	0	0	0	0	0	0	0	0
CARGTANNNEQFF	0.00010435	4	0	0	0	2.399e-05	2.26e-05	2.892e-05	0	2.884e-05	0	0	0	0	0	0	0	0	0	0	0	0
CARGTEGDYEQYF	2.399e-05	1	0	0	0	2.399e-05	0	0	0	0	0	0	0	0	0	0	0	0	0	0	0	0
CARGTGVTNEKLFF	0.00014338	5	0	2.48e-05	0	0	2.26e-05	0	2.831e-05	2.884e-05	0	0	0	0	0	0	3.883e-05	0	0	0	0	0
CARGTVYYGYTF	0.00017385	1	0	0	0	0	0	0	0	0	0	0	0	0	0	0	0	0	0	0.00017385	0	0
CARGVNGEAFF	0.0007961	12	0	4.961e-05	3.629e-05	4.798e-05	4.52e-05	2.892e-05	0	0	0.00013806	3.763e-05	3.857e-05	0	0	8.565e-05	7.765e-05	0	0.00015839	0	0	5.215e-05
CARGVNGGAFF	2.26e-05	1	0	0	0	0	2.26e-05	0	0	0	0	0	0	0	0	0	0	0	0	0	0	0
CARHRADSNYGYTF	6.446e-05	1	6.446e-05	0	0	0	0	0	0	0	0	0	0	0	0	0	0	0	0	0	0	0
CARILRWDETYEQYF	2.48e-05	1	0	2.48e-05	0	0	0	0	0	0	0	0	0	0	0	0	0	0	0	0	0	0
CARILSQLSYEQYF	0.00026983	3	6.446e-05	0	0	0	0	0	0	0	0	0	0	0.0001304	7.497e-05	0	0	0	0	0	0	0
CARKGGNEQYF	2.892e-05	1	0	0	0	0	0	2.892e-05	0	0	0	0	0	0	0	0	0	0	0	0	0	0
CARKGHENEKLFF	2.884e-05	1	0	0	0	0	0	0	0	2.884e-05	0	0	0	0	0	0	0	0	0	0	0	0
CARKGQGEFSGYEQYF	0.00034232	6	6.446e-05	0	3.629e-05	0	0	2.892e-05	0	0	0	0	0	6.52e-05	7.497e-05	0	0	7.248e-05	0	0	0	0
CARKGTGTGLLAKNIQYF	0.00013943	2	6.446e-05	0	0	0	0	0	0	0	0	0	0	0	7.497e-05	0	0	0	0	0	0	0
CARKKGGNYGYTF	5.215e-05	1	0	0	0	0	0	0	0	0	0	0	0	0	0	0	0	0	0	0	0	5.215e-05
CARKPDRDTYEQYF	6.446e-05	1	6.446e-05	0	0	0	0	0	0	0	0	0	0	0	0	0	0	0	0	0	0	0
CARKRDTDTQYF	3.763e-05	1	0	0	0	0	0	0	0	0	0	3.763e-05	0	0	0	0	0	0	0	0	0	0
CARKRNTIYF	0.0002955	7	6.446e-05	2.48e-05	0	0	4.52e-05	2.892e-05	2.831e-05	2.884e-05	0	0	0	0	7.497e-05	0	0	0	0	0	0	0
CARKSAGRGANVLTF	3.763e-05	1	0	0	0	0	0	0	0	0	0	3.763e-05	0	0	0	0	0	0	0	0	0	0
CARKVGNEQYF	0.00197458	18	0.00019339	9.921e-05	0.00014516	7.197e-05	6.781e-05	5.784e-05	8.493e-05	0.00011536	0.00017257	0.00015052	3.857e-05	0.0001304	0.00014994	8.565e-05	0.00015531	7.248e-05	7.92e-05	0	0	0.00010429
CARKVGNEQYL	5.784e-05	1	0	0	0	0	0	5.784e-05	0	0	0	0	0	0	0	0	0	0	0	0	0	0
CARKVGNEQYS	3.857e-05	1	0	0	0	0	0	0	0	0	0	0	3.857e-05	0	0	0	0	0	0	0	0	0
CARKVSGHSYEQYF	2.26e-05	1	0	0	0	0	2.26e-05	0	0	0	0	0	0	0	0	0	0	0	0	0	0	0
CARLQVSNYGYTF	0.00014994	1	0	0	0	0	0	0	0	0	0	0	0	0	0.00014994	0	0	0	0	0	0	0
CARLRGTDTQYF	2.884e-05	1	0	0	0	0	0	0	0	2.884e-05	0	0	0	0	0	0	0	0	0	0	0	0
CARLTGNTEAFF	5.215e-05	1	0	0	0	0	0	0	0	0	0	0	0	0	0	0	0	0	0	0	0	5.215e-05
CARMGQGGGNTIYF	0.00014003	5	0	0	3.629e-05	2.399e-05	2.26e-05	0	2.831e-05	2.884e-05	0	0	0	0	0	0	0	0	0	0	0	0
CARMREPGTEAFF	0.00022668	3	0	0	0	2.399e-05	0	0	0	2.884e-05	0	0	0	0	0	0	0	0	0	0.00017385	0	0
CARNFQRRETDTQYF	3.451e-05	1	0	0	0	0	0	0	0	0	3.451e-05	0	0	0	0	0	0	0	0	0	0	0
CARNPAGSYNEQFF	7.248e-05	1	0	0	0	0	0	0	0	0	0	0	0	0	0	0	0	7.248e-05	0	0	0	0
CARNQPQHF	0.0004173	10	0	7.441e-05	3.629e-05	2.399e-05	4.52e-05	2.892e-05	2.831e-05	2.884e-05	3.451e-05	3.763e-05	0	0	0	0	0	0	7.92e-05	0	0	0
CARNRGRSDTQYF	0.00037821	8	0	0	3.629e-05	4.798e-05	6.781e-05	2.892e-05	0	2.884e-05	0	0	3.857e-05	0	0	0	7.765e-05	0	0	0	0	5.215e-05
CARNSGGANNEQFF	5.215e-05	1	0	0	0	0	0	0	0	0	0	0	0	0	0	0	0	0	0	0	0	5.215e-05
CARNTGVTEAFF	2.884e-05	1	0	0	0	0	0	0	0	2.884e-05	0	0	0	0	0	0	0	0	0	0	0	0
CARNTRKTVF	3.629e-05	1	0	0	3.629e-05	0	0	0	0	0	0	0	0	0	0	0	0	0	0	0	0	0
CARPAEGGDTDTQYF	5.364e-05	2	0	2.48e-05	0	0	0	0	0	2.884e-05	0	0	0	0	0	0	0	0	0	0	0	0
CARPDATNEKLFF	3.629e-05	1	0	0	3.629e-05	0	0	0	0	0	0	0	0	0	0	0	0	0	0	0	0	0
CARPGFLPGELFF	0.00016141	3	0	0	0	0	2.26e-05	0	0	0	3.451e-05	0	0	0	0	0	0	0	0	0	0	0.00010429
CARPGLRYNEQFF	0.0001563	4	0	2.48e-05	0	2.399e-05	0	0	2.831e-05	0	0	0	0	0	0	0	0	0	7.92e-05	0	0	0
CARPGTDTQYF	2.26e-05	1	0	0	0	0	2.26e-05	0	0	0	0	0	0	0	0	0	0	0	0	0	0	0
CARPLGFGTYNSPLHF	0.00062722	11	6.446e-05	2.48e-05	0	2.399e-05	2.26e-05	2.892e-05	5.662e-05	0	3.451e-05	0	0	0.0001304	0.00014994	0	3.883e-05	0	0	0	0	5.215e-05
CARPMRGQVTVRAEAFF	0.00020489	5	0	0	0	0	4.52e-05	2.892e-05	0	5.768e-05	3.451e-05	0	3.857e-05	0	0	0	0	0	0	0	0	0
CARPPIYEKLFF	0.00038073	7	0	4.961e-05	0	2.399e-05	0	2.892e-05	5.662e-05	0.0001442	0	0	3.857e-05	0	0	0	3.883e-05	0	0	0	0	0
CARPRGGEETQYF	2.892e-05	1	0	0	0	0	0	2.892e-05	0	0	0	0	0	0	0	0	0	0	0	0	0	0
CARPTLFLGTDKCEQYF	0.00010455	4	0	2.48e-05	0	0	2.26e-05	0	2.831e-05	2.884e-05	0	0	0	0	0	0	0	0	0	0	0	0
CARQASDRGHGYTF	2.48e-05	1	0	2.48e-05	0	0	0	0	0	0	0	0	0	0	0	0	0	0	0	0	0	0
CARQREIRIETQYF	0.00062236	7	0	2.48e-05	0	0	2.26e-05	8.676e-05	0	2.884e-05	3.451e-05	0	7.714e-05	0	0	0	0	0	0	0.00034771	0	0
CARQSRGYANTGELFF	6.446e-05	1	6.446e-05	0	0	0	0	0	0	0	0	0	0	0	0	0	0	0	0	0	0	0
CARRAGNEQFF	3.451e-05	1	0	0	0	0	0	0	0	0	3.451e-05	0	0	0	0	0	0	0	0	0	0	0
CARRAGRATNTGELFF	0.00087778	14	0	4.961e-05	0.00010887	7.197e-05	4.52e-05	2.892e-05	2.831e-05	5.768e-05	3.451e-05	3.763e-05	3.857e-05	0	0	8.565e-05	3.883e-05	0	0	0.00017385	7.817e-05	0
CARRDRGINYGYTF	0.00053943	11	0	2.48e-05	3.629e-05	4.798e-05	4.52e-05	2.892e-05	0	2.884e-05	3.451e-05	3.763e-05	3.857e-05	0	0	4.282e-05	0	0	0	0.00017385	0	0
CARRGEFRNQPQHF	0.00068137	9	0	0	3.629e-05	2.399e-05	0	0	2.831e-05	0	0.00010354	0.00011289	3.857e-05	0	0	0	0.00015531	0	0	0	7.817e-05	0.00010429
CARRGGIYTGELFF	2.892e-05	1	0	0	0	0	0	2.892e-05	0	0	0	0	0	0	0	0	0	0	0	0	0	0
CARRGIRIDTQYF	6.903e-05	1	0	0	0	0	0	0	0	0	6.903e-05	0	0	0	0	0	0	0	0	0	0	0
CARRGQGNSPLHF	3.629e-05	1	0	0	3.629e-05	0	0	0	0	0	0	0	0	0	0	0	0	0	0	0	0	0
CARRKLGTEAFF	2.892e-05	1	0	0	0	0	0	2.892e-05	0	0	0	0	0	0	0	0	0	0	0	0	0	0
CARRLAGGTDTQYF	2.884e-05	1	0	0	0	0	0	0	0	2.884e-05	0	0	0	0	0	0	0	0	0	0	0	0
CARRLDNYGYTF	7.497e-05	1	0	0	0	0	0	0	0	0	0	0	0	0	7.497e-05	0	0	0	0	0	0	0
CARRNTEAFF	0.00020788	6	0	2.48e-05	0	4.798e-05	0	2.892e-05	0	2.884e-05	3.451e-05	0	0	0	0	4.282e-05	0	0	0	0	0	0
CARRNTEAFL	2.26e-05	1	0	0	0	0	2.26e-05	0	0	0	0	0	0	0	0	0	0	0	0	0	0	0
CARRPIGHRNTEAFF	6.446e-05	1	6.446e-05	0	0	0	0	0	0	0	0	0	0	0	0	0	0	0	0	0	0	0
CARRPRPQPTDTQYF	2.892e-05	1	0	0	0	0	0	2.892e-05	0	0	0	0	0	0	0	0	0	0	0	0	0	0
CARRQGINQPQHF	7.497e-05	1	0	0	0	0	0	0	0	0	0	0	0	0	7.497e-05	0	0	0	0	0	0	0
CARRQGSTDTQYF	0.00064476	10	0	4.961e-05	0	4.798e-05	2.26e-05	5.784e-05	5.662e-05	0	0	0	7.714e-05	0	0	8.565e-05	3.883e-05	0	0	0	0.00015635	5.215e-05
CARRQVENNEQFF	6.282e-05	2	0	0	0	2.399e-05	0	0	0	0	0	0	0	0	0	0	3.883e-05	0	0	0	0	0
CARRRDRGANQPQHF	2.884e-05	1	0	0	0	0	0	0	0	2.884e-05	0	0	0	0	0	0	0	0	0	0	0	0
CARRRNSNQPQHF	0.00037182	7	6.446e-05	0	0	2.399e-05	0	0	2.831e-05	0	6.903e-05	0	3.857e-05	0	7.497e-05	0	0	7.248e-05	0	0	0	0
CARRTEGDYEQYF	0.00020592	5	0	2.48e-05	0	0	0	0	0	2.884e-05	3.451e-05	0	3.857e-05	0	0	0	0	0	7.92e-05	0	0	0
CARRVGAQETQYF	0.00010005	3	0	0	0	0	0	2.892e-05	2.831e-05	0	0	0	0	0	0	4.282e-05	0	0	0	0	0	0
CARRYDRGRDTQYF	5.889e-05	2	0	0	3.629e-05	0	2.26e-05	0	0	0	0	0	0	0	0	0	0	0	0	0	0	0
CARSADRLNQPQHF	2.399e-05	1	0	0	0	2.399e-05	0	0	0	0	0	0	0	0	0	0	0	0	0	0	0	0
CARSAGQSGNEAFF	2.892e-05	1	0	0	0	0	0	2.892e-05	0	0	0	0	0	0	0	0	0	0	0	0	0	0
CARSALGSSYNSLLHF	0.00011945	2	0	0	0	0	0	0	8.493e-05	0	3.451e-05	0	0	0	0	0	0	0	0	0	0	0
CARSARDSLNQPQHF	3.629e-05	1	0	0	3.629e-05	0	0	0	0	0	0	0	0	0	0	0	0	0	0	0	0	0
CARSARGYTTYEQYF	3.629e-05	1	0	0	3.629e-05	0	0	0	0	0	0	0	0	0	0	0	0	0	0	0	0	0
CARSASRTNGYTF	0.00015179	4	0	4.961e-05	0	0	0	0	0	2.884e-05	3.451e-05	0	0	0	0	0	3.883e-05	0	0	0	0	0
CARSATGVITDTQYF	6.363e-05	2	0	2.48e-05	0	0	0	0	0	0	0	0	0	0	0	0	3.883e-05	0	0	0	0	0
CARSDNRGRITEAFF	0.00020463	3	6.446e-05	0	0	0	0	0	0	0	0	0	0	6.52e-05	7.497e-05	0	0	0	0	0	0	0
CARSDNSGLNQPQHF	6.337e-05	2	0	2.48e-05	0	0	0	0	0	0	0	0	3.857e-05	0	0	0	0	0	0	0	0	0
CARSDRVNSPLHF	2.26e-05	1	0	0	0	0	2.26e-05	0	0	0	0	0	0	0	0	0	0	0	0	0	0	0
CARSDSGGSSYNEQFF	2.399e-05	1	0	0	0	2.399e-05	0	0	0	0	0	0	0	0	0	0	0	0	0	0	0	0
CARSEGARNDQYF	3.883e-05	1	0	0	0	0	0	0	0	0	0	0	0	0	0	0	3.883e-05	0	0	0	0	0
CARSEGGWNEQFF	3.629e-05	1	0	0	3.629e-05	0	0	0	0	0	0	0	0	0	0	0	0	0	0	0	0	0
CARSERLAGGETQYF	2.884e-05	1	0	0	0	0	0	0	0	2.884e-05	0	0	0	0	0	0	0	0	0	0	0	0
CARSESCRALAMNNQPQHF	3.857e-05	1	0	0	0	0	0	0	0	0	0	0	3.857e-05	0	0	0	0	0	0	0	0	0
CARSFELRDDEQFF	3.451e-05	1	0	0	0	0	0	0	0	0	3.451e-05	0	0	0	0	0	0	0	0	0	0	0
CARSFELRDNEQFF	0.00040316	10	0	2.48e-05	0	2.399e-05	2.26e-05	2.892e-05	2.831e-05	0	3.451e-05	3.763e-05	3.857e-05	0	0	8.565e-05	0	0	0	0	7.817e-05	0
CARSFELRDNEQSF	2.399e-05	1	0	0	0	2.399e-05	0	0	0	0	0	0	0	0	0	0	0	0	0	0	0	0
CARSFFSGDMTDTQYF	0.00020758	5	0	2.48e-05	0	0	6.781e-05	0	2.831e-05	0	3.451e-05	0	0	0	0	0	0	0	0	0	0	5.215e-05
CARSFGGGDYGYTF	7.248e-05	1	0	0	0	0	0	0	0	0	0	0	0	0	0	0	0	7.248e-05	0	0	0	0
CARSFGSGGHSQETQYF	7.497e-05	1	0	0	0	0	0	0	0	0	0	0	0	0	7.497e-05	0	0	0	0	0	0	0
CARSFNGGAVHEQYF	7.817e-05	1	0	0	0	0	0	0	0	0	0	0	0	0	0	0	0	0	0	0	7.817e-05	0
CARSFPPWAGPNQPQHF	2.884e-05	1	0	0	0	0	0	0	0	2.884e-05	0	0	0	0	0	0	0	0	0	0	0	0
CARSFRAI	0.00116348	15	0.00012892	9.921e-05	7.258e-05	7.197e-05	0.00013561	5.784e-05	5.662e-05	5.768e-05	3.451e-05	3.763e-05	7.714e-05	0	7.497e-05	0.00012847	0	0	0	0	7.817e-05	5.215e-05
CARSFRDRAREQYF	0.00060477	10	0	4.961e-05	0	4.798e-05	4.52e-05	5.784e-05	8.493e-05	0	3.451e-05	3.763e-05	3.857e-05	0	0	0	0	0	0	0	0.00015635	5.215e-05
CARSFRDREREQYF	3.451e-05	1	0	0	0	0	0	0	0	0	3.451e-05	0	0	0	0	0	0	0	0	0	0	0
CARSFRTI	2.884e-05	1	0	0	0	0	0	0	0	2.884e-05	0	0	0	0	0	0	0	0	0	0	0	0
CARSFSDSYEQYF	6.52e-05	1	0	0	0	0	0	0	0	0	0	0	0	6.52e-05	0	0	0	0	0	0	0	0
CARSFSFRARDTQYF	5.215e-05	1	0	0	0	0	0	0	0	0	0	0	0	0	0	0	0	0	0	0	0	5.215e-05
CARSFSGTGSHEQFF	2.884e-05	1	0	0	0	0	0	0	0	2.884e-05	0	0	0	0	0	0	0	0	0	0	0	0
CARSFSRSSYEQYF	0.0003225	7	0	2.48e-05	0	2.399e-05	0	0	0	0	0	0	3.857e-05	6.52e-05	7.497e-05	4.282e-05	0	0	0	0	0	5.215e-05
CARSGAEQYF	6.903e-05	1	0	0	0	0	0	0	0	0	6.903e-05	0	0	0	0	0	0	0	0	0	0	0
CARSGCPGRNEQFF	0.00032501	8	0	4.961e-05	3.629e-05	2.399e-05	4.52e-05	2.892e-05	2.831e-05	0	3.451e-05	0	0	0	0	0	0	0	0	0	7.817e-05	0
CARSGGQTPGANVLTF	6.52e-05	1	0	0	0	0	0	0	0	0	0	0	0	6.52e-05	0	0	0	0	0	0	0	0
CARSGGQTSGANVLTF	0.00265632	18	0.00012892	0.00012401	0.00010887	0.00016794	0.00015821	8.676e-05	0.00011324	0.00011536	0.00013806	0.00011289	0.00019285	0.00019559	7.497e-05	0.00012847	0.00015531	0.00028994	0	0	0.00015635	0.00020858
CARSGPGQGMCGYTF	0.0002048	6	0	0	0	4.798e-05	2.26e-05	2.892e-05	0	2.884e-05	0	3.763e-05	0	0	0	0	3.883e-05	0	0	0	0	0
CARSGREADTQYF	2.884e-05	1	0	0	0	0	0	0	0	2.884e-05	0	0	0	0	0	0	0	0	0	0	0	0
CARSGRQTSGANVLTF	2.831e-05	1	0	0	0	0	0	0	2.831e-05	0	0	0	0	0	0	0	0	0	0	0	0	0
CARSGRSGGSF	0.00049306	10	0	4.961e-05	3.629e-05	2.399e-05	2.26e-05	0	0	0	3.451e-05	7.526e-05	0	0	0	4.282e-05	7.765e-05	0	0	0	7.817e-05	5.215e-05
CARSGSGANVLTF	3.629e-05	1	0	0	3.629e-05	0	0	0	0	0	0	0	0	0	0	0	0	0	0	0	0	0
CARSGTALYEQYF	0.00067762	10	0	4.961e-05	0	0	0	2.892e-05	0	0	3.451e-05	3.763e-05	3.857e-05	0.0001304	7.497e-05	0	0	7.248e-05	0.00015839	0	0	5.215e-05
CARSGTDTQYF	0.0002584	7	0	4.961e-05	0	4.798e-05	2.26e-05	2.892e-05	0	2.884e-05	0	3.763e-05	0	0	0	4.282e-05	0	0	0	0	0	0
CARSIPGTGGDTEAFF	0.00012966	2	6.446e-05	0	0	0	0	0	0	0	0	0	0	6.52e-05	0	0	0	0	0	0	0	0
CARSIPVQETQYF	3.451e-05	1	0	0	0	0	0	0	0	0	3.451e-05	0	0	0	0	0	0	0	0	0	0	0
CARSKAAGGGDTQYF	5.311e-05	2	0	2.48e-05	0	0	0	0	2.831e-05	0	0	0	0	0	0	0	0	0	0	0	0	0
CARSKERRGRGEQYF	0.00031734	9	0	2.48e-05	3.629e-05	2.399e-05	4.52e-05	2.892e-05	2.831e-05	5.768e-05	3.451e-05	3.763e-05	0	0	0	0	0	0	0	0	0	0
CARSLAALRQGQETQYF	2.884e-05	1	0	0	0	0	0	0	0	2.884e-05	0	0	0	0	0	0	0	0	0	0	0	0
CARSLAALRQGQGTQYF	2.26e-05	1	0	0	0	0	2.26e-05	0	0	0	0	0	0	0	0	0	0	0	0	0	0	0
CARSLAANTEAFF	2.884e-05	1	0	0	0	0	0	0	0	2.884e-05	0	0	0	0	0	0	0	0	0	0	0	0
CARSLAARNTGELFF	3.629e-05	1	0	0	3.629e-05	0	0	0	0	0	0	0	0	0	0	0	0	0	0	0	0	0
CARSLAGGDNTQYF	2.48e-05	1	0	2.48e-05	0	0	0	0	0	0	0	0	0	0	0	0	0	0	0	0	0	0
CARSLAGTGELFF	0.00073331	14	6.446e-05	2.48e-05	0	2.399e-05	4.52e-05	2.892e-05	2.831e-05	2.884e-05	0	0	7.714e-05	0.0001304	7.497e-05	4.282e-05	3.883e-05	7.248e-05	0	0	0	5.215e-05
CARSLAKGADTEAFF	2.26e-05	1	0	0	0	0	2.26e-05	0	0	0	0	0	0	0	0	0	0	0	0	0	0	0
CARSLAPEITDTQYF	7.248e-05	1	0	0	0	0	0	0	0	0	0	0	0	0	0	0	0	7.248e-05	0	0	0	0
CARSLAPQGKYRMDQPQHF	2.884e-05	1	0	0	0	0	0	0	0	2.884e-05	0	0	0	0	0	0	0	0	0	0	0	0
CARSLDQYEQYF	6.52e-05	1	0	0	0	0	0	0	0	0	0	0	0	6.52e-05	0	0	0	0	0	0	0	0
CARSLDSRGGLTEQFF	0.00012011	3	0	2.48e-05	0	0	0	0	0	5.768e-05	0	3.763e-05	0	0	0	0	0	0	0	0	0	0
CARSLDVRVSGQGETQYF	2.831e-05	1	0	0	0	0	0	0	2.831e-05	0	0	0	0	0	0	0	0	0	0	0	0	0
CARSLEGEGNTEAFF	2.48e-05	1	0	2.48e-05	0	0	0	0	0	0	0	0	0	0	0	0	0	0	0	0	0	0
CARSLEQEKREQYF	0.00030527	7	0	2.48e-05	0	2.399e-05	6.781e-05	0	0	2.884e-05	0	0	0	0	0	4.282e-05	3.883e-05	0	0	0	7.817e-05	0
CARSLGDGGGNTEAFF	6.52e-05	1	0	0	0	0	0	0	0	0	0	0	0	6.52e-05	0	0	0	0	0	0	0	0
CARSLGRPNEKLFF	0.00027662	7	0	0	0	0	2.26e-05	2.892e-05	2.831e-05	2.884e-05	0	3.763e-05	0	0	0	0	0	0	0	0	7.817e-05	5.215e-05
CARSLGSRYPNAGELFF	6.446e-05	1	6.446e-05	0	0	0	0	0	0	0	0	0	0	0	0	0	0	0	0	0	0	0
CARSLGSRYPNTGELFF	7.248e-05	1	0	0	0	0	0	0	0	0	0	0	0	0	0	0	0	7.248e-05	0	0	0	0
CARSLGTASTDTQYF	0.00014713	4	0	0	0	0	4.52e-05	0	0	2.884e-05	3.451e-05	0	3.857e-05	0	0	0	0	0	0	0	0	0
CARSLGTGSPYEQYF	6.52e-05	1	0	0	0	0	0	0	0	0	0	0	0	6.52e-05	0	0	0	0	0	0	0	0
CARSLGTPGGYTF	2.48e-05	1	0	2.48e-05	0	0	0	0	0	0	0	0	0	0	0	0	0	0	0	0	0	0
CARSLGVREGLPQYF	0.00013631	3	0	0	0	0	2.26e-05	0	0	0	3.451e-05	0	0	0	0	0	0	0	7.92e-05	0	0	0
CARSLGVYNEQFF	7.497e-05	1	0	0	0	0	0	0	0	0	0	0	0	0	7.497e-05	0	0	0	0	0	0	0
CARSLGYEQYF	0.00054318	8	6.446e-05	2.48e-05	0	0	2.26e-05	0	0	2.884e-05	0	0	0	0.0001304	7.497e-05	0	0	0.00014497	0	0	0	5.215e-05
CARSLISTGTTGQFF	2.884e-05	1	0	0	0	0	0	0	0	2.884e-05	0	0	0	0	0	0	0	0	0	0	0	0
CARSLLAGISYEQYF	7.248e-05	1	0	0	0	0	0	0	0	0	0	0	0	0	0	0	0	7.248e-05	0	0	0	0
CARSLLSADTSYEQYF	0.00027711	4	6.446e-05	0	0	0	0	0	0	0	0	0	0	6.52e-05	7.497e-05	0	0	7.248e-05	0	0	0	0
CARSLNPQGLLNSPLHF	2.831e-05	1	0	0	0	0	0	0	2.831e-05	0	0	0	0	0	0	0	0	0	0	0	0	0
CARSLNSAPGQGTCEQYF	3.629e-05	1	0	0	3.629e-05	0	0	0	0	0	0	0	0	0	0	0	0	0	0	0	0	0
CARSLNSAPGQGTYDQYF	0.00019159	6	0	4.961e-05	0	2.399e-05	2.26e-05	2.892e-05	0	2.884e-05	0	3.763e-05	0	0	0	0	0	0	0	0	0	0
CARSLNSAPGQGTYEQYF	0.0007851	14	0.00012892	2.48e-05	3.629e-05	4.798e-05	2.26e-05	2.892e-05	2.831e-05	0	3.451e-05	0	7.714e-05	6.52e-05	7.497e-05	8.565e-05	7.765e-05	0	0	0	0	5.215e-05
CARSLPGRSSYEQYF	2.831e-05	1	0	0	0	0	0	0	2.831e-05	0	0	0	0	0	0	0	0	0	0	0	0	0
CARSLPMGQGLNGCF	6.52e-05	1	0	0	0	0	0	0	0	0	0	0	0	6.52e-05	0	0	0	0	0	0	0	0
CARSLPRVAGDTGELFF	0.00021265	3	0	0	0	0	0	0	0	0	0	0	0	6.52e-05	7.497e-05	0	0	7.248e-05	0	0	0	0
CARSLPSTRERGPLARLF	2.884e-05	1	0	0	0	0	0	0	0	2.884e-05	0	0	0	0	0	0	0	0	0	0	0	0
CARSLQYGGRRPFPDTQYF	2.26e-05	1	0	0	0	0	2.26e-05	0	0	0	0	0	0	0	0	0	0	0	0	0	0	0
CARSLSGTGSPLHF	5.215e-05	1	0	0	0	0	0	0	0	0	0	0	0	0	0	0	0	0	0	0	0	5.215e-05
CARSLSGTTNTEAFF	0.0011802	17	0	7.441e-05	7.258e-05	4.798e-05	4.52e-05	5.784e-05	5.662e-05	2.884e-05	0.00013806	7.526e-05	7.714e-05	6.52e-05	7.497e-05	8.565e-05	7.765e-05	7.248e-05	0	0	7.817e-05	5.215e-05
CARSLTGGAEETQYF	7.497e-05	1	0	0	0	0	0	0	0	0	0	0	0	0	7.497e-05	0	0	0	0	0	0	0
CARSLTLQSHIYTF	3.451e-05	1	0	0	0	0	0	0	0	0	3.451e-05	0	0	0	0	0	0	0	0	0	0	0
CARSLVAEGPYEQYF	2.399e-05	1	0	0	0	2.399e-05	0	0	0	0	0	0	0	0	0	0	0	0	0	0	0	0
CARSLVAGGYEQYF	2.48e-05	1	0	2.48e-05	0	0	0	0	0	0	0	0	0	0	0	0	0	0	0	0	0	0
CARSLVGGFPIYF	6.52e-05	1	0	0	0	0	0	0	0	0	0	0	0	6.52e-05	0	0	0	0	0	0	0	0
CARSLVSAGVPYEQCF	2.831e-05	1	0	0	0	0	0	0	2.831e-05	0	0	0	0	0	0	0	0	0	0	0	0	0
CARSLVSAGVPYEQYF	0.0004219	9	0	2.48e-05	3.629e-05	2.399e-05	2.26e-05	8.676e-05	0	0	3.451e-05	3.763e-05	7.714e-05	0	0	0	0	0	0	0	7.817e-05	0
CARSLVWGAEDYFDGELFF	0.00018943	5	0	2.48e-05	0	0	2.26e-05	0	2.831e-05	0	3.451e-05	0	0	0	0	0	0	0	7.92e-05	0	0	0
CARSMGQAYEQYF	2.892e-05	1	0	0	0	0	0	2.892e-05	0	0	0	0	0	0	0	0	0	0	0	0	0	0
CARSPDRRPGELFF	3.763e-05	1	0	0	0	0	0	0	0	0	0	3.763e-05	0	0	0	0	0	0	0	0	0	0
CARSPGQGAGSYTF	7.248e-05	1	0	0	0	0	0	0	0	0	0	0	0	0	0	0	0	7.248e-05	0	0	0	0
CARSPGQGLGEQYF	6.52e-05	1	0	0	0	0	0	0	0	0	0	0	0	6.52e-05	0	0	0	0	0	0	0	0
CARSPGRINQPQHF	6.513e-05	2	0	0	3.629e-05	0	0	0	0	2.884e-05	0	0	0	0	0	0	0	0	0	0	0	0
CARSPIRDDGTGELFF	7.248e-05	1	0	0	0	0	0	0	0	0	0	0	0	0	0	0	0	7.248e-05	0	0	0	0
CARSPKTDFNEKLFF	2.831e-05	1	0	0	0	0	0	0	2.831e-05	0	0	0	0	0	0	0	0	0	0	0	0	0
CARSPNDRPYEQYF	2.26e-05	1	0	0	0	0	2.26e-05	0	0	0	0	0	0	0	0	0	0	0	0	0	0	0
CARSPNTLGTGGGIQYF	2.884e-05	1	0	0	0	0	0	0	0	2.884e-05	0	0	0	0	0	0	0	0	0	0	0	0
CARSPPDRVDYGYTF	6.446e-05	1	6.446e-05	0	0	0	0	0	0	0	0	0	0	0	0	0	0	0	0	0	0	0
CARSPPGQGGETQHF	2.399e-05	1	0	0	0	2.399e-05	0	0	0	0	0	0	0	0	0	0	0	0	0	0	0	0
CARSPPGQGGETQYF	0.00089317	14	0	2.48e-05	0.00010887	2.399e-05	4.52e-05	2.892e-05	2.831e-05	0	6.903e-05	7.526e-05	7.714e-05	0	0	8.565e-05	0.00011648	0	7.92e-05	0	7.817e-05	5.215e-05
CARSPPGQGGGTQYF	3.629e-05	1	0	0	3.629e-05	0	0	0	0	0	0	0	0	0	0	0	0	0	0	0	0	0
CARSPPGTTDTQYF	2.399e-05	1	0	0	0	2.399e-05	0	0	0	0	0	0	0	0	0	0	0	0	0	0	0	0
CARSPPQGGLRANVLTF	2.884e-05	1	0	0	0	0	0	0	0	2.884e-05	0	0	0	0	0	0	0	0	0	0	0	0
CARSPQGAYEQYF	5.152e-05	2	0	0	0	0	2.26e-05	2.892e-05	0	0	0	0	0	0	0	0	0	0	0	0	0	0
CARSPQGPNTEAFL	6.446e-05	1	6.446e-05	0	0	0	0	0	0	0	0	0	0	0	0	0	0	0	0	0	0	0
CARSPRFGLAYEQYF	2.48e-05	1	0	2.48e-05	0	0	0	0	0	0	0	0	0	0	0	0	0	0	0	0	0	0
CARSPSLIYGYTF	3.883e-05	1	0	0	0	0	0	0	0	0	0	0	0	0	0	0	3.883e-05	0	0	0	0	0
CARSPTADTQYF	0.00017385	1	0	0	0	0	0	0	0	0	0	0	0	0	0	0	0	0	0	0.00017385	0	0
CARSQARGNTEAFF	3.451e-05	1	0	0	0	0	0	0	0	0	3.451e-05	0	0	0	0	0	0	0	0	0	0	0
CARSQDRMNTEAFF	2.884e-05	1	0	0	0	0	0	0	0	2.884e-05	0	0	0	0	0	0	0	0	0	0	0	0
CARSQEAPGLSTDTQYF	7.817e-05	1	0	0	0	0	0	0	0	0	0	0	0	0	0	0	0	0	0	0	7.817e-05	0
CARSQGHGGANEKLFF	2.831e-05	1	0	0	0	0	0	0	2.831e-05	0	0	0	0	0	0	0	0	0	0	0	0	0
CARSQGVNQPQHF	2.884e-05	1	0	0	0	0	0	0	0	2.884e-05	0	0	0	0	0	0	0	0	0	0	0	0
CARSQKGVTGELFF	7.817e-05	1	0	0	0	0	0	0	0	0	0	0	0	0	0	0	0	0	0	0	7.817e-05	0
CARSQSQGFGGYTF	2.48e-05	1	0	2.48e-05	0	0	0	0	0	0	0	0	0	0	0	0	0	0	0	0	0	0
CARSRDRVTEAFL	5.889e-05	2	0	0	3.629e-05	0	2.26e-05	0	0	0	0	0	0	0	0	0	0	0	0	0	0	0
CARSRLNTEAFF	7.248e-05	1	0	0	0	0	0	0	0	0	0	0	0	0	0	0	0	7.248e-05	0	0	0	0
CARSRNYLRGGPGELFF	2.48e-05	1	0	2.48e-05	0	0	0	0	0	0	0	0	0	0	0	0	0	0	0	0	0	0
CARSRRPQHF	5.215e-05	1	0	0	0	0	0	0	0	0	0	0	0	0	0	0	0	0	0	0	0	5.215e-05
CARSRRYTYEQYF	2.399e-05	1	0	0	0	2.399e-05	0	0	0	0	0	0	0	0	0	0	0	0	0	0	0	0
CARSSALTYEQYF	2.399e-05	1	0	0	0	2.399e-05	0	0	0	0	0	0	0	0	0	0	0	0	0	0	0	0
CARSSANGYYEQYF	7.92e-05	1	0	0	0	0	0	0	0	0	0	0	0	0	0	0	0	0	7.92e-05	0	0	0
CARSSDRDPLGPQHF	2.399e-05	1	0	0	0	2.399e-05	0	0	0	0	0	0	0	0	0	0	0	0	0	0	0	0
CARSSGANEKLFF	2.48e-05	1	0	2.48e-05	0	0	0	0	0	0	0	0	0	0	0	0	0	0	0	0	0	0
CARSSGDRRHGYTF	2.831e-05	1	0	0	0	0	0	0	2.831e-05	0	0	0	0	0	0	0	0	0	0	0	0	0
CARSSGDRRYGYTF	0.0005914	12	0	2.48e-05	3.629e-05	4.798e-05	4.52e-05	2.892e-05	5.662e-05	2.884e-05	0	3.763e-05	7.714e-05	0	0	0	7.765e-05	0	0	0	7.817e-05	5.215e-05
CARSSGGEGEKLFF	0.00075407	12	0	4.961e-05	3.629e-05	7.197e-05	6.781e-05	5.784e-05	5.662e-05	2.884e-05	0	0	7.714e-05	0	0	8.565e-05	3.883e-05	0	7.92e-05	0	0	0.00010429
CARSSGLGNQPQHF	2.884e-05	1	0	0	0	0	0	0	0	2.884e-05	0	0	0	0	0	0	0	0	0	0	0	0
CARSSGPPNSNQPQHF	2.892e-05	1	0	0	0	0	0	2.892e-05	0	0	0	0	0	0	0	0	0	0	0	0	0	0
CARSSGQSTGELFF	6.52e-05	1	0	0	0	0	0	0	0	0	0	0	0	6.52e-05	0	0	0	0	0	0	0	0
CARSSGTGNSGNTIYF	6.446e-05	1	6.446e-05	0	0	0	0	0	0	0	0	0	0	0	0	0	0	0	0	0	0	0
CARSSGVLNYGYTF	2.884e-05	1	0	0	0	0	0	0	0	2.884e-05	0	0	0	0	0	0	0	0	0	0	0	0
CARSSGVNTEAFF	0.00015402	5	0	0	3.629e-05	2.399e-05	2.26e-05	0	2.831e-05	0	0	0	0	0	0	4.282e-05	0	0	0	0	0	0
CARSSLLGFATDTQYF	6.688e-05	2	0	0	0	0	0	0	2.831e-05	0	0	0	3.857e-05	0	0	0	0	0	0	0	0	0
CARSSRDTREQYF	6.52e-05	1	0	0	0	0	0	0	0	0	0	0	0	6.52e-05	0	0	0	0	0	0	0	0
CARSSRKGDYEQYF	3.451e-05	1	0	0	0	0	0	0	0	0	3.451e-05	0	0	0	0	0	0	0	0	0	0	0
CARSSRTRTLVADTQYF	6.117e-05	2	0	0	0	0	2.26e-05	0	0	0	0	0	3.857e-05	0	0	0	0	0	0	0	0	0
CARSSSGIGTDTQYF	2.48e-05	1	0	2.48e-05	0	0	0	0	0	0	0	0	0	0	0	0	0	0	0	0	0	0
CARSTAEGQGISYEQHF	2.831e-05	1	0	0	0	0	0	0	2.831e-05	0	0	0	0	0	0	0	0	0	0	0	0	0
CARSTAEGQGISYEQYF	0.00755425	20	0.00077354	0.00029763	0.00018145	0.00019193	0.00027122	0.00026027	0.00022648	0.00031723	0.0002416	0.00030103	0.00042427	0.00071717	0.00067471	0.0003426	0.00023296	0.00086982	0.00039598	0.00052156	0.00015635	0.00015644
CARSTAEGQGISYEQYL	6.52e-05	1	0	0	0	0	0	0	0	0	0	0	0	6.52e-05	0	0	0	0	0	0	0	0
CARSTAEGQGIYYEQYF	0.00023705	5	0	2.48e-05	0	0	0	2.892e-05	5.662e-05	5.768e-05	6.903e-05	0	0	0	0	0	0	0	0	0	0	0
CARSTAEGQGTSYEQYF	6.52e-05	1	0	0	0	0	0	0	0	0	0	0	0	6.52e-05	0	0	0	0	0	0	0	0
CARSTGTGVKAFF	2.48e-05	1	0	2.48e-05	0	0	0	0	0	0	0	0	0	0	0	0	0	0	0	0	0	0
CARSTQRGFTDTQYF	2.399e-05	1	0	0	0	2.399e-05	0	0	0	0	0	0	0	0	0	0	0	0	0	0	0	0
CARSTTGNTIYF	6.52e-05	1	0	0	0	0	0	0	0	0	0	0	0	6.52e-05	0	0	0	0	0	0	0	0
CARSVAGGESYEQYF	6.446e-05	1	6.446e-05	0	0	0	0	0	0	0	0	0	0	0	0	0	0	0	0	0	0	0
CARSVDHTANQPQHF	2.884e-05	1	0	0	0	0	0	0	0	2.884e-05	0	0	0	0	0	0	0	0	0	0	0	0
CARSVEGDGYTF	9.33e-05	2	6.446e-05	0	0	0	0	0	0	2.884e-05	0	0	0	0	0	0	0	0	0	0	0	0
CARSVELAADTQYF	5.364e-05	2	0	2.48e-05	0	0	0	0	0	2.884e-05	0	0	0	0	0	0	0	0	0	0	0	0
CARSVGGNYEQYF	2.892e-05	1	0	0	0	0	0	2.892e-05	0	0	0	0	0	0	0	0	0	0	0	0	0	0
CARSVGLAGTYEQYF	6.52e-05	1	0	0	0	0	0	0	0	0	0	0	0	6.52e-05	0	0	0	0	0	0	0	0
CARSVGQGGNEKLFF	6.446e-05	1	6.446e-05	0	0	0	0	0	0	0	0	0	0	0	0	0	0	0	0	0	0	0
CARSVGRYEQYF	3.629e-05	1	0	0	3.629e-05	0	0	0	0	0	0	0	0	0	0	0	0	0	0	0	0	0
CARSVHHDGYTL	2.831e-05	1	0	0	0	0	0	0	2.831e-05	0	0	0	0	0	0	0	0	0	0	0	0	0
CARSVHTGSYEQYF	2.892e-05	1	0	0	0	0	0	2.892e-05	0	0	0	0	0	0	0	0	0	0	0	0	0	0
CARSVITDNQPQHF	2.831e-05	1	0	0	0	0	0	0	2.831e-05	0	0	0	0	0	0	0	0	0	0	0	0	0
CARSVITDNQPQHY	3.629e-05	1	0	0	3.629e-05	0	0	0	0	0	0	0	0	0	0	0	0	0	0	0	0	0
CARSVLGIYTQYF	2.26e-05	1	0	0	0	0	2.26e-05	0	0	0	0	0	0	0	0	0	0	0	0	0	0	0
CARSVPGTQYQPQHF	3.763e-05	1	0	0	0	0	0	0	0	0	0	3.763e-05	0	0	0	0	0	0	0	0	0	0
CARSVRLRAGDAKNIQYF	2.892e-05	1	0	0	0	0	0	2.892e-05	0	0	0	0	0	0	0	0	0	0	0	0	0	0
CARSVRWQTSYEQYF	2.399e-05	1	0	0	0	2.399e-05	0	0	0	0	0	0	0	0	0	0	0	0	0	0	0	0
CARSVSSGANQPQHF	2.399e-05	1	0	0	0	2.399e-05	0	0	0	0	0	0	0	0	0	0	0	0	0	0	0	0
CARSVVSGGGGYTF	0.00018466	2	0	0	0	0	0	0	2.831e-05	0	0	0	0	0	0	0	0	0	0	0	0.00015635	0
CARSYHSLGAEAFF	8.036e-05	3	0	0	0	0	2.26e-05	2.892e-05	0	2.884e-05	0	0	0	0	0	0	0	0	0	0	0	0
CARSYSSEAFF	3.629e-05	1	0	0	3.629e-05	0	0	0	0	0	0	0	0	0	0	0	0	0	0	0	0	0
CARTEETQYF	2.26e-05	1	0	0	0	0	2.26e-05	0	0	0	0	0	0	0	0	0	0	0	0	0	0	0
CARTENTEAFF	2.399e-05	1	0	0	0	2.399e-05	0	0	0	0	0	0	0	0	0	0	0	0	0	0	0	0
CARTGLEQYF	0.00051504	11	0	2.48e-05	3.629e-05	4.798e-05	2.26e-05	2.892e-05	0.00014155	2.884e-05	6.903e-05	3.763e-05	3.857e-05	0	0	0	3.883e-05	0	0	0	0	0
CARTGTGGANYGYTF	5.215e-05	1	0	0	0	0	0	0	0	0	0	0	0	0	0	0	0	0	0	0	0	5.215e-05
CARTLNWLAGGLTDTQYF	7.248e-05	1	0	0	0	0	0	0	0	0	0	0	0	0	0	0	0	7.248e-05	0	0	0	0
CARTPGGLAGPTVTQYF	2.831e-05	1	0	0	0	0	0	0	2.831e-05	0	0	0	0	0	0	0	0	0	0	0	0	0
CARTPRGFTYQPQHF	3.883e-05	1	0	0	0	0	0	0	0	0	0	0	0	0	0	0	3.883e-05	0	0	0	0	0
CARTRCSIGDEQFF	3.857e-05	1	0	0	0	0	0	0	0	0	0	0	3.857e-05	0	0	0	0	0	0	0	0	0
CARTRDRLNSPLHF	2.48e-05	1	0	2.48e-05	0	0	0	0	0	0	0	0	0	0	0	0	0	0	0	0	0	0
CARTRGSSNEKLFF	7.497e-05	1	0	0	0	0	0	0	0	0	0	0	0	0	7.497e-05	0	0	0	0	0	0	0
CARTRHSNQPQHF	2.26e-05	1	0	0	0	0	2.26e-05	0	0	0	0	0	0	0	0	0	0	0	0	0	0	0
CARTRTGSDSPLHF	2.831e-05	1	0	0	0	0	0	0	2.831e-05	0	0	0	0	0	0	0	0	0	0	0	0	0
CARTRTVGLTNNSPLHF	3.451e-05	1	0	0	0	0	0	0	0	0	3.451e-05	0	0	0	0	0	0	0	0	0	0	0
CARTRYPIGDEQFF	0.00050083	12	0	4.961e-05	3.629e-05	4.798e-05	0	2.892e-05	2.831e-05	2.884e-05	3.451e-05	3.763e-05	3.857e-05	0	0	0	3.883e-05	0	7.92e-05	0	0	5.215e-05
CARTRYSIGDEQFF	0.00164092	19	0.00012892	7.441e-05	7.258e-05	9.596e-05	6.781e-05	5.784e-05	8.493e-05	2.884e-05	3.451e-05	0.00011289	3.857e-05	0.0001304	0.00014994	8.565e-05	0.00011648	7.248e-05	0.00015839	0	7.817e-05	5.215e-05
CARTRYSIGDEQLF	3.883e-05	1	0	0	0	0	0	0	0	0	0	0	0	0	0	0	3.883e-05	0	0	0	0	0
CARTRYSIGDGQFF	7.497e-05	1	0	0	0	0	0	0	0	0	0	0	0	0	7.497e-05	0	0	0	0	0	0	0
CARTRYSVGDEQFF	2.831e-05	1	0	0	0	0	0	0	2.831e-05	0	0	0	0	0	0	0	0	0	0	0	0	0
CARTSGGAAETQYF	0.00044095	10	0	2.48e-05	3.629e-05	2.399e-05	4.52e-05	5.784e-05	0	0	0	3.763e-05	3.857e-05	0	0	8.565e-05	3.883e-05	0	0	0	0	5.215e-05
CARTSGLLPSYEQYF	3.883e-05	1	0	0	0	0	0	0	0	0	0	0	0	0	0	0	3.883e-05	0	0	0	0	0
CARTVSGRASYEQYF	0.00013943	2	6.446e-05	0	0	0	0	0	0	0	0	0	0	0	7.497e-05	0	0	0	0	0	0	0
CARVVGKESAQHF	2.399e-05	1	0	0	0	2.399e-05	0	0	0	0	0	0	0	0	0	0	0	0	0	0	0	0
CARWGEDAGELFF	0.00185418	16	0	9.921e-05	0.00014516	0.00011996	6.781e-05	0.00014459	8.493e-05	0.0001442	0.00013806	7.526e-05	0.00011571	0	0	0.00012847	0.00015531	0	7.92e-05	0.00017385	7.817e-05	0.00010429
CASAACNERFF	5.152e-05	2	0	0	0	0	2.26e-05	2.892e-05	0	0	0	0	0	0	0	0	0	0	0	0	0	0
CASAAEAGLSYEQYF	8.203e-05	3	0	2.48e-05	0	0	0	2.892e-05	2.831e-05	0	0	0	0	0	0	0	0	0	0	0	0	0
CASAAGDYNEQFF	0.00033403	4	0	0	0	0	0	0	0	2.884e-05	0	0	0	0	0	0	0	0	7.92e-05	0.00017385	0	5.215e-05
CASAAGGGRPLSGNTIYF	2.399e-05	1	0	0	0	2.399e-05	0	0	0	0	0	0	0	0	0	0	0	0	0	0	0	0
CASAAGGVSVPLHF	2.831e-05	1	0	0	0	0	0	0	2.831e-05	0	0	0	0	0	0	0	0	0	0	0	0	0
CASAAGLAGFTDTQYF	0.0001304	1	0	0	0	0	0	0	0	0	0	0	0	0.0001304	0	0	0	0	0	0	0	0
CASAAGLAGPPDTQYF	0.00039111	10	0	2.48e-05	7.258e-05	2.399e-05	2.26e-05	2.892e-05	2.831e-05	0	3.451e-05	3.763e-05	3.857e-05	0	0	0	0	0	7.92e-05	0	0	0
CASAAGLNTGELFF	0.00190534	16	0	0.00014882	0.00010887	9.596e-05	9.041e-05	0.00011567	0.00011324	0.00017304	6.903e-05	0.00015052	7.714e-05	0	0	0.0001713	7.765e-05	0	7.92e-05	0.00017385	0.00015635	0.00010429
CASAAGPNTGELFF	2.892e-05	1	0	0	0	0	0	2.892e-05	0	0	0	0	0	0	0	0	0	0	0	0	0	0
CASAAGRGRPLSGNTIYF	0.00024506	8	0	2.48e-05	0	2.399e-05	2.26e-05	2.892e-05	0	2.884e-05	3.451e-05	0	3.857e-05	0	0	4.282e-05	0	0	0	0	0	0
CASAAGTGVEKLFF	0.00062211	8	0	4.961e-05	0	4.798e-05	4.52e-05	0	5.662e-05	2.884e-05	0	0	0.00011571	0	0	0	0	0	0	0.00017385	0	0.00010429
CASAALAGGPDEQFF	0.00016371	4	0	0	7.258e-05	2.399e-05	0	0	2.831e-05	0	0	0	0	0	0	0	3.883e-05	0	0	0	0	0
CASAAQGGPSYEQYF	0.00054384	10	0	7.441e-05	3.629e-05	2.399e-05	2.26e-05	5.784e-05	0	0	0	0	3.857e-05	0	0	4.282e-05	3.883e-05	0	0	0	0.00015635	5.215e-05
CASAARDPPYEQYF	0.00054624	12	0	2.48e-05	3.629e-05	4.798e-05	2.26e-05	2.892e-05	2.831e-05	0	3.451e-05	7.526e-05	3.857e-05	0	0	0	7.765e-05	0	7.92e-05	0	0	5.215e-05
CASAARDPPYEQYS	3.857e-05	1	0	0	0	0	0	0	0	0	0	0	3.857e-05	0	0	0	0	0	0	0	0	0
CASAATGPFGNTIYF	0.00092979	15	0.00012892	0	7.258e-05	4.798e-05	4.52e-05	8.676e-05	2.831e-05	5.768e-05	3.451e-05	0	3.857e-05	6.52e-05	7.497e-05	8.565e-05	3.883e-05	7.248e-05	0	0	0	5.215e-05
CASAATGPFGNTIYL	2.48e-05	1	0	2.48e-05	0	0	0	0	0	0	0	0	0	0	0	0	0	0	0	0	0	0
CASAATSTDTKYF	3.451e-05	1	0	0	0	0	0	0	0	0	3.451e-05	0	0	0	0	0	0	0	0	0	0	0
CASADGGNTEAFF	0.00016288	5	0	2.48e-05	0	4.798e-05	2.26e-05	2.892e-05	0	0	0	0	3.857e-05	0	0	0	0	0	0	0	0	0
CASADGSLNQPQHF	5.215e-05	1	0	0	0	0	0	0	0	0	0	0	0	0	0	0	0	0	0	0	0	5.215e-05
CASADREQFF	7.248e-05	1	0	0	0	0	0	0	0	0	0	0	0	0	0	0	0	7.248e-05	0	0	0	0
CASADRNRCEQYF	0.00016421	5	0	2.48e-05	0	0	0	2.892e-05	0	2.884e-05	0	0	0	0	0	4.282e-05	3.883e-05	0	0	0	0	0
CASADRNRYEQYF	6.446e-05	1	6.446e-05	0	0	0	0	0	0	0	0	0	0	0	0	0	0	0	0	0	0	0
CASADRTINYGYTF	0.00037553	7	0	9.921e-05	0	0	2.26e-05	2.892e-05	2.831e-05	5.768e-05	3.451e-05	0	0	0	0	0	0	0	0	0	0	0.00010429
CASADYANTGELFF	0.00034	6	0	2.48e-05	3.629e-05	2.399e-05	0	2.892e-05	0	0	0	0	0	0	0	0	0	0	0	0.00017385	0	5.215e-05
CASAEGGQGPAFF	0.00055306	12	0	4.961e-05	3.629e-05	2.399e-05	4.52e-05	2.892e-05	8.493e-05	0	3.451e-05	3.763e-05	0	0	0	4.282e-05	3.883e-05	0	0	0	7.817e-05	5.215e-05
CASAERDSYEQYF	9.751e-05	3	0	0	0	2.399e-05	4.52e-05	0	2.831e-05	0	0	0	0	0	0	0	0	0	0	0	0	0
CASAERGRTNYGYTF	0.00023879	4	0	0	3.629e-05	2.399e-05	0	0	0	0	0.00010354	0	0	0	7.497e-05	0	0	0	0	0	0	0
CASAEYSDDEQFF	5.768e-05	1	0	0	0	0	0	0	0	5.768e-05	0	0	0	0	0	0	0	0	0	0	0	0
CASAFETGGNSPLHF	2.831e-05	1	0	0	0	0	0	0	2.831e-05	0	0	0	0	0	0	0	0	0	0	0	0	0
CASAFSGTGEGQPQHF	0.00059391	10	0	0	3.629e-05	4.798e-05	2.26e-05	0	2.831e-05	2.884e-05	3.451e-05	0	0	0	0	4.282e-05	3.883e-05	0	7.92e-05	0	0.00023452	0
CASAFSSYNSPLHF	0.0008408	13	0	2.48e-05	3.629e-05	9.596e-05	4.52e-05	0.00011567	8.493e-05	2.884e-05	3.451e-05	3.763e-05	7.714e-05	0	0	0.00012847	0	0	7.92e-05	0	0	5.215e-05
CASAFSSYNSPLHL	2.884e-05	1	0	0	0	0	0	0	0	2.884e-05	0	0	0	0	0	0	0	0	0	0	0	0
CASAGGEGSYEQYF	0.00103568	17	6.446e-05	4.961e-05	3.629e-05	4.798e-05	4.52e-05	5.784e-05	5.662e-05	2.884e-05	6.903e-05	7.526e-05	3.857e-05	6.52e-05	0	8.565e-05	3.883e-05	0.00014497	7.92e-05	0	0	5.215e-05
CASAGGGFGETQYF	4.798e-05	1	0	0	0	4.798e-05	0	0	0	0	0	0	0	0	0	0	0	0	0	0	0	0
CASAGGGYEQYF	0.00019554	5	0	2.48e-05	0	2.399e-05	2.26e-05	0	0	8.652e-05	0	3.763e-05	0	0	0	0	0	0	0	0	0	0
CASAGGTDTQYF	0.00024338	6	0	0	0	2.399e-05	2.26e-05	0	0	2.884e-05	0	3.763e-05	0	0	0	0	0	0	0	0	7.817e-05	5.215e-05
CASAGGTSSYEQYF	0.00055596	10	0	7.441e-05	0	2.399e-05	6.781e-05	2.892e-05	5.662e-05	2.884e-05	0	3.763e-05	3.857e-05	0	0	4.282e-05	0	0	0	0	0.00015635	0
CASAGGVRNTIYF	0.00042945	4	0	0	0	2.399e-05	0	2.892e-05	0	2.884e-05	0	0	0	0	0	0	0	0	0	0.00034771	0	0
CASAGLAAYEQYF	0.00025323	3	6.446e-05	0	0	0	0	0	0	0	0	0	0	0	0.00014994	0	3.883e-05	0	0	0	0	0
CASAGNGYTF	5.215e-05	1	0	0	0	0	0	0	0	0	0	0	0	0	0	0	0	0	0	0	0	5.215e-05
CASAGNTGELFF	7.497e-05	1	0	0	0	0	0	0	0	0	0	0	0	0	7.497e-05	0	0	0	0	0	0	0
CASAGNYGYTF	2.831e-05	1	0	0	0	0	0	0	2.831e-05	0	0	0	0	0	0	0	0	0	0	0	0	0
CASAGQAQETQYF	6.446e-05	1	6.446e-05	0	0	0	0	0	0	0	0	0	0	0	0	0	0	0	0	0	0	0
CASAGQGAGGYTF	0.00050716	10	0	2.48e-05	0	2.399e-05	2.26e-05	2.892e-05	2.831e-05	0	3.451e-05	0	0	0	0	0	3.883e-05	0	7.92e-05	0.00017385	0	5.215e-05
CASAGQGGYTGELFF	0.00024537	6	0	0	0	2.399e-05	0	2.892e-05	5.662e-05	2.884e-05	3.451e-05	0	0	0	0	0	0	7.248e-05	0	0	0	0
CASAGQGTARQFF	7.497e-05	1	0	0	0	0	0	0	0	0	0	0	0	0	7.497e-05	0	0	0	0	0	0	0
CASAGRGNYGYTF	0.00034231	4	6.446e-05	0	0	0	0	0	0	0	0	0	0	0.0001304	7.497e-05	0	0	7.248e-05	0	0	0	0
CASAGRGSYGYTF	6.446e-05	1	6.446e-05	0	0	0	0	0	0	0	0	0	0	0	0	0	0	0	0	0	0	0
CASAGRGYEQYF	0.00012214	4	0	2.48e-05	0	2.399e-05	0	0	0	0	3.451e-05	0	0	0	0	0	3.883e-05	0	0	0	0	0
CASAGRRGSTEAFF	0.00070166	9	0	2.48e-05	0	2.399e-05	4.52e-05	2.892e-05	5.662e-05	5.768e-05	0	0	3.857e-05	0	0	0	0	0	0	0.00034771	7.817e-05	0
CASAGSDRALGNTIYF	7.817e-05	1	0	0	0	0	0	0	0	0	0	0	0	0	0	0	0	0	0	0	7.817e-05	0
CASAGSNTGELFF	0.00017385	1	0	0	0	0	0	0	0	0	0	0	0	0	0	0	0	0	0	0.00017385	0	0
CASAGSRGETQYF	0.00028047	9	0	2.48e-05	3.629e-05	2.399e-05	2.26e-05	2.892e-05	0	2.884e-05	0	3.763e-05	3.857e-05	0	0	0	3.883e-05	0	0	0	0	0
CASAGTGVLEAQYF	3.763e-05	1	0	0	0	0	0	0	0	0	0	3.763e-05	0	0	0	0	0	0	0	0	0	0
CASAGTGVLETQYF	0.00096336	17	6.446e-05	4.961e-05	3.629e-05	7.197e-05	4.52e-05	5.784e-05	0.00011324	2.884e-05	6.903e-05	3.763e-05	3.857e-05	6.52e-05	0	4.282e-05	3.883e-05	7.248e-05	7.92e-05	0	0	5.215e-05
CASAGTPQETQYF	0.00112897	16	6.446e-05	2.48e-05	0.00014516	7.197e-05	9.041e-05	0.00011567	8.493e-05	2.884e-05	3.451e-05	0	3.857e-05	6.52e-05	7.497e-05	8.565e-05	0	7.248e-05	7.92e-05	0	0	5.215e-05
CASAHGGAAYEQYF	7.92e-05	1	0	0	0	0	0	0	0	0	0	0	0	0	0	0	0	0	7.92e-05	0	0	0
CASAHSGAAYEQYF	0.00095017	14	0	4.961e-05	7.258e-05	7.197e-05	6.781e-05	5.784e-05	5.662e-05	5.768e-05	6.903e-05	7.526e-05	7.714e-05	0	0	8.565e-05	7.765e-05	0	7.92e-05	0	0	5.215e-05
CASAIGQGGTDTQYF	0.00027694	8	0	2.48e-05	3.629e-05	4.798e-05	0	0	2.831e-05	2.884e-05	3.451e-05	3.763e-05	3.857e-05	0	0	0	0	0	0	0	0	0
CASAKGDTTNSPLHF	0.00123443	13	0	0.00012401	7.258e-05	4.798e-05	9.041e-05	8.676e-05	8.493e-05	2.884e-05	6.903e-05	0.00011289	0.00019285	0	0	0.00012847	0.00011648	0	7.92e-05	0	0	0
CASAKGPEKGSEQFF	2.48e-05	1	0	2.48e-05	0	0	0	0	0	0	0	0	0	0	0	0	0	0	0	0	0	0
CASAKQGDEQYF	0.00068572	13	0	2.48e-05	3.629e-05	4.798e-05	6.781e-05	5.784e-05	5.662e-05	0.00011536	6.903e-05	3.763e-05	3.857e-05	0	0	4.282e-05	3.883e-05	0	0	0	0	5.215e-05
CASAKQGDERYF	3.763e-05	1	0	0	0	0	0	0	0	0	0	3.763e-05	0	0	0	0	0	0	0	0	0	0
CASAKQGNEQYF	3.451e-05	1	0	0	0	0	0	0	0	0	3.451e-05	0	0	0	0	0	0	0	0	0	0	0
CASAKTGDTAPLHF	0.00022773	7	0	2.48e-05	3.629e-05	4.798e-05	2.26e-05	2.892e-05	2.831e-05	0	0	0	0	0	0	0	3.883e-05	0	0	0	0	0
CASALAPGLTGVLFF	2.399e-05	1	0	0	0	2.399e-05	0	0	0	0	0	0	0	0	0	0	0	0	0	0	0	0
CASALFWASGGDNEQFF	2.26e-05	1	0	0	0	0	2.26e-05	0	0	0	0	0	0	0	0	0	0	0	0	0	0	0
CASALGCGGVPLHF	2.892e-05	1	0	0	0	0	0	2.892e-05	0	0	0	0	0	0	0	0	0	0	0	0	0	0
CASALGDTQYF	0.00062255	12	0	2.48e-05	3.629e-05	4.798e-05	4.52e-05	5.784e-05	2.831e-05	2.884e-05	6.903e-05	7.526e-05	0	0	0	0	7.765e-05	0	7.92e-05	0	0	5.215e-05
CASALGGFNSPLHF	0.00068011	9	0	0	0	7.197e-05	2.26e-05	5.784e-05	5.662e-05	2.884e-05	0	0	3.857e-05	0	0	0	3.883e-05	0	0	0	0.0003127	5.215e-05
CASALGGTTDTQYF	0.00022206	5	0	0	0	4.798e-05	2.26e-05	2.892e-05	8.493e-05	0	0	3.763e-05	0	0	0	0	0	0	0	0	0	0
CASALGGWAQHF	0.00034589	6	0	0	3.629e-05	2.399e-05	0	2.892e-05	0	0	0	7.526e-05	7.714e-05	0	0	0	0	0	0	0	0	0.00010429
CASALGRAYEQYF	0.00129318	14	0	7.441e-05	0.00010887	7.197e-05	4.52e-05	0.00014459	0.00011324	0.00011536	0.00017257	3.763e-05	0.00011571	0	0	8.565e-05	7.765e-05	0	0	0	7.817e-05	5.215e-05
CASALGSEQYF	0.00058286	10	0	7.441e-05	0	7.197e-05	4.52e-05	5.784e-05	8.493e-05	0	3.451e-05	3.763e-05	3.857e-05	0	0	8.565e-05	0	0	0	0	0	5.215e-05
CASALGYGGVPLHF	2.26e-05	1	0	0	0	0	2.26e-05	0	0	0	0	0	0	0	0	0	0	0	0	0	0	0
CASALPRDSRKAFF	0.00038822	7	0	4.961e-05	0	4.798e-05	0	5.784e-05	0	0	0	3.763e-05	7.714e-05	0	0	0	3.883e-05	0	7.92e-05	0	0	0
CASALPRDSRKASF	2.884e-05	1	0	0	0	0	0	0	0	2.884e-05	0	0	0	0	0	0	0	0	0	0	0	0
CASALQGGGSYEQYF	2.48e-05	1	0	2.48e-05	0	0	0	0	0	0	0	0	0	0	0	0	0	0	0	0	0	0
CASALRQAPYNEQFF	0.00018197	3	0	0	0	0	0	0	0	0	3.451e-05	0	0	0	7.497e-05	0	0	7.248e-05	0	0	0	0
CASALSGTQETQYF	6.52e-05	1	0	0	0	0	0	0	0	0	0	0	0	6.52e-05	0	0	0	0	0	0	0	0
CASALSSLMNTEAFF	0.00013695	2	6.446e-05	0	0	0	0	0	0	0	0	0	0	0	0	0	0	7.248e-05	0	0	0	0
CASALSSYEQYF	2.26e-05	1	0	0	0	0	2.26e-05	0	0	0	0	0	0	0	0	0	0	0	0	0	0	0
CASALTGGSTDTQYF	0.00024676	7	0	0	3.629e-05	4.798e-05	2.26e-05	2.892e-05	0	0	3.451e-05	3.763e-05	0	0	0	0	3.883e-05	0	0	0	0	0
CASALTPGLTGELFF	0.00040186	5	0	0	0	2.399e-05	0	0	8.493e-05	8.652e-05	0	0	0.00015428	0	0	0	0	0	0	0	0	5.215e-05
CASALTSGSPNEQFF	5.215e-05	1	0	0	0	0	0	0	0	0	0	0	0	0	0	0	0	0	0	0	0	5.215e-05
CASALTSVGEQYF	0.00027927	7	0	2.48e-05	0	4.798e-05	2.26e-05	0	2.831e-05	0	0	0	3.857e-05	0	0	0	3.883e-05	0	0	0	7.817e-05	0
CASALTTKQFF	0.00043666	5	0.00012892	0	0	0	2.26e-05	0	0	0	0	0	0	6.52e-05	7.497e-05	0	0	0.00014497	0	0	0	0
CASALYRGPANTGELFF	0.0008232	15	0.00012892	2.48e-05	3.629e-05	4.798e-05	4.52e-05	2.892e-05	5.662e-05	2.884e-05	3.451e-05	3.763e-05	3.857e-05	0	7.497e-05	4.282e-05	0	0.00014497	0	0	0	5.215e-05
CASALYRGPANTGEPFF	6.446e-05	1	6.446e-05	0	0	0	0	0	0	0	0	0	0	0	0	0	0	0	0	0	0	0
CASALYRGPANTGGPFF	6.446e-05	1	6.446e-05	0	0	0	0	0	0	0	0	0	0	0	0	0	0	0	0	0	0	0
CASAMDRGDNQPQHF	0.00016827	3	6.446e-05	0	0	0	0	0	0	2.884e-05	0	0	0	0	7.497e-05	0	0	0	0	0	0	0
CASANSFVSGNTIHF	2.399e-05	1	0	0	0	2.399e-05	0	0	0	0	0	0	0	0	0	0	0	0	0	0	0	0
CASANSFVSGNTIYF	0.00013645	3	0	0	0	0	2.26e-05	2.892e-05	8.493e-05	0	0	0	0	0	0	0	0	0	0	0	0	0
CASANSLGERNTIYF	0.00052632	10	6.446e-05	0	0	2.399e-05	2.26e-05	2.892e-05	5.662e-05	2.884e-05	0	0	3.857e-05	6.52e-05	0	0	0	0.00014497	0	0	0	5.215e-05
CASANTSTDTQYF	2.399e-05	1	0	0	0	2.399e-05	0	0	0	0	0	0	0	0	0	0	0	0	0	0	0	0
CASAPATGSEQYF	0.00016228	5	0	2.48e-05	0	0	4.52e-05	2.892e-05	0	2.884e-05	3.451e-05	0	0	0	0	0	0	0	0	0	0	0
CASAPATGSEQYS	2.48e-05	1	0	2.48e-05	0	0	0	0	0	0	0	0	0	0	0	0	0	0	0	0	0	0
CASAPDGDSNQPQHF	7.92e-05	1	0	0	0	0	0	0	0	0	0	0	0	0	0	0	0	0	7.92e-05	0	0	0
CASAPDRMGSPLHF	2.48e-05	1	0	2.48e-05	0	0	0	0	0	0	0	0	0	0	0	0	0	0	0	0	0	0
CASAPFRGKNTEAFF	0.00018766	4	0	0	0	0	0	5.784e-05	0	5.768e-05	3.451e-05	3.763e-05	0	0	0	0	0	0	0	0	0	0
CASAPFTTNEKLFF	9.383e-05	2	0	2.48e-05	0	0	0	0	0	0	6.903e-05	0	0	0	0	0	0	0	0	0	0	0
CASAPGAGYGYTF	0.00062618	11	0	0	7.258e-05	4.798e-05	4.52e-05	5.784e-05	0	5.768e-05	6.903e-05	3.763e-05	3.857e-05	0	0	4.282e-05	7.765e-05	0	7.92e-05	0	0	0
CASAPGPDTQYF	0.0001018	2	0	0	0	0	2.26e-05	0	0	0	0	0	0	0	0	0	0	0	7.92e-05	0	0	0
CASAPGRNRLNTEAFF	0.00050345	10	0	2.48e-05	0	2.399e-05	0	2.892e-05	5.662e-05	8.652e-05	3.451e-05	0	3.857e-05	0	0	0	0	0	7.92e-05	0	7.817e-05	5.215e-05
CASAPLGTEAFF	8.72e-05	3	0	0	3.629e-05	0	2.26e-05	0	2.831e-05	0	0	0	0	0	0	0	0	0	0	0	0	0
CASAPLGTGGHTGELFF	0.00059168	10	0	2.48e-05	3.629e-05	0	4.52e-05	0	8.493e-05	2.884e-05	3.451e-05	3.763e-05	0	0	0	0	3.883e-05	0	0	0	0.00015635	0.00010429
CASAPNGGAFSDIQYF	7.497e-05	1	0	0	0	0	0	0	0	0	0	0	0	0	7.497e-05	0	0	0	0	0	0	0
CASAPQGMPSYEQYF	2.884e-05	1	0	0	0	0	0	0	0	2.884e-05	0	0	0	0	0	0	0	0	0	0	0	0
CASAPSGGTGELFF	7.497e-05	1	0	0	0	0	0	0	0	0	0	0	0	0	7.497e-05	0	0	0	0	0	0	0
CASAPSGLKGMKNCFF	2.892e-05	1	0	0	0	0	0	2.892e-05	0	0	0	0	0	0	0	0	0	0	0	0	0	0
CASAPSGNFWFF	7.497e-05	1	0	0	0	0	0	0	0	0	0	0	0	0	7.497e-05	0	0	0	0	0	0	0
CASAPSSGRAYNEQFF	0.0003032	7	0	0	0	4.798e-05	0	2.892e-05	0	2.884e-05	0	3.763e-05	0	0	0	4.282e-05	3.883e-05	0	0	0	7.817e-05	0
CASAPSSGRSYNEQFF	0.00023469	6	0	2.48e-05	7.258e-05	2.399e-05	2.26e-05	0	0	0	0	0	3.857e-05	0	0	0	0	0	0	0	0	5.215e-05
CASAPSTNYGYTF	0.00036463	4	6.446e-05	2.48e-05	0	0	0	0	0	0	0	0	0	0.0001304	0	0	0	0.00014497	0	0	0	0
CASAQGESYNEQFF	0.00037877	7	0	4.961e-05	3.629e-05	4.798e-05	2.26e-05	0	2.831e-05	0	0	3.763e-05	0	0	0	0	0	0	0	0	0.00015635	0
CASAQGGMDWETQYF	0.00028528	8	0	2.48e-05	0	2.399e-05	2.26e-05	2.892e-05	5.662e-05	0	0	3.763e-05	3.857e-05	0	0	0	0	0	0	0	0	5.215e-05
CASAQGGNEQFF	3.451e-05	1	0	0	0	0	0	0	0	0	3.451e-05	0	0	0	0	0	0	0	0	0	0	0
CASAQGRNNSPLHF	0.00148079	15	0	9.921e-05	0.00014516	7.197e-05	6.781e-05	8.676e-05	0.00011324	0.0001442	3.451e-05	7.526e-05	7.714e-05	0	0	4.282e-05	7.765e-05	0	0.00015839	0	0.00023452	5.215e-05
CASAQRGQGETQYF	0.00022855	5	6.446e-05	0	3.629e-05	2.399e-05	0	0	0	2.884e-05	0	0	0	0	7.497e-05	0	0	0	0	0	0	0
CASAQRISGNTIYF	2.48e-05	1	0	2.48e-05	0	0	0	0	0	0	0	0	0	0	0	0	0	0	0	0	0	0
CASAQTSGTYDTQYF	0.00026734	3	6.446e-05	0	0	0	0	0	0	0	0	0	0	0.0001304	0	0	0	7.248e-05	0	0	0	0
CASARADGYGYTF	0.00067251	9	0	4.961e-05	0	7.197e-05	2.26e-05	5.784e-05	8.493e-05	0	0.00013806	3.763e-05	3.857e-05	0	0	0.0001713	0	0	0	0	0	0
CASARAGTGSYEQHF	6.446e-05	1	6.446e-05	0	0	0	0	0	0	0	0	0	0	0	0	0	0	0	0	0	0	0
CASARAGTGSYEQYF	0.00028574	5	0	0	0	0	0	0	0	0	3.451e-05	0	3.857e-05	6.52e-05	7.497e-05	0	0	7.248e-05	0	0	0	0
CASARDGGAYEQYF	0.00032045	4	0.00012892	4.961e-05	0	0	0	0	0	0	0	3.763e-05	0	0	0	0	0	0	0	0	0	0.00010429
CASARDSGPRDYEQYF	0.00033838	9	0	2.48e-05	3.629e-05	2.399e-05	4.52e-05	2.892e-05	2.831e-05	2.884e-05	0	0	0	0	0	4.282e-05	0	0	7.92e-05	0	0	0
CASARESNQPQHF	0.00101002	16	0	4.961e-05	3.629e-05	4.798e-05	4.52e-05	5.784e-05	5.662e-05	2.884e-05	6.903e-05	3.763e-05	7.714e-05	0	0	4.282e-05	7.765e-05	0	7.92e-05	0.00017385	7.817e-05	5.215e-05
CASAREVNTGELFF	7.248e-05	1	0	0	0	0	0	0	0	0	0	0	0	0	0	0	0	7.248e-05	0	0	0	0
CASARGRWLFF	0.00012118	2	0	0	0	0	0	0	0	0	6.903e-05	0	0	0	0	0	0	0	0	0	0	5.215e-05
CASARLAGGYNEQFF	2.831e-05	1	0	0	0	0	0	0	2.831e-05	0	0	0	0	0	0	0	0	0	0	0	0	0
CASARLARQETQYF	9.811e-05	3	0	0	0	2.399e-05	4.52e-05	2.892e-05	0	0	0	0	0	0	0	0	0	0	0	0	0	0
CASARNNSPLHF	0.00045457	9	0	7.441e-05	3.629e-05	2.399e-05	2.26e-05	2.892e-05	0	5.768e-05	0	0	0.00011571	0	0	4.282e-05	0	0	0	0	0	5.215e-05
CASARPEPYNEQFF	5.283e-05	2	0	0	0	2.399e-05	0	0	0	2.884e-05	0	0	0	0	0	0	0	0	0	0	0	0
CASARRLGRGDSPLHF	7.497e-05	1	0	0	0	0	0	0	0	0	0	0	0	0	7.497e-05	0	0	0	0	0	0	0
CASARTGFDQPQHF	0.00050258	12	0	2.48e-05	0	2.399e-05	4.52e-05	2.892e-05	2.831e-05	2.884e-05	3.451e-05	7.526e-05	3.857e-05	0	0	4.282e-05	0	0	7.92e-05	0	0	5.215e-05
CASARTSGGLSTDTQYF	0.00014745	2	0	0	0	0	0	0	0	0	0	0	0	0	7.497e-05	0	0	7.248e-05	0	0	0	0
CASARTSGSYNEQFF	6.446e-05	1	6.446e-05	0	0	0	0	0	0	0	0	0	0	0	0	0	0	0	0	0	0	0
CASARTSGTGWMGNKAFF	0.00031976	8	0	2.48e-05	0	2.399e-05	4.52e-05	0	2.831e-05	0	0	3.763e-05	0	0	0	4.282e-05	3.883e-05	0	0	0	7.817e-05	0
CASARVHNEKLFF	0.00014663	4	0	2.48e-05	3.629e-05	0	0	2.892e-05	5.662e-05	0	0	0	0	0	0	0	0	0	0	0	0	0
CASASGGSGPPHTRPDTQYF	6.446e-05	1	6.446e-05	0	0	0	0	0	0	0	0	0	0	0	0	0	0	0	0	0	0	0
CASASGQGTEAFF	0.00152035	16	0	9.921e-05	0.00010887	7.197e-05	6.781e-05	0.00011567	5.662e-05	0.00011536	6.903e-05	7.526e-05	0.00011571	0	0	8.565e-05	7.765e-05	0	7.92e-05	0.00017385	0.00015635	5.215e-05
CASASGTSGPYEQYF	3.763e-05	1	0	0	0	0	0	0	0	0	0	3.763e-05	0	0	0	0	0	0	0	0	0	0
CASASGVGTDTQYF	5.152e-05	2	0	0	0	0	2.26e-05	2.892e-05	0	0	0	0	0	0	0	0	0	0	0	0	0	0
CASASLRPNEKLFF	0.00089356	14	6.446e-05	4.961e-05	0.00014516	7.197e-05	6.781e-05	2.892e-05	8.493e-05	5.768e-05	0	0	3.857e-05	0	0	4.282e-05	3.883e-05	7.248e-05	0	0	7.817e-05	5.215e-05
CASASRGLGGSPLHF	0.00017045	4	0	0	0	0	0	2.892e-05	0	2.884e-05	3.451e-05	0	0	0	0	0	0	0	0	0	7.817e-05	0
CASASSGGYYTDTQYF	6.343e-05	2	0	0	0	0	0	2.892e-05	0	0	3.451e-05	0	0	0	0	0	0	0	0	0	0	0
CASASTRYTEAFF	0.00015319	3	0	0	0	9.596e-05	0	2.892e-05	2.831e-05	0	0	0	0	0	0	0	0	0	0	0	0	0
CASATGANQPQHF	0.00048039	7	0	2.48e-05	3.629e-05	0	0	8.676e-05	0	8.652e-05	0	0	0.00011571	0	0	0	0	0	0	0	7.817e-05	5.215e-05
CASATGDEQFF	6.52e-05	1	0	0	0	0	0	0	0	0	0	0	0	6.52e-05	0	0	0	0	0	0	0	0
CASATGGYQPQHF	0.00124545	17	0.00019339	4.961e-05	3.629e-05	2.399e-05	4.52e-05	8.676e-05	2.831e-05	8.652e-05	3.451e-05	3.763e-05	3.857e-05	0.00019559	7.497e-05	0	3.883e-05	0.00014497	0	0	7.817e-05	5.215e-05
CASATGIATNEKLFF	7.92e-05	1	0	0	0	0	0	0	0	0	0	0	0	0	0	0	0	0	7.92e-05	0	0	0
CASATGIGNTIYF	6.446e-05	1	6.446e-05	0	0	0	0	0	0	0	0	0	0	0	0	0	0	0	0	0	0	0
CASATGIVEKLFF	3.883e-05	1	0	0	0	0	0	0	0	0	0	0	0	0	0	0	3.883e-05	0	0	0	0	0
CASATGLSNYGYTF	0.00051797	11	0	4.961e-05	3.629e-05	2.399e-05	0	2.892e-05	5.662e-05	8.652e-05	0	3.763e-05	3.857e-05	0	0	4.282e-05	3.883e-05	0	0	0	7.817e-05	0
CASATGLSNYGYTL	2.831e-05	1	0	0	0	0	0	0	2.831e-05	0	0	0	0	0	0	0	0	0	0	0	0	0
CASATGPNEKLFF	2.831e-05	1	0	0	0	0	0	0	2.831e-05	0	0	0	0	0	0	0	0	0	0	0	0	0
CASATGRSNYNEQFF	0.00013943	2	6.446e-05	0	0	0	0	0	0	0	0	0	0	0	7.497e-05	0	0	0	0	0	0	0
CASATKQRGGFYNEQFF	0.00065062	12	6.446e-05	4.961e-05	0	4.798e-05	2.26e-05	5.784e-05	0	0	0	7.526e-05	3.857e-05	6.52e-05	7.497e-05	4.282e-05	3.883e-05	7.248e-05	0	0	0	0
CASATSGGGDTQYF	7.392e-05	2	0	0	3.629e-05	0	0	0	0	0	0	3.763e-05	0	0	0	0	0	0	0	0	0	0
CASATTGGDNVLTF	0.00017385	1	0	0	0	0	0	0	0	0	0	0	0	0	0	0	0	0	0	0.00017385	0	0
CASATTSTDTQYF	0.00270942	20	0.00025785	0.00012401	0.00014516	7.197e-05	2.26e-05	0.00011567	8.493e-05	8.652e-05	0.00010354	0.00018815	0.00011571	0.00026079	0.0002249	0.0001713	7.765e-05	0.00014497	7.92e-05	0.00017385	0.00015635	0.00010429
CASAVDIYTEAFF	0.00078354	11	0	4.961e-05	3.629e-05	4.798e-05	4.52e-05	0.00017351	2.831e-05	2.884e-05	0.00010354	0.00011289	0	0	0	0	0	0	7.92e-05	0	7.817e-05	0
CASAVGAPYNSPLHF	0.00069258	12	0	4.961e-05	7.258e-05	7.197e-05	6.781e-05	2.892e-05	5.662e-05	5.768e-05	0	3.763e-05	7.714e-05	0	0	4.282e-05	7.765e-05	0	0	0	0	5.215e-05
CASAVGSSYEQYF	0.00038589	8	6.446e-05	0	0	2.399e-05	0	5.784e-05	5.662e-05	2.884e-05	0	0	0	0	0	4.282e-05	3.883e-05	7.248e-05	0	0	0	0
CASAVHGAGPAFF	0.0022194	19	6.446e-05	0.00012401	0.00010887	0.00011996	6.781e-05	0.00020243	0.00014155	5.768e-05	0.0002416	0.00011289	3.857e-05	6.52e-05	7.497e-05	0.00012847	0.00011648	0.00014497	7.92e-05	0.00017385	0	0.00015644
CASAVIGSYNEQFF	7.92e-05	1	0	0	0	0	0	0	0	0	0	0	0	0	0	0	0	0	7.92e-05	0	0	0
CASAVLAGTNIQCF	2.399e-05	1	0	0	0	2.399e-05	0	0	0	0	0	0	0	0	0	0	0	0	0	0	0	0
CASAVLAGTNIQYF	0.00052336	11	0	2.48e-05	3.629e-05	4.798e-05	4.52e-05	2.892e-05	2.831e-05	0	3.451e-05	0	7.714e-05	0	0	4.282e-05	0	0	7.92e-05	0	7.817e-05	0
CASAVLAGTNIQYL	4.282e-05	1	0	0	0	0	0	0	0	0	0	0	0	0	0	4.282e-05	0	0	0	0	0	0
CASAVLLGGLAGNQPQHF	0.00025892	5	0	2.48e-05	0	0	2.26e-05	2.892e-05	0	0	0	3.763e-05	0	0	0	0	0	0.00014497	0	0	0	0
CASAVRSSYEQYF	2.884e-05	1	0	0	0	0	0	0	0	2.884e-05	0	0	0	0	0	0	0	0	0	0	0	0
CASAWGGNTEAFF	6.52e-05	1	0	0	0	0	0	0	0	0	0	0	0	6.52e-05	0	0	0	0	0	0	0	0
CASAWGLAIYNEQFF	9.594e-05	3	0	0	0	0	2.26e-05	0	0	0	3.451e-05	0	0	0	0	0	3.883e-05	0	0	0	0	0
CASCCGFGQGVTDEQFF	2.48e-05	1	0	2.48e-05	0	0	0	0	0	0	0	0	0	0	0	0	0	0	0	0	0	0
CASCDGTSGQETQYF	0.00039033	4	0	2.48e-05	0	2.399e-05	0	0	0	2.884e-05	0	0	0	0	0	0	0	0	0	0	0.0003127	0
CASCDYFRPIGYTF	0.00013695	2	6.446e-05	0	0	0	0	0	0	0	0	0	0	0	0	0	0	7.248e-05	0	0	0	0
CASCEERRGWRQYF	7.08e-05	2	0	0	3.629e-05	0	0	0	0	0	3.451e-05	0	0	0	0	0	0	0	0	0	0	0
CASCGSTEAFF	0.00021513	2	0	0	0	0	0	0	0	0	0	0	0	6.52e-05	0.00014994	0	0	0	0	0	0	0
CASCGVRAYNEQFF	0.00016167	3	0	0	0	2.399e-05	0	0	0	0	0	0	0	6.52e-05	0	0	0	7.248e-05	0	0	0	0
CASCHSSYNSPLHF	0.00012393	4	0	0	0	2.399e-05	2.26e-05	0	0	0	3.451e-05	0	0	0	0	4.282e-05	0	0	0	0	0	0
CASCLAGGPSAKNIQYF	0.00018931	3	0	0	0	0	0	0	0	0	0	3.763e-05	0	0	0	0	0	7.248e-05	7.92e-05	0	0	0
CASCLAGHSNEQFF	7.632e-05	3	0	2.48e-05	0	0	2.26e-05	2.892e-05	0	0	0	0	0	0	0	0	0	0	0	0	0	0
CASCLGILGRGLEQYF	5.215e-05	1	0	0	0	0	0	0	0	0	0	0	0	0	0	0	0	0	0	0	0	5.215e-05
CASCLGPGGETQYF	0.00014692	4	0	0	0	0	0	0	2.831e-05	2.884e-05	0	3.763e-05	0	0	0	0	0	0	0	0	0	5.215e-05
CASCLGQSYNEQFF	0.00018817	4	6.446e-05	0	0	2.399e-05	0	0	0	0	3.451e-05	0	0	6.52e-05	0	0	0	0	0	0	0	0
CASCLPSRDYGYTF	4.282e-05	1	0	0	0	0	0	0	0	0	0	0	0	0	0	4.282e-05	0	0	0	0	0	0
CASCLRGLDEKLFF	0.00066287	11	6.446e-05	0	7.258e-05	2.399e-05	4.52e-05	0	2.831e-05	5.768e-05	3.451e-05	0	0	6.52e-05	0.00014994	4.282e-05	0	0	0	0	7.817e-05	0
CASCLRGLDEKLLF	6.52e-05	1	0	0	0	0	0	0	0	0	0	0	0	6.52e-05	0	0	0	0	0	0	0	0
CASCLRTGDCQPQHF	7.497e-05	1	0	0	0	0	0	0	0	0	0	0	0	0	7.497e-05	0	0	0	0	0	0	0
CASCLSPAGQGVYGYTF	0.00033254	3	6.446e-05	0	0	0	0	0	0	0	0	0	0	0.00019559	0	0	0	7.248e-05	0	0	0	0
CASCLSTAGQGVYGYTF	6.446e-05	1	6.446e-05	0	0	0	0	0	0	0	0	0	0	0	0	0	0	0	0	0	0	0
CASCLTGTGNTEAFF	6.446e-05	1	6.446e-05	0	0	0	0	0	0	0	0	0	0	0	0	0	0	0	0	0	0	0
CASCPDREGGELFF	0.0013219	19	6.446e-05	7.441e-05	3.629e-05	7.197e-05	6.781e-05	5.784e-05	2.831e-05	2.884e-05	3.451e-05	7.526e-05	3.857e-05	6.52e-05	0.00014994	0.00012847	3.883e-05	7.248e-05	0.00015839	0	7.817e-05	5.215e-05
CASCPDREGGELLF	2.884e-05	1	0	0	0	0	0	0	0	2.884e-05	0	0	0	0	0	0	0	0	0	0	0	0
CASCPFGDRVREQYF	0.00147183	19	6.446e-05	9.921e-05	0.00010887	7.197e-05	6.781e-05	0.00011567	8.493e-05	8.652e-05	3.451e-05	7.526e-05	7.714e-05	6.52e-05	7.497e-05	8.565e-05	7.765e-05	7.248e-05	7.92e-05	0	7.817e-05	5.215e-05
CASCPGQGRVEETQYF	2.831e-05	1	0	0	0	0	0	0	2.831e-05	0	0	0	0	0	0	0	0	0	0	0	0	0
CASCPSGTGATGELFF	6.446e-05	1	6.446e-05	0	0	0	0	0	0	0	0	0	0	0	0	0	0	0	0	0	0	0
CASCPSRFTPLHF	0.00098276	11	0	4.961e-05	0.00010887	0.00014395	0.00013561	2.892e-05	0	5.768e-05	6.903e-05	7.526e-05	0.00011571	0	0	4.282e-05	0.00015531	0	0	0	0	0
CASCPSWRSEQYF	7.497e-05	1	0	0	0	0	0	0	0	0	0	0	0	0	7.497e-05	0	0	0	0	0	0	0
CASCPTRTDTQYF	6.109e-05	2	0	2.48e-05	3.629e-05	0	0	0	0	0	0	0	0	0	0	0	0	0	0	0	0	0
CASCRDRTGGKVGYTF	0.00058789	13	0	2.48e-05	3.629e-05	2.399e-05	2.26e-05	2.892e-05	5.662e-05	2.884e-05	0	3.763e-05	3.857e-05	0	0	4.282e-05	0.00011648	0	0	0	7.817e-05	5.215e-05
CASCRGGTDYQPQHF	0.00020463	3	6.446e-05	0	0	0	0	0	0	0	0	0	0	6.52e-05	7.497e-05	0	0	0	0	0	0	0
CASCRGPGGTNEQFF	2.48e-05	1	0	2.48e-05	0	0	0	0	0	0	0	0	0	0	0	0	0	0	0	0	0	0
CASCRQRTNVLTF	4.961e-05	1	0	4.961e-05	0	0	0	0	0	0	0	0	0	0	0	0	0	0	0	0	0	0
CASCRSELSEQYF	0.00077341	14	0	4.961e-05	3.629e-05	4.798e-05	2.26e-05	8.676e-05	2.831e-05	5.768e-05	3.451e-05	3.763e-05	3.857e-05	0	0	8.565e-05	0.00011648	0	7.92e-05	0	0	5.215e-05
CASCRVEGNTEAFF	0.00035289	10	0	2.48e-05	0	2.399e-05	2.26e-05	2.892e-05	5.662e-05	2.884e-05	3.451e-05	3.763e-05	0	0	0	4.282e-05	0	0	0	0	0	5.215e-05
CASCSDSPGQPQHF	2.892e-05	1	0	0	0	0	0	2.892e-05	0	0	0	0	0	0	0	0	0	0	0	0	0	0
CASCSEPGLAYEQFF	0.00011422	4	0	2.48e-05	0	2.399e-05	2.26e-05	0	0	0	0	0	0	0	0	4.282e-05	0	0	0	0	0	0
CASCVGTTGIETQYF	3.857e-05	1	0	0	0	0	0	0	0	0	0	0	3.857e-05	0	0	0	0	0	0	0	0	0
CASCVRVSRKTYGF	6.446e-05	1	6.446e-05	0	0	0	0	0	0	0	0	0	0	0	0	0	0	0	0	0	0	0
CASCWGGSSYEQYF	0.00104454	15	0	7.441e-05	3.629e-05	2.399e-05	9.041e-05	8.676e-05	5.662e-05	2.884e-05	3.451e-05	7.526e-05	7.714e-05	0	0	4.282e-05	7.765e-05	0	7.92e-05	0	0.00015635	0.00010429
CASDAGRRKNTGELFF	0.00014662	3	0	2.48e-05	0	0	0	0	5.662e-05	0	0	0	0	6.52e-05	0	0	0	0	0	0	0	0
CASDDPSSYNEQFF	0.00037899	9	0	2.48e-05	3.629e-05	2.399e-05	2.26e-05	0	0	0	3.451e-05	3.763e-05	7.714e-05	0	0	4.282e-05	0	0	7.92e-05	0	0	0
CASDGGNSPLHF	0.0002906	4	0.00012892	0	0	2.399e-05	0	0	0	0	0	0	0	6.52e-05	0	0	0	7.248e-05	0	0	0	0
CASDGSTSYEQYF	0.00020141	2	0.00012892	0	0	0	0	0	0	0	0	0	0	0	0	0	0	7.248e-05	0	0	0	0
CASDPERPMNTEAFF	3.629e-05	1	0	0	3.629e-05	0	0	0	0	0	0	0	0	0	0	0	0	0	0	0	0	0
CASDPESTKTQYF	6.363e-05	2	0	2.48e-05	0	0	0	0	0	0	0	0	0	0	0	0	3.883e-05	0	0	0	0	0
CASDPGQGGEQYF	0.00017385	1	0	0	0	0	0	0	0	0	0	0	0	0	0	0	0	0	0	0.00017385	0	0
CASDQMGAGTQETQYF	0.00010381	2	0	0	0	0	0	0	0	2.884e-05	0	0	0	0	7.497e-05	0	0	0	0	0	0	0
CASDQRGAGIQETQYF	2.892e-05	1	0	0	0	0	0	2.892e-05	0	0	0	0	0	0	0	0	0	0	0	0	0	0
CASDQRGAGTQETQYF	0.0018429	18	0.00032231	7.441e-05	7.258e-05	2.399e-05	4.52e-05	2.892e-05	2.831e-05	0	6.903e-05	7.526e-05	3.857e-05	0.00026079	0.00014994	4.282e-05	3.883e-05	0.00036242	7.92e-05	0	7.817e-05	5.215e-05
CASDRDRGYEQYF	0.00049863	9	0	4.961e-05	0	0	6.781e-05	5.784e-05	5.662e-05	2.884e-05	6.903e-05	0	3.857e-05	0	0	0	0	0	0	0	7.817e-05	5.215e-05
CASDRDRGYGQYF	2.399e-05	1	0	0	0	2.399e-05	0	0	0	0	0	0	0	0	0	0	0	0	0	0	0	0
CASDRDRGYVQYF	2.831e-05	1	0	0	0	0	0	0	2.831e-05	0	0	0	0	0	0	0	0	0	0	0	0	0
CASDREHGYTF	0.00035556	6	6.446e-05	4.961e-05	0	0	0	0	0	2.884e-05	0	0	0	6.52e-05	7.497e-05	0	0	7.248e-05	0	0	0	0
CASDRGANYGYTF	7.92e-05	1	0	0	0	0	0	0	0	0	0	0	0	0	0	0	0	0	7.92e-05	0	0	0
CASDRGLNEQYF	0.000658	14	0	4.961e-05	3.629e-05	4.798e-05	2.26e-05	5.784e-05	5.662e-05	2.884e-05	6.903e-05	3.763e-05	3.857e-05	0	0	4.282e-05	3.883e-05	0	7.92e-05	0	0	5.215e-05
CASDRGQDTGELFF	0.00026653	4	0	0	0	0	2.26e-05	2.892e-05	5.662e-05	0	0	0	0	0	0	0	0	0	0.00015839	0	0	0
CASDSRGAGGYTF	2.399e-05	1	0	0	0	2.399e-05	0	0	0	0	0	0	0	0	0	0	0	0	0	0	0	0
CASDSSYEQYF	3.451e-05	1	0	0	0	0	0	0	0	0	3.451e-05	0	0	0	0	0	0	0	0	0	0	0
CASDTCNSHSRANVLTF	7.248e-05	1	0	0	0	0	0	0	0	0	0	0	0	0	0	0	0	7.248e-05	0	0	0	0
CASDTGGTEAFF	0.0003792	5	0.00012892	0	0	0	0	0	0	0	0	3.763e-05	0	6.52e-05	7.497e-05	0	0	7.248e-05	0	0	0	0
CASDTGPNNSPLHF	0.00338102	18	6.446e-05	0.00019842	0.00032661	0.00011996	0.00011301	0.00020243	8.493e-05	5.768e-05	0.00034515	0.00018815	0.00019285	6.52e-05	0.0002249	0.0001713	0.00023296	0.00021745	0.00015839	0	0	0.00041717
CASDTGPSSGANVLTF	0.00030736	7	0	0	0	2.399e-05	2.26e-05	2.892e-05	0	0	0	7.526e-05	3.857e-05	0	0	0	3.883e-05	0	7.92e-05	0	0	0
CASDTGTYHTEAFF	0.00063365	12	6.446e-05	2.48e-05	0	2.399e-05	2.26e-05	2.892e-05	0.00011324	2.884e-05	0	0	0	0	7.497e-05	4.282e-05	7.765e-05	0	7.92e-05	0	0	5.215e-05
CASDTSGGVAKNIQYF	0.00018587	5	0	2.48e-05	0	2.399e-05	0	0	5.662e-05	0	0	3.763e-05	0	0	0	4.282e-05	0	0	0	0	0	0
CASDTSGGVAKNTQYF	2.892e-05	1	0	0	0	0	0	2.892e-05	0	0	0	0	0	0	0	0	0	0	0	0	0	0
CASDTSYEQYF	7.248e-05	1	0	0	0	0	0	0	0	0	0	0	0	0	0	0	0	7.248e-05	0	0	0	0
CASDWGPLLNSYEQYF	6.109e-05	2	0	2.48e-05	3.629e-05	0	0	0	0	0	0	0	0	0	0	0	0	0	0	0	0	0
CASDWGRGEKLFF	0.00021266	6	0	2.48e-05	0	2.399e-05	6.781e-05	2.892e-05	2.831e-05	0	0	0	0	0	0	0	3.883e-05	0	0	0	0	0
CASEAGGQETQYF	2.831e-05	1	0	0	0	0	0	0	2.831e-05	0	0	0	0	0	0	0	0	0	0	0	0	0
CASEAGLPPQHF	0.00760668	20	0.00038677	0.00029763	0.00025403	0.00038386	0.00036163	0.00037594	0.00033972	0.00040375	0.00041418	0.00052681	0.00046284	0.00045638	0.00052478	0.00042825	0.00034945	0.00028994	0.00031678	0.00017385	0.00054722	0.00031287
CASEDQGEAKNIQYF	2.26e-05	1	0	0	0	0	2.26e-05	0	0	0	0	0	0	0	0	0	0	0	0	0	0	0
CASEDRGEQFF	0.00078402	14	0	7.441e-05	0.00010887	4.798e-05	6.781e-05	2.892e-05	2.831e-05	2.884e-05	3.451e-05	7.526e-05	7.714e-05	0	0	4.282e-05	3.883e-05	0	0	0	7.817e-05	5.215e-05
CASEDRGTYNEQFF	7.258e-05	1	0	0	7.258e-05	0	0	0	0	0	0	0	0	0	0	0	0	0	0	0	0	0
CASEDSATGELFF	7.497e-05	1	0	0	0	0	0	0	0	0	0	0	0	0	7.497e-05	0	0	0	0	0	0	0
CASEEDTQYF	2.884e-05	1	0	0	0	0	0	0	0	2.884e-05	0	0	0	0	0	0	0	0	0	0	0	0
CASEEGGELFF	0.00045241	8	0.00012892	2.48e-05	0	0	2.26e-05	2.892e-05	0	0	3.451e-05	0	0	6.52e-05	7.497e-05	0	0	7.248e-05	0	0	0	0
CASEEKDTEAFF	2.892e-05	1	0	0	0	0	0	2.892e-05	0	0	0	0	0	0	0	0	0	0	0	0	0	0
CASEEKNTEAFF	0.00018692	5	0	0	7.258e-05	0	2.26e-05	2.892e-05	2.831e-05	0	3.451e-05	0	0	0	0	0	0	0	0	0	0	0
CASEGDPYEQYF	6.52e-05	1	0	0	0	0	0	0	0	0	0	0	0	6.52e-05	0	0	0	0	0	0	0	0
CASEGDSCEQYF	6.52e-05	1	0	0	0	0	0	0	0	0	0	0	0	6.52e-05	0	0	0	0	0	0	0	0
CASEGDSYEQYF	0.0083958	20	0.00070908	0.00027283	0.00061693	0.00021592	0.00029383	0.0003181	0.00031141	0.00023071	0.00034515	0.00033866	0.00057855	0.00045638	0.00082465	0.00038542	0.0004271	0.00065236	0.00015839	0.00086926	7.817e-05	0.00031287
CASEGDSYERYF	3.451e-05	1	0	0	0	0	0	0	0	0	3.451e-05	0	0	0	0	0	0	0	0	0	0	0
CASEGISYEQYF	0.0019968	19	0.00019339	0.00012401	0.00018145	9.596e-05	6.781e-05	5.784e-05	2.831e-05	8.652e-05	3.451e-05	3.763e-05	7.714e-05	6.52e-05	7.497e-05	4.282e-05	0.00011648	0.00014497	0.00023759	0.00017385	0.00015635	0
CASEGQGSKNIQYF	0.00071829	8	6.446e-05	0	0	4.798e-05	2.26e-05	0	5.662e-05	2.884e-05	0	0	0	0.0001304	0.00014994	0	0	0.00021745	0	0	0	0
CASEGQGSTDTQYF	0.00056875	12	0	4.961e-05	3.629e-05	4.798e-05	4.52e-05	5.784e-05	5.662e-05	2.884e-05	0	3.763e-05	3.857e-05	0	0	0	3.883e-05	0	7.92e-05	0	0	5.215e-05
CASEGTGVIEAFF	2.884e-05	1	0	0	0	0	0	0	0	2.884e-05	0	0	0	0	0	0	0	0	0	0	0	0
CASEGWRNTIYF	0.00032445	8	0	0	0	7.197e-05	2.26e-05	2.892e-05	2.831e-05	5.768e-05	3.451e-05	3.763e-05	0	0	0	4.282e-05	0	0	0	0	0	0
CASEISGGSQETQYF	5.215e-05	1	0	0	0	0	0	0	0	0	0	0	0	0	0	0	0	0	0	0	0	5.215e-05
CASEKSGTVNEQFF	2.884e-05	1	0	0	0	0	0	0	0	2.884e-05	0	0	0	0	0	0	0	0	0	0	0	0
CASELAGEVEQYF	3.763e-05	1	0	0	0	0	0	0	0	0	0	3.763e-05	0	0	0	0	0	0	0	0	0	0
CASELAGGAGDTQYF	0.00041406	4	0.00012892	0	0	0	0	0	0	0	0	0	0	6.52e-05	7.497e-05	0	0	0.00014497	0	0	0	0
CASELAGGAGDTRYF	7.248e-05	1	0	0	0	0	0	0	0	0	0	0	0	0	0	0	0	7.248e-05	0	0	0	0
CASELGTGYNSPLHF	2.26e-05	1	0	0	0	0	2.26e-05	0	0	0	0	0	0	0	0	0	0	0	0	0	0	0
CASEMAGANVLTF	2.26e-05	1	0	0	0	0	2.26e-05	0	0	0	0	0	0	0	0	0	0	0	0	0	0	0
CASEPGRGTYEQYF	0.0004704	10	6.446e-05	2.48e-05	3.629e-05	0	9.041e-05	2.892e-05	0	2.884e-05	0	3.763e-05	3.857e-05	0	0	4.282e-05	7.765e-05	0	0	0	0	0
CASEPTGENTEAFF	0.00050973	9	0.00012892	2.48e-05	0	4.798e-05	2.26e-05	8.676e-05	2.831e-05	2.884e-05	6.903e-05	0	0	0	0	0	0	7.248e-05	0	0	0	0
CASEPTVQAYEQYF	0.00087319	13	0	4.961e-05	7.258e-05	4.798e-05	6.781e-05	5.784e-05	5.662e-05	5.768e-05	0.00013806	7.526e-05	7.714e-05	0	0	4.282e-05	7.765e-05	0	0	0	0	5.215e-05
CASEPTVQVYEQYF	2.399e-05	1	0	0	0	2.399e-05	0	0	0	0	0	0	0	0	0	0	0	0	0	0	0	0
CASEPTVRAYEQYF	2.892e-05	1	0	0	0	0	0	2.892e-05	0	0	0	0	0	0	0	0	0	0	0	0	0	0
CASEPWRGTYEQYF	3.451e-05	1	0	0	0	0	0	0	0	0	3.451e-05	0	0	0	0	0	0	0	0	0	0	0
CASEQGGGVEPQHF	0.00012862	5	0	2.48e-05	0	2.399e-05	2.26e-05	2.892e-05	2.831e-05	0	0	0	0	0	0	0	0	0	0	0	0	0
CASERGEFDGELFF	0.00016954	5	0	0	3.629e-05	2.399e-05	2.26e-05	0	0	0	3.451e-05	0	0	0	0	0	0	0	0	0	0	5.215e-05
CASERGEFDGELVF	2.831e-05	1	0	0	0	0	0	0	2.831e-05	0	0	0	0	0	0	0	0	0	0	0	0	0
CASERGLNYNEQFF	2.26e-05	1	0	0	0	0	2.26e-05	0	0	0	0	0	0	0	0	0	0	0	0	0	0	0
CASERTGGYGYTF	0.00017385	1	0	0	0	0	0	0	0	0	0	0	0	0	0	0	0	0	0	0.00017385	0	0
CASERVNTEAFF	0.00083882	14	0	4.961e-05	7.258e-05	2.399e-05	4.52e-05	8.676e-05	2.831e-05	2.884e-05	6.903e-05	7.526e-05	3.857e-05	0	0	8.565e-05	7.765e-05	0	7.92e-05	0	7.817e-05	0
CASERVNTEAFL	2.48e-05	1	0	2.48e-05	0	0	0	0	0	0	0	0	0	0	0	0	0	0	0	0	0	0
CASESGLAGMQYF	6.446e-05	1	6.446e-05	0	0	0	0	0	0	0	0	0	0	0	0	0	0	0	0	0	0	0
CASESGTGYSPLHF	0.00169667	15	6.446e-05	0.00012401	0.00014516	7.197e-05	9.041e-05	8.676e-05	0	2.884e-05	0.00010354	0.00011289	0.00023142	0	7.497e-05	0.0001713	0.00015531	0	7.92e-05	0	0	0.00015644
CASESGTRYSPLHF	3.451e-05	1	0	0	0	0	0	0	0	0	3.451e-05	0	0	0	0	0	0	0	0	0	0	0
CASESGTSGPTDTQYF	0.00032416	9	0	2.48e-05	3.629e-05	2.399e-05	0	2.892e-05	5.662e-05	0	3.451e-05	3.763e-05	3.857e-05	0	0	4.282e-05	0	0	0	0	0	0
CASESGTSGPTDTQYL	2.892e-05	1	0	0	0	0	0	2.892e-05	0	0	0	0	0	0	0	0	0	0	0	0	0	0
CASESRASGEVTQYF	0.00010701	2	0	0	0	0	0	0	0	2.884e-05	0	0	0	0	0	0	0	0	0	0	7.817e-05	0
CASESRQFYEQYF	6.52e-05	1	0	0	0	0	0	0	0	0	0	0	0	6.52e-05	0	0	0	0	0	0	0	0
CASETGGPNEELFF	5.215e-05	1	0	0	0	0	0	0	0	0	0	0	0	0	0	0	0	0	0	0	0	5.215e-05
CASETGGPNEKLFF	0.0005763	11	0	2.48e-05	3.629e-05	4.798e-05	2.26e-05	2.892e-05	5.662e-05	8.652e-05	3.451e-05	7.526e-05	7.714e-05	0	0	8.565e-05	0	0	0	0	0	0
CASETGGTEAFF	0.00020214	3	6.446e-05	0	0	0	0	0	0	0	0	0	0	6.52e-05	0	0	0	7.248e-05	0	0	0	0
CASETGYEQYF	3.629e-05	1	0	0	3.629e-05	0	0	0	0	0	0	0	0	0	0	0	0	0	0	0	0	0
CASEYFGTGGVGELFF	0.0001304	1	0	0	0	0	0	0	0	0	0	0	0	0.0001304	0	0	0	0	0	0	0	0
CASF	0.00214522	14	0	0.00012401	0.00021774	0.00019193	0.00011301	0.00011567	2.831e-05	0.00028839	0.00020709	0.00011289	0.00019285	0	0	4.282e-05	0.00011648	0	0.00023759	0	0	0.00015644
CASFDGNTGELFF	0.00017385	1	0	0	0	0	0	0	0	0	0	0	0	0	0	0	0	0	0	0.00017385	0	0
CASFDQGIKRALTYEQYF	0.00020214	3	6.446e-05	0	0	0	0	0	0	0	0	0	0	6.52e-05	0	0	0	7.248e-05	0	0	0	0
CASFGGDIRTYEQYF	0.00017385	1	0	0	0	0	0	0	0	0	0	0	0	0	0	0	0	0	0	0.00017385	0	0
CASFGGGAHTSYNEQFF	2.26e-05	1	0	0	0	0	2.26e-05	0	0	0	0	0	0	0	0	0	0	0	0	0	0	0
CASFGGKFDEQYF	7.92e-05	1	0	0	0	0	0	0	0	0	0	0	0	0	0	0	0	0	7.92e-05	0	0	0
CASFIPGSGNTIYF	7.497e-05	1	0	0	0	0	0	0	0	0	0	0	0	0	7.497e-05	0	0	0	0	0	0	0
CASFIPGVHTEAFF	0.00140388	12	0	0.00014882	3.629e-05	9.596e-05	9.041e-05	2.892e-05	5.662e-05	2.884e-05	0.00013806	3.763e-05	0	0	0	0	0.00011648	0	0	0.00052156	0	0.00010429
CASFIVRDRGEAFF	8.149e-05	2	0	0	3.629e-05	0	4.52e-05	0	0	0	0	0	0	0	0	0	0	0	0	0	0	0
CASFKGLAGSTQYF	0.00036288	9	0	4.961e-05	0	4.798e-05	4.52e-05	2.892e-05	2.831e-05	0	3.451e-05	3.763e-05	3.857e-05	0	0	0	0	0	0	0	0	5.215e-05
CASFLEETASSEQFF	6.594e-05	2	0	0	0	0	0	0	2.831e-05	0	0	3.763e-05	0	0	0	0	0	0	0	0	0	0
CASFLVRDRGEAFF	0.00024858	4	6.446e-05	2.48e-05	0	0	0	2.892e-05	0	0	0	0	0	0.0001304	0	0	0	0	0	0	0	0
CASFNRVLDYEQYF	5.215e-05	1	0	0	0	0	0	0	0	0	0	0	0	0	0	0	0	0	0	0	0	5.215e-05
CASFPGAPMNTEAFF	8.763e-05	3	0	2.48e-05	0	0	0	0	2.831e-05	0	3.451e-05	0	0	0	0	0	0	0	0	0	0	0
CASFPGDKSYEQYF	0.00020463	3	6.446e-05	0	0	0	0	0	0	0	0	0	0	6.52e-05	7.497e-05	0	0	0	0	0	0	0
CASFPGQGPEYF	0.00013695	2	6.446e-05	0	0	0	0	0	0	0	0	0	0	0	0	0	0	7.248e-05	0	0	0	0
CASFPGTTAPYEQYF	2.26e-05	1	0	0	0	0	2.26e-05	0	0	0	0	0	0	0	0	0	0	0	0	0	0	0
CASFPGTTASCEQYF	7.817e-05	1	0	0	0	0	0	0	0	0	0	0	0	0	0	0	0	0	0	0	7.817e-05	0
CASFPGTTASYEQYF	0.00085108	14	0	2.48e-05	3.629e-05	4.798e-05	4.52e-05	5.784e-05	5.662e-05	2.884e-05	0.00010354	0	7.714e-05	0	0	8.565e-05	7.765e-05	0	7.92e-05	0	7.817e-05	5.215e-05
CASFPMRTGELFF	7.497e-05	1	0	0	0	0	0	0	0	0	0	0	0	0	7.497e-05	0	0	0	0	0	0	0
CASFRDRGSTTQYF	0.00078189	10	0.00025785	0	0.00010887	4.798e-05	0	0	5.662e-05	0	3.451e-05	3.763e-05	0	0	7.497e-05	0	3.883e-05	7.248e-05	0	0	0	5.215e-05
CASFRDSRDEQYF	0.00045433	8	0	9.921e-05	0	7.197e-05	4.52e-05	2.892e-05	0	5.768e-05	3.451e-05	3.763e-05	0	0	0	0	0	0	7.92e-05	0	0	0
CASFRDWNEQYF	0.00103334	14	0	9.921e-05	7.258e-05	7.197e-05	4.52e-05	5.784e-05	0.00011324	2.884e-05	0.00010354	0.00015052	3.857e-05	0	0	4.282e-05	7.765e-05	0	7.92e-05	0	0	5.215e-05
CASFRRETNEKLFF	2.48e-05	1	0	2.48e-05	0	0	0	0	0	0	0	0	0	0	0	0	0	0	0	0	0	0
CASFRRVWDGYTF	6.446e-05	1	6.446e-05	0	0	0	0	0	0	0	0	0	0	0	0	0	0	0	0	0	0	0
CASFSGGAKNIQYF	0.00163082	14	0	0.00012401	0.00010887	7.197e-05	9.041e-05	0.00014459	5.662e-05	5.768e-05	0.00027612	3.763e-05	3.857e-05	0.00019559	0	0.00012847	0.00015531	0.00014497	0	0	0	0
CASFSGGAKSIQYF	2.884e-05	1	0	0	0	0	0	0	0	2.884e-05	0	0	0	0	0	0	0	0	0	0	0	0
CASFSTGFDTEAFF	0.00132759	18	6.446e-05	4.961e-05	7.258e-05	4.798e-05	4.52e-05	5.784e-05	0	5.768e-05	6.903e-05	7.526e-05	7.714e-05	6.52e-05	7.497e-05	4.282e-05	7.765e-05	0.00014497	7.92e-05	0.00017385	0	5.215e-05
CASFSVRGGNEQFF	0.00031153	3	0	0	0	0	0	0	0	0	0	0	0	0	7.497e-05	0	0	0	0.00015839	0	7.817e-05	0
CASFTTGRNGYTF	0.00047889	9	0	4.961e-05	7.258e-05	2.399e-05	0	2.892e-05	0	0	6.903e-05	0	3.857e-05	0	0	0	3.883e-05	0	7.92e-05	0	7.817e-05	0
CASFVAGGRETQYF	6.446e-05	1	6.446e-05	0	0	0	0	0	0	0	0	0	0	0	0	0	0	0	0	0	0	0
CASFVEGDTEAFF	7.497e-05	1	0	0	0	0	0	0	0	0	0	0	0	0	7.497e-05	0	0	0	0	0	0	0
CASFVEGVRQPQHF	2.399e-05	1	0	0	0	2.399e-05	0	0	0	0	0	0	0	0	0	0	0	0	0	0	0	0
CASFWEQEGEKLFF	0.00013813	3	0	0	0	0	0	0	2.831e-05	5.768e-05	0	0	0	0	0	0	0	0	0	0	0	5.215e-05
CASGAADTQYF	0.00040355	3	0.00019339	0	0	0	0	0	0	0	0	0	0	6.52e-05	0	0	0	0.00014497	0	0	0	0
CASGADLSGANVLTF	7.92e-05	1	0	0	0	0	0	0	0	0	0	0	0	0	0	0	0	0	7.92e-05	0	0	0
CASGAEGSPYGYTF	0.00010936	2	0	0	0	0	2.26e-05	8.676e-05	0	0	0	0	0	0	0	0	0	0	0	0	0	0
CASGAEPNTEAFF	6.446e-05	1	6.446e-05	0	0	0	0	0	0	0	0	0	0	0	0	0	0	0	0	0	0	0
CASGAFRQPNTEAFF	0.00020928	5	0	4.961e-05	0	0	2.26e-05	0	5.662e-05	0	0	3.763e-05	0	0	0	4.282e-05	0	0	0	0	0	0
CASGAGGGETQYF	0.00013943	2	6.446e-05	0	0	0	0	0	0	0	0	0	0	0	7.497e-05	0	0	0	0	0	0	0
CASGAGGHTGELFF	0.0002565	4	0	0	0	2.399e-05	4.52e-05	2.892e-05	0	0	0	0	0	0	0	0	0	0	0.00015839	0	0	0
CASGAGGYEQYF	0.00086688	13	0	4.961e-05	7.258e-05	4.798e-05	6.781e-05	2.892e-05	5.662e-05	2.884e-05	6.903e-05	7.526e-05	7.714e-05	0	0	8.565e-05	0.00015531	0	0	0	0	5.215e-05
CASGAGGYEQYL	5.215e-05	1	0	0	0	0	0	0	0	0	0	0	0	0	0	0	0	0	0	0	0	5.215e-05
CASGAGHGTEAFF	2.831e-05	1	0	0	0	0	0	0	2.831e-05	0	0	0	0	0	0	0	0	0	0	0	0	0
CASGAGKVSGELFF	0.00030613	9	0	2.48e-05	3.629e-05	2.399e-05	4.52e-05	2.892e-05	2.831e-05	2.884e-05	0	3.763e-05	0	0	0	0	0	0	0	0	0	5.215e-05
CASGAGLSEQYF	0.00025658	5	0	0	0	2.399e-05	0	2.892e-05	0	0	0	0	0	0	0	8.565e-05	3.883e-05	0	7.92e-05	0	0	0
CASGAGQATDTQYF	8.403e-05	2	0	0	0	0	4.52e-05	0	0	0	0	0	0	0	0	0	3.883e-05	0	0	0	0	0
CASGAGQGTPNTEAFF	2.884e-05	1	0	0	0	0	0	0	0	2.884e-05	0	0	0	0	0	0	0	0	0	0	0	0
CASGAGQSPYNEQFF	0.00017385	1	0	0	0	0	0	0	0	0	0	0	0	0	0	0	0	0	0	0.00017385	0	0
CASGAGQSSYNEQFF	0.00081633	14	0	4.961e-05	7.258e-05	7.197e-05	4.52e-05	5.784e-05	8.493e-05	2.884e-05	3.451e-05	3.763e-05	3.857e-05	0	0	8.565e-05	7.765e-05	0	7.92e-05	0	0	5.215e-05
CASGAGQSSYNEQSF	2.884e-05	1	0	0	0	0	0	0	0	2.884e-05	0	0	0	0	0	0	0	0	0	0	0	0
CASGAGRERKAYGYTF	0.00013284	3	0	2.48e-05	0	0	0	0	0	2.884e-05	0	0	0	0	0	0	0	0	7.92e-05	0	0	0
CASGAGSYEQYF	2.399e-05	1	0	0	0	2.399e-05	0	0	0	0	0	0	0	0	0	0	0	0	0	0	0	0
CASGAGTGGAYEQYF	0.00072716	10	0.00025785	0	0	2.399e-05	4.52e-05	0	2.831e-05	2.884e-05	0	0	0	6.52e-05	7.497e-05	0	0	7.248e-05	0	0	7.817e-05	5.215e-05
CASGAGTGGPYTQYF	0.00038059	7	6.446e-05	2.48e-05	7.258e-05	0	2.26e-05	0	0	0	6.903e-05	0	0	0	7.497e-05	0	0	0	0	0	0	5.215e-05
CASGAGTGRMDEKLFF	3.451e-05	1	0	0	0	0	0	0	0	0	3.451e-05	0	0	0	0	0	0	0	0	0	0	0
CASGAGTGTGELFF	0.00019872	6	0	2.48e-05	3.629e-05	0	2.26e-05	0	0	0	0	3.763e-05	3.857e-05	0	0	0	3.883e-05	0	0	0	0	0
CASGAGTVNEKLFF	0.0005204	10	0	4.961e-05	0	4.798e-05	4.52e-05	5.784e-05	8.493e-05	2.884e-05	0	3.763e-05	3.857e-05	0	0	0	7.765e-05	0	0	0	0	5.215e-05
CASGAKTSWDAYEQYF	0.00014799	5	0	2.48e-05	0	0	2.26e-05	2.892e-05	0	2.884e-05	0	0	0	0	0	4.282e-05	0	0	0	0	0	0
CASGALDSYGQYF	2.831e-05	1	0	0	0	0	0	0	2.831e-05	0	0	0	0	0	0	0	0	0	0	0	0	0
CASGAMMNTEAFF	2.884e-05	1	0	0	0	0	0	0	0	2.884e-05	0	0	0	0	0	0	0	0	0	0	0	0
CASGANSGANVLTF	0.00028762	3	0	0	0	0	0	0	0	0	0	0	0	6.52e-05	0.00014994	0	0	7.248e-05	0	0	0	0
CASGAPLGEQYF	0.00132877	16	0.00019339	2.48e-05	0.00014516	4.798e-05	0.00011301	2.892e-05	0	2.884e-05	3.451e-05	3.763e-05	7.714e-05	0.00026079	0	4.282e-05	3.883e-05	7.248e-05	0	0	7.817e-05	0.00010429
CASGAQETQYF	3.883e-05	1	0	0	0	0	0	0	0	0	0	0	0	0	0	0	3.883e-05	0	0	0	0	0
CASGAQGVPNSPLHF	6.446e-05	1	6.446e-05	0	0	0	0	0	0	0	0	0	0	0	0	0	0	0	0	0	0	0
CASGARGASRYEQYF	0.00049898	11	0	4.961e-05	0	2.399e-05	2.26e-05	2.892e-05	2.831e-05	2.884e-05	3.451e-05	7.526e-05	7.714e-05	0	0	0	7.765e-05	0	0	0	0	5.215e-05
CASGARQGNEQYF	2.48e-05	1	0	2.48e-05	0	0	0	0	0	0	0	0	0	0	0	0	0	0	0	0	0	0
CASGASGGGNEQFF	0.00037913	9	0	2.48e-05	0	2.399e-05	4.52e-05	2.892e-05	2.831e-05	5.768e-05	0	7.526e-05	0	0	0	4.282e-05	0	0	0	0	0	5.215e-05
CASGASGGGRETQYF	3.763e-05	1	0	0	0	0	0	0	0	0	0	3.763e-05	0	0	0	0	0	0	0	0	0	0
CASGASGVTDTQYF	2.48e-05	1	0	2.48e-05	0	0	0	0	0	0	0	0	0	0	0	0	0	0	0	0	0	0
CASGASLGEQYF	2.831e-05	1	0	0	0	0	0	0	2.831e-05	0	0	0	0	0	0	0	0	0	0	0	0	0
CASGASRGGGYTF	2.399e-05	1	0	0	0	2.399e-05	0	0	0	0	0	0	0	0	0	0	0	0	0	0	0	0
CASGATGGAYQPQHF	0.00113508	15	0	4.961e-05	7.258e-05	4.798e-05	6.781e-05	5.784e-05	2.831e-05	8.652e-05	0.00010354	7.526e-05	7.714e-05	0	0	8.565e-05	7.765e-05	0	7.92e-05	0.00017385	0	5.215e-05
CASGATSGGFNEQFF	3.451e-05	1	0	0	0	0	0	0	0	0	3.451e-05	0	0	0	0	0	0	0	0	0	0	0
CASGAVPGDSYEQYF	0.00024844	8	0	2.48e-05	0	2.399e-05	2.26e-05	2.892e-05	2.831e-05	2.884e-05	0	0	0	0	0	0	3.883e-05	0	0	0	0	5.215e-05
CASGAYGEKLFF	8.706e-05	2	6.446e-05	0	0	0	2.26e-05	0	0	0	0	0	0	0	0	0	0	0	0	0	0	0
CASGAYPGYEQYF	6.52e-05	1	0	0	0	0	0	0	0	0	0	0	0	6.52e-05	0	0	0	0	0	0	0	0
CASGCPPRRLAGVRIEQYF	3.629e-05	1	0	0	3.629e-05	0	0	0	0	0	0	0	0	0	0	0	0	0	0	0	0	0
CASGDFYGYTF	0.00012996	3	0	0	0	2.399e-05	0	0	2.831e-05	0	0	0	0	0	0	0	7.765e-05	0	0	0	0	0
CASGDGGQGASQPQHF	0.00086407	15	0	4.961e-05	3.629e-05	9.596e-05	4.52e-05	2.892e-05	2.831e-05	5.768e-05	3.451e-05	3.763e-05	7.714e-05	0	0	8.565e-05	7.765e-05	0	7.92e-05	0	7.817e-05	5.215e-05
CASGDGYTF	0.00117229	15	0	4.961e-05	7.258e-05	9.596e-05	4.52e-05	8.676e-05	2.831e-05	8.652e-05	0.00010354	3.763e-05	0.00011571	0	0	8.565e-05	0.00015531	0	7.92e-05	0	7.817e-05	5.215e-05
CASGDKSPYNEQFF	3.883e-05	1	0	0	0	0	0	0	0	0	0	0	0	0	0	0	3.883e-05	0	0	0	0	0
CASGDLGQEAFF	0.00017385	1	0	0	0	0	0	0	0	0	0	0	0	0	0	0	0	0	0	0.00017385	0	0
CASGDLSEQYF	0.00080985	15	0	4.961e-05	3.629e-05	4.798e-05	6.781e-05	2.892e-05	2.831e-05	2.884e-05	3.451e-05	3.763e-05	7.714e-05	0	0	8.565e-05	7.765e-05	0	7.92e-05	0	7.817e-05	5.215e-05
CASGDNRGFNEQFF	0.00072461	10	0	2.48e-05	7.258e-05	2.399e-05	4.52e-05	0	2.831e-05	5.768e-05	0	0	3.857e-05	0.0001304	0.0002249	0	0	0	0	0	7.817e-05	0
CASGDNRGFNEQSF	3.451e-05	1	0	0	0	0	0	0	0	0	3.451e-05	0	0	0	0	0	0	0	0	0	0	0
CASGDPAGQTYEQYF	2.831e-05	1	0	0	0	0	0	0	2.831e-05	0	0	0	0	0	0	0	0	0	0	0	0	0
CASGDPPGQGNEKLFF	0.00044946	7	0	2.48e-05	3.629e-05	0	4.52e-05	0	5.662e-05	0	3.451e-05	0	0	0	0	0	0	0	0	0.00017385	7.817e-05	0
CASGDPPGQGNEKLFS	2.884e-05	1	0	0	0	0	0	0	0	2.884e-05	0	0	0	0	0	0	0	0	0	0	0	0
CASGDQSGGTGEQYF	3.451e-05	1	0	0	0	0	0	0	0	0	3.451e-05	0	0	0	0	0	0	0	0	0	0	0
CASGDRGKNIQYF	0.00014327	4	0	0	0	2.399e-05	0	0	2.831e-05	0	0	0	0	0	0	0	3.883e-05	0	0	0	0	5.215e-05
CASGDRGKSIQYF	0.00015839	1	0	0	0	0	0	0	0	0	0	0	0	0	0	0	0	0	0.00015839	0	0	0
CASGDRGNSPLHF	0.00034987	9	0	4.961e-05	0	2.399e-05	4.52e-05	2.892e-05	2.831e-05	5.768e-05	3.451e-05	0	0	0	0	4.282e-05	3.883e-05	0	0	0	0	0
CASGDRGREKLFF	6.52e-05	1	0	0	0	0	0	0	0	0	0	0	0	6.52e-05	0	0	0	0	0	0	0	0
CASGDRIGAGDTQYF	7.682e-05	2	0	0	0	4.798e-05	0	0	0	2.884e-05	0	0	0	0	0	0	0	0	0	0	0	0
CASGDRTNYGYTF	0.00038514	8	0	2.48e-05	0	4.798e-05	6.781e-05	2.892e-05	0	2.884e-05	6.903e-05	0	3.857e-05	0	0	0	0	0	7.92e-05	0	0	0
CASGDSYTF	6.109e-05	2	0	2.48e-05	3.629e-05	0	0	0	0	0	0	0	0	0	0	0	0	0	0	0	0	0
CASGDTLSYEQYF	7.92e-05	1	0	0	0	0	0	0	0	0	0	0	0	0	0	0	0	0	7.92e-05	0	0	0
CASGDTVNTEAFF	0.00133635	16	0.00012892	7.441e-05	7.258e-05	2.399e-05	4.52e-05	5.784e-05	2.831e-05	0	0	3.763e-05	7.714e-05	0	7.497e-05	8.565e-05	0	7.248e-05	7.92e-05	0.00034771	7.817e-05	5.215e-05
CASGDVYGYTF	0.00097029	14	6.446e-05	4.961e-05	3.629e-05	2.399e-05	2.26e-05	2.892e-05	5.662e-05	8.652e-05	0	0	0.00011571	6.52e-05	7.497e-05	0	0.00011648	7.248e-05	0	0	0	0.00015644
CASGDYGYTF	2.884e-05	1	0	0	0	0	0	0	0	2.884e-05	0	0	0	0	0	0	0	0	0	0	0	0
CASGEAEGNNEQFF	2.48e-05	1	0	2.48e-05	0	0	0	0	0	0	0	0	0	0	0	0	0	0	0	0	0	0
CASGEAGGNNEQFF	0.00028487	5	6.446e-05	0	0	0	2.26e-05	0	0	2.884e-05	0	0	3.857e-05	0.0001304	0	0	0	0	0	0	0	0
CASGEAMGSTNEQFF	2.892e-05	1	0	0	0	0	0	2.892e-05	0	0	0	0	0	0	0	0	0	0	0	0	0	0
CASGEAVRQPQHF	3.857e-05	1	0	0	0	0	0	0	0	0	0	0	3.857e-05	0	0	0	0	0	0	0	0	0
CASGEDLRQASNQPQHF	7.248e-05	1	0	0	0	0	0	0	0	0	0	0	0	0	0	0	0	7.248e-05	0	0	0	0
CASGEEGAGPVGYF	0.00020837	2	0	0	0	0	0	0	0	0	3.451e-05	0	0	0	0	0	0	0	0	0.00017385	0	0
CASGEERGRGEAQYF	9.598e-05	3	0	0	0	0	0	0	2.831e-05	2.884e-05	0	0	0	0	0	0	3.883e-05	0	0	0	0	0
CASGEETQYF	0.00193515	18	6.446e-05	0.00012401	0.00014516	4.798e-05	9.041e-05	2.892e-05	5.662e-05	5.768e-05	0	0.00015052	0.00011571	6.52e-05	0.00014994	8.565e-05	0.00011648	0	0.00015839	0.00034771	7.817e-05	5.215e-05
CASGEETRYF	0.00012892	1	0.00012892	0	0	0	0	0	0	0	0	0	0	0	0	0	0	0	0	0	0	0
CASGEFMEGQVYEQYF	3.451e-05	1	0	0	0	0	0	0	0	0	3.451e-05	0	0	0	0	0	0	0	0	0	0	0
CASGEGARYNEQFF	6.903e-05	1	0	0	0	0	0	0	0	0	6.903e-05	0	0	0	0	0	0	0	0	0	0	0
CASGEGATAQPQHF	0.00034872	7	0	4.961e-05	3.629e-05	0	2.26e-05	2.892e-05	0	2.884e-05	0	0	0	0	0	0	0	0	0	0	7.817e-05	0.00010429
CASGEGFSGNTIYF	3.451e-05	1	0	0	0	0	0	0	0	0	3.451e-05	0	0	0	0	0	0	0	0	0	0	0
CASGEGGRNTGELFF	0.00048762	10	0	4.961e-05	3.629e-05	4.798e-05	4.52e-05	2.892e-05	2.831e-05	0	0	0	7.714e-05	0	0	4.282e-05	0	0	7.92e-05	0	0	5.215e-05
CASGEGKGAAAGNTIYF	2.26e-05	1	0	0	0	0	2.26e-05	0	0	0	0	0	0	0	0	0	0	0	0	0	0	0
CASGEGLGDRAFF	0.00017385	1	0	0	0	0	0	0	0	0	0	0	0	0	0	0	0	0	0	0.00017385	0	0
CASGEGPNTGELFF	0.00041796	8	0	4.961e-05	0	0	4.52e-05	2.892e-05	0	2.884e-05	0.00010354	3.763e-05	3.857e-05	0	0	8.565e-05	0	0	0	0	0	0
CASGEGSHTQYF	0.00035226	7	0	0	3.629e-05	2.399e-05	4.52e-05	2.892e-05	0	8.652e-05	0	0	0	0	0	0	0	0	7.92e-05	0	0	5.215e-05
CASGEHNYEQYF	3.451e-05	1	0	0	0	0	0	0	0	0	3.451e-05	0	0	0	0	0	0	0	0	0	0	0
CASGEIRDTQYF	7.248e-05	1	0	0	0	0	0	0	0	0	0	0	0	0	0	0	0	7.248e-05	0	0	0	0
CASGEISVVGREQYF	3.763e-05	1	0	0	0	0	0	0	0	0	0	3.763e-05	0	0	0	0	0	0	0	0	0	0
CASGENGGTGTQYF	2.831e-05	1	0	0	0	0	0	0	2.831e-05	0	0	0	0	0	0	0	0	0	0	0	0	0
CASGEPELAGGPYNEQFF	5.215e-05	1	0	0	0	0	0	0	0	0	0	0	0	0	0	0	0	0	0	0	0	5.215e-05
CASGEPGLAGGPYNEQFF	4.879e-05	2	0	2.48e-05	0	2.399e-05	0	0	0	0	0	0	0	0	0	0	0	0	0	0	0	0
CASGEPGTGGKVNTGELFF	0.00048971	11	6.446e-05	2.48e-05	0	2.399e-05	2.26e-05	0	2.831e-05	2.884e-05	3.451e-05	0	0	6.52e-05	7.497e-05	4.282e-05	0	0	7.92e-05	0	0	0
CASGEPNSPLHF	2.831e-05	1	0	0	0	0	0	0	2.831e-05	0	0	0	0	0	0	0	0	0	0	0	0	0
CASGEQFF	7.248e-05	1	0	0	0	0	0	0	0	0	0	0	0	0	0	0	0	7.248e-05	0	0	0	0
CASGEQGGNQPQHF	3.629e-05	1	0	0	3.629e-05	0	0	0	0	0	0	0	0	0	0	0	0	0	0	0	0	0
CASGEQSYSPLHF	0.00176968	15	0	9.921e-05	0.00018145	0.00011996	9.041e-05	0.00011567	2.831e-05	0.0001442	0.00010354	0.00022578	0.00011571	0	0	0.00012847	0.00015531	0	7.92e-05	0	7.817e-05	0.00010429
CASGEQYQGGYTF	0.00017385	1	0	0	0	0	0	0	0	0	0	0	0	0	0	0	0	0	0	0.00017385	0	0
CASGERGLGSYEQYF	0.00070664	8	0	2.48e-05	7.258e-05	4.798e-05	2.26e-05	5.784e-05	0	2.884e-05	0	0	0	0	0	0	0	0	0	0.00034771	0	0.00010429
CASGESDSGANVLTF	5.372e-05	2	0	2.48e-05	0	0	0	2.892e-05	0	0	0	0	0	0	0	0	0	0	0	0	0	0
CASGESGGRTEAFF	0.00021251	6	0	2.48e-05	3.629e-05	0	2.26e-05	0	2.831e-05	5.768e-05	0	0	0	0	0	4.282e-05	0	0	0	0	0	0
CASGEVDRDSGNTIYF	2.48e-05	1	0	2.48e-05	0	0	0	0	0	0	0	0	0	0	0	0	0	0	0	0	0	0
CASGFAAGTDTQYF	0.00017385	1	0	0	0	0	0	0	0	0	0	0	0	0	0	0	0	0	0	0.00017385	0	0
CASGFAGTATSTDTQYF	0.00022834	5	0	0	0	2.399e-05	0	0	2.831e-05	2.884e-05	6.903e-05	0	0	0	0	0	0	0	0	0	7.817e-05	0
CASGFELYEQYF	0.00108515	15	0	4.961e-05	7.258e-05	4.798e-05	6.781e-05	2.892e-05	5.662e-05	5.768e-05	0.00010354	7.526e-05	7.714e-05	0	0	4.282e-05	0.00011648	0	0.00015839	0	7.817e-05	5.215e-05
CASGFFDAGNTGELFF	3.451e-05	1	0	0	0	0	0	0	0	0	3.451e-05	0	0	0	0	0	0	0	0	0	0	0
CASGFFPYEQYF	2.26e-05	1	0	0	0	0	2.26e-05	0	0	0	0	0	0	0	0	0	0	0	0	0	0	0
CASGFFSTDTQYF	0.00024264	6	0	4.961e-05	3.629e-05	4.798e-05	0	0	2.831e-05	0	0	3.763e-05	0	0	0	4.282e-05	0	0	0	0	0	0
CASGFGERTDTQYF	7.497e-05	1	0	0	0	0	0	0	0	0	0	0	0	0	7.497e-05	0	0	0	0	0	0	0
CASGFGGGGGYNEQFF	2.831e-05	1	0	0	0	0	0	0	2.831e-05	0	0	0	0	0	0	0	0	0	0	0	0	0
CASGFGGQGGTEAFF	2.892e-05	1	0	0	0	0	0	2.892e-05	0	0	0	0	0	0	0	0	0	0	0	0	0	0
CASGFGQGSSPLHF	0.0017363	14	0	7.441e-05	0.00014516	0.00011996	9.041e-05	0.00020243	8.493e-05	0.00011536	0.00020709	7.526e-05	0.00011571	0	0	0.00012847	0.00011648	0	0	0	0.00015635	0.00010429
CASGFGTGEETQYF	5.932e-05	2	0	2.48e-05	0	0	0	0	0	0	3.451e-05	0	0	0	0	0	0	0	0	0	0	0
CASGFGTGGNGANVLTF	2.831e-05	1	0	0	0	0	0	0	2.831e-05	0	0	0	0	0	0	0	0	0	0	0	0	0
CASGFGTGVYEQYF	3.451e-05	1	0	0	0	0	0	0	0	0	3.451e-05	0	0	0	0	0	0	0	0	0	0	0
CASGFIEQLSPIAGNTIYF	0.00082026	12	0.00012892	4.961e-05	0	4.798e-05	4.52e-05	2.892e-05	5.662e-05	2.884e-05	6.903e-05	3.763e-05	0	0.0001304	0	0	0	0.00014497	0	0	0	5.215e-05
CASGFLEGLPSGELFF	0.00013695	2	6.446e-05	0	0	0	0	0	0	0	0	0	0	0	0	0	0	7.248e-05	0	0	0	0
CASGFLRELVHEQYF	7.817e-05	1	0	0	0	0	0	0	0	0	0	0	0	0	0	0	0	0	0	0	7.817e-05	0
CASGFLRELVYEQYF	0.00133346	15	0	4.961e-05	0.00010887	7.197e-05	9.041e-05	8.676e-05	8.493e-05	5.768e-05	0.00013806	7.526e-05	0.00015428	0	0	0.00012847	7.765e-05	0	7.92e-05	0	7.817e-05	5.215e-05
CASGFLRELVYERYF	2.892e-05	1	0	0	0	0	0	2.892e-05	0	0	0	0	0	0	0	0	0	0	0	0	0	0
CASGFLSGSSYNEQFF	7.248e-05	1	0	0	0	0	0	0	0	0	0	0	0	0	0	0	0	7.248e-05	0	0	0	0
CASGFNRADTQYF	5.091e-05	2	0	0	0	0	2.26e-05	0	2.831e-05	0	0	0	0	0	0	0	0	0	0	0	0	0
CASGFNSGGSGANVLTF	2.26e-05	1	0	0	0	0	2.26e-05	0	0	0	0	0	0	0	0	0	0	0	0	0	0	0
CASGFNTGELFF	0.00057435	11	0	0	0	4.798e-05	4.52e-05	2.892e-05	5.662e-05	2.884e-05	3.451e-05	3.763e-05	0	0	0	8.565e-05	7.765e-05	0	7.92e-05	0	0	5.215e-05
CASGFQAGQSRANVLTF	0.00034771	1	0	0	0	0	0	0	0	0	0	0	0	0	0	0	0	0	0	0.00034771	0	0
CASGFRSEAFF	6.52e-05	1	0	0	0	0	0	0	0	0	0	0	0	6.52e-05	0	0	0	0	0	0	0	0
CASGFRVGDTEAFF	2.26e-05	1	0	0	0	0	2.26e-05	0	0	0	0	0	0	0	0	0	0	0	0	0	0	0
CASGFSGSNEQFF	0.00052376	10	0	2.48e-05	7.258e-05	4.798e-05	4.52e-05	0	0.00011324	2.884e-05	3.451e-05	0	3.857e-05	0	0	0	3.883e-05	0	7.92e-05	0	0	0
CASGFSLNEKLFF	5.215e-05	1	0	0	0	0	0	0	0	0	0	0	0	0	0	0	0	0	0	0	0	5.215e-05
CASGFTGGANYGYTF	3.629e-05	1	0	0	3.629e-05	0	0	0	0	0	0	0	0	0	0	0	0	0	0	0	0	0
CASGFTGGPQQF	2.892e-05	1	0	0	0	0	0	2.892e-05	0	0	0	0	0	0	0	0	0	0	0	0	0	0
CASGFTGTPRSYEQYF	2.884e-05	1	0	0	0	0	0	0	0	2.884e-05	0	0	0	0	0	0	0	0	0	0	0	0
CASGFTSGLYNEQFF	0.00020463	3	6.446e-05	0	0	0	0	0	0	0	0	0	0	6.52e-05	7.497e-05	0	0	0	0	0	0	0
CASGFVEEYEQYF	2.48e-05	1	0	2.48e-05	0	0	0	0	0	0	0	0	0	0	0	0	0	0	0	0	0	0
CASGFVGGNTEAFF	0.00038534	6	0	0	3.629e-05	0	2.26e-05	0	0	0	0	0	0	6.52e-05	0.00014994	0	3.883e-05	7.248e-05	0	0	0	0
CASGFYGQGNSYEQYF	2.884e-05	1	0	0	0	0	0	0	0	2.884e-05	0	0	0	0	0	0	0	0	0	0	0	0
CASGFYQEPEQYF	2.48e-05	1	0	2.48e-05	0	0	0	0	0	0	0	0	0	0	0	0	0	0	0	0	0	0
CASGGAGGANVLTF	0.00172955	16	0.00012892	2.48e-05	0	9.596e-05	2.26e-05	2.892e-05	0.00014155	0	6.903e-05	3.763e-05	7.714e-05	0.0001304	7.497e-05	0	7.765e-05	0.00021745	0.00023759	0	0.00015635	0.00020858
CASGGAGVSSYNEQFF	0.00011165	2	0	0	0	0	0	0	0	0	3.451e-05	0	7.714e-05	0	0	0	0	0	0	0	0	0
CASGGATLNEQYF	2.892e-05	1	0	0	0	0	0	2.892e-05	0	0	0	0	0	0	0	0	0	0	0	0	0	0
CASGGATPNEQYF	0.00074784	12	0	7.441e-05	0	4.798e-05	4.52e-05	5.784e-05	8.493e-05	5.768e-05	3.451e-05	3.763e-05	0	0	0	4.282e-05	3.883e-05	0	0	0.00017385	0	5.215e-05
CASGGDTDTQYF	2.26e-05	1	0	0	0	0	2.26e-05	0	0	0	0	0	0	0	0	0	0	0	0	0	0	0
CASGGEGALREKLFF	7.248e-05	1	0	0	0	0	0	0	0	0	0	0	0	0	0	0	0	7.248e-05	0	0	0	0
CASGGERVEQYF	7.248e-05	1	0	0	0	0	0	0	0	0	0	0	0	0	0	0	0	7.248e-05	0	0	0	0
CASGGETQYF	2.892e-05	1	0	0	0	0	0	2.892e-05	0	0	0	0	0	0	0	0	0	0	0	0	0	0
CASGGETSHSGANVLTF	7.92e-05	1	0	0	0	0	0	0	0	0	0	0	0	0	0	0	0	0	7.92e-05	0	0	0
CASGGFSTDTQYF	2.26e-05	1	0	0	0	0	2.26e-05	0	0	0	0	0	0	0	0	0	0	0	0	0	0	0
CASGGGAGSPLHF	2.26e-05	1	0	0	0	0	2.26e-05	0	0	0	0	0	0	0	0	0	0	0	0	0	0	0
CASGGGAVADTQYF	0.00066186	13	0	4.961e-05	7.258e-05	4.798e-05	4.52e-05	2.892e-05	2.831e-05	2.884e-05	6.903e-05	3.763e-05	7.714e-05	0	0	8.565e-05	3.883e-05	0	0	0	0	5.215e-05
CASGGGKTQYF	9.162e-05	3	0	2.48e-05	0	2.399e-05	0	0	0	0	0	0	0	0	0	4.282e-05	0	0	0	0	0	0
CASGGGKYNEQFF	2.26e-05	1	0	0	0	0	2.26e-05	0	0	0	0	0	0	0	0	0	0	0	0	0	0	0
CASGGGSDTQYF	3.451e-05	1	0	0	0	0	0	0	0	0	3.451e-05	0	0	0	0	0	0	0	0	0	0	0
CASGGGTDNSPLHF	0.00029663	6	0	2.48e-05	0	7.197e-05	0	5.784e-05	2.831e-05	0	3.451e-05	0	0	0	0	0	0	0	7.92e-05	0	0	0
CASGGGTDTQYF	0.00019887	5	0	0	0	2.399e-05	2.26e-05	0	0	0	3.451e-05	0	3.857e-05	0	0	0	0	0	7.92e-05	0	0	0
CASGGGVNTEAFF	7.817e-05	1	0	0	0	0	0	0	0	0	0	0	0	0	0	0	0	0	0	0	7.817e-05	0
CASGGHPNQPQHF	2.399e-05	1	0	0	0	2.399e-05	0	0	0	0	0	0	0	0	0	0	0	0	0	0	0	0
CASGGIAASYEQYF	0.00094375	17	6.446e-05	7.441e-05	7.258e-05	4.798e-05	4.52e-05	2.892e-05	2.831e-05	2.884e-05	3.451e-05	7.526e-05	7.714e-05	0	7.497e-05	4.282e-05	3.883e-05	0	7.92e-05	0	7.817e-05	5.215e-05
CASGGIAASYERYF	2.399e-05	1	0	0	0	2.399e-05	0	0	0	0	0	0	0	0	0	0	0	0	0	0	0	0
CASGGLAEGIYNEQFF	3.763e-05	1	0	0	0	0	0	0	0	0	0	3.763e-05	0	0	0	0	0	0	0	0	0	0
CASGGLAGGHEQFF	0.00049081	7	0	0	3.629e-05	4.798e-05	4.52e-05	0	0	5.768e-05	0	0	0	0	0	0	7.765e-05	0	0	0.00017385	0	5.215e-05
CASGGLAGGREQFF	3.857e-05	1	0	0	0	0	0	0	0	0	0	0	3.857e-05	0	0	0	0	0	0	0	0	0
CASGGLRTDTQYF	2.831e-05	1	0	0	0	0	0	0	2.831e-05	0	0	0	0	0	0	0	0	0	0	0	0	0
CASGGLTTEAFF	6.446e-05	1	6.446e-05	0	0	0	0	0	0	0	0	0	0	0	0	0	0	0	0	0	0	0
CASGGLYGYTF	0.00095168	17	6.446e-05	4.961e-05	3.629e-05	4.798e-05	4.52e-05	5.784e-05	8.493e-05	2.884e-05	3.451e-05	0	3.857e-05	6.52e-05	7.497e-05	4.282e-05	7.765e-05	7.248e-05	0	0	7.817e-05	5.215e-05
CASGGMGGSFF	0.00045845	9	0	0	3.629e-05	0	2.26e-05	2.892e-05	2.831e-05	8.652e-05	3.451e-05	0	0	0	0	0	3.883e-05	0	0	0	7.817e-05	0.00010429
CASGGMVGGNSPLHF	0.00082236	4	0	4.961e-05	0	0	0	0	0	0	3.451e-05	0	0	0	0	4.282e-05	0	0	0	0.00069541	0	0
CASGGPDGSYNEQFF	0.00019743	4	0	2.48e-05	0	0	0	0	0	0	0	0	0	0	0	4.282e-05	7.765e-05	0	0	0	0	5.215e-05
CASGGPGPQTGLYYGYTF	0.00011371	2	0	0	0	0	0	0	0	0	3.451e-05	0	0	0	0	0	0	0	7.92e-05	0	0	0
CASGGPRTDTQYF	2.884e-05	1	0	0	0	0	0	0	0	2.884e-05	0	0	0	0	0	0	0	0	0	0	0	0
CASGGPVNEQYF	3.763e-05	1	0	0	0	0	0	0	0	0	0	3.763e-05	0	0	0	0	0	0	0	0	0	0
CASGGQETQYF	0.00097866	14	0	9.921e-05	0.00010887	7.197e-05	6.781e-05	2.892e-05	2.831e-05	2.884e-05	3.451e-05	7.526e-05	3.857e-05	0	0	4.282e-05	3.883e-05	0	0.00015839	0	0.00015635	0
CASGGQGKHSPLHF	3.451e-05	1	0	0	0	0	0	0	0	0	3.451e-05	0	0	0	0	0	0	0	0	0	0	0
CASGGQGTEAFF	2.831e-05	1	0	0	0	0	0	0	2.831e-05	0	0	0	0	0	0	0	0	0	0	0	0	0
CASGGQHYGYTF	3.629e-05	1	0	0	3.629e-05	0	0	0	0	0	0	0	0	0	0	0	0	0	0	0	0	0
CASGGQRRSLHF	0.00029367	6	0	4.961e-05	0	7.197e-05	2.26e-05	0	2.831e-05	0	6.903e-05	0	0	0	0	0	0	0	0	0	0	5.215e-05
CASGGQTEGEAQYF	2.26e-05	1	0	0	0	0	2.26e-05	0	0	0	0	0	0	0	0	0	0	0	0	0	0	0
CASGGQTEGETQYF	0.00416289	19	0.00012892	0.00014882	0.00018145	0.00019193	0.00027122	0.00020243	0.00036803	5.768e-05	0.00031063	0.00026341	0.00019285	6.52e-05	7.497e-05	0.0003426	0.00027179	7.248e-05	0.00015839	0	0.00054722	0.00031287
CASGGQVNTEAFF	6.109e-05	2	0	2.48e-05	3.629e-05	0	0	0	0	0	0	0	0	0	0	0	0	0	0	0	0	0
CASGGQWMNTEAFF	0.00038577	8	0	4.961e-05	0	0	2.26e-05	2.892e-05	0	2.884e-05	3.451e-05	0	0	0	0	0	3.883e-05	0	0	0	7.817e-05	0.00010429
CASGGQYHEQYF	7.817e-05	1	0	0	0	0	0	0	0	0	0	0	0	0	0	0	0	0	0	0	7.817e-05	0
CASGGQYYEQYF	0.00038347	10	0	2.48e-05	0	2.399e-05	4.52e-05	2.892e-05	0	2.884e-05	3.451e-05	3.763e-05	3.857e-05	0	0	4.282e-05	0	0	0	0	7.817e-05	0
CASGGRGGGTEAFF	0.00135634	17	6.446e-05	9.921e-05	3.629e-05	9.596e-05	4.52e-05	0.00011567	8.493e-05	2.884e-05	6.903e-05	7.526e-05	7.714e-05	6.52e-05	0	4.282e-05	0.00011648	0	7.92e-05	0	0.00015635	0.00010429
CASGGRLAGAPSYNEQFF	2.884e-05	1	0	0	0	0	0	0	0	2.884e-05	0	0	0	0	0	0	0	0	0	0	0	0
CASGGRTGSENTIYF	0.0003175	9	0	2.48e-05	0	2.399e-05	0	2.892e-05	2.831e-05	5.768e-05	3.451e-05	3.763e-05	0	0	0	4.282e-05	3.883e-05	0	0	0	0	0
CASGGRTGSENTTYF	3.857e-05	1	0	0	0	0	0	0	0	0	0	0	3.857e-05	0	0	0	0	0	0	0	0	0
CASGGRTGSSGNTIYF	2.831e-05	1	0	0	0	0	0	0	2.831e-05	0	0	0	0	0	0	0	0	0	0	0	0	0
CASGGSGNEQFF	2.884e-05	1	0	0	0	0	0	0	0	2.884e-05	0	0	0	0	0	0	0	0	0	0	0	0
CASGGSPGLTNTEAFF	0.0008556	14	0	4.961e-05	7.258e-05	4.798e-05	6.781e-05	5.784e-05	2.831e-05	8.652e-05	3.451e-05	3.763e-05	0	0	0	8.565e-05	7.765e-05	0	7.92e-05	0	7.817e-05	5.215e-05
CASGGSSKVEQYF	0.00398304	20	0.00058016	7.441e-05	0.00018145	0.00011996	0.00018082	8.676e-05	8.493e-05	5.768e-05	0.00027612	3.763e-05	0.00011571	0.00052158	0.00044981	0.0001713	0.00011648	0.00036242	7.92e-05	0.00017385	0.00015635	0.00015644
CASGGTGRSGANVLTF	0.00030347	4	6.446e-05	0	0	0	0	0	0	2.884e-05	0	0	0	6.52e-05	0	0	0	0.00014497	0	0	0	0
CASGGTGVIEAFF	0.00089576	14	0	2.48e-05	0.00010887	4.798e-05	6.781e-05	8.676e-05	5.662e-05	2.884e-05	3.451e-05	7.526e-05	7.714e-05	0	0	0	7.765e-05	0	7.92e-05	0	7.817e-05	5.215e-05
CASGGTPSYEQYF	0.00066996	13	0	2.48e-05	3.629e-05	4.798e-05	4.52e-05	2.892e-05	5.662e-05	2.884e-05	6.903e-05	3.763e-05	0	0	0	8.565e-05	7.765e-05	0	7.92e-05	0	0	5.215e-05
CASGGTRSSGANVLTF	2.884e-05	1	0	0	0	0	0	0	0	2.884e-05	0	0	0	0	0	0	0	0	0	0	0	0
CASGGTSGDSWNEQFF	0.0001508	5	0	2.48e-05	0	2.399e-05	0	2.892e-05	0	0	3.451e-05	0	3.857e-05	0	0	0	0	0	0	0	0	0
CASGGTSGRARLITDTQYF	0.00103748	17	6.446e-05	4.961e-05	7.258e-05	4.798e-05	2.26e-05	2.892e-05	2.831e-05	8.652e-05	6.903e-05	3.763e-05	0	6.52e-05	7.497e-05	4.282e-05	3.883e-05	7.248e-05	7.92e-05	0	0.00015635	0
CASGGTSGYADTQYF	2.26e-05	1	0	0	0	0	2.26e-05	0	0	0	0	0	0	0	0	0	0	0	0	0	0	0
CASGGTSTDTQYF	0.00010814	3	0	0	0	0	2.26e-05	2.892e-05	5.662e-05	0	0	0	0	0	0	0	0	0	0	0	0	0
CASGGVDTEAFF	2.399e-05	1	0	0	0	2.399e-05	0	0	0	0	0	0	0	0	0	0	0	0	0	0	0	0
CASGGVFTDTQYF	0.00079306	13	0.00012892	2.48e-05	3.629e-05	4.798e-05	2.26e-05	0	5.662e-05	2.884e-05	0	0	0	0.0001304	7.497e-05	0	3.883e-05	7.248e-05	0	0	7.817e-05	5.215e-05
CASGGVGNEQFF	7.248e-05	1	0	0	0	0	0	0	0	0	0	0	0	0	0	0	0	7.248e-05	0	0	0	0
CASGGVNTEAFF	5.291e-05	2	0	0	0	2.399e-05	0	2.892e-05	0	0	0	0	0	0	0	0	0	0	0	0	0	0
CASGGVNYGYTF	3.451e-05	1	0	0	0	0	0	0	0	0	3.451e-05	0	0	0	0	0	0	0	0	0	0	0
CASGGVQGTEAFF	0.00057884	11	0	4.961e-05	0	2.399e-05	2.26e-05	2.892e-05	2.831e-05	0	0	0	3.857e-05	0	0	4.282e-05	3.883e-05	0	7.92e-05	0.00017385	0	5.215e-05
CASGGVRNSPYTEAFF	0.00054732	10	0	4.961e-05	3.629e-05	2.399e-05	4.52e-05	0	5.662e-05	2.884e-05	6.903e-05	0	3.857e-05	0	0	4.282e-05	0	0	0	0	0.00015635	0
CASGGVRNSPYTEASF	2.892e-05	1	0	0	0	0	0	2.892e-05	0	0	0	0	0	0	0	0	0	0	0	0	0	0
CASGGVTRDQPQHF	2.892e-05	1	0	0	0	0	0	2.892e-05	0	0	0	0	0	0	0	0	0	0	0	0	0	0
CASGGWGSEGTDTQYF	0.00018909	3	6.446e-05	0	0	0	0	0	0	0	0	0	0	0	0	0	0	7.248e-05	0	0	0	5.215e-05
CASGGYGYTF	0.00053684	12	0	2.48e-05	7.258e-05	4.798e-05	2.26e-05	2.892e-05	5.662e-05	0	3.451e-05	3.763e-05	3.857e-05	0	0	4.282e-05	7.765e-05	0	0	0	0	5.215e-05
CASGGYLAERTQYF	0.00057655	10	6.446e-05	4.961e-05	3.629e-05	0	2.26e-05	0	0	2.884e-05	0	3.763e-05	3.857e-05	6.52e-05	7.497e-05	0	0	0	0.00015839	0	0	0
CASGGYSGANVLTF	2.831e-05	1	0	0	0	0	0	0	2.831e-05	0	0	0	0	0	0	0	0	0	0	0	0	0
CASGGYSNQPQHF	0.00033983	7	6.446e-05	0	0	0	0	2.892e-05	2.831e-05	0	0	3.763e-05	0	6.52e-05	0	4.282e-05	0	7.248e-05	0	0	0	0
CASGGYTEAFF	2.399e-05	1	0	0	0	2.399e-05	0	0	0	0	0	0	0	0	0	0	0	0	0	0	0	0
CASGHGEKLFF	0.00047931	7	0	9.921e-05	0	2.399e-05	9.041e-05	5.784e-05	2.831e-05	0	0	7.526e-05	0	0	0	0	0	0	0	0	0	0.00010429
CASGHMDQETQYF	2.892e-05	1	0	0	0	0	0	2.892e-05	0	0	0	0	0	0	0	0	0	0	0	0	0	0
CASGHPGTRVNEQFF	0.0007212	10	0	2.48e-05	0	7.197e-05	9.041e-05	5.784e-05	0	0	0.00013806	3.763e-05	0	0	0	0	3.883e-05	0	7.92e-05	0	7.817e-05	0.00010429
CASGHRDGPSYEQYF	0.00012105	3	0	2.48e-05	0	0	0	0	0	5.768e-05	0	0	3.857e-05	0	0	0	0	0	0	0	0	0
CASGHRSGNTIYF	0.00035615	7	6.446e-05	0	0	2.399e-05	2.26e-05	0	8.493e-05	0	0	0	0	6.52e-05	0	4.282e-05	0	0	0	0	0	5.215e-05
CASGHSHEQYF	2.48e-05	1	0	2.48e-05	0	0	0	0	0	0	0	0	0	0	0	0	0	0	0	0	0	0
CASGHTDTQYF	2.26e-05	1	0	0	0	0	2.26e-05	0	0	0	0	0	0	0	0	0	0	0	0	0	0	0
CASGIAGNQETQYF	2.884e-05	1	0	0	0	0	0	0	0	2.884e-05	0	0	0	0	0	0	0	0	0	0	0	0
CASGIGANYGYTF	5.215e-05	1	0	0	0	0	0	0	0	0	0	0	0	0	0	0	0	0	0	0	0	5.215e-05
CASGIGQGSGYTF	0.00064326	10	0	4.961e-05	0	0	6.781e-05	2.892e-05	2.831e-05	5.768e-05	0.00010354	0	3.857e-05	0	0	4.282e-05	0	0	0	0.00017385	0	5.215e-05
CASGIGQGSYEQYF	0.0002103	5	0	0	0	0	0	2.892e-05	0	2.884e-05	3.451e-05	0	0	0	0	0	3.883e-05	0	7.92e-05	0	0	0
CASGIGRAADTQYF	0.00221235	17	0.00025785	9.921e-05	0.00010887	7.197e-05	9.041e-05	8.676e-05	0.00011324	5.768e-05	6.903e-05	7.526e-05	0.00011571	0.00019559	0.00014994	0.0001713	0.00015531	0.00028994	0	0	0	0.00010429
CASGIGRAADTRYF	0.00012186	3	0	0	0	2.399e-05	0	0	0	2.884e-05	6.903e-05	0	0	0	0	0	0	0	0	0	0	0
CASGIGRASGNTIYF	0.00021454	6	0	2.48e-05	0	0	2.26e-05	5.784e-05	2.831e-05	2.884e-05	0	0	0	0	0	0	0	0	0	0	0	5.215e-05
CASGIGRPADTQYF	0.00026805	7	0	2.48e-05	0	2.399e-05	4.52e-05	2.892e-05	2.831e-05	0	0	3.763e-05	0	0	0	0	0	0	7.92e-05	0	0	0
CASGIGSGNEQFF	0.00054989	13	0	0	3.629e-05	2.399e-05	2.26e-05	5.784e-05	5.662e-05	2.884e-05	3.451e-05	3.763e-05	3.857e-05	0	0	4.282e-05	3.883e-05	0	7.92e-05	0	0	5.215e-05
CASGILYESWAEAFF	0.00020277	2	0	0	0	0	0	2.892e-05	0	0	0	0	0	0	0	0	0	0	0	0.00017385	0	0
CASGILYESWVEAFL	2.26e-05	1	0	0	0	0	2.26e-05	0	0	0	0	0	0	0	0	0	0	0	0	0	0	0
CASGINYYEQYF	0.00063273	12	0	2.48e-05	7.258e-05	4.798e-05	2.26e-05	2.892e-05	5.662e-05	5.768e-05	0	7.526e-05	7.714e-05	0	0	0	3.883e-05	0	0	0	7.817e-05	5.215e-05
CASGIPGGGYNEQFF	7.248e-05	1	0	0	0	0	0	0	0	0	0	0	0	0	0	0	0	7.248e-05	0	0	0	0
CASGIPTGDEQYF	2.26e-05	1	0	0	0	0	2.26e-05	0	0	0	0	0	0	0	0	0	0	0	0	0	0	0
CASGIRKPSGDYTDTQYF	2.884e-05	1	0	0	0	0	0	0	0	2.884e-05	0	0	0	0	0	0	0	0	0	0	0	0
CASGIRQSLAKNVQYF	2.892e-05	1	0	0	0	0	0	2.892e-05	0	0	0	0	0	0	0	0	0	0	0	0	0	0
CASGIRRDTSRQPQHF	2.884e-05	1	0	0	0	0	0	0	0	2.884e-05	0	0	0	0	0	0	0	0	0	0	0	0
CASGIRTGVPDTQYF	7.497e-05	1	0	0	0	0	0	0	0	0	0	0	0	0	7.497e-05	0	0	0	0	0	0	0
CASGIRVDTYGYTF	2.831e-05	1	0	0	0	0	0	0	2.831e-05	0	0	0	0	0	0	0	0	0	0	0	0	0
CASGIRVMFSTTQPQHF	0.00043117	8	6.446e-05	4.961e-05	0	2.399e-05	0	0	2.831e-05	0	0	0	0	6.52e-05	7.497e-05	0	0	7.248e-05	0	0	0	5.215e-05
CASGIRWADYGYTF	4.961e-05	1	0	4.961e-05	0	0	0	0	0	0	0	0	0	0	0	0	0	0	0	0	0	0
CASGISGQEQYF	2.26e-05	1	0	0	0	0	2.26e-05	0	0	0	0	0	0	0	0	0	0	0	0	0	0	0
CASGITDTQYF	0.00011938	4	0	0	0	2.399e-05	0	2.892e-05	0	2.884e-05	0	3.763e-05	0	0	0	0	0	0	0	0	0	0
CASGITPDLHEQYF	2.26e-05	1	0	0	0	0	2.26e-05	0	0	0	0	0	0	0	0	0	0	0	0	0	0	0
CASGKDRAYTEAFF	3.451e-05	1	0	0	0	0	0	0	0	0	3.451e-05	0	0	0	0	0	0	0	0	0	0	0
CASGKGQGWNTEAFF	0.00049538	10	0	2.48e-05	0	4.798e-05	4.52e-05	0	0	5.768e-05	3.451e-05	3.763e-05	3.857e-05	0	0	0	7.765e-05	0	7.92e-05	0	0	5.215e-05
CASGKMRGVDMNTEAFF	0.00092455	12	0	4.961e-05	0.00014516	7.197e-05	9.041e-05	2.892e-05	5.662e-05	5.768e-05	3.451e-05	0	3.857e-05	0	0	0.00012847	7.765e-05	0.00014497	0	0	0	0
CASGKPAAGYTF	0.00115445	7	0	0	0	2.399e-05	2.26e-05	0	0.00011324	0	0	0	3.857e-05	0	0	0	0	0	0	0.00069541	0.00015635	0.00010429
CASGKSLATRDPTQYF	2.48e-05	1	0	2.48e-05	0	0	0	0	0	0	0	0	0	0	0	0	0	0	0	0	0	0
CASGKSLGQSRANVLTF	7.817e-05	1	0	0	0	0	0	0	0	0	0	0	0	0	0	0	0	0	0	0	7.817e-05	0
CASGKTGGSFETQYF	7.92e-05	1	0	0	0	0	0	0	0	0	0	0	0	0	0	0	0	0	7.92e-05	0	0	0
CASGKTGPYEQYF	0.00155509	19	0.00012892	4.961e-05	7.258e-05	9.596e-05	4.52e-05	2.892e-05	5.662e-05	2.884e-05	6.903e-05	7.526e-05	7.714e-05	0.0001304	0.00014994	8.565e-05	7.765e-05	0	7.92e-05	0.00017385	7.817e-05	5.215e-05
CASGKWGGYGYTF	0.00026332	6	0	4.961e-05	0	2.399e-05	2.26e-05	0	2.831e-05	0	3.451e-05	0	0	0	0	0	0	0	0	0	0	0.00010429
CASGLAAPSTDTQYF	9.221e-05	3	0	2.48e-05	0	0	0	0	0	2.884e-05	0	0	3.857e-05	0	0	0	0	0	0	0	0	0
CASGLADSYNEQFF	2.831e-05	1	0	0	0	0	0	0	2.831e-05	0	0	0	0	0	0	0	0	0	0	0	0	0
CASGLAGGGLDTGELFF	6.446e-05	1	6.446e-05	0	0	0	0	0	0	0	0	0	0	0	0	0	0	0	0	0	0	0
CASGLAGGYTEAFF	0.00037382	10	0	4.961e-05	3.629e-05	2.399e-05	2.26e-05	2.892e-05	0	5.768e-05	3.451e-05	0	3.857e-05	0	0	4.282e-05	3.883e-05	0	0	0	0	0
CASGLAGLGAGSTDTQYF	5.851e-05	2	0	0	0	2.399e-05	0	0	0	0	3.451e-05	0	0	0	0	0	0	0	0	0	0	0
CASGLAGNTEAFF	2.884e-05	1	0	0	0	0	0	0	0	2.884e-05	0	0	0	0	0	0	0	0	0	0	0	0
CASGLAGRETQYF	0.00128835	15	6.446e-05	2.48e-05	3.629e-05	2.399e-05	4.52e-05	0.00011567	8.493e-05	2.884e-05	3.451e-05	0.00015052	7.714e-05	0	0	8.565e-05	0.00011648	0	0	0.00034771	0	5.215e-05
CASGLAGRNEQFF	0.00065884	12	0	0	3.629e-05	7.197e-05	4.52e-05	2.892e-05	2.831e-05	2.884e-05	3.451e-05	0	7.714e-05	0	0	4.282e-05	3.883e-05	0	0	0.00017385	0	5.215e-05
CASGLAGSFGTEAFF	2.831e-05	1	0	0	0	0	0	0	2.831e-05	0	0	0	0	0	0	0	0	0	0	0	0	0
CASGLAGSSYEQYF	2.48e-05	1	0	2.48e-05	0	0	0	0	0	0	0	0	0	0	0	0	0	0	0	0	0	0
CASGLAGVFKYF	0.0003318	3	0.00012892	0	0	0	0	0	0	0	0	0	0	0.0001304	0	0	0	7.248e-05	0	0	0	0
CASGLALRQGSYEQYF	2.884e-05	1	0	0	0	0	0	0	0	2.884e-05	0	0	0	0	0	0	0	0	0	0	0	0
CASGLALSSISIQYF	2.399e-05	1	0	0	0	2.399e-05	0	0	0	0	0	0	0	0	0	0	0	0	0	0	0	0
CASGLAPGGYTDTQYF	0.00036144	6	0	0	0	2.399e-05	2.26e-05	0	2.831e-05	0	3.451e-05	0	0	0	0	0	0	0	0	0.00017385	7.817e-05	0
CASGLAPGHPNQPQHF	2.399e-05	1	0	0	0	2.399e-05	0	0	0	0	0	0	0	0	0	0	0	0	0	0	0	0
CASGLAPGLNTEAFF	6.52e-05	1	0	0	0	0	0	0	0	0	0	0	0	6.52e-05	0	0	0	0	0	0	0	0
CASGLAPRGYNEQFF	7.817e-05	1	0	0	0	0	0	0	0	0	0	0	0	0	0	0	0	0	0	0	7.817e-05	0
CASGLAQNYEQYF	0.00024827	7	0	2.48e-05	0	7.197e-05	2.26e-05	2.892e-05	2.831e-05	2.884e-05	0	0	0	0	0	4.282e-05	0	0	0	0	0	0
CASGLARDRAGEETQYF	2.26e-05	1	0	0	0	0	2.26e-05	0	0	0	0	0	0	0	0	0	0	0	0	0	0	0
CASGLARGIHEQYF	2.892e-05	1	0	0	0	0	0	2.892e-05	0	0	0	0	0	0	0	0	0	0	0	0	0	0
CASGLASGTYEQYF	2.892e-05	1	0	0	0	0	0	2.892e-05	0	0	0	0	0	0	0	0	0	0	0	0	0	0
CASGLASLAGTYTDTQYF	7.248e-05	1	0	0	0	0	0	0	0	0	0	0	0	0	0	0	0	7.248e-05	0	0	0	0
CASGLASQGAPGELFF	0.0004315	10	0	4.961e-05	3.629e-05	0	4.52e-05	0	2.831e-05	2.884e-05	3.451e-05	0	3.857e-05	0	0	0	3.883e-05	0	7.92e-05	0	0	5.215e-05
CASGLASQGSPGELFF	0.00024876	4	0	0	0	2.399e-05	2.26e-05	0	2.831e-05	0	0	0	0	0	0	0	0	0	0	0.00017385	0	0
CASGLATANSPLHF	6.446e-05	1	6.446e-05	0	0	0	0	0	0	0	0	0	0	0	0	0	0	0	0	0	0	0
CASGLATGVETSGELFF	0.00078486	14	0	4.961e-05	7.258e-05	2.399e-05	4.52e-05	2.892e-05	5.662e-05	2.884e-05	3.451e-05	7.526e-05	7.714e-05	0	0	4.282e-05	3.883e-05	0	0.00015839	0	0	5.215e-05
CASGLAVTNAYEQYF	2.831e-05	1	0	0	0	0	0	0	2.831e-05	0	0	0	0	0	0	0	0	0	0	0	0	0
CASGLDGDRREKLFF	3.763e-05	1	0	0	0	0	0	0	0	0	0	3.763e-05	0	0	0	0	0	0	0	0	0	0
CASGLDGNYNEQFF	6.52e-05	1	0	0	0	0	0	0	0	0	0	0	0	6.52e-05	0	0	0	0	0	0	0	0
CASGLDGQHSYNEQFF	3.451e-05	1	0	0	0	0	0	0	0	0	3.451e-05	0	0	0	0	0	0	0	0	0	0	0
CASGLDGSTDTQYF	2.399e-05	1	0	0	0	2.399e-05	0	0	0	0	0	0	0	0	0	0	0	0	0	0	0	0
CASGLDGTEAFF	0.00093026	15	6.446e-05	2.48e-05	7.258e-05	4.798e-05	4.52e-05	2.892e-05	2.831e-05	2.884e-05	3.451e-05	0.00011289	0	6.52e-05	0.00014994	4.282e-05	3.883e-05	0.00014497	0	0	0	0
CASGLDGTTSTDTQYF	3.451e-05	1	0	0	0	0	0	0	0	0	3.451e-05	0	0	0	0	0	0	0	0	0	0	0
CASGLDGVHSGNTIYF	2.399e-05	1	0	0	0	2.399e-05	0	0	0	0	0	0	0	0	0	0	0	0	0	0	0	0
CASGLDPLWAGGPPGELFF	5.715e-05	2	0	0	0	0	0	0	2.831e-05	2.884e-05	0	0	0	0	0	0	0	0	0	0	0	0
CASGLDPNTGELFF	5.215e-05	1	0	0	0	0	0	0	0	0	0	0	0	0	0	0	0	0	0	0	0	5.215e-05
CASGLDPSYEQYF	3.629e-05	1	0	0	3.629e-05	0	0	0	0	0	0	0	0	0	0	0	0	0	0	0	0	0
CASGLDPYEQYF	2.399e-05	1	0	0	0	2.399e-05	0	0	0	0	0	0	0	0	0	0	0	0	0	0	0	0
CASGLDRGDTEAFF	3.883e-05	1	0	0	0	0	0	0	0	0	0	0	0	0	0	0	3.883e-05	0	0	0	0	0
CASGLDRGHFGYTF	0.00047682	10	0	2.48e-05	0	2.399e-05	0	2.892e-05	0	5.768e-05	6.903e-05	3.763e-05	3.857e-05	0	0	0	3.883e-05	0	7.92e-05	0	7.817e-05	0
CASGLDRGLGYGYTF	7.92e-05	1	0	0	0	0	0	0	0	0	0	0	0	0	0	0	0	0	7.92e-05	0	0	0
CASGLDRNYGYTF	3.883e-05	1	0	0	0	0	0	0	0	0	0	0	0	0	0	0	3.883e-05	0	0	0	0	0
CASGLDRSLYGYTF	2.48e-05	1	0	2.48e-05	0	0	0	0	0	0	0	0	0	0	0	0	0	0	0	0	0	0
CASGLDRTGVQPQHF	3.857e-05	1	0	0	0	0	0	0	0	0	0	0	3.857e-05	0	0	0	0	0	0	0	0	0
CASGLDSGQIYEQYF	2.26e-05	1	0	0	0	0	2.26e-05	0	0	0	0	0	0	0	0	0	0	0	0	0	0	0
CASGLDTDTQYF	6.446e-05	1	6.446e-05	0	0	0	0	0	0	0	0	0	0	0	0	0	0	0	0	0	0	0
CASGLDTRENTEAFF	2.48e-05	1	0	2.48e-05	0	0	0	0	0	0	0	0	0	0	0	0	0	0	0	0	0	0
CASGLDYGQGKETQYF	2.831e-05	1	0	0	0	0	0	0	2.831e-05	0	0	0	0	0	0	0	0	0	0	0	0	0
CASGLEAEGRSPLHF	2.26e-05	1	0	0	0	0	2.26e-05	0	0	0	0	0	0	0	0	0	0	0	0	0	0	0
CASGLEGADTQYF	7.248e-05	1	0	0	0	0	0	0	0	0	0	0	0	0	0	0	0	7.248e-05	0	0	0	0
CASGLEGGEQYF	2.26e-05	1	0	0	0	0	2.26e-05	0	0	0	0	0	0	0	0	0	0	0	0	0	0	0
CASGLEGLRPYEQYF	2.26e-05	1	0	0	0	0	2.26e-05	0	0	0	0	0	0	0	0	0	0	0	0	0	0	0
CASGLELLSGANVLTF	2.48e-05	1	0	2.48e-05	0	0	0	0	0	0	0	0	0	0	0	0	0	0	0	0	0	0
CASGLEPGITYEQYF	2.26e-05	1	0	0	0	0	2.26e-05	0	0	0	0	0	0	0	0	0	0	0	0	0	0	0
CASGLEPSGCQETQYF	3.763e-05	1	0	0	0	0	0	0	0	0	0	3.763e-05	0	0	0	0	0	0	0	0	0	0
CASGLEQGKTQYF	5.215e-05	1	0	0	0	0	0	0	0	0	0	0	0	0	0	0	0	0	0	0	0	5.215e-05
CASGLEQGRNHEQYF	7.248e-05	1	0	0	0	0	0	0	0	0	0	0	0	0	0	0	0	7.248e-05	0	0	0	0
CASGLEQGRNYEQYF	0.00111173	16	0	2.48e-05	7.258e-05	4.798e-05	4.52e-05	5.784e-05	2.831e-05	8.652e-05	3.451e-05	7.526e-05	7.714e-05	0.0001304	0.0002249	4.282e-05	3.883e-05	7.248e-05	0	0	0	5.215e-05
CASGLEQGRTEAFF	2.892e-05	1	0	0	0	0	0	2.892e-05	0	0	0	0	0	0	0	0	0	0	0	0	0	0
CASGLERASTEAFF	2.884e-05	1	0	0	0	0	0	0	0	2.884e-05	0	0	0	0	0	0	0	0	0	0	0	0
CASGLERYTEAFF	2.48e-05	1	0	2.48e-05	0	0	0	0	0	0	0	0	0	0	0	0	0	0	0	0	0	0
CASGLESRGGRNEQFF	2.48e-05	1	0	2.48e-05	0	0	0	0	0	0	0	0	0	0	0	0	0	0	0	0	0	0
CASGLETGSTEAFF	3.763e-05	1	0	0	0	0	0	0	0	0	0	3.763e-05	0	0	0	0	0	0	0	0	0	0
CASGLEVGRGDGYTF	6.513e-05	2	0	0	3.629e-05	0	0	0	0	2.884e-05	0	0	0	0	0	0	0	0	0	0	0	0
CASGLEVGTEAFF	7.817e-05	1	0	0	0	0	0	0	0	0	0	0	0	0	0	0	0	0	0	0	7.817e-05	0
CASGLFDGRNTEAFF	6.52e-05	1	0	0	0	0	0	0	0	0	0	0	0	6.52e-05	0	0	0	0	0	0	0	0
CASGLFPRGIDRNTGELFF	0.001084	15	6.446e-05	7.441e-05	7.258e-05	4.798e-05	4.52e-05	5.784e-05	5.662e-05	8.652e-05	6.903e-05	3.763e-05	0.00011571	0	0	4.282e-05	7.765e-05	0	7.92e-05	0	0.00015635	0
CASGLFPRGIDRNTGGLFF	5.215e-05	1	0	0	0	0	0	0	0	0	0	0	0	0	0	0	0	0	0	0	0	5.215e-05
CASGLFPRGIDRSTGELFF	2.26e-05	1	0	0	0	0	2.26e-05	0	0	0	0	0	0	0	0	0	0	0	0	0	0	0
CASGLFPRGIYRNTGELFF	6.446e-05	1	6.446e-05	0	0	0	0	0	0	0	0	0	0	0	0	0	0	0	0	0	0	0
CASGLGAEQETQYF	4.282e-05	1	0	0	0	0	0	0	0	0	0	0	0	0	0	4.282e-05	0	0	0	0	0	0
CASGLGAGNQPQHF	2.26e-05	1	0	0	0	0	2.26e-05	0	0	0	0	0	0	0	0	0	0	0	0	0	0	0
CASGLGATNEKLFF	0.00040796	7	0	2.48e-05	0	4.798e-05	4.52e-05	5.784e-05	8.493e-05	0	6.903e-05	0	0	0	0	0	0	0	0	0	7.817e-05	0
CASGLGAYEQYF	2.831e-05	1	0	0	0	0	0	0	2.831e-05	0	0	0	0	0	0	0	0	0	0	0	0	0
CASGLGDEKLFF	3.857e-05	1	0	0	0	0	0	0	0	0	0	0	3.857e-05	0	0	0	0	0	0	0	0	0
CASGLGDRSPEQYF	2.26e-05	1	0	0	0	0	2.26e-05	0	0	0	0	0	0	0	0	0	0	0	0	0	0	0
CASGLGDTEAFF	3.629e-05	1	0	0	3.629e-05	0	0	0	0	0	0	0	0	0	0	0	0	0	0	0	0	0
CASGLGERNTEAFF	2.884e-05	1	0	0	0	0	0	0	0	2.884e-05	0	0	0	0	0	0	0	0	0	0	0	0
CASGLGGDDQPQHF	6.52e-05	1	0	0	0	0	0	0	0	0	0	0	0	6.52e-05	0	0	0	0	0	0	0	0
CASGLGGDEQYF	0.00076257	13	0	4.961e-05	7.258e-05	4.798e-05	2.26e-05	2.892e-05	5.662e-05	8.652e-05	6.903e-05	0	3.857e-05	0	0	4.282e-05	3.883e-05	0	0	0	0.00015635	5.215e-05
CASGLGGDRVRTEAFF	7.248e-05	1	0	0	0	0	0	0	0	0	0	0	0	0	0	0	0	7.248e-05	0	0	0	0
CASGLGGLTDTQYF	6.446e-05	1	6.446e-05	0	0	0	0	0	0	0	0	0	0	0	0	0	0	0	0	0	0	0
CASGLGGNQPQHF	0.00080603	14	0	2.48e-05	7.258e-05	4.798e-05	4.52e-05	2.892e-05	8.493e-05	5.768e-05	3.451e-05	3.763e-05	7.714e-05	0	0	8.565e-05	7.765e-05	0	7.92e-05	0	0	5.215e-05
CASGLGGQGSGNTIYF	0.00125232	15	0	7.441e-05	7.258e-05	9.596e-05	9.041e-05	2.892e-05	8.493e-05	8.652e-05	6.903e-05	0.00011289	0.00011571	0	0	4.282e-05	0.00011648	0	7.92e-05	0	7.817e-05	0.00010429
CASGLGGRGTGELFF	7.248e-05	1	0	0	0	0	0	0	0	0	0	0	0	0	0	0	0	7.248e-05	0	0	0	0
CASGLGGSSYEQYF	3.763e-05	1	0	0	0	0	0	0	0	0	0	3.763e-05	0	0	0	0	0	0	0	0	0	0
CASGLGGSYTEAFF	0.00051824	9	0	4.961e-05	0	4.798e-05	4.52e-05	0	0	8.652e-05	0	3.763e-05	7.714e-05	0	0	4.282e-05	0	0	7.92e-05	0	0	5.215e-05
CASGLGGTETQYF	7.497e-05	1	0	0	0	0	0	0	0	0	0	0	0	0	7.497e-05	0	0	0	0	0	0	0
CASGLGGTGLYEQYF	0.0005761	12	0	4.961e-05	0	4.798e-05	2.26e-05	2.892e-05	5.662e-05	8.652e-05	3.451e-05	3.763e-05	3.857e-05	0	0	4.282e-05	0	0	0	0	7.817e-05	5.215e-05
CASGLGGTGLYGQYF	2.831e-05	1	0	0	0	0	0	0	2.831e-05	0	0	0	0	0	0	0	0	0	0	0	0	0
CASGLGGTTSLYEQYF	3.857e-05	1	0	0	0	0	0	0	0	0	0	0	3.857e-05	0	0	0	0	0	0	0	0	0
CASGLGILAGVPSEQFF	0.00040597	10	0	0	3.629e-05	2.399e-05	4.52e-05	2.892e-05	2.831e-05	0	3.451e-05	0	3.857e-05	0	0	0	3.883e-05	0	7.92e-05	0	0	5.215e-05
CASGLGLAGGKDTQYF	0.00027238	8	0	2.48e-05	3.629e-05	2.399e-05	0	2.892e-05	0	2.884e-05	0	0	3.857e-05	0	0	0	3.883e-05	0	0	0	0	5.215e-05
CASGLGLAVQETQYF	0.00023495	3	0	2.48e-05	3.629e-05	0	0	0	0	0	0	0	0	0	0	0	0	0	0	0.00017385	0	0
CASGLGLEAFF	0.0009112	13	0	4.961e-05	7.258e-05	7.197e-05	4.52e-05	5.784e-05	8.493e-05	5.768e-05	0.00010354	7.526e-05	7.714e-05	0	0	8.565e-05	7.765e-05	0	0	0	0	5.215e-05
CASGLGLGGEQYF	7.92e-05	1	0	0	0	0	0	0	0	0	0	0	0	0	0	0	0	0	7.92e-05	0	0	0
CASGLGLGLRSTDTQYF	0.00029619	7	0	4.961e-05	0	2.399e-05	4.52e-05	5.784e-05	0	2.884e-05	0	0	3.857e-05	0	0	0	0	0	0	0	0	5.215e-05
CASGLGLGYYEQYF	0.00086109	14	0	4.961e-05	7.258e-05	4.798e-05	4.52e-05	2.892e-05	2.831e-05	2.884e-05	3.451e-05	3.763e-05	0.00011571	0	0	8.565e-05	7.765e-05	0	0	0	0.00015635	5.215e-05
CASGLGPDRGAAYEQYF	0.00072669	14	0	2.48e-05	7.258e-05	4.798e-05	6.781e-05	2.892e-05	5.662e-05	2.884e-05	3.451e-05	7.526e-05	3.857e-05	0	0	4.282e-05	7.765e-05	0	0	0	7.817e-05	5.215e-05
CASGLGPRGEQYF	3.883e-05	1	0	0	0	0	0	0	0	0	0	0	0	0	0	0	3.883e-05	0	0	0	0	0
CASGLGPYEQYF	0.00100975	17	6.446e-05	2.48e-05	3.629e-05	4.798e-05	9.041e-05	2.892e-05	2.831e-05	2.884e-05	0.00010354	3.763e-05	7.714e-05	6.52e-05	7.497e-05	8.565e-05	3.883e-05	7.248e-05	0	0	0	0.00010429
CASGLGQGGETQYF	3.451e-05	1	0	0	0	0	0	0	0	0	3.451e-05	0	0	0	0	0	0	0	0	0	0	0
CASGLGQGGMNTEAFF	2.831e-05	1	0	0	0	0	0	0	2.831e-05	0	0	0	0	0	0	0	0	0	0	0	0	0
CASGLGQGGNTIYF	0.00010381	2	0	0	0	0	0	0	0	2.884e-05	0	0	0	0	7.497e-05	0	0	0	0	0	0	0
CASGLGQGGYTF	2.884e-05	1	0	0	0	0	0	0	0	2.884e-05	0	0	0	0	0	0	0	0	0	0	0	0
CASGLGQGRIQYF	0.00059489	11	0	2.48e-05	3.629e-05	0	2.26e-05	2.892e-05	0	0	3.451e-05	0	3.857e-05	0	0	4.282e-05	7.765e-05	0	0.00015839	0	7.817e-05	5.215e-05
CASGLGQPGYTF	2.892e-05	1	0	0	0	0	0	2.892e-05	0	0	0	0	0	0	0	0	0	0	0	0	0	0
CASGLGQPPMDTQYF	0.00015254	3	0	0	0	0	0	0	0	0	3.451e-05	0	0	0	0	0	3.883e-05	0	7.92e-05	0	0	0
CASGLGQSAGNTIYF	0.00034534	9	0	2.48e-05	3.629e-05	2.399e-05	2.26e-05	2.892e-05	8.493e-05	2.884e-05	0	0	0	0	0	4.282e-05	0	0	0	0	0	5.215e-05
CASGLGQSRFSEQYF	0.00083661	14	0	4.961e-05	0.00010887	4.798e-05	4.52e-05	2.892e-05	5.662e-05	5.768e-05	3.451e-05	3.763e-05	3.857e-05	0	0	4.282e-05	7.765e-05	0	0.00015839	0	0	5.215e-05
CASGLGQVANTEAFF	3.451e-05	1	0	0	0	0	0	0	0	0	3.451e-05	0	0	0	0	0	0	0	0	0	0	0
CASGLGREFSNQPQHF	0.00060302	11	0	4.961e-05	0	4.798e-05	2.26e-05	5.784e-05	2.831e-05	2.884e-05	0	7.526e-05	7.714e-05	0	0	8.565e-05	7.765e-05	0	0	0	0	5.215e-05
CASGLGREFSNQPQRF	7.817e-05	1	0	0	0	0	0	0	0	0	0	0	0	0	0	0	0	0	0	0	7.817e-05	0
CASGLGRGDTEAFF	2.884e-05	1	0	0	0	0	0	0	0	2.884e-05	0	0	0	0	0	0	0	0	0	0	0	0
CASGLGRGRTDTQYF	0.00051391	11	0	2.48e-05	3.629e-05	2.399e-05	2.26e-05	2.892e-05	2.831e-05	2.884e-05	0	0	7.714e-05	0	0	8.565e-05	0	0	7.92e-05	0	7.817e-05	0
CASGLGRSREAFF	6.446e-05	1	6.446e-05	0	0	0	0	0	0	0	0	0	0	0	0	0	0	0	0	0	0	0
CASGLGSSSYNEQFF	0.00059709	12	0	4.961e-05	0	4.798e-05	2.26e-05	2.892e-05	8.493e-05	0	3.451e-05	3.763e-05	3.857e-05	0	0	4.282e-05	0	0	7.92e-05	0	7.817e-05	5.215e-05
CASGLGTDYGYTF	0.00223744	19	0.00012892	0.00017362	0.00010887	0.00011996	6.781e-05	0.00014459	0.00011324	8.652e-05	0.00010354	3.763e-05	0.00015428	6.52e-05	0.00014994	4.282e-05	0.00011648	0.00014497	7.92e-05	0.00034771	0	5.215e-05
CASGLGTEQETQYF	0.00174819	17	6.446e-05	7.441e-05	7.258e-05	0.00011996	9.041e-05	0.00011567	5.662e-05	5.768e-05	6.903e-05	3.763e-05	0.00015428	0	7.497e-05	0.0001713	3.883e-05	0	0.00023759	0	0.00015635	0.00015644
CASGLGTGGGSNQPQHF	3.451e-05	1	0	0	0	0	0	0	0	0	3.451e-05	0	0	0	0	0	0	0	0	0	0	0
CASGLGTGGNTEAFF	2.831e-05	1	0	0	0	0	0	0	2.831e-05	0	0	0	0	0	0	0	0	0	0	0	0	0
CASGLGTGQYGYTF	2.831e-05	1	0	0	0	0	0	0	2.831e-05	0	0	0	0	0	0	0	0	0	0	0	0	0
CASGLGTGVAYTF	0.00169798	16	0	9.921e-05	0.00010887	7.197e-05	9.041e-05	8.676e-05	0.00011324	0.00011536	0.00013806	0.00015052	0.00015428	0	0	4.282e-05	3.883e-05	0	7.92e-05	0.00017385	7.817e-05	0.00015644
CASGLGTGYEQYF	0.0011259	13	0	7.441e-05	3.629e-05	7.197e-05	4.52e-05	8.676e-05	2.831e-05	2.884e-05	0	7.526e-05	0.00011571	0	0	8.565e-05	7.765e-05	0	0	0.00034771	0	5.215e-05
CASGLGTGYERYF	2.399e-05	1	0	0	0	2.399e-05	0	0	0	0	0	0	0	0	0	0	0	0	0	0	0	0
CASGLGTQPQHF	5.215e-05	1	0	0	0	0	0	0	0	0	0	0	0	0	0	0	0	0	0	0	0	5.215e-05
CASGLGTVNYGYTF	2.399e-05	1	0	0	0	2.399e-05	0	0	0	0	0	0	0	0	0	0	0	0	0	0	0	0
CASGLGVYNEQFF	7.497e-05	1	0	0	0	0	0	0	0	0	0	0	0	0	7.497e-05	0	0	0	0	0	0	0
CASGLGWGAMDEQYF	5.723e-05	2	0	0	0	0	0	2.892e-05	2.831e-05	0	0	0	0	0	0	0	0	0	0	0	0	0
CASGLGYPPNTEAFF	2.831e-05	1	0	0	0	0	0	0	2.831e-05	0	0	0	0	0	0	0	0	0	0	0	0	0
CASGLHLRGSHNEQFF	2.399e-05	1	0	0	0	2.399e-05	0	0	0	0	0	0	0	0	0	0	0	0	0	0	0	0
CASGLHLRGSYNEQFF	0.00020288	6	0	2.48e-05	3.629e-05	0	4.52e-05	2.892e-05	0	2.884e-05	0	0	0	0	0	0	3.883e-05	0	0	0	0	0
CASGLHLRGSYSEQFF	2.399e-05	1	0	0	0	2.399e-05	0	0	0	0	0	0	0	0	0	0	0	0	0	0	0	0
CASGLHQRQGSTDTQYF	0.00017385	1	0	0	0	0	0	0	0	0	0	0	0	0	0	0	0	0	0	0.00017385	0	0
CASGLHRQGAVREQYF	2.892e-05	1	0	0	0	0	0	2.892e-05	0	0	0	0	0	0	0	0	0	0	0	0	0	0
CASGLIAGSLNTGELFF	0.00022706	7	0	2.48e-05	3.629e-05	4.798e-05	2.26e-05	2.892e-05	0	2.884e-05	0	3.763e-05	0	0	0	0	0	0	0	0	0	0
CASGLIAGSLNTGELLF	3.857e-05	1	0	0	0	0	0	0	0	0	0	0	3.857e-05	0	0	0	0	0	0	0	0	0
CASGLIDRVAYTF	0.00014745	2	0	0	0	0	0	0	0	0	0	0	0	0	7.497e-05	0	0	7.248e-05	0	0	0	0
CASGLIEQLSPIAGNTIYF	2.892e-05	1	0	0	0	0	0	2.892e-05	0	0	0	0	0	0	0	0	0	0	0	0	0	0
CASGLILGHSNEKLFF	0.00042599	10	0	2.48e-05	7.258e-05	4.798e-05	2.26e-05	2.892e-05	0	5.768e-05	0	3.763e-05	0	0	0	4.282e-05	3.883e-05	0	0	0	0	5.215e-05
CASGLILGQRNNEQFF	3.763e-05	1	0	0	0	0	0	0	0	0	0	3.763e-05	0	0	0	0	0	0	0	0	0	0
CASGLINQPQHF	5.768e-05	1	0	0	0	0	0	0	0	5.768e-05	0	0	0	0	0	0	0	0	0	0	0	0
CASGLIRGRTEAFF	2.48e-05	1	0	2.48e-05	0	0	0	0	0	0	0	0	0	0	0	0	0	0	0	0	0	0
CASGLISGQETQYF	0.00017385	1	0	0	0	0	0	0	0	0	0	0	0	0	0	0	0	0	0	0.00017385	0	0
CASGLIYSGEETQYF	2.48e-05	1	0	2.48e-05	0	0	0	0	0	0	0	0	0	0	0	0	0	0	0	0	0	0
CASGLKEGNYEQYF	2.26e-05	1	0	0	0	0	2.26e-05	0	0	0	0	0	0	0	0	0	0	0	0	0	0	0
CASGLKVKHRGAVF	2.892e-05	1	0	0	0	0	0	2.892e-05	0	0	0	0	0	0	0	0	0	0	0	0	0	0
CASGLLGTPEAFF	2.48e-05	1	0	2.48e-05	0	0	0	0	0	0	0	0	0	0	0	0	0	0	0	0	0	0
CASGLLPGGSIEQYF	0.00068262	13	0	2.48e-05	3.629e-05	4.798e-05	6.781e-05	2.892e-05	2.831e-05	5.768e-05	6.903e-05	7.526e-05	3.857e-05	0	0	0	7.765e-05	0	0	0	7.817e-05	5.215e-05
CASGLLPRGIDRNTGELFF	3.763e-05	1	0	0	0	0	0	0	0	0	0	3.763e-05	0	0	0	0	0	0	0	0	0	0
CASGLMGNGNSPLHF	2.48e-05	1	0	2.48e-05	0	0	0	0	0	0	0	0	0	0	0	0	0	0	0	0	0	0
CASGLNGGAGEQYF	2.831e-05	1	0	0	0	0	0	0	2.831e-05	0	0	0	0	0	0	0	0	0	0	0	0	0
CASGLNRDGTSMLMNTEAFF	0.00045149	10	0	2.48e-05	0	4.798e-05	2.26e-05	5.784e-05	2.831e-05	2.884e-05	3.451e-05	7.526e-05	0	0	0	0	0	0	7.92e-05	0	0	5.215e-05
CASGLNRDGTSVLMNTEAFF	2.884e-05	1	0	0	0	0	0	0	0	2.884e-05	0	0	0	0	0	0	0	0	0	0	0	0
CASGLNRGTEAFF	7.817e-05	1	0	0	0	0	0	0	0	0	0	0	0	0	0	0	0	0	0	0	7.817e-05	0
CASGLNRNYGYTF	2.831e-05	1	0	0	0	0	0	0	2.831e-05	0	0	0	0	0	0	0	0	0	0	0	0	0
CASGLNSNTEAFF	2.26e-05	1	0	0	0	0	2.26e-05	0	0	0	0	0	0	0	0	0	0	0	0	0	0	0
CASGLNYGYTF	0.00169354	16	0	4.961e-05	0.00010887	0.00011996	9.041e-05	8.676e-05	0.00011324	2.884e-05	6.903e-05	0.00011289	0.00015428	0	0	0.00012847	0.00011648	0	0.00015839	0.00017385	7.817e-05	0.00010429
CASGLNYGYTL	2.884e-05	1	0	0	0	0	0	0	0	2.884e-05	0	0	0	0	0	0	0	0	0	0	0	0
CASGLPGQGAGNTIYF	7.817e-05	1	0	0	0	0	0	0	0	0	0	0	0	0	0	0	0	0	0	0	7.817e-05	0
CASGLPGRSSCEQYF	2.831e-05	1	0	0	0	0	0	0	2.831e-05	0	0	0	0	0	0	0	0	0	0	0	0	0
CASGLPGRSSYEQYF	9.648e-05	2	0	0	0	2.399e-05	0	0	0	0	0	0	0	0	0	0	0	7.248e-05	0	0	0	0
CASGLPGSRAYEQYF	0.00013943	2	6.446e-05	0	0	0	0	0	0	0	0	0	0	0	7.497e-05	0	0	0	0	0	0	0
CASGLPGTGETGELFF	2.892e-05	1	0	0	0	0	0	2.892e-05	0	0	0	0	0	0	0	0	0	0	0	0	0	0
CASGLPIADQETQYF	2.884e-05	1	0	0	0	0	0	0	0	2.884e-05	0	0	0	0	0	0	0	0	0	0	0	0
CASGLPLGLFTDTQYF	2.48e-05	1	0	2.48e-05	0	0	0	0	0	0	0	0	0	0	0	0	0	0	0	0	0	0
CASGLPRDRETNTGELFF	6.52e-05	1	0	0	0	0	0	0	0	0	0	0	0	6.52e-05	0	0	0	0	0	0	0	0
CASGLPRRGLAVNYSYNEQFF	0.00024844	6	0	0	0	2.399e-05	4.52e-05	2.892e-05	2.831e-05	0	0	0	0	0	0	4.282e-05	0	0	7.92e-05	0	0	0
CASGLQGSGANVLTF	0.00030807	6	0	2.48e-05	0	2.399e-05	2.26e-05	0	2.831e-05	0	3.451e-05	0	0	0	0	0	0	0	0	0.00017385	0	0
CASGLQSSDNYGYTF	2.26e-05	1	0	0	0	0	2.26e-05	0	0	0	0	0	0	0	0	0	0	0	0	0	0	0
CASGLREGGPLAFF	2.399e-05	1	0	0	0	2.399e-05	0	0	0	0	0	0	0	0	0	0	0	0	0	0	0	0
CASGLRGAGAETQCF	2.884e-05	1	0	0	0	0	0	0	0	2.884e-05	0	0	0	0	0	0	0	0	0	0	0	0
CASGLRGAGQSRANVLTF	3.451e-05	1	0	0	0	0	0	0	0	0	3.451e-05	0	0	0	0	0	0	0	0	0	0	0
CASGLRGGEKLFF	6.52e-05	1	0	0	0	0	0	0	0	0	0	0	0	6.52e-05	0	0	0	0	0	0	0	0
CASGLRGGTSGSYEQYF	2.892e-05	1	0	0	0	0	0	2.892e-05	0	0	0	0	0	0	0	0	0	0	0	0	0	0
CASGLRGTQHF	0.00133733	15	0	0.00012401	0.00010887	9.596e-05	0.00011301	2.892e-05	2.831e-05	8.652e-05	0.00010354	3.763e-05	0.00011571	0	0	0.00012847	7.765e-05	0	0.00015839	0	7.817e-05	5.215e-05
CASGLRGTRHF	3.451e-05	1	0	0	0	0	0	0	0	0	3.451e-05	0	0	0	0	0	0	0	0	0	0	0
CASGLRLYTDTQYF	2.831e-05	1	0	0	0	0	0	0	2.831e-05	0	0	0	0	0	0	0	0	0	0	0	0	0
CASGLRMNTEAFF	3.451e-05	1	0	0	0	0	0	0	0	0	3.451e-05	0	0	0	0	0	0	0	0	0	0	0
CASGLRQGGNQRAFF	7.497e-05	1	0	0	0	0	0	0	0	0	0	0	0	0	7.497e-05	0	0	0	0	0	0	0
CASGLRRAGELFF	3.763e-05	1	0	0	0	0	0	0	0	0	0	3.763e-05	0	0	0	0	0	0	0	0	0	0
CASGLRTGGGAGQETQYF	3.451e-05	1	0	0	0	0	0	0	0	0	3.451e-05	0	0	0	0	0	0	0	0	0	0	0
CASGLRTSGGAGQETQYF	0.00034561	8	0	0	0	0	4.52e-05	0	2.831e-05	2.884e-05	3.451e-05	0	3.857e-05	0	0	0	3.883e-05	0	7.92e-05	0	0	5.215e-05
CASGLSEDGNTQYF	6.52e-05	1	0	0	0	0	0	0	0	0	0	0	0	6.52e-05	0	0	0	0	0	0	0	0
CASGLSGDGNTQYF	0.00075152	14	0.00012892	2.48e-05	7.258e-05	0	4.52e-05	2.892e-05	2.831e-05	2.884e-05	3.451e-05	0	0	0	7.497e-05	4.282e-05	3.883e-05	7.248e-05	0	0	7.817e-05	5.215e-05
CASGLSGDGNTRYF	2.884e-05	1	0	0	0	0	0	0	0	2.884e-05	0	0	0	0	0	0	0	0	0	0	0	0
CASGLSGDRETQYF	0.00016417	3	6.446e-05	0	0	0	0	0	0	0	3.451e-05	0	0	6.52e-05	0	0	0	0	0	0	0	0
CASGLSGGAGEQYF	8.175e-05	3	0	0	0	2.399e-05	0	2.892e-05	0	2.884e-05	0	0	0	0	0	0	0	0	0	0	0	0
CASGLSGGGNTEAFF	0.00057629	13	6.446e-05	2.48e-05	3.629e-05	4.798e-05	4.52e-05	2.892e-05	2.831e-05	2.884e-05	3.451e-05	0	7.714e-05	0	0	4.282e-05	3.883e-05	0	0	0	7.817e-05	0
CASGLSGTGEKLFF	2.892e-05	1	0	0	0	0	0	2.892e-05	0	0	0	0	0	0	0	0	0	0	0	0	0	0
CASGLSGTGVSHEQYF	0.00034681	7	0	2.48e-05	3.629e-05	2.399e-05	0	2.892e-05	0	0	0	3.763e-05	0	0	0	0	3.883e-05	0	0	0	0.00015635	0
CASGLSGVDTQYF	5.215e-05	1	0	0	0	0	0	0	0	0	0	0	0	0	0	0	0	0	0	0	0	5.215e-05
CASGLSPDYEQYF	2.892e-05	1	0	0	0	0	0	2.892e-05	0	0	0	0	0	0	0	0	0	0	0	0	0	0
CASGLSQGSDEQFF	4.74e-05	2	0	2.48e-05	0	0	2.26e-05	0	0	0	0	0	0	0	0	0	0	0	0	0	0	0
CASGLSYTDTQYF	0.00020897	6	0	2.48e-05	0	2.399e-05	4.52e-05	0	2.831e-05	0	3.451e-05	0	0	0	0	0	0	0	0	0	0	5.215e-05
CASGLTENTEAFF	2.892e-05	1	0	0	0	0	0	2.892e-05	0	0	0	0	0	0	0	0	0	0	0	0	0	0
CASGLTGFNQPQHF	3.451e-05	1	0	0	0	0	0	0	0	0	3.451e-05	0	0	0	0	0	0	0	0	0	0	0
CASGLTGGVSYEQYF	3.763e-05	1	0	0	0	0	0	0	0	0	0	3.763e-05	0	0	0	0	0	0	0	0	0	0
CASGLTGGWQHF	2.399e-05	1	0	0	0	2.399e-05	0	0	0	0	0	0	0	0	0	0	0	0	0	0	0	0
CASGLTGGWQYF	0.00072365	13	0	0.00012401	3.629e-05	4.798e-05	4.52e-05	2.892e-05	5.662e-05	5.768e-05	3.451e-05	3.763e-05	0	0	0	8.565e-05	3.883e-05	0	0	0	7.817e-05	5.215e-05
CASGLTLTTDTQYF	2.399e-05	1	0	0	0	2.399e-05	0	0	0	0	0	0	0	0	0	0	0	0	0	0	0	0
CASGLTNTEAFF	2.26e-05	1	0	0	0	0	2.26e-05	0	0	0	0	0	0	0	0	0	0	0	0	0	0	0
CASGLTRGRTEAFF	0.00074296	11	0	0	7.258e-05	4.798e-05	4.52e-05	8.676e-05	2.831e-05	0	3.451e-05	0	7.714e-05	0	0	8.565e-05	3.883e-05	0	0	0.00017385	0	5.215e-05
CASGLTSDSYEQYF	2.399e-05	1	0	0	0	2.399e-05	0	0	0	0	0	0	0	0	0	0	0	0	0	0	0	0
CASGLTSGTGELFF	2.831e-05	1	0	0	0	0	0	0	2.831e-05	0	0	0	0	0	0	0	0	0	0	0	0	0
CASGLTTGIGYTF	5.215e-05	1	0	0	0	0	0	0	0	0	0	0	0	0	0	0	0	0	0	0	0	5.215e-05
CASGLVAGAGTQYF	3.763e-05	1	0	0	0	0	0	0	0	0	0	3.763e-05	0	0	0	0	0	0	0	0	0	0
CASGLVAGNTEAFF	2.831e-05	1	0	0	0	0	0	0	2.831e-05	0	0	0	0	0	0	0	0	0	0	0	0	0
CASGLVEGYEQYF	3.451e-05	1	0	0	0	0	0	0	0	0	3.451e-05	0	0	0	0	0	0	0	0	0	0	0
CASGLVGDGTIRQETQYF	0.0001702	5	0	2.48e-05	0	2.399e-05	4.52e-05	0	0	0	0	3.763e-05	3.857e-05	0	0	0	0	0	0	0	0	0
CASGLVGRGVTEAFF	6.594e-05	2	0	0	0	0	0	0	2.831e-05	0	0	3.763e-05	0	0	0	0	0	0	0	0	0	0
CASGLVGSGANVLTF	2.884e-05	1	0	0	0	0	0	0	0	2.884e-05	0	0	0	0	0	0	0	0	0	0	0	0
CASGLVHLTEQSAPAF	2.892e-05	1	0	0	0	0	0	2.892e-05	0	0	0	0	0	0	0	0	0	0	0	0	0	0
CASGLVHPTHPRMTGTIPTTGQFF	0.00014702	4	6.446e-05	2.48e-05	0	0	0	2.892e-05	0	2.884e-05	0	0	0	0	0	0	0	0	0	0	0	0
CASGLVHPTHPRMTGTMPTTGQFF	2.399e-05	1	0	0	0	2.399e-05	0	0	0	0	0	0	0	0	0	0	0	0	0	0	0	0
CASGLVITGNPYDEKLFF	0.00019528	6	0	2.48e-05	0	2.399e-05	2.26e-05	2.892e-05	0	0	0	0	0	0	0	4.282e-05	0	0	0	0	0	5.215e-05
CASGLVKGGDGNQPQHF	2.26e-05	1	0	0	0	0	2.26e-05	0	0	0	0	0	0	0	0	0	0	0	0	0	0	0
CASGLVLGGPQPQHF	0.00091848	14	0	4.961e-05	0.00010887	7.197e-05	4.52e-05	2.892e-05	0.00011324	5.768e-05	3.451e-05	7.526e-05	3.857e-05	0	0	8.565e-05	7.765e-05	0	7.92e-05	0	0	5.215e-05
CASGLVLGKEGDGYTF	0.00029269	7	0	0	3.629e-05	2.399e-05	4.52e-05	8.676e-05	2.831e-05	0	3.451e-05	3.763e-05	0	0	0	0	0	0	0	0	0	0
CASGLVLGKEGGGYTF	2.884e-05	1	0	0	0	0	0	0	0	2.884e-05	0	0	0	0	0	0	0	0	0	0	0	0
CASGLVLGLTDNEQFF	0.00041099	10	0	2.48e-05	3.629e-05	4.798e-05	4.52e-05	2.892e-05	5.662e-05	0	0	3.763e-05	3.857e-05	0	0	4.282e-05	0	0	0	0	0	5.215e-05
CASGLVLGPTDTQYF	0.00053855	11	0	4.961e-05	7.258e-05	4.798e-05	2.26e-05	2.892e-05	2.831e-05	5.768e-05	6.903e-05	3.763e-05	3.857e-05	0	0	8.565e-05	0	0	0	0	0	0
CASGLVLGQGAFEQYF	0.00075659	14	0	2.48e-05	3.629e-05	4.798e-05	4.52e-05	2.892e-05	0	5.768e-05	3.451e-05	0.00011289	7.714e-05	0	0	4.282e-05	3.883e-05	0	7.92e-05	0	7.817e-05	5.215e-05
CASGLVLGQRNNEQFF	0.00019837	4	0	0	7.258e-05	2.399e-05	2.26e-05	0	0	0	0	0	0	0	0	0	0	0	7.92e-05	0	0	0
CASGLVLGRDGYEQYF	0.00104952	14	0	7.441e-05	0.00010887	4.798e-05	4.52e-05	2.892e-05	5.662e-05	0.00011536	6.903e-05	7.526e-05	3.857e-05	0	0	8.565e-05	7.765e-05	0	0	0.00017385	0	5.215e-05
CASGLVLGTANYEQYF	0.00195946	15	0	9.921e-05	0.00010887	9.596e-05	0.00011301	5.784e-05	0.00011324	0.00017304	3.451e-05	0.00018815	0.00015428	0	0	0.00012847	0.00011648	0	0.00023759	0	0.00023452	0.00010429
CASGLVLGTHLDEQFF	0.00024694	7	0	0	0	2.399e-05	2.26e-05	2.892e-05	0	0	0	3.763e-05	0	0	0	4.282e-05	3.883e-05	0	0	0	0	5.215e-05
CASGLVLGTHLDEQSF	2.831e-05	1	0	0	0	0	0	0	2.831e-05	0	0	0	0	0	0	0	0	0	0	0	0	0
CASGLVLRGRNQPQHF	0.00067189	12	0	4.961e-05	3.629e-05	4.798e-05	6.781e-05	5.784e-05	8.493e-05	5.768e-05	3.451e-05	3.763e-05	7.714e-05	0	0	4.282e-05	7.765e-05	0	0	0	0	0
CASGLVLRQGSHEQYF	2.48e-05	1	0	2.48e-05	0	0	0	0	0	0	0	0	0	0	0	0	0	0	0	0	0	0
CASGLVLRQGSYEQYF	0.00084869	13	0	4.961e-05	7.258e-05	4.798e-05	4.52e-05	8.676e-05	5.662e-05	5.768e-05	0.00010354	0	3.857e-05	0	0	4.282e-05	3.883e-05	0	0	0	0.00015635	5.215e-05
CASGLVLTRAGPKNTEAFF	0.00044209	11	0	2.48e-05	3.629e-05	2.399e-05	2.26e-05	5.784e-05	5.662e-05	2.884e-05	3.451e-05	0	3.857e-05	0	0	0	3.883e-05	0	7.92e-05	0	0	0
CASGLVNPGLASEETQYF	0.00125356	18	0.00012892	4.961e-05	7.258e-05	7.197e-05	4.52e-05	5.784e-05	2.831e-05	8.652e-05	3.451e-05	3.763e-05	7.714e-05	0.0001304	7.497e-05	4.282e-05	3.883e-05	0.00014497	7.92e-05	0	0	5.215e-05
CASGLVNPGLAYEETQYF	6.52e-05	1	0	0	0	0	0	0	0	0	0	0	0	6.52e-05	0	0	0	0	0	0	0	0
CASGLVNRLGLAGGPPYNEQFF	6.52e-05	1	0	0	0	0	0	0	0	0	0	0	0	6.52e-05	0	0	0	0	0	0	0	0
CASGLVNRLGLAGGPSYNEQFF	0.00061354	13	0	4.961e-05	0	2.399e-05	4.52e-05	2.892e-05	5.662e-05	2.884e-05	3.451e-05	0	3.857e-05	0	7.497e-05	4.282e-05	3.883e-05	7.248e-05	0	0	7.817e-05	0
CASGLVNRLGLAGGPSYNGQFF	0.00017385	1	0	0	0	0	0	0	0	0	0	0	0	0	0	0	0	0	0	0.00017385	0	0
CASGLVPGGTKINYGYTF	0.00044724	9	0	2.48e-05	7.258e-05	2.399e-05	2.26e-05	0	5.662e-05	5.768e-05	3.451e-05	7.526e-05	0	0	0	0	0	0	7.92e-05	0	0	0
CASGLVPGHPNQPQHF	0.00058548	12	0	2.48e-05	7.258e-05	2.399e-05	4.52e-05	5.784e-05	2.831e-05	2.884e-05	3.451e-05	7.526e-05	7.714e-05	0	0	0	3.883e-05	0	0	0	7.817e-05	0
CASGLVPGHPNRPQHF	5.215e-05	1	0	0	0	0	0	0	0	0	0	0	0	0	0	0	0	0	0	0	0	5.215e-05
CASGLVPGTGTRWEQYF	7.817e-05	1	0	0	0	0	0	0	0	0	0	0	0	0	0	0	0	0	0	0	7.817e-05	0
CASGLVPLPRTGPSYNEQFF	0.0002169	5	0	0	3.629e-05	0	4.52e-05	2.892e-05	2.831e-05	0	0	0	0	0	0	0	0	0	0	0	7.817e-05	0
CASGLVQGDWDAEAFF	7.92e-05	1	0	0	0	0	0	0	0	0	0	0	0	0	0	0	0	0	7.92e-05	0	0	0
CASGLVQGDWDTEAFF	0.00048919	10	0	2.48e-05	7.258e-05	4.798e-05	4.52e-05	2.892e-05	0	0	6.903e-05	3.763e-05	3.857e-05	0	0	8.565e-05	3.883e-05	0	0	0	0	0
CASGLVQGTGGNTIYF	0.00018744	6	0	2.48e-05	3.629e-05	2.399e-05	4.52e-05	0	2.831e-05	2.884e-05	0	0	0	0	0	0	0	0	0	0	0	0
CASGLVQGYSNQPQHF	0.00117771	14	0	7.441e-05	7.258e-05	4.798e-05	6.781e-05	8.676e-05	5.662e-05	8.652e-05	6.903e-05	0.00011289	7.714e-05	0	0	8.565e-05	7.765e-05	0	0.00015839	0	0	0.00010429
CASGLVQGYSNQPQHS	2.48e-05	1	0	2.48e-05	0	0	0	0	0	0	0	0	0	0	0	0	0	0	0	0	0	0
CASGLVRADAQYF	2.399e-05	1	0	0	0	2.399e-05	0	0	0	0	0	0	0	0	0	0	0	0	0	0	0	0
CASGLVRADTQYF	0.00099208	14	0	4.961e-05	7.258e-05	7.197e-05	6.781e-05	8.676e-05	5.662e-05	2.884e-05	6.903e-05	3.763e-05	3.857e-05	0	0	8.565e-05	0.00011648	0	0.00015839	0	0	5.215e-05
CASGLVRADTRYF	2.399e-05	1	0	0	0	2.399e-05	0	0	0	0	0	0	0	0	0	0	0	0	0	0	0	0
CASGLVRAGLAGGPRSYNEQFF	0.00013418	4	0	2.48e-05	0	0	0	2.892e-05	0	0	0	3.763e-05	0	0	0	4.282e-05	0	0	0	0	0	0
CASGLVRAGVHEQYF	3.451e-05	1	0	0	0	0	0	0	0	0	3.451e-05	0	0	0	0	0	0	0	0	0	0	0
CASGLVRDGEVNTEAFF	6.446e-05	1	6.446e-05	0	0	0	0	0	0	0	0	0	0	0	0	0	0	0	0	0	0	0
CASGLVRNTEAFF	7.248e-05	1	0	0	0	0	0	0	0	0	0	0	0	0	0	0	0	7.248e-05	0	0	0	0
CASGLVRPPPPSNEQFF	2.399e-05	1	0	0	0	2.399e-05	0	0	0	0	0	0	0	0	0	0	0	0	0	0	0	0
CASGLVSRGHGYTF	0.0001158	2	0	0	0	0	0	0	0	0	0	3.763e-05	0	0	0	0	0	0	0	0	7.817e-05	0
CASGLVVGLDNEQFF	3.451e-05	1	0	0	0	0	0	0	0	0	3.451e-05	0	0	0	0	0	0	0	0	0	0	0
CASGLVYAGAYNEQFF	0.0005132	10	0	2.48e-05	0	4.798e-05	4.52e-05	5.784e-05	0	2.884e-05	6.903e-05	3.763e-05	3.857e-05	0	0	8.565e-05	7.765e-05	0	0	0	0	0
CASGLWGMSTDTQYF	2.884e-05	1	0	0	0	0	0	0	0	2.884e-05	0	0	0	0	0	0	0	0	0	0	0	0
CASGLWGVNQPQHF	0.00049086	10	0	4.961e-05	3.629e-05	4.798e-05	4.52e-05	2.892e-05	0	0	3.451e-05	0	0	0	0	0	3.883e-05	0	7.92e-05	0	7.817e-05	5.215e-05
CASGLWTANTEAFF	0.00030889	5	0	4.961e-05	0	0	2.26e-05	0	2.831e-05	0	3.451e-05	0	0	0	0	0	0	0	0	0.00017385	0	0
CASGLWTANTEALF	2.884e-05	1	0	0	0	0	0	0	0	2.884e-05	0	0	0	0	0	0	0	0	0	0	0	0
CASGLYPQGVYGYTF	2.892e-05	1	0	0	0	0	0	2.892e-05	0	0	0	0	0	0	0	0	0	0	0	0	0	0
CASGLYRQGAAREQYF	0.00017385	1	0	0	0	0	0	0	0	0	0	0	0	0	0	0	0	0	0	0.00017385	0	0
CASGLYRQGAVREQHF	3.857e-05	1	0	0	0	0	0	0	0	0	0	0	3.857e-05	0	0	0	0	0	0	0	0	0
CASGLYRQGAVREQYF	0.00397189	20	0.00038677	0.00012401	0.00021774	9.596e-05	0.00018082	0.00014459	0.00019817	0.00025955	0.0002416	0.00022578	0.00023142	0.00026079	0.0002249	0.00021412	0.00015531	0.00021745	0.00015839	0.00017385	0.00015635	0.00010429
CASGLYRQGSVREQYF	0.00017369	6	0	2.48e-05	0	2.399e-05	0	2.892e-05	2.831e-05	2.884e-05	0	0	0	0	0	0	3.883e-05	0	0	0	0	0
CASGLYRQGSVREQYL	2.26e-05	1	0	0	0	0	2.26e-05	0	0	0	0	0	0	0	0	0	0	0	0	0	0	0
CASGMGVNQPQHF	0.00084243	11	6.446e-05	0	0.00014516	7.197e-05	2.26e-05	2.892e-05	8.493e-05	5.768e-05	0	0	0	0.0001304	0	8.565e-05	0	7.248e-05	0	0	7.817e-05	0
CASGMGVNQTQHF	9.569e-05	3	0	0	0	0	2.26e-05	0	0	0	3.451e-05	0	3.857e-05	0	0	0	0	0	0	0	0	0
CASGMSGSLYEQYF	6.52e-05	1	0	0	0	0	0	0	0	0	0	0	0	6.52e-05	0	0	0	0	0	0	0	0
CASGMTGTSRGYTF	0.00045611	6	0	2.48e-05	0	2.399e-05	2.26e-05	0.00011567	0	0	3.451e-05	0	0	0	0	0	0	0	0	0	0.00023452	0
CASGNFMQGKTYGYTF	0.00045234	5	0	2.48e-05	0	0	2.26e-05	2.892e-05	2.831e-05	0	0	0	0	0	0	0	0	0	0	0.00034771	0	0
CASGNGHGYEQYF	2.26e-05	1	0	0	0	0	2.26e-05	0	0	0	0	0	0	0	0	0	0	0	0	0	0	0
CASGNGQGYEQYF	0.00030574	6	0	4.961e-05	0	2.399e-05	0	0	0	0	0.00010354	3.763e-05	0	0	0	0	3.883e-05	0	0	0	0	5.215e-05
CASGNHPGGTDTQYF	2.884e-05	1	0	0	0	0	0	0	0	2.884e-05	0	0	0	0	0	0	0	0	0	0	0	0
CASGNPTGELFF	0.00298066	18	0.00025785	7.441e-05	0.00018145	0.00016794	0.00015821	0.00017351	0.00011324	0.00025955	6.903e-05	0.00011289	7.714e-05	0.00019559	0	8.565e-05	7.765e-05	0.00028994	0	0.00034771	7.817e-05	0.00026073
CASGNPTGEPFF	6.52e-05	1	0	0	0	0	0	0	0	0	0	0	0	6.52e-05	0	0	0	0	0	0	0	0
CASGNQGIYEQYF	0.00578631	20	0.00032231	0.00019842	0.00039919	0.00016794	0.00018082	0.00023135	0.00022648	0.00020187	0.00010354	0.00018815	0.00030856	0.00032599	0.00067471	0.00025695	0.00015531	0.00043491	0.00015839	0.00052156	0.0003127	0.00041717
CASGNRGVHGYTF	0.00094365	11	0	2.48e-05	0	2.399e-05	4.52e-05	2.892e-05	5.662e-05	2.884e-05	6.903e-05	0.00015052	0	0	0	0	0	0	0.00023759	0.00017385	0	0.00010429
CASGNSGLRNEQFF	0.00023296	6	0	2.48e-05	0	4.798e-05	4.52e-05	0	0	0	3.451e-05	3.763e-05	0	0	0	4.282e-05	0	0	0	0	0	0
CASGNSGVNTGELFF	7.497e-05	1	0	0	0	0	0	0	0	0	0	0	0	0	7.497e-05	0	0	0	0	0	0	0
CASGNTDRGDHEQYF	0.00089288	14	0	4.961e-05	0.00010887	7.197e-05	6.781e-05	8.676e-05	5.662e-05	5.768e-05	6.903e-05	3.763e-05	3.857e-05	0	0	0	3.883e-05	0	7.92e-05	0	7.817e-05	5.215e-05
CASGNTDRGDHEQYL	2.399e-05	1	0	0	0	2.399e-05	0	0	0	0	0	0	0	0	0	0	0	0	0	0	0	0
CASGPARISYNEQFF	2.26e-05	1	0	0	0	0	2.26e-05	0	0	0	0	0	0	0	0	0	0	0	0	0	0	0
CASGPARPGAIYF	2.892e-05	1	0	0	0	0	0	2.892e-05	0	0	0	0	0	0	0	0	0	0	0	0	0	0
CASGPASTNTEAFF	2.892e-05	1	0	0	0	0	0	2.892e-05	0	0	0	0	0	0	0	0	0	0	0	0	0	0
CASGPATGLNSPLHF	9.896e-05	2	0	0	0	2.399e-05	0	0	0	0	0	0	0	0	7.497e-05	0	0	0	0	0	0	0
CASGPDLRVAGTNNEQFF	0.00022795	6	0	4.961e-05	3.629e-05	2.399e-05	2.26e-05	5.784e-05	0	0	0	3.763e-05	0	0	0	0	0	0	0	0	0	0
CASGPDLWDQETQYF	3.763e-05	1	0	0	0	0	0	0	0	0	0	3.763e-05	0	0	0	0	0	0	0	0	0	0
CASGPDNRLGSYEQYF	3.763e-05	1	0	0	0	0	0	0	0	0	0	3.763e-05	0	0	0	0	0	0	0	0	0	0
CASGPDRANEKLFF	0.00052577	11	0	4.961e-05	7.258e-05	2.399e-05	4.52e-05	2.892e-05	8.493e-05	5.768e-05	3.451e-05	3.763e-05	3.857e-05	0	0	0	0	0	0	0	0	5.215e-05
CASGPDRDRAYEQYF	8.114e-05	3	0	0	0	2.399e-05	0	0	2.831e-05	2.884e-05	0	0	0	0	0	0	0	0	0	0	0	0
CASGPDRDYGYTF	2.48e-05	1	0	2.48e-05	0	0	0	0	0	0	0	0	0	0	0	0	0	0	0	0	0	0
CASGPDRGEAFF	3.451e-05	1	0	0	0	0	0	0	0	0	3.451e-05	0	0	0	0	0	0	0	0	0	0	0
CASGPDRGSGNTIYF	0.000965	15	6.446e-05	2.48e-05	3.629e-05	2.399e-05	2.26e-05	2.892e-05	2.831e-05	2.884e-05	6.903e-05	0	3.857e-05	6.52e-05	7.497e-05	0	3.883e-05	7.248e-05	0	0.00034771	0	0
CASGPDSRLGSYEQYF	0.00087346	13	0	2.48e-05	7.258e-05	4.798e-05	6.781e-05	2.892e-05	2.831e-05	5.768e-05	0	0	0.00011571	0	0	8.565e-05	3.883e-05	0	7.92e-05	0.00017385	0	5.215e-05
CASGPDSSKQAFF	2.831e-05	1	0	0	0	0	0	0	2.831e-05	0	0	0	0	0	0	0	0	0	0	0	0	0
CASGPEETQYF	3.451e-05	1	0	0	0	0	0	0	0	0	3.451e-05	0	0	0	0	0	0	0	0	0	0	0
CASGPEGHQNTGELFF	8.422e-05	3	0	0	0	2.399e-05	2.26e-05	0	0	0	0	3.763e-05	0	0	0	0	0	0	0	0	0	0
CASGPEGLRPYEQCF	2.831e-05	1	0	0	0	0	0	0	2.831e-05	0	0	0	0	0	0	0	0	0	0	0	0	0
CASGPEGLRPYEQYF	0.00050295	11	0	4.961e-05	3.629e-05	0	2.26e-05	5.784e-05	2.831e-05	5.768e-05	0	3.763e-05	0	0	0	4.282e-05	3.883e-05	0	7.92e-05	0	0	5.215e-05
CASGPEMNYGYTF	3.451e-05	1	0	0	0	0	0	0	0	0	3.451e-05	0	0	0	0	0	0	0	0	0	0	0
CASGPERLMNTEAFF	2.26e-05	1	0	0	0	0	2.26e-05	0	0	0	0	0	0	0	0	0	0	0	0	0	0	0
CASGPERPMNTEAFF	0.00050827	11	0	2.48e-05	3.629e-05	4.798e-05	4.52e-05	2.892e-05	5.662e-05	5.768e-05	0	3.763e-05	0	0	0	4.282e-05	0	0	0	0	7.817e-05	5.215e-05
CASGPETAYEQYF	3.857e-05	1	0	0	0	0	0	0	0	0	0	0	3.857e-05	0	0	0	0	0	0	0	0	0
CASGPFDGRNTEAFF	7.248e-05	1	0	0	0	0	0	0	0	0	0	0	0	0	0	0	0	7.248e-05	0	0	0	0
CASGPFWGRYNQPQHF	2.884e-05	1	0	0	0	0	0	0	0	2.884e-05	0	0	0	0	0	0	0	0	0	0	0	0
CASGPGFGEQFF	0.00022943	4	6.446e-05	2.48e-05	0	0	0	0	0	0	0	0	0	6.52e-05	7.497e-05	0	0	0	0	0	0	0
CASGPGFTDTQYF	8.195e-05	3	0	2.48e-05	0	0	0	0	2.831e-05	2.884e-05	0	0	0	0	0	0	0	0	0	0	0	0
CASGPGGAGYTF	0.00086664	15	0.00012892	2.48e-05	0.00010887	2.399e-05	2.26e-05	0	2.831e-05	2.884e-05	0	3.763e-05	3.857e-05	6.52e-05	7.497e-05	4.282e-05	0.00011648	7.248e-05	0	0	0	5.215e-05
CASGPGGLNTEAFF	0.00106168	10	0	4.961e-05	0	0.00011996	6.781e-05	8.676e-05	2.831e-05	5.768e-05	0.00034515	0	0	0	0	8.565e-05	0.00011648	0	0	0	0	0.00010429
CASGPGGNTEAFF	0.00068748	13	0	4.961e-05	3.629e-05	4.798e-05	2.26e-05	5.784e-05	2.831e-05	8.652e-05	3.451e-05	0.00011289	7.714e-05	0	0	4.282e-05	3.883e-05	0	0	0	0	5.215e-05
CASGPGGPDTQYF	0.00084064	13	0	4.961e-05	0.00010887	7.197e-05	4.52e-05	5.784e-05	5.662e-05	5.768e-05	6.903e-05	0.00011289	7.714e-05	0	0	4.282e-05	3.883e-05	0	0	0	0	5.215e-05
CASGPGLALGNEQFF	0.00029793	8	0	2.48e-05	3.629e-05	2.399e-05	2.26e-05	5.784e-05	2.831e-05	2.884e-05	0	7.526e-05	0	0	0	0	0	0	0	0	0	0
CASGPGLAYETQYF	2.884e-05	1	0	0	0	0	0	0	0	2.884e-05	0	0	0	0	0	0	0	0	0	0	0	0
CASGPGQGWGYTF	0.00079614	10	0.00012892	9.921e-05	0	0	2.26e-05	2.892e-05	0	0.00011536	0	3.763e-05	0	0.0001304	7.497e-05	8.565e-05	0	7.248e-05	0	0	0	0
CASGPGQSSGNTIYF	0.00175561	15	0	9.921e-05	0.00010887	7.197e-05	6.781e-05	8.676e-05	8.493e-05	8.652e-05	3.451e-05	0.00015052	0.00019285	0	0	0.0001713	0.00015531	0	0.00015839	0	0.00023452	5.215e-05
CASGPGQSSGNTVYF	3.451e-05	1	0	0	0	0	0	0	0	0	3.451e-05	0	0	0	0	0	0	0	0	0	0	0
CASGPGQVGGQPQHF	2.399e-05	1	0	0	0	2.399e-05	0	0	0	0	0	0	0	0	0	0	0	0	0	0	0	0
CASGPGQVGSQPQHF	0.00165193	14	0	9.921e-05	0.00010887	9.596e-05	9.041e-05	0.00011567	0.00011324	8.652e-05	0.00013806	7.526e-05	0.00015428	0	0	0.0001713	0.00011648	0	0	0	0.00023452	5.215e-05
CASGPGRGRVEETQYF	2.26e-05	1	0	0	0	0	2.26e-05	0	0	0	0	0	0	0	0	0	0	0	0	0	0	0
CASGPGTGYEQYF	2.26e-05	1	0	0	0	0	2.26e-05	0	0	0	0	0	0	0	0	0	0	0	0	0	0	0
CASGPGTLPPQHF	0.00093656	14	0	4.961e-05	7.258e-05	9.596e-05	4.52e-05	5.784e-05	0.00011324	5.768e-05	3.451e-05	3.763e-05	7.714e-05	0	0	8.565e-05	0	0	7.92e-05	0	7.817e-05	5.215e-05
CASGPGTLPPQHS	2.399e-05	1	0	0	0	2.399e-05	0	0	0	0	0	0	0	0	0	0	0	0	0	0	0	0
CASGPGTPIGNTIYF	0.00056487	12	0	2.48e-05	3.629e-05	4.798e-05	2.26e-05	5.784e-05	2.831e-05	5.768e-05	0	0	3.857e-05	0	0	4.282e-05	7.765e-05	0	0	0	7.817e-05	5.215e-05
CASGPGTSPFNEQFF	6.52e-05	1	0	0	0	0	0	0	0	0	0	0	0	6.52e-05	0	0	0	0	0	0	0	0
CASGPGTSTNEKLFF	0.00011223	4	0	2.48e-05	0	2.399e-05	0	2.892e-05	0	0	3.451e-05	0	0	0	0	0	0	0	0	0	0	0
CASGPGVGTGNQPQHF	3.629e-05	1	0	0	3.629e-05	0	0	0	0	0	0	0	0	0	0	0	0	0	0	0	0	0
CASGPGVPNTGELFF	0.00011626	4	0	0	0	2.399e-05	0	2.892e-05	0	2.884e-05	3.451e-05	0	0	0	0	0	0	0	0	0	0	0
CASGPGWQSGAVTDTQYF	2.26e-05	1	0	0	0	0	2.26e-05	0	0	0	0	0	0	0	0	0	0	0	0	0	0	0
CASGPINIYNSPLHF	0.00032358	7	0	0	0	4.798e-05	2.26e-05	2.892e-05	5.662e-05	5.768e-05	3.451e-05	7.526e-05	0	0	0	0	0	0	0	0	0	0
CASGPINQPQHF	7.792e-05	2	0	4.961e-05	0	0	0	0	2.831e-05	0	0	0	0	0	0	0	0	0	0	0	0	0
CASGPIRDGRINTGELFF	0.000319	9	0	4.961e-05	3.629e-05	4.798e-05	2.26e-05	2.892e-05	2.831e-05	2.884e-05	0	3.763e-05	0	0	0	0	3.883e-05	0	0	0	0	0
CASGPKQGMGSPLHF	3.629e-05	1	0	0	3.629e-05	0	0	0	0	0	0	0	0	0	0	0	0	0	0	0	0	0
CASGPLGAGGNTIYF	3.763e-05	1	0	0	0	0	0	0	0	0	0	3.763e-05	0	0	0	0	0	0	0	0	0	0
CASGPLPGDSNQPQHF	0.00060787	6	6.446e-05	0	0	2.399e-05	0	2.892e-05	0	0	0	0	0	0.00019559	0.00014994	0	0	0.00014497	0	0	0	0
CASGPLVNTGELFF	4.52e-05	1	0	0	0	0	4.52e-05	0	0	0	0	0	0	0	0	0	0	0	0	0	0	0
CASGPNDYEQCF	5.215e-05	1	0	0	0	0	0	0	0	0	0	0	0	0	0	0	0	0	0	0	0	5.215e-05
CASGPNDYEQYF	0.00043399	8	0	2.48e-05	0	0	2.26e-05	2.892e-05	0	2.884e-05	0	3.763e-05	0	6.52e-05	0	0	0	0	0	0.00017385	0	5.215e-05
CASGPNEDEKLFF	0.0002028	3	0	0	0	0	0	0	0	0	0	0	0	0	0	0	0	7.248e-05	0	0	7.817e-05	5.215e-05
CASGPNRDGAYEQYF	2.884e-05	1	0	0	0	0	0	0	0	2.884e-05	0	0	0	0	0	0	0	0	0	0	0	0
CASGPNRDRAYEQYF	0.00509677	20	0.00032231	0.00017362	0.00029032	0.00014395	0.00015821	0.00017351	0.00011324	0.00020187	0.0002416	0.00018815	0.00026999	0.00039119	0.0002249	0.00021412	0.00023296	0.00043491	7.92e-05	0.00069541	0.00039087	0.00015644
CASGPNRDRAYEQYL	3.883e-05	1	0	0	0	0	0	0	0	0	0	0	0	0	0	0	3.883e-05	0	0	0	0	0
CASGPNRDRAYGQYF	0.0005837	11	0	4.961e-05	3.629e-05	4.798e-05	2.26e-05	5.784e-05	8.493e-05	5.768e-05	3.451e-05	7.526e-05	0	0	0	0	3.883e-05	0	0	0	7.817e-05	0
CASGPNRDRTYEQYF	2.831e-05	1	0	0	0	0	0	0	2.831e-05	0	0	0	0	0	0	0	0	0	0	0	0	0
CASGPNRGLEQYF	6.446e-05	1	6.446e-05	0	0	0	0	0	0	0	0	0	0	0	0	0	0	0	0	0	0	0
CASGPNRGRAYEQYF	0.00037127	8	0	4.961e-05	3.629e-05	0	4.52e-05	2.892e-05	5.662e-05	0	0	3.763e-05	0	0	0	0	3.883e-05	0	0	0	7.817e-05	0
CASGPNRGRAYEQYS	3.451e-05	1	0	0	0	0	0	0	0	0	3.451e-05	0	0	0	0	0	0	0	0	0	0	0
CASGPNSDRAYEQYF	2.884e-05	1	0	0	0	0	0	0	0	2.884e-05	0	0	0	0	0	0	0	0	0	0	0	0
CASGPNYGYTF	2.892e-05	1	0	0	0	0	0	2.892e-05	0	0	0	0	0	0	0	0	0	0	0	0	0	0
CASGPPGAKDIQYF	3.629e-05	1	0	0	3.629e-05	0	0	0	0	0	0	0	0	0	0	0	0	0	0	0	0	0
CASGPPGAKNIQYF	0.00035653	9	0	2.48e-05	0	2.399e-05	2.26e-05	0	0	0	3.451e-05	3.763e-05	0	0	0	4.282e-05	3.883e-05	0	7.92e-05	0	0	5.215e-05
CASGPQGGTYEQYF	2.26e-05	1	0	0	0	0	2.26e-05	0	0	0	0	0	0	0	0	0	0	0	0	0	0	0
CASGPQGNYGYTF	2.884e-05	1	0	0	0	0	0	0	0	2.884e-05	0	0	0	0	0	0	0	0	0	0	0	0
CASGPQGRRYGYTF	7.497e-05	1	0	0	0	0	0	0	0	0	0	0	0	0	7.497e-05	0	0	0	0	0	0	0
CASGPQRGGNNEQFF	2.884e-05	1	0	0	0	0	0	0	0	2.884e-05	0	0	0	0	0	0	0	0	0	0	0	0
CASGPRAGTGELFF	0.00029517	7	0	4.961e-05	3.629e-05	2.399e-05	2.26e-05	2.892e-05	5.662e-05	0	0	0	7.714e-05	0	0	0	0	0	0	0	0	0
CASGPRDSVLMAYEQYF	7.248e-05	1	0	0	0	0	0	0	0	0	0	0	0	0	0	0	0	7.248e-05	0	0	0	0
CASGPREIPLRQFSGANALTF	2.892e-05	1	0	0	0	0	0	2.892e-05	0	0	0	0	0	0	0	0	0	0	0	0	0	0
CASGPREIPLRQFSGANVLTF	0.00053469	10	0	4.961e-05	3.629e-05	2.399e-05	4.52e-05	0	2.831e-05	2.884e-05	3.451e-05	7.526e-05	0	0	0	0	3.883e-05	0	0	0.00017385	0	0
CASGPRGGRNEQFF	0.00048307	8	0	0	0	2.399e-05	4.52e-05	0	0	5.768e-05	6.903e-05	0	0	0	0	0	7.765e-05	0	7.92e-05	0	7.817e-05	5.215e-05
CASGPRGGYEQYF	0.00085226	16	6.446e-05	4.961e-05	3.629e-05	4.798e-05	2.26e-05	2.892e-05	2.831e-05	5.768e-05	3.451e-05	3.763e-05	7.714e-05	0	0	8.565e-05	7.765e-05	7.248e-05	7.92e-05	0	0	5.215e-05
CASGPRGTAANYGYTF	0.00049167	11	0	2.48e-05	3.629e-05	4.798e-05	4.52e-05	5.784e-05	2.831e-05	5.768e-05	3.451e-05	0	3.857e-05	0	0	4.282e-05	7.765e-05	0	0	0	0	0
CASGPRLAKREQYF	0.0001138	2	0	0	0	0	0	0	0	0	0	0	0	0	7.497e-05	0	3.883e-05	0	0	0	0	0
CASGPRPYEQYF	7.817e-05	1	0	0	0	0	0	0	0	0	0	0	0	0	0	0	0	0	0	0	7.817e-05	0
CASGPRQGAFYGYTF	6.52e-05	1	0	0	0	0	0	0	0	0	0	0	0	6.52e-05	0	0	0	0	0	0	0	0
CASGPRTDTQYF	2.892e-05	1	0	0	0	0	0	2.892e-05	0	0	0	0	0	0	0	0	0	0	0	0	0	0
CASGPRTSGPYEQYF	2.831e-05	1	0	0	0	0	0	0	2.831e-05	0	0	0	0	0	0	0	0	0	0	0	0	0
CASGPRYNEQFF	0.00026278	7	0	0	0	7.197e-05	2.26e-05	2.892e-05	2.831e-05	0	3.451e-05	3.763e-05	0	0	0	0	3.883e-05	0	0	0	0	0
CASGPSGQGFTEAFF	2.892e-05	1	0	0	0	0	0	2.892e-05	0	0	0	0	0	0	0	0	0	0	0	0	0	0
CASGPSGQVIYGQYF	2.831e-05	1	0	0	0	0	0	0	2.831e-05	0	0	0	0	0	0	0	0	0	0	0	0	0
CASGPSGTGYGHTF	0.00011132	2	0	2.48e-05	0	0	0	0	0	8.652e-05	0	0	0	0	0	0	0	0	0	0	0	0
CASGPSGTGYGYTF	0.00047673	10	0	2.48e-05	3.629e-05	4.798e-05	4.52e-05	5.784e-05	5.662e-05	5.768e-05	3.451e-05	3.763e-05	0	0	0	0	0	0	0	0	7.817e-05	0
CASGPSGTGYGYTS	3.883e-05	1	0	0	0	0	0	0	0	0	0	0	0	0	0	0	3.883e-05	0	0	0	0	0
CASGPSGTSTDTQYF	5.215e-05	1	0	0	0	0	0	0	0	0	0	0	0	0	0	0	0	0	0	0	0	5.215e-05
CASGPSGYTEAFF	3.451e-05	1	0	0	0	0	0	0	0	0	3.451e-05	0	0	0	0	0	0	0	0	0	0	0
CASGPSRGNEQFF	2.26e-05	1	0	0	0	0	2.26e-05	0	0	0	0	0	0	0	0	0	0	0	0	0	0	0
CASGPSTYNEQFF	3.629e-05	1	0	0	3.629e-05	0	0	0	0	0	0	0	0	0	0	0	0	0	0	0	0	0
CASGPSYNEQFF	2.26e-05	1	0	0	0	0	2.26e-05	0	0	0	0	0	0	0	0	0	0	0	0	0	0	0
CASGPTDTQYF	0.00091977	13	0	9.921e-05	3.629e-05	7.197e-05	2.26e-05	8.676e-05	2.831e-05	2.884e-05	0	3.763e-05	3.857e-05	0	7.497e-05	0	0.00011648	0	0	0.00017385	0	0.00010429
CASGPTGGWQYF	3.629e-05	1	0	0	3.629e-05	0	0	0	0	0	0	0	0	0	0	0	0	0	0	0	0	0
CASGPTGLREKLFF	0.00014079	4	6.446e-05	2.48e-05	0	0	2.26e-05	2.892e-05	0	0	0	0	0	0	0	0	0	0	0	0	0	0
CASGPTSGGTGSQYF	0.00015463	4	0	0	0	2.399e-05	2.26e-05	0	0	2.884e-05	0	0	0	0	0	0	0	0	7.92e-05	0	0	0
CASGPTSQAGHYGYTF	0.00086024	15	6.446e-05	2.48e-05	0	4.798e-05	4.52e-05	5.784e-05	2.831e-05	5.768e-05	6.903e-05	3.763e-05	0	6.52e-05	0	4.282e-05	0.00011648	7.248e-05	0	0	7.817e-05	5.215e-05
CASGPVSRPLGTEAFF	6.446e-05	1	6.446e-05	0	0	0	0	0	0	0	0	0	0	0	0	0	0	0	0	0	0	0
CASGPWKAYEQYF	2.831e-05	1	0	0	0	0	0	0	2.831e-05	0	0	0	0	0	0	0	0	0	0	0	0	0
CASGQAAVQETQYF	2.884e-05	1	0	0	0	0	0	0	0	2.884e-05	0	0	0	0	0	0	0	0	0	0	0	0
CASGQANSYGYTF	6.446e-05	1	6.446e-05	0	0	0	0	0	0	0	0	0	0	0	0	0	0	0	0	0	0	0
CASGQAPGLAGTGTDTQYF	3.883e-05	1	0	0	0	0	0	0	0	0	0	0	0	0	0	0	3.883e-05	0	0	0	0	0
CASGQDGTGGSEKLFF	2.831e-05	1	0	0	0	0	0	0	2.831e-05	0	0	0	0	0	0	0	0	0	0	0	0	0
CASGQDLGPGTQYF	2.884e-05	1	0	0	0	0	0	0	0	2.884e-05	0	0	0	0	0	0	0	0	0	0	0	0
CASGQDLRGEQFF	3.451e-05	1	0	0	0	0	0	0	0	0	3.451e-05	0	0	0	0	0	0	0	0	0	0	0
CASGQDPLEAGGTEAFF	2.26e-05	1	0	0	0	0	2.26e-05	0	0	0	0	0	0	0	0	0	0	0	0	0	0	0
CASGQDPSGNTIYF	0.00079466	14	0	7.441e-05	3.629e-05	2.399e-05	4.52e-05	2.892e-05	0.00011324	2.884e-05	3.451e-05	7.526e-05	0	0	0	8.565e-05	3.883e-05	0	7.92e-05	0	7.817e-05	5.215e-05
CASGQDSGLGNTIYF	7.248e-05	1	0	0	0	0	0	0	0	0	0	0	0	0	0	0	0	7.248e-05	0	0	0	0
CASGQDVGDYNEQFF	7.497e-05	1	0	0	0	0	0	0	0	0	0	0	0	0	7.497e-05	0	0	0	0	0	0	0
CASGQDWGQPQHF	8.926e-05	2	6.446e-05	2.48e-05	0	0	0	0	0	0	0	0	0	0	0	0	0	0	0	0	0	0
CASGQDWSYGYTF	7.497e-05	1	0	0	0	0	0	0	0	0	0	0	0	0	7.497e-05	0	0	0	0	0	0	0
CASGQEDRYTGELFF	2.831e-05	1	0	0	0	0	0	0	2.831e-05	0	0	0	0	0	0	0	0	0	0	0	0	0
CASGQELGPAGYTF	2.831e-05	1	0	0	0	0	0	0	2.831e-05	0	0	0	0	0	0	0	0	0	0	0	0	0
CASGQEPGLRETQYF	7.248e-05	1	0	0	0	0	0	0	0	0	0	0	0	0	0	0	0	7.248e-05	0	0	0	0
CASGQESPYGKLFF	4.282e-05	1	0	0	0	0	0	0	0	0	0	0	0	0	0	4.282e-05	0	0	0	0	0	0
CASGQEYRDRGGSPLHF	2.399e-05	1	0	0	0	2.399e-05	0	0	0	0	0	0	0	0	0	0	0	0	0	0	0	0
CASGQFYEQYF	2.26e-05	1	0	0	0	0	2.26e-05	0	0	0	0	0	0	0	0	0	0	0	0	0	0	0
CASGQGADSYEQYF	2.831e-05	1	0	0	0	0	0	0	2.831e-05	0	0	0	0	0	0	0	0	0	0	0	0	0
CASGQGALLSTEAFF	0.00076492	14	0	2.48e-05	7.258e-05	4.798e-05	4.52e-05	2.892e-05	5.662e-05	5.768e-05	3.451e-05	3.763e-05	7.714e-05	0	0	8.565e-05	3.883e-05	0	7.92e-05	0	7.817e-05	0
CASGQGAVYYEQYF	0.00063723	5	0.00019339	0	0	0	0	0	2.831e-05	0	0	0	0	0.00019559	7.497e-05	0	0	0.00014497	0	0	0	0
CASGQGDRTYEQYF	0.00026824	6	0	0	3.629e-05	2.399e-05	0	0	5.662e-05	0	3.451e-05	3.763e-05	0	0	0	0	0	0	7.92e-05	0	0	0
CASGQGDRTYEQYL	2.884e-05	1	0	0	0	0	0	0	0	2.884e-05	0	0	0	0	0	0	0	0	0	0	0	0
CASGQGGGQPQHF	2.831e-05	1	0	0	0	0	0	0	2.831e-05	0	0	0	0	0	0	0	0	0	0	0	0	0
CASGQGGLVNQPQHF	2.892e-05	1	0	0	0	0	0	2.892e-05	0	0	0	0	0	0	0	0	0	0	0	0	0	0
CASGQGLLSNQPQHF	2.831e-05	1	0	0	0	0	0	0	2.831e-05	0	0	0	0	0	0	0	0	0	0	0	0	0
CASGQGMNTEAFF	2.48e-05	1	0	2.48e-05	0	0	0	0	0	0	0	0	0	0	0	0	0	0	0	0	0	0
CASGQGNEQYF	5.215e-05	1	0	0	0	0	0	0	0	0	0	0	0	0	0	0	0	0	0	0	0	5.215e-05
CASGQGQAGADTQYF	6.52e-05	1	0	0	0	0	0	0	0	0	0	0	0	6.52e-05	0	0	0	0	0	0	0	0
CASGQGSPGGAGNTIYF	2.399e-05	1	0	0	0	2.399e-05	0	0	0	0	0	0	0	0	0	0	0	0	0	0	0	0
CASGQGTGQETQYF	2.26e-05	1	0	0	0	0	2.26e-05	0	0	0	0	0	0	0	0	0	0	0	0	0	0	0
CASGQGTGTDTQYF	2.26e-05	1	0	0	0	0	2.26e-05	0	0	0	0	0	0	0	0	0	0	0	0	0	0	0
CASGQGVANEQYF	2.831e-05	1	0	0	0	0	0	0	2.831e-05	0	0	0	0	0	0	0	0	0	0	0	0	0
CASGQGVQPQHF	7.92e-05	1	0	0	0	0	0	0	0	0	0	0	0	0	0	0	0	0	7.92e-05	0	0	0
CASGQITGNTEAFF	6.52e-05	1	0	0	0	0	0	0	0	0	0	0	0	6.52e-05	0	0	0	0	0	0	0	0
CASGQLNSPLHF	0.00012844	3	0	0	0	4.798e-05	0	0	0	0	0	3.763e-05	0	0	0	4.282e-05	0	0	0	0	0	0
CASGQLVVVGDTQYF	2.884e-05	1	0	0	0	0	0	0	0	2.884e-05	0	0	0	0	0	0	0	0	0	0	0	0
CASGQNQNQPQHF	5.768e-05	1	0	0	0	0	0	0	0	5.768e-05	0	0	0	0	0	0	0	0	0	0	0	0
CASGQNYGYTF	7.497e-05	1	0	0	0	0	0	0	0	0	0	0	0	0	7.497e-05	0	0	0	0	0	0	0
CASGQQGFSSGANVLTF	2.26e-05	1	0	0	0	0	2.26e-05	0	0	0	0	0	0	0	0	0	0	0	0	0	0	0
CASGQQGGSWGYTF	6.52e-05	1	0	0	0	0	0	0	0	0	0	0	0	6.52e-05	0	0	0	0	0	0	0	0
CASGQRDFHISNEQFF	6.52e-05	1	0	0	0	0	0	0	0	0	0	0	0	6.52e-05	0	0	0	0	0	0	0	0
CASGQRGGFEQYF	0.00063178	12	0	4.961e-05	3.629e-05	4.798e-05	6.781e-05	8.676e-05	2.831e-05	2.884e-05	0	7.526e-05	7.714e-05	0	0	4.282e-05	3.883e-05	0	0	0	0	5.215e-05
CASGQRYEQYF	0.00075315	14	6.446e-05	2.48e-05	0	2.399e-05	4.52e-05	2.892e-05	5.662e-05	5.768e-05	6.903e-05	3.763e-05	0.00011571	0	7.497e-05	4.282e-05	3.883e-05	7.248e-05	0	0	0	0
CASGQSGLSNQPQHF	2.884e-05	1	0	0	0	0	0	0	0	2.884e-05	0	0	0	0	0	0	0	0	0	0	0	0
CASGQSSSSYEQYF	0.00015187	4	0	0	3.629e-05	0	0	2.892e-05	0	0	3.451e-05	0	0	0	0	0	0	0	0	0	0	5.215e-05
CASGQSSYNEQFF	5.291e-05	2	0	0	0	2.399e-05	0	2.892e-05	0	0	0	0	0	0	0	0	0	0	0	0	0	0
CASGQTQGTGANVLTF	7.248e-05	1	0	0	0	0	0	0	0	0	0	0	0	0	0	0	0	7.248e-05	0	0	0	0
CASGQVENTEAFF	0.00014497	1	0	0	0	0	0	0	0	0	0	0	0	0	0	0	0	0.00014497	0	0	0	0
CASGQWGGFEQYF	2.892e-05	1	0	0	0	0	0	2.892e-05	0	0	0	0	0	0	0	0	0	0	0	0	0	0
CASGRDASYEQYF	2.884e-05	1	0	0	0	0	0	0	0	2.884e-05	0	0	0	0	0	0	0	0	0	0	0	0
CASGRDELINQPQHF	0.00020463	3	6.446e-05	0	0	0	0	0	0	0	0	0	0	6.52e-05	7.497e-05	0	0	0	0	0	0	0
CASGRDGDLETQYF	0.00075996	15	6.446e-05	7.441e-05	0	2.399e-05	2.26e-05	2.892e-05	2.831e-05	5.768e-05	3.451e-05	3.763e-05	7.714e-05	6.52e-05	0	4.282e-05	7.765e-05	7.248e-05	0	0	0	5.215e-05
CASGRDLYGYTF	2.831e-05	1	0	0	0	0	0	0	2.831e-05	0	0	0	0	0	0	0	0	0	0	0	0	0
CASGRDRVTEAFF	2.48e-05	1	0	2.48e-05	0	0	0	0	0	0	0	0	0	0	0	0	0	0	0	0	0	0
CASGRDSVEPQHF	7.497e-05	1	0	0	0	0	0	0	0	0	0	0	0	0	7.497e-05	0	0	0	0	0	0	0
CASGRDTDTQYF	0.00010526	3	0	2.48e-05	0	0	0	0	2.831e-05	0	0	0	0	0	0	0	0	0	0	0	0	5.215e-05
CASGRDTSYEQYF	0.00458231	20	0.00025785	0.00019842	0.00032661	0.00014395	0.00013561	0.00026027	0.00016986	0.00017304	0.00017257	0.00022578	0.00023142	0.00019559	0.00037484	0.00021412	0.00027179	0.00050739	0.00015839	0.00017385	0.00023452	0.00015644
CASGRDTSYEQYL	7.497e-05	1	0	0	0	0	0	0	0	0	0	0	0	0	7.497e-05	0	0	0	0	0	0	0
CASGRDVYGYTF	5.215e-05	1	0	0	0	0	0	0	0	0	0	0	0	0	0	0	0	0	0	0	0	5.215e-05
CASGREGGGANVLTF	0.00017798	6	0	2.48e-05	0	0	2.26e-05	2.892e-05	2.831e-05	0	3.451e-05	0	0	0	0	0	3.883e-05	0	0	0	0	0
CASGRERGEQYF	2.48e-05	1	0	2.48e-05	0	0	0	0	0	0	0	0	0	0	0	0	0	0	0	0	0	0
CASGRERGKDTIYF	7.92e-05	1	0	0	0	0	0	0	0	0	0	0	0	0	0	0	0	0	7.92e-05	0	0	0
CASGRFGGKETQYF	2.892e-05	1	0	0	0	0	0	2.892e-05	0	0	0	0	0	0	0	0	0	0	0	0	0	0
CASGRGASGYTF	0.00050924	10	0	0	0	2.399e-05	4.52e-05	2.892e-05	2.831e-05	2.884e-05	6.903e-05	3.763e-05	0	0	0	0	3.883e-05	0	0	0	0.00015635	5.215e-05
CASGRGASGYTS	2.831e-05	1	0	0	0	0	0	0	2.831e-05	0	0	0	0	0	0	0	0	0	0	0	0	0
CASGRGDRDTGELFF	2.399e-05	1	0	0	0	2.399e-05	0	0	0	0	0	0	0	0	0	0	0	0	0	0	0	0
CASGRGEAFF	3.451e-05	1	0	0	0	0	0	0	0	0	3.451e-05	0	0	0	0	0	0	0	0	0	0	0
CASGRGGGTDTQYF	2.884e-05	1	0	0	0	0	0	0	0	2.884e-05	0	0	0	0	0	0	0	0	0	0	0	0
CASGRGGLEKLFF	0.00018712	5	0	0	0	2.399e-05	0	5.784e-05	0	2.884e-05	0	3.763e-05	0	0	0	0	3.883e-05	0	0	0	0	0
CASGRGGLVNKPQHF	4.282e-05	1	0	0	0	0	0	0	0	0	0	0	0	0	0	4.282e-05	0	0	0	0	0	0
CASGRGGLVNQPQHF	0.00631933	19	0.00025785	0.00034724	0.00029032	0.00028789	0.00029383	0.00037594	0.00031141	0.00023071	0.00037966	0.00045155	0.0003857	0.00032599	0.00037484	0.00042825	0.0004271	0.00028994	7.92e-05	0	0.00046904	0.00031287
CASGRGGLVNQPQRF	2.399e-05	1	0	0	0	2.399e-05	0	0	0	0	0	0	0	0	0	0	0	0	0	0	0	0
CASGRGGLVNQTQHF	7.248e-05	1	0	0	0	0	0	0	0	0	0	0	0	0	0	0	0	7.248e-05	0	0	0	0
CASGRGLPSSTEAFF	0.00060568	12	0	4.961e-05	0	4.798e-05	2.26e-05	2.892e-05	2.831e-05	5.768e-05	0	3.763e-05	7.714e-05	0	0	8.565e-05	3.883e-05	0	7.92e-05	0	0	5.215e-05
CASGRGNTEAFF	0.00089213	15	6.446e-05	2.48e-05	0.00010887	4.798e-05	9.041e-05	5.784e-05	2.831e-05	2.884e-05	0	7.526e-05	3.857e-05	0	7.497e-05	4.282e-05	7.765e-05	0	7.92e-05	0	0	5.215e-05
CASGRGPYEQYF	0.00075991	10	0	4.961e-05	7.258e-05	7.197e-05	4.52e-05	2.892e-05	0	8.652e-05	0.00017257	3.763e-05	0.00011571	0	0	0	0	0	7.92e-05	0	0	0
CASGRGQDNGYTF	5.372e-05	2	0	2.48e-05	0	0	0	2.892e-05	0	0	0	0	0	0	0	0	0	0	0	0	0	0
CASGRGQGSPLHF	0.00075174	12	0	2.48e-05	0.00010887	4.798e-05	6.781e-05	2.892e-05	5.662e-05	5.768e-05	0	3.763e-05	3.857e-05	0	0	8.565e-05	3.883e-05	0	0.00015839	0	0	0
CASGRGQGSPLHL	3.451e-05	1	0	0	0	0	0	0	0	0	3.451e-05	0	0	0	0	0	0	0	0	0	0	0
CASGRGQGSPLRF	2.399e-05	1	0	0	0	2.399e-05	0	0	0	0	0	0	0	0	0	0	0	0	0	0	0	0
CASGRGQGSPPHF	5.152e-05	2	0	0	0	0	2.26e-05	2.892e-05	0	0	0	0	0	0	0	0	0	0	0	0	0	0
CASGRGSYGYTF	7.497e-05	1	0	0	0	0	0	0	0	0	0	0	0	0	7.497e-05	0	0	0	0	0	0	0
CASGRGSYNEQFF	0.00013695	2	6.446e-05	0	0	0	0	0	0	0	0	0	0	0	0	0	0	7.248e-05	0	0	0	0
CASGRGTTNEKLFF	2.26e-05	1	0	0	0	0	2.26e-05	0	0	0	0	0	0	0	0	0	0	0	0	0	0	0
CASGRIRMNTEAFF	3.629e-05	1	0	0	3.629e-05	0	0	0	0	0	0	0	0	0	0	0	0	0	0	0	0	0
CASGRLAGFQETQYF	6.282e-05	2	0	0	0	2.399e-05	0	0	0	0	0	0	0	0	0	0	3.883e-05	0	0	0	0	0
CASGRLIGVTEAFF	0.00015565	3	0	0	0	0	0	0	0	0	0	3.763e-05	0	0	0	0	3.883e-05	0	7.92e-05	0	0	0
CASGRPGNEQFF	0.00125329	18	0.00012892	4.961e-05	7.258e-05	2.399e-05	4.52e-05	8.676e-05	5.662e-05	5.768e-05	6.903e-05	7.526e-05	7.714e-05	6.52e-05	0	8.565e-05	7.765e-05	7.248e-05	7.92e-05	0	7.817e-05	5.215e-05
CASGRPNNEQFF	0.00033838	7	0	4.961e-05	3.629e-05	4.798e-05	2.26e-05	0	0	5.768e-05	0	0	3.857e-05	0	0	8.565e-05	0	0	0	0	0	0
CASGRPSGELFF	0.00015099	4	0	2.48e-05	0	0	4.52e-05	0	0	2.884e-05	0	0	0	0	0	0	0	0	0	0	0	5.215e-05
CASGRQGGNMVSYNEQFF	0.00012966	2	6.446e-05	0	0	0	0	0	0	0	0	0	0	6.52e-05	0	0	0	0	0	0	0	0
CASGRQGRSYEQYF	0.00048846	10	0	2.48e-05	3.629e-05	4.798e-05	0	0	5.662e-05	0	3.451e-05	7.526e-05	0	0	0	4.282e-05	3.883e-05	0	7.92e-05	0	0	5.215e-05
CASGRQGSWYQPQHF	2.831e-05	1	0	0	0	0	0	0	2.831e-05	0	0	0	0	0	0	0	0	0	0	0	0	0
CASGRQGTTEAFF	2.892e-05	1	0	0	0	0	0	2.892e-05	0	0	0	0	0	0	0	0	0	0	0	0	0	0
CASGRQGYEQYF	2.884e-05	1	0	0	0	0	0	0	0	2.884e-05	0	0	0	0	0	0	0	0	0	0	0	0
CASGRQTNEKLFF	0.00069449	9	6.446e-05	0	0	4.798e-05	0	2.892e-05	2.831e-05	0	3.451e-05	0	3.857e-05	6.52e-05	0	0	3.883e-05	0	0	0.00034771	0	0
CASGRRQGATDTQYF	0.00034107	5	0	2.48e-05	7.258e-05	0.00014395	2.26e-05	0	0	0	0	0	7.714e-05	0	0	0	0	0	0	0	0	0
CASGRRQGYLSGANVLTF	2.26e-05	1	0	0	0	0	2.26e-05	0	0	0	0	0	0	0	0	0	0	0	0	0	0	0
CASGRSGTATGELFF	6.446e-05	1	6.446e-05	0	0	0	0	0	0	0	0	0	0	0	0	0	0	0	0	0	0	0
CASGRSRGRATGELFF	3.451e-05	1	0	0	0	0	0	0	0	0	3.451e-05	0	0	0	0	0	0	0	0	0	0	0
CASGRSVTTNEQYF	0.00010381	2	0	0	0	0	0	0	0	2.884e-05	0	0	0	0	7.497e-05	0	0	0	0	0	0	0
CASGRTANEQFF	0.0004159	4	0	0	0	0	0	0	0	0	0	0	0	0.0001304	7.497e-05	0	0	0	0.00015839	0	0	5.215e-05
CASGRTDRAAEQYF	4.798e-05	1	0	0	0	4.798e-05	0	0	0	0	0	0	0	0	0	0	0	0	0	0	0	0
CASGRTGGAGADTQYF	2.892e-05	1	0	0	0	0	0	2.892e-05	0	0	0	0	0	0	0	0	0	0	0	0	0	0
CASGRTGTYEQYF	7.248e-05	1	0	0	0	0	0	0	0	0	0	0	0	0	0	0	0	7.248e-05	0	0	0	0
CASGRTGVGYTF	7.92e-05	1	0	0	0	0	0	0	0	0	0	0	0	0	0	0	0	0	7.92e-05	0	0	0
CASGRTGVYAEQFF	0.00056338	12	0	2.48e-05	3.629e-05	4.798e-05	4.52e-05	5.784e-05	0	2.884e-05	3.451e-05	3.763e-05	7.714e-05	0	0	4.282e-05	0	0	0	0	7.817e-05	5.215e-05
CASGRTRDTGELFF	2.884e-05	1	0	0	0	0	0	0	0	2.884e-05	0	0	0	0	0	0	0	0	0	0	0	0
CASGRTRNTGELFF	0.0006918	11	0	2.48e-05	0	7.197e-05	4.52e-05	2.892e-05	5.662e-05	0	3.451e-05	3.763e-05	3.857e-05	0	0	0	3.883e-05	0	0.00015839	0	0.00015635	0
CASGRTSGGTGNIQYF	6.52e-05	1	0	0	0	0	0	0	0	0	0	0	0	6.52e-05	0	0	0	0	0	0	0	0
CASGRTSRPGELFF	6.446e-05	1	6.446e-05	0	0	0	0	0	0	0	0	0	0	0	0	0	0	0	0	0	0	0
CASGRVGLVNQPQHF	7.248e-05	1	0	0	0	0	0	0	0	0	0	0	0	0	0	0	0	7.248e-05	0	0	0	0
CASGRVSYEQYF	2.26e-05	1	0	0	0	0	2.26e-05	0	0	0	0	0	0	0	0	0	0	0	0	0	0	0
CASGRYYGRGSYEQYF	2.48e-05	1	0	2.48e-05	0	0	0	0	0	0	0	0	0	0	0	0	0	0	0	0	0	0
CASGSDLAYEQYF	0.00061768	13	0	4.961e-05	3.629e-05	7.197e-05	4.52e-05	2.892e-05	2.831e-05	2.884e-05	0	3.763e-05	3.857e-05	0	0	4.282e-05	0	0	7.92e-05	0	7.817e-05	5.215e-05
CASGSDLAYEQYL	0.00015635	1	0	0	0	0	0	0	0	0	0	0	0	0	0	0	0	0	0	0	0.00015635	0
CASGSDVNYGYTF	3.629e-05	1	0	0	3.629e-05	0	0	0	0	0	0	0	0	0	0	0	0	0	0	0	0	0
CASGSEAFF	0.00017385	1	0	0	0	0	0	0	0	0	0	0	0	0	0	0	0	0	0	0.00017385	0	0
CASGSEGRPYEQYF	3.451e-05	1	0	0	0	0	0	0	0	0	3.451e-05	0	0	0	0	0	0	0	0	0	0	0
CASGSERVGNQPQHF	0.00061331	10	0	2.48e-05	7.258e-05	4.798e-05	0	8.676e-05	8.493e-05	8.652e-05	0	3.763e-05	7.714e-05	0	0	4.282e-05	0	0	0	0	0	5.215e-05
CASGSEYEQYF	2.26e-05	1	0	0	0	0	2.26e-05	0	0	0	0	0	0	0	0	0	0	0	0	0	0	0
CASGSFGADEQFF	0.00014994	1	0	0	0	0	0	0	0	0	0	0	0	0	0.00014994	0	0	0	0	0	0	0
CASGSGAGPYEQYF	2.831e-05	1	0	0	0	0	0	0	2.831e-05	0	0	0	0	0	0	0	0	0	0	0	0	0
CASGSGDEGDEQYF	0.00040495	6	0.00012892	2.48e-05	0	0	0	0	0	0	0	0	3.857e-05	6.52e-05	7.497e-05	0	0	7.248e-05	0	0	0	0
CASGSGFREQFF	0.00070072	12	0	4.961e-05	0	4.798e-05	2.26e-05	5.784e-05	0	2.884e-05	3.451e-05	7.526e-05	7.714e-05	0	0	8.565e-05	3.883e-05	0	0	0	7.817e-05	0.00010429
CASGSGFSTHGYGYTF	0.00027041	7	0	4.961e-05	3.629e-05	0	2.26e-05	0	5.662e-05	2.884e-05	0	3.763e-05	0	0	0	0	3.883e-05	0	0	0	0	0
CASGSGGGTDTEAFF	2.884e-05	1	0	0	0	0	0	0	0	2.884e-05	0	0	0	0	0	0	0	0	0	0	0	0
CASGSGGQVREQYF	0.00024763	5	0	2.48e-05	0	0	2.26e-05	0	0	8.652e-05	3.451e-05	0	0	0	0	0	0	0	7.92e-05	0	0	0
CASGSGLAGATDTQYF	0.00040301	9	0	2.48e-05	0	4.798e-05	2.26e-05	5.784e-05	2.831e-05	5.768e-05	3.451e-05	0	7.714e-05	0	0	0	0	0	0	0	0	5.215e-05
CASGSGLAGATDTQYL	4.282e-05	1	0	0	0	0	0	0	0	0	0	0	0	0	0	4.282e-05	0	0	0	0	0	0
CASGSGLDDEQFF	6.109e-05	2	0	2.48e-05	3.629e-05	0	0	0	0	0	0	0	0	0	0	0	0	0	0	0	0	0
CASGSGLGYYEQYF	5.215e-05	1	0	0	0	0	0	0	0	0	0	0	0	0	0	0	0	0	0	0	0	5.215e-05
CASGSGLTTDTQYF	2.48e-05	1	0	2.48e-05	0	0	0	0	0	0	0	0	0	0	0	0	0	0	0	0	0	0
CASGSGQGISYNEQFF	0.00034493	6	0	0	0	0	2.26e-05	2.892e-05	0	2.884e-05	0	0	3.857e-05	0	0	0	0	0	0	0.00017385	0	5.215e-05
CASGSGQGIYGYTF	3.763e-05	1	0	0	0	0	0	0	0	0	0	3.763e-05	0	0	0	0	0	0	0	0	0	0
CASGSGQSRFSEQYF	2.892e-05	1	0	0	0	0	0	2.892e-05	0	0	0	0	0	0	0	0	0	0	0	0	0	0
CASGSGRAGINEQFF	7.497e-05	1	0	0	0	0	0	0	0	0	0	0	0	0	7.497e-05	0	0	0	0	0	0	0
CASGSGRVAGKLFF	2.48e-05	1	0	2.48e-05	0	0	0	0	0	0	0	0	0	0	0	0	0	0	0	0	0	0
CASGSGTGGHGYTF	2.48e-05	1	0	2.48e-05	0	0	0	0	0	0	0	0	0	0	0	0	0	0	0	0	0	0
CASGSGTSGSQETQYF	6.52e-05	1	0	0	0	0	0	0	0	0	0	0	0	6.52e-05	0	0	0	0	0	0	0	0
CASGSGYNQPQHF	6.446e-05	1	6.446e-05	0	0	0	0	0	0	0	0	0	0	0	0	0	0	0	0	0	0	0
CASGSILYNSPLHF	0.0010844	15	0	4.961e-05	3.629e-05	4.798e-05	4.52e-05	5.784e-05	2.831e-05	2.884e-05	0	0.00011289	3.857e-05	0	0	4.282e-05	3.883e-05	0	7.92e-05	0.00034771	7.817e-05	5.215e-05
CASGSIQGALHLNTEAFF	3.451e-05	1	0	0	0	0	0	0	0	0	3.451e-05	0	0	0	0	0	0	0	0	0	0	0
CASGSKQGGEQYF	2.831e-05	1	0	0	0	0	0	0	2.831e-05	0	0	0	0	0	0	0	0	0	0	0	0	0
CASGSLASNEQFF	0.0006655	13	0	2.48e-05	3.629e-05	4.798e-05	2.26e-05	5.784e-05	2.831e-05	5.768e-05	0	3.763e-05	0	6.52e-05	0	0	7.765e-05	0	7.92e-05	0	7.817e-05	5.215e-05
CASGSNGANVLTF	4.282e-05	1	0	0	0	0	0	0	0	0	0	0	0	0	0	4.282e-05	0	0	0	0	0	0
CASGSPGGGNNEQFF	0.00012966	2	6.446e-05	0	0	0	0	0	0	0	0	0	0	6.52e-05	0	0	0	0	0	0	0	0
CASGSPGLVYEQYF	2.399e-05	1	0	0	0	2.399e-05	0	0	0	0	0	0	0	0	0	0	0	0	0	0	0	0
CASGSPLGGPEQFF	7.817e-05	1	0	0	0	0	0	0	0	0	0	0	0	0	0	0	0	0	0	0	7.817e-05	0
CASGSPTVYEQYF	5.662e-05	1	0	0	0	0	0	0	5.662e-05	0	0	0	0	0	0	0	0	0	0	0	0	0
CASGSPYEQYF	2.399e-05	1	0	0	0	2.399e-05	0	0	0	0	0	0	0	0	0	0	0	0	0	0	0	0
CASGSQGLNEKLFF	2.48e-05	1	0	2.48e-05	0	0	0	0	0	0	0	0	0	0	0	0	0	0	0	0	0	0
CASGSQGSDEKLFF	2.399e-05	1	0	0	0	2.399e-05	0	0	0	0	0	0	0	0	0	0	0	0	0	0	0	0
CASGSQGTQTQYF	2.399e-05	1	0	0	0	2.399e-05	0	0	0	0	0	0	0	0	0	0	0	0	0	0	0	0
CASGSQGYTEAFF	2.48e-05	1	0	2.48e-05	0	0	0	0	0	0	0	0	0	0	0	0	0	0	0	0	0	0
CASGSRAGNTGELFF	2.399e-05	1	0	0	0	2.399e-05	0	0	0	0	0	0	0	0	0	0	0	0	0	0	0	0
CASGSRDRGLYEQYF	2.48e-05	1	0	2.48e-05	0	0	0	0	0	0	0	0	0	0	0	0	0	0	0	0	0	0
CASGSRDRSFETQYF	4.282e-05	1	0	0	0	0	0	0	0	0	0	0	0	0	0	4.282e-05	0	0	0	0	0	0
CASGSRGSGNTIYF	0.00029386	5	0	0	0	0	2.26e-05	2.892e-05	2.831e-05	5.768e-05	0	0	0	0	0	0	0	0	0	0	0.00015635	0
CASGSRLAGGEQYF	7.248e-05	1	0	0	0	0	0	0	0	0	0	0	0	0	0	0	0	7.248e-05	0	0	0	0
CASGSRRGTNYGYTF	2.26e-05	1	0	0	0	0	2.26e-05	0	0	0	0	0	0	0	0	0	0	0	0	0	0	0
CASGSSASGVPSYNEQFF	0.00024041	5	0	2.48e-05	0	0	2.26e-05	0	2.831e-05	8.652e-05	0	0	0	0	0	0	0	0	0	0	7.817e-05	0
CASGSSGGGYGYTF	7.817e-05	1	0	0	0	0	0	0	0	0	0	0	0	0	0	0	0	0	0	0	7.817e-05	0
CASGSSGGIEQFF	2.831e-05	1	0	0	0	0	0	0	2.831e-05	0	0	0	0	0	0	0	0	0	0	0	0	0
CASGSSGRSDEKLFF	2.831e-05	1	0	0	0	0	0	0	2.831e-05	0	0	0	0	0	0	0	0	0	0	0	0	0
CASGSSLITDTQYF	6.446e-05	1	6.446e-05	0	0	0	0	0	0	0	0	0	0	0	0	0	0	0	0	0	0	0
CASGSSLSGANVLTF	0.00042245	8	6.446e-05	2.48e-05	0	2.399e-05	2.26e-05	2.892e-05	0	2.884e-05	0	0	0	0	0	0	0	7.248e-05	0	0	0.00015635	0
CASGSSLTTDTQYF	0.00119726	17	6.446e-05	9.921e-05	0.00010887	7.197e-05	4.52e-05	5.784e-05	8.493e-05	5.768e-05	3.451e-05	3.763e-05	3.857e-05	6.52e-05	0.0002249	4.282e-05	3.883e-05	7.248e-05	0	0	0	5.215e-05
CASGSSNQETQYF	2.26e-05	1	0	0	0	0	2.26e-05	0	0	0	0	0	0	0	0	0	0	0	0	0	0	0
CASGSSNSNQPQHF	2.892e-05	1	0	0	0	0	0	2.892e-05	0	0	0	0	0	0	0	0	0	0	0	0	0	0
CASGSSRGQIYEQYF	2.48e-05	1	0	2.48e-05	0	0	0	0	0	0	0	0	0	0	0	0	0	0	0	0	0	0
CASGSSRQGPSYEQYF	2.26e-05	1	0	0	0	0	2.26e-05	0	0	0	0	0	0	0	0	0	0	0	0	0	0	0
CASGSSRQGSSYEQYF	0.0004778	11	0	2.48e-05	3.629e-05	4.798e-05	2.26e-05	5.784e-05	2.831e-05	2.884e-05	6.903e-05	3.763e-05	0	0	0	8.565e-05	3.883e-05	0	0	0	0	0
CASGSSWAGANVLTF	8.099e-05	2	0	0	0	0	0	0	0	2.884e-05	0	0	0	0	0	0	0	0	0	0	0	5.215e-05
CASGSSYEQYF	0.0009794	15	0	2.48e-05	7.258e-05	2.399e-05	6.781e-05	5.784e-05	2.831e-05	5.768e-05	6.903e-05	7.526e-05	7.714e-05	0	0	8.565e-05	7.765e-05	0	7.92e-05	0	7.817e-05	0.00010429
CASGSSYERYF	2.892e-05	1	0	0	0	0	0	2.892e-05	0	0	0	0	0	0	0	0	0	0	0	0	0	0
CASGSSYGQYF	7.817e-05	1	0	0	0	0	0	0	0	0	0	0	0	0	0	0	0	0	0	0	7.817e-05	0
CASGSTDRGDHEQYF	2.884e-05	1	0	0	0	0	0	0	0	2.884e-05	0	0	0	0	0	0	0	0	0	0	0	0
CASGSTEEGGLSSYNSPLHF	3.857e-05	1	0	0	0	0	0	0	0	0	0	0	3.857e-05	0	0	0	0	0	0	0	0	0
CASGSTESSTDTQYF	3.857e-05	1	0	0	0	0	0	0	0	0	0	0	3.857e-05	0	0	0	0	0	0	0	0	0
CASGSTGADGYTF	3.629e-05	1	0	0	3.629e-05	0	0	0	0	0	0	0	0	0	0	0	0	0	0	0	0	0
CASGSTGTQTGELFF	0.00043024	7	0.00019339	0	0	0	2.26e-05	0	2.831e-05	0	3.451e-05	3.763e-05	0	0	7.497e-05	0	3.883e-05	0	0	0	0	0
CASGSTIRDEQYF	3.857e-05	1	0	0	0	0	0	0	0	0	0	0	3.857e-05	0	0	0	0	0	0	0	0	0
CASGSTRQTDTQYF	2.831e-05	1	0	0	0	0	0	0	2.831e-05	0	0	0	0	0	0	0	0	0	0	0	0	0
CASGSVLGQRNNEQFF	2.884e-05	1	0	0	0	0	0	0	0	2.884e-05	0	0	0	0	0	0	0	0	0	0	0	0
CASGSVRDRLNSNQPQHF	0.00019095	6	0	2.48e-05	0	2.399e-05	2.26e-05	0	0	2.884e-05	0	0	3.857e-05	0	0	0	0	0	0	0	0	5.215e-05
CASGSWTGNQPQHF	2.892e-05	1	0	0	0	0	0	2.892e-05	0	0	0	0	0	0	0	0	0	0	0	0	0	0
CASGSWWVASYGYTF	2.399e-05	1	0	0	0	2.399e-05	0	0	0	0	0	0	0	0	0	0	0	0	0	0	0	0
CASGTADSNQPQHF	3.451e-05	1	0	0	0	0	0	0	0	0	3.451e-05	0	0	0	0	0	0	0	0	0	0	0
CASGTAGELFF	0.00072527	14	0	4.961e-05	3.629e-05	2.399e-05	4.52e-05	2.892e-05	2.831e-05	2.884e-05	0	3.763e-05	7.714e-05	0	0	4.282e-05	3.883e-05	0	7.92e-05	0	0.00015635	5.215e-05
CASGTAKASNEKLFF	0.00018323	4	0	0	0	2.399e-05	0	2.892e-05	0	0	0	0	0	0	0	0	0	0	0	0	7.817e-05	5.215e-05
CASGTARMNTEAFF	0.00055024	12	0	2.48e-05	3.629e-05	2.399e-05	4.52e-05	0	0	5.768e-05	3.451e-05	3.763e-05	7.714e-05	0	0	4.282e-05	3.883e-05	0	7.92e-05	0	0	5.215e-05
CASGTDPGYTF	0.00066048	12	0	2.48e-05	3.629e-05	7.197e-05	6.781e-05	8.676e-05	5.662e-05	2.884e-05	0	3.763e-05	7.714e-05	0	0	4.282e-05	7.765e-05	0	0	0	0	5.215e-05
CASGTFGTDTQYF	0.00075169	13	0	2.48e-05	7.258e-05	4.798e-05	4.52e-05	5.784e-05	8.493e-05	5.768e-05	6.903e-05	3.763e-05	3.857e-05	0	0	8.565e-05	7.765e-05	0	0	0	0	5.215e-05
CASGTGAVGELFF	0.00174189	17	0.00019339	9.921e-05	3.629e-05	9.596e-05	6.781e-05	2.892e-05	5.662e-05	2.884e-05	3.451e-05	0.00015052	0	0.00019559	0.0002249	0	3.883e-05	7.248e-05	7.92e-05	0	0.00023452	0.00010429
CASGTGDSNQPQHF	0.00010811	2	0	0	0	0	0	2.892e-05	0	0	0	0	0	0	0	0	0	0	7.92e-05	0	0	0
CASGTGDSTNEKLFF	0.00082726	13	0	4.961e-05	0.00010887	7.197e-05	9.041e-05	2.892e-05	2.831e-05	2.884e-05	6.903e-05	7.526e-05	3.857e-05	0	0	4.282e-05	0.00011648	0	0	0	7.817e-05	0
CASGTGEEKLFF	0.00070553	13	0	2.48e-05	0	2.399e-05	2.26e-05	2.892e-05	5.662e-05	2.884e-05	0	0.00015052	3.857e-05	6.52e-05	7.497e-05	0	3.883e-05	7.248e-05	7.92e-05	0	0	0
CASGTGELFF	0.00023602	5	6.446e-05	0	0	0	0	2.892e-05	0	2.884e-05	0	0	0	0	7.497e-05	0	3.883e-05	0	0	0	0	0
CASGTGELLF	3.451e-05	1	0	0	0	0	0	0	0	0	3.451e-05	0	0	0	0	0	0	0	0	0	0	0
CASGTGGDNEKLFF	2.26e-05	1	0	0	0	0	2.26e-05	0	0	0	0	0	0	0	0	0	0	0	0	0	0	0
CASGTGGRGGIYGYTF	0.00049449	8	0.00012892	4.961e-05	0	9.596e-05	2.26e-05	2.892e-05	2.831e-05	0	0	0	0	6.52e-05	7.497e-05	0	0	0	0	0	0	0
CASGTGGTGELFF	0.00017308	5	0	2.48e-05	0	2.399e-05	0	0	0	0	3.451e-05	3.763e-05	0	0	0	0	0	0	0	0	0	5.215e-05
CASGTGKHYGYTF	0.00173785	16	0	4.961e-05	0.00014516	0.00011996	6.781e-05	8.676e-05	0.00014155	8.652e-05	6.903e-05	0.00011289	0.00011571	0	0	8.565e-05	0.00011648	0	0.00015839	0.00017385	0.00015635	5.215e-05
CASGTGLGVAFF	0.0001715	4	0	2.48e-05	7.258e-05	0	4.52e-05	2.892e-05	0	0	0	0	0	0	0	0	0	0	0	0	0	0
CASGTGNNQPQHF	0.00036185	3	6.446e-05	0	0	0	0	0	0	0	0	0	0	0	0.0002249	0	0	7.248e-05	0	0	0	0
CASGTGPYNEQFF	0.00010132	2	0	0	0	0	0	0	0	2.884e-05	0	0	0	0	0	0	0	7.248e-05	0	0	0	0
CASGTGQGNQPQHF	0.00065	13	0	4.961e-05	3.629e-05	7.197e-05	4.52e-05	2.892e-05	2.831e-05	5.768e-05	0	3.763e-05	3.857e-05	0	0	8.565e-05	3.883e-05	0	7.92e-05	0	0	5.215e-05
CASGTGSTDTQYF	0.0013504	17	0.00012892	4.961e-05	7.258e-05	7.197e-05	4.52e-05	5.784e-05	5.662e-05	5.768e-05	3.451e-05	3.763e-05	3.857e-05	0.00019559	0.0002249	4.282e-05	3.883e-05	0.00014497	0	0	0	5.215e-05
CASGTINQPQHF	0.00071572	9	0	7.441e-05	0	4.798e-05	4.52e-05	5.784e-05	8.493e-05	2.884e-05	0	0.00015052	0	0	0	0	0	0	0	0.00017385	0	5.215e-05
CASGTKRNQPQHF	0.00012512	4	0	4.961e-05	0	2.399e-05	2.26e-05	2.892e-05	0	0	0	0	0	0	0	0	0	0	0	0	0	0
CASGTLGVGYTF	2.26e-05	1	0	0	0	0	2.26e-05	0	0	0	0	0	0	0	0	0	0	0	0	0	0	0
CASGTLGYGYTF	0.0006278	11	0	2.48e-05	0	2.399e-05	2.26e-05	5.784e-05	0	5.768e-05	3.451e-05	0	3.857e-05	0	0	4.282e-05	0.00011648	0	0	0	0.00015635	5.215e-05
CASGTPNTGELFF	0.000226	2	0	0	0	0	0	0	0	0	0	0	0	0	0	0	0	0	0	0.00017385	0	5.215e-05
CASGTQGQGNSPLHF	2.26e-05	1	0	0	0	0	2.26e-05	0	0	0	0	0	0	0	0	0	0	0	0	0	0	0
CASGTQGRVYGYTF	0.00013479	2	0	0	0	0	0	0	5.662e-05	0	0	0	0	0	0	0	0	0	0	0	7.817e-05	0
CASGTQNKYEQYF	0.00358435	20	0.00019339	0.00012401	0.00018145	0.00016794	0.00013561	8.676e-05	0.00011324	0.00020187	0.0002416	0.00015052	0.00023142	0.0001304	0.00029987	4.282e-05	0.00015531	0.00036242	7.92e-05	0.00034771	0.00023452	0.00010429
CASGTRDQRGDTQYF	3.451e-05	1	0	0	0	0	0	0	0	0	3.451e-05	0	0	0	0	0	0	0	0	0	0	0
CASGTRQDTGELFF	3.883e-05	1	0	0	0	0	0	0	0	0	0	0	0	0	0	0	3.883e-05	0	0	0	0	0
CASGTRSRLTGELFF	6.52e-05	1	0	0	0	0	0	0	0	0	0	0	0	6.52e-05	0	0	0	0	0	0	0	0
CASGTRVDEQYF	0.00135907	12	6.446e-05	0	0.00010887	4.798e-05	4.52e-05	0	2.831e-05	0	0	0.00011289	7.714e-05	0.00019559	7.497e-05	0	0	0.00028994	7.92e-05	0	0.00023452	0
CASGTRVGEQYF	0.0008245	10	0	0.00012401	0	4.798e-05	2.26e-05	8.676e-05	8.493e-05	8.652e-05	3.451e-05	3.763e-05	0	0	0	0	3.883e-05	0	0	0	0	0.00026073
CASGTSGGASYNEQFF	5.291e-05	2	0	0	0	2.399e-05	0	2.892e-05	0	0	0	0	0	0	0	0	0	0	0	0	0	0
CASGTSGTGGLHEQFF	2.26e-05	1	0	0	0	0	2.26e-05	0	0	0	0	0	0	0	0	0	0	0	0	0	0	0
CASGTSGVTDTQYF	3.857e-05	1	0	0	0	0	0	0	0	0	0	0	3.857e-05	0	0	0	0	0	0	0	0	0
CASGTSRTDTQYF	0.00014257	3	0	2.48e-05	0	0	0	0	0	0	0	0	3.857e-05	0	0	0	0	0	7.92e-05	0	0	0
CASGTTPDGDSGANVLTF	7.92e-05	1	0	0	0	0	0	0	0	0	0	0	0	0	0	0	0	0	7.92e-05	0	0	0
CASGTTPSGANVLTF	7.248e-05	1	0	0	0	0	0	0	0	0	0	0	0	0	0	0	0	7.248e-05	0	0	0	0
CASGTTPSGGAPKNIQYF	0.00033132	10	0	2.48e-05	3.629e-05	2.399e-05	4.52e-05	2.892e-05	2.831e-05	2.884e-05	3.451e-05	3.763e-05	0	0	0	4.282e-05	0	0	0	0	0	0
CASGTVATNEKLFF	2.892e-05	1	0	0	0	0	0	2.892e-05	0	0	0	0	0	0	0	0	0	0	0	0	0	0
CASGTVDTEAFF	0.00025005	5	0	4.961e-05	0	4.798e-05	0	0	2.831e-05	8.652e-05	0	3.763e-05	0	0	0	0	0	0	0	0	0	0
CASGTVETQYF	2.884e-05	1	0	0	0	0	0	0	0	2.884e-05	0	0	0	0	0	0	0	0	0	0	0	0
CASGTWTGGDAGELFF	2.26e-05	1	0	0	0	0	2.26e-05	0	0	0	0	0	0	0	0	0	0	0	0	0	0	0
CASGVDFTGELFF	3.451e-05	1	0	0	0	0	0	0	0	0	3.451e-05	0	0	0	0	0	0	0	0	0	0	0
CASGVDKGTGYTF	6.52e-05	1	0	0	0	0	0	0	0	0	0	0	0	6.52e-05	0	0	0	0	0	0	0	0
CASGVDRGNTF	0.00543905	19	0.00038677	0.00027283	0.0003629	0.00021592	0.00020342	0.00020243	0.00031141	0.00011536	0.0002416	0.00037629	0.00023142	0.00039119	0.00044981	0.00029977	0.00019414	0.00021745	0.00015839	0	0.00054722	0.00026073
CASGVDRGSTF	0.00026194	2	0	0	0	0	0	0	0	0	0.00010354	0	0	0	0	0	0	0	0.00015839	0	0	0
CASGVDRRSPLHF	5.291e-05	2	0	0	0	2.399e-05	0	2.892e-05	0	0	0	0	0	0	0	0	0	0	0	0	0	0
CASGVDSFYGYTF	0.00064536	12	0	4.961e-05	3.629e-05	4.798e-05	4.52e-05	5.784e-05	2.831e-05	5.768e-05	3.451e-05	0	3.857e-05	0	0	0	3.883e-05	0	0.00015839	0	0	5.215e-05
CASGVDTEAFF	0.00010194	2	0	2.48e-05	0	0	0	0	0	0	0	0	7.714e-05	0	0	0	0	0	0	0	0	0
CASGVEPNTEAFF	0.00053709	6	0.00012892	0	0	0	2.26e-05	5.784e-05	0	0	0	3.763e-05	0	6.52e-05	0.0002249	0	0	0	0	0	0	0
CASGVEPNTESFF	5.364e-05	2	0	2.48e-05	0	0	0	0	0	2.884e-05	0	0	0	0	0	0	0	0	0	0	0	0
CASGVGGYTF	0.00013786	5	0	2.48e-05	0	2.399e-05	2.26e-05	0	0	2.884e-05	0	3.763e-05	0	0	0	0	0	0	0	0	0	0
CASGVGQGAIQPQHF	2.26e-05	1	0	0	0	0	2.26e-05	0	0	0	0	0	0	0	0	0	0	0	0	0	0	0
CASGVGQGSYNEQFF	2.26e-05	1	0	0	0	0	2.26e-05	0	0	0	0	0	0	0	0	0	0	0	0	0	0	0
CASGVGQSSYNEQFF	0.00070357	13	0	4.961e-05	3.629e-05	7.197e-05	4.52e-05	2.892e-05	5.662e-05	5.768e-05	6.903e-05	7.526e-05	0	0	0	4.282e-05	3.883e-05	0	7.92e-05	0	0	5.215e-05
CASGVGRGNTF	0.00038805	7	0	2.48e-05	0	2.399e-05	0	0	0	5.768e-05	3.451e-05	0	3.857e-05	0	0	0	0	0	0	0	0.00015635	5.215e-05
CASGVGTDTQYF	6.52e-05	1	0	0	0	0	0	0	0	0	0	0	0	6.52e-05	0	0	0	0	0	0	0	0
CASGVGTEGTEQYF	2.26e-05	1	0	0	0	0	2.26e-05	0	0	0	0	0	0	0	0	0	0	0	0	0	0	0
CASGVGTVHGEQYF	0.00015635	1	0	0	0	0	0	0	0	0	0	0	0	0	0	0	0	0	0	0	0.00015635	0
CASGVGTYQPQHF	0.00067363	9	0	2.48e-05	0	0	4.52e-05	5.784e-05	0.00011324	2.884e-05	0.0002416	3.763e-05	0	0	0	8.565e-05	3.883e-05	0	0	0	0	0
CASGVQGMNTEAFF	2.884e-05	1	0	0	0	0	0	0	0	2.884e-05	0	0	0	0	0	0	0	0	0	0	0	0
CASGVQGRPGEQYF	2.884e-05	1	0	0	0	0	0	0	0	2.884e-05	0	0	0	0	0	0	0	0	0	0	0	0
CASGVQGRSGEQYF	0.00044212	9	0	0	0	2.399e-05	2.26e-05	5.784e-05	0	2.884e-05	3.451e-05	3.763e-05	3.857e-05	0	0	4.282e-05	0.00015531	0	0	0	0	0
CASGVQQGTPFEAFF	3.451e-05	1	0	0	0	0	0	0	0	0	3.451e-05	0	0	0	0	0	0	0	0	0	0	0
CASGVRSGYEQYF	7.497e-05	1	0	0	0	0	0	0	0	0	0	0	0	0	7.497e-05	0	0	0	0	0	0	0
CASGVSGQTMDRGGNEQFF	5.215e-05	1	0	0	0	0	0	0	0	0	0	0	0	0	0	0	0	0	0	0	0	5.215e-05
CASGVSSLDRVKGYTF	2.831e-05	1	0	0	0	0	0	0	2.831e-05	0	0	0	0	0	0	0	0	0	0	0	0	0
CASGVTGELFF	2.399e-05	1	0	0	0	2.399e-05	0	0	0	0	0	0	0	0	0	0	0	0	0	0	0	0
CASGVVRSETQYF	0.00025994	6	0	2.48e-05	0	0	0	2.892e-05	0	2.884e-05	3.451e-05	0	3.857e-05	0	0	0	0	0	0	0	0	0.00010429
CASGVWAEAFF	2.26e-05	1	0	0	0	0	2.26e-05	0	0	0	0	0	0	0	0	0	0	0	0	0	0	0
CASGWASYEQYF	2.884e-05	1	0	0	0	0	0	0	0	2.884e-05	0	0	0	0	0	0	0	0	0	0	0	0
CASGWDGQADGYTF	2.26e-05	1	0	0	0	0	2.26e-05	0	0	0	0	0	0	0	0	0	0	0	0	0	0	0
CASGWDKTYEQYF	3.763e-05	1	0	0	0	0	0	0	0	0	0	3.763e-05	0	0	0	0	0	0	0	0	0	0
CASGWDQPQHF	0.00190496	15	0	4.961e-05	0.00014516	9.596e-05	0.00013561	0.00014459	2.831e-05	0.00011536	0.00010354	0.00015052	7.714e-05	0	0	0.00012847	0.00015531	0	0.00015839	0	0.0003127	0.00010429
CASGWDSPLHF	0.00029388	5	0	0	0	4.798e-05	4.52e-05	5.784e-05	0	0	0	0	3.857e-05	0	0	0	0	0	0	0	0	0.00010429
CASGWGASSYNEQFF	0.00029744	6	0	0	3.629e-05	0	4.52e-05	0	8.493e-05	5.768e-05	3.451e-05	0	0	0	0	0	3.883e-05	0	0	0	0	0
CASGWGDPYIGNTIYF	2.884e-05	1	0	0	0	0	0	0	0	2.884e-05	0	0	0	0	0	0	0	0	0	0	0	0
CASGWGETQYF	4.879e-05	2	0	2.48e-05	0	2.399e-05	0	0	0	0	0	0	0	0	0	0	0	0	0	0	0	0
CASGWGFSRDNEQFF	0.00017385	1	0	0	0	0	0	0	0	0	0	0	0	0	0	0	0	0	0	0.00017385	0	0
CASGWGGLVNQPQHL	2.831e-05	1	0	0	0	0	0	0	2.831e-05	0	0	0	0	0	0	0	0	0	0	0	0	0
CASGWGPDQPQHF	2.26e-05	1	0	0	0	0	2.26e-05	0	0	0	0	0	0	0	0	0	0	0	0	0	0	0
CASGWGQPQHF	2.48e-05	1	0	2.48e-05	0	0	0	0	0	0	0	0	0	0	0	0	0	0	0	0	0	0
CASGWLTGTGGNEQFF	2.884e-05	1	0	0	0	0	0	0	0	2.884e-05	0	0	0	0	0	0	0	0	0	0	0	0
CASGWNPRQGSIYEQYF	2.26e-05	1	0	0	0	0	2.26e-05	0	0	0	0	0	0	0	0	0	0	0	0	0	0	0
CASGWTGGNEQYF	2.26e-05	1	0	0	0	0	2.26e-05	0	0	0	0	0	0	0	0	0	0	0	0	0	0	0
CASGWTGGYEQYF	0.00121586	14	0	7.441e-05	7.258e-05	7.197e-05	9.041e-05	8.676e-05	0.00011324	8.652e-05	3.451e-05	3.763e-05	0.00011571	0	0	0.00012847	7.765e-05	0	0	0.00017385	0	5.215e-05
CASGWTGGYERYF	3.451e-05	1	0	0	0	0	0	0	0	0	3.451e-05	0	0	0	0	0	0	0	0	0	0	0
CASGWTSGGYEQYF	6.446e-05	1	6.446e-05	0	0	0	0	0	0	0	0	0	0	0	0	0	0	0	0	0	0	0
CASGWVETQYF	0.0012439	14	0	2.48e-05	3.629e-05	0.00011996	0.00013561	0.00011567	2.831e-05	2.884e-05	0.00013806	3.763e-05	0.00015428	0	0	8.565e-05	0.00015531	0	7.92e-05	0	0	0.00010429
CASGYAGRNTEAFF	2.892e-05	1	0	0	0	0	0	2.892e-05	0	0	0	0	0	0	0	0	0	0	0	0	0	0
CASGYDRGFIEQYF	0.00062989	14	0	2.48e-05	7.258e-05	4.798e-05	2.26e-05	2.892e-05	2.831e-05	2.884e-05	3.451e-05	3.763e-05	3.857e-05	0	0	4.282e-05	3.883e-05	0	7.92e-05	0	0	0.00010429
CASGYDTNTGELFF	3.763e-05	1	0	0	0	0	0	0	0	0	0	3.763e-05	0	0	0	0	0	0	0	0	0	0
CASGYERDRGQPQHF	3.763e-05	1	0	0	0	0	0	0	0	0	0	3.763e-05	0	0	0	0	0	0	0	0	0	0
CASGYFPGQGLYGYTF	7.497e-05	1	0	0	0	0	0	0	0	0	0	0	0	0	7.497e-05	0	0	0	0	0	0	0
CASGYFSGRGFSFGEQFF	0.00067397	13	0	4.961e-05	3.629e-05	2.399e-05	4.52e-05	2.892e-05	0.00014155	2.884e-05	6.903e-05	0	3.857e-05	0	0	4.282e-05	3.883e-05	0	0	0	7.817e-05	5.215e-05
CASGYGEYSNQPQHF	0.00013818	4	0	0	0	0	2.26e-05	2.892e-05	0	0	3.451e-05	0	0	0	0	0	0	0	0	0	0	5.215e-05
CASGYGGWGRHGYTF	7.248e-05	1	0	0	0	0	0	0	0	0	0	0	0	0	0	0	0	7.248e-05	0	0	0	0
CASGYGNTIYF	0.00034771	1	0	0	0	0	0	0	0	0	0	0	0	0	0	0	0	0	0	0.00034771	0	0
CASGYGPPGNQPQHF	0.00011097	3	0	0	0	0	0	0	0	0	3.451e-05	3.763e-05	0	0	0	0	3.883e-05	0	0	0	0	0
CASGYGTANYGYTF	0.00013943	2	6.446e-05	0	0	0	0	0	0	0	0	0	0	0	7.497e-05	0	0	0	0	0	0	0
CASGYGTSTDTQYF	2.831e-05	1	0	0	0	0	0	0	2.831e-05	0	0	0	0	0	0	0	0	0	0	0	0	0
CASGYKGQPQHF	3.451e-05	1	0	0	0	0	0	0	0	0	3.451e-05	0	0	0	0	0	0	0	0	0	0	0
CASGYNRDSNEQFF	2.884e-05	1	0	0	0	0	0	0	0	2.884e-05	0	0	0	0	0	0	0	0	0	0	0	0
CASGYQDNQPQHF	2.884e-05	1	0	0	0	0	0	0	0	2.884e-05	0	0	0	0	0	0	0	0	0	0	0	0
CASGYSGRYEQYF	4.798e-05	1	0	0	0	4.798e-05	0	0	0	0	0	0	0	0	0	0	0	0	0	0	0	0
CASGYSLRRGGYTF	2.399e-05	1	0	0	0	2.399e-05	0	0	0	0	0	0	0	0	0	0	0	0	0	0	0	0
CASGYSQGLSFF	3.451e-05	1	0	0	0	0	0	0	0	0	3.451e-05	0	0	0	0	0	0	0	0	0	0	0
CASGYSRKPHVENIQYF	2.48e-05	1	0	2.48e-05	0	0	0	0	0	0	0	0	0	0	0	0	0	0	0	0	0	0
CASGYSRSETQYF	0.00017385	1	0	0	0	0	0	0	0	0	0	0	0	0	0	0	0	0	0	0.00017385	0	0
CASGYSSGNTDTQYF	7.248e-05	1	0	0	0	0	0	0	0	0	0	0	0	0	0	0	0	7.248e-05	0	0	0	0
CASGYSSGSYEQYF	0.0001472	2	0	0	0	0	0	0	0	0	6.903e-05	0	0	0	0	0	0	0	0	0	7.817e-05	0
CASGYSSKDPNTEAFF	0.0004511	8	0	4.961e-05	0	7.197e-05	6.781e-05	2.892e-05	0.00011324	2.884e-05	0	0	3.857e-05	0	0	0	0	0	0	0	0	5.215e-05
CASGYTDTQYF	0.00106238	16	6.446e-05	2.48e-05	7.258e-05	2.399e-05	6.781e-05	5.784e-05	5.662e-05	0.00011536	3.451e-05	7.526e-05	3.857e-05	6.52e-05	0.00014994	8.565e-05	7.765e-05	0	0	0	0	5.215e-05
CASGYVGGYTF	2.892e-05	1	0	0	0	0	0	2.892e-05	0	0	0	0	0	0	0	0	0	0	0	0	0	0
CASHALLPGKTYGYTF	2.884e-05	1	0	0	0	0	0	0	0	2.884e-05	0	0	0	0	0	0	0	0	0	0	0	0
CASHDMLRGNTEAFF	7.817e-05	1	0	0	0	0	0	0	0	0	0	0	0	0	0	0	0	0	0	0	7.817e-05	0
CASHFAGKDSPLHF	7.497e-05	1	0	0	0	0	0	0	0	0	0	0	0	0	7.497e-05	0	0	0	0	0	0	0
CASHGNDQPQHF	0.00075109	9	0	7.441e-05	3.629e-05	4.798e-05	9.041e-05	0	2.831e-05	8.652e-05	0.00013806	7.526e-05	0	0	0	0	0	0	0	0.00017385	0	0
CASHGNNQPQHF	6.446e-05	1	6.446e-05	0	0	0	0	0	0	0	0	0	0	0	0	0	0	0	0	0	0	0
CASHGQGLASQPQHF	6.343e-05	2	0	0	0	0	0	2.892e-05	0	0	3.451e-05	0	0	0	0	0	0	0	0	0	0	0
CASHHRGAGNTIYF	0.00023119	3	0	0	0	0	0	0	2.831e-05	0	0	0	0	0.0001304	0	0	0	7.248e-05	0	0	0	0
CASHHRGLLTYLNTEAFF	0.00031053	4	0	0	0	2.399e-05	0	0	0	0	3.451e-05	0	0	0	0	0	0	0	0	0.00017385	7.817e-05	0
CASHIGGDGEQFF	2.48e-05	1	0	2.48e-05	0	0	0	0	0	0	0	0	0	0	0	0	0	0	0	0	0	0
CASHLDGANQPQHF	0.00105223	15	0	7.441e-05	0.00010887	4.798e-05	4.52e-05	2.892e-05	8.493e-05	2.884e-05	6.903e-05	7.526e-05	7.714e-05	0	0	8.565e-05	0.00011648	0	7.92e-05	0	7.817e-05	5.215e-05
CASHLTGTGNTEAFF	2.831e-05	1	0	0	0	0	0	0	2.831e-05	0	0	0	0	0	0	0	0	0	0	0	0	0
CASHPGGFYGYTF	0.00236291	19	0.00012892	0.00012401	3.629e-05	4.798e-05	0.00011301	8.676e-05	0.00014155	2.884e-05	0.00010354	0	3.857e-05	0.00032599	0.0002249	4.282e-05	7.765e-05	0.00014497	0.00015839	0.00017385	0.0003127	5.215e-05
CASHPGGGYEQYF	7.497e-05	1	0	0	0	0	0	0	0	0	0	0	0	0	7.497e-05	0	0	0	0	0	0	0
CASHPGGLYGYTF	7.248e-05	1	0	0	0	0	0	0	0	0	0	0	0	0	0	0	0	7.248e-05	0	0	0	0
CASHPGGSYGTQYF	0.00035156	8	0	2.48e-05	3.629e-05	4.798e-05	4.52e-05	0	2.831e-05	0	0	3.763e-05	0	0	0	0	0	0	7.92e-05	0	0	5.215e-05
CASHPGLAAGYGYTF	6.52e-05	1	0	0	0	0	0	0	0	0	0	0	0	6.52e-05	0	0	0	0	0	0	0	0
CASHPGQAHGYTF	0.00085523	13	0	4.961e-05	3.629e-05	4.798e-05	6.781e-05	8.676e-05	2.831e-05	2.884e-05	3.451e-05	7.526e-05	0	0	0	8.565e-05	7.765e-05	0	0.00015839	0	7.817e-05	0
CASHPTGGNEQFF	0.00057392	9	0	2.48e-05	3.629e-05	2.399e-05	2.26e-05	0	2.831e-05	0	3.451e-05	0	3.857e-05	0	0	0	0	0	0	0	0.0003127	5.215e-05
CASHPTGNRQPQHF	5.215e-05	1	0	0	0	0	0	0	0	0	0	0	0	0	0	0	0	0	0	0	0	5.215e-05
CASHQRAWDTEAFF	6.714e-05	2	0	0	0	0	0	0	2.831e-05	0	0	0	0	0	0	0	3.883e-05	0	0	0	0	0
CASHQRGDGGKGYTF	0.00056481	11	0	4.961e-05	3.629e-05	4.798e-05	2.26e-05	2.892e-05	5.662e-05	0	6.903e-05	0	7.714e-05	0	0	8.565e-05	3.883e-05	0	0	0	0	5.215e-05
CASHRAGGGYGYTF	0.00016729	4	0	0	0	2.399e-05	0	5.784e-05	5.662e-05	2.884e-05	0	0	0	0	0	0	0	0	0	0	0	0
CASHREPNQPQHF	0.00017385	1	0	0	0	0	0	0	0	0	0	0	0	0	0	0	0	0	0	0.00017385	0	0
CASHRGAGGAFF	6.446e-05	1	6.446e-05	0	0	0	0	0	0	0	0	0	0	0	0	0	0	0	0	0	0	0
CASHRGTTDTEELFF	2.884e-05	1	0	0	0	0	0	0	0	2.884e-05	0	0	0	0	0	0	0	0	0	0	0	0
CASHRGTTDTGELFF	5.364e-05	2	0	2.48e-05	0	0	0	0	0	2.884e-05	0	0	0	0	0	0	0	0	0	0	0	0
CASHRNTGELFF	6.741e-05	2	0	0	0	0	0	0	0	2.884e-05	0	0	3.857e-05	0	0	0	0	0	0	0	0	0
CASHRRGGYF	0.00041723	10	0	2.48e-05	3.629e-05	2.399e-05	2.26e-05	2.892e-05	0	0	3.451e-05	3.763e-05	7.714e-05	0	0	0	0	0	7.92e-05	0	0	5.215e-05
CASHRTGPSEQYF	0.00098517	14	0	7.441e-05	7.258e-05	7.197e-05	6.781e-05	2.892e-05	2.831e-05	8.652e-05	6.903e-05	7.526e-05	3.857e-05	0	0	8.565e-05	7.765e-05	0	0	0	0.00015635	5.215e-05
CASHSYAGFGYGYTF	2.884e-05	1	0	0	0	0	0	0	0	2.884e-05	0	0	0	0	0	0	0	0	0	0	0	0
CASHTGQPQHF	2.831e-05	1	0	0	0	0	0	0	2.831e-05	0	0	0	0	0	0	0	0	0	0	0	0	0
CASHTTSEGEKLFF	0.00017385	1	0	0	0	0	0	0	0	0	0	0	0	0	0	0	0	0	0	0.00017385	0	0
CASHVGSGDTGELFF	0.00060621	7	0	4.961e-05	0	0	0	0	0	2.884e-05	0	0	0	6.52e-05	0	0	0	0	0.00015839	0.00017385	7.817e-05	5.215e-05
CASHVTRLGQGSGNTIYF	0.00072029	14	0	4.961e-05	0	4.798e-05	4.52e-05	2.892e-05	2.831e-05	5.768e-05	3.451e-05	0	3.857e-05	6.52e-05	0	4.282e-05	7.765e-05	7.248e-05	7.92e-05	0	0	5.215e-05
CASHWGVEQYF	6.446e-05	1	6.446e-05	0	0	0	0	0	0	0	0	0	0	0	0	0	0	0	0	0	0	0
CASHYRVGTEAFF	0.00105326	14	0	7.441e-05	3.629e-05	4.798e-05	6.781e-05	8.676e-05	2.831e-05	8.652e-05	0.00010354	3.763e-05	3.857e-05	0	0	0.00012847	3.883e-05	0	0	0.00017385	0	0.00010429
CASHYTGRNEKLFF	0.00046556	11	0	2.48e-05	0	4.798e-05	2.26e-05	5.784e-05	5.662e-05	2.884e-05	6.903e-05	3.763e-05	3.857e-05	0	0	4.282e-05	3.883e-05	0	0	0	0	0
CASHYTSRNEKLFF	2.26e-05	1	0	0	0	0	2.26e-05	0	0	0	0	0	0	0	0	0	0	0	0	0	0	0
CASIAEAGRMNTEAFF	0.00010506	3	0	0	0	2.399e-05	0	2.892e-05	0	0	0	0	0	0	0	0	0	0	0	0	0	5.215e-05
CASIAGPHSGANVLTF	7.69e-05	2	0	0	0	4.798e-05	0	2.892e-05	0	0	0	0	0	0	0	0	0	0	0	0	0	0
CASIARTEAFF	5.215e-05	1	0	0	0	0	0	0	0	0	0	0	0	0	0	0	0	0	0	0	0	5.215e-05
CASIARWRGDVCEQFF	5.091e-05	2	0	0	0	0	2.26e-05	0	2.831e-05	0	0	0	0	0	0	0	0	0	0	0	0	0
CASIASFSGANVLTF	0.00013879	3	0	4.961e-05	0	2.399e-05	0	0	0	0	0	0	0	6.52e-05	0	0	0	0	0	0	0	0
CASIDGQGGVSGANVLTF	0.00025984	6	0	2.48e-05	0	0	0	0	2.831e-05	2.884e-05	3.451e-05	0	0	6.52e-05	0	0	0	0	0	0	7.817e-05	0
CASIDGREHGYTF	0.00060007	8	0	4.961e-05	7.258e-05	7.197e-05	9.041e-05	0	8.493e-05	0	0	7.526e-05	7.714e-05	0	0	0	0	0	0	0	7.817e-05	0
CASIDKLPGVGCKETQYF	7.248e-05	1	0	0	0	0	0	0	0	0	0	0	0	0	0	0	0	7.248e-05	0	0	0	0
CASIDRFSEGYTF	0.00022089	6	0	2.48e-05	0	4.798e-05	2.26e-05	5.784e-05	0	2.884e-05	0	0	0	0	0	0	3.883e-05	0	0	0	0	0
CASIDRYNQPQHF	0.00174185	15	0	0.00012401	7.258e-05	0.00016794	9.041e-05	0.00011567	0.00016986	5.768e-05	0.00010354	3.763e-05	0.00011571	0	0	4.282e-05	0.00015531	0	0.00015839	0.00017385	0	0.00015644
CASIDSLQGAGTGELFF	0.00041723	8	0	4.961e-05	0	4.798e-05	4.52e-05	0	0	2.884e-05	0	3.763e-05	0	0	0	0	7.765e-05	0	0	0	7.817e-05	5.215e-05
CASIDSPIGNEQFF	5.851e-05	2	0	0	0	2.399e-05	0	0	0	0	3.451e-05	0	0	0	0	0	0	0	0	0	0	0
CASIEAGPWSTDTQYF	0.00129721	15	0	0.00012401	0.00014516	0.00011996	9.041e-05	0.00014459	2.831e-05	2.884e-05	3.451e-05	7.526e-05	0.00011571	6.52e-05	7.497e-05	4.282e-05	0.00015531	0	0	0	0	5.215e-05
CASIEAGPWSTGTQYF	0.00010728	2	0	4.961e-05	0	0	0	0	0	5.768e-05	0	0	0	0	0	0	0	0	0	0	0	0
CASIESPQEQRQFF	0.00040427	7	0	0	0	2.399e-05	2.26e-05	0	2.831e-05	0	3.451e-05	0	0	0	0	4.282e-05	0	0	0	0.00017385	7.817e-05	0
CASIETGTGGETQYF	0.00031225	6	6.446e-05	0	3.629e-05	2.399e-05	2.26e-05	0	0	0	3.451e-05	0	0	0.0001304	0	0	0	0	0	0	0	0
CASIFHNEQFF	0.00084662	14	0	7.441e-05	3.629e-05	7.197e-05	2.26e-05	2.892e-05	2.831e-05	2.884e-05	3.451e-05	3.763e-05	0	0.0001304	0.00014994	0	0	7.248e-05	0	0	7.817e-05	5.215e-05
CASIFSQGGTEAFF	6.446e-05	1	6.446e-05	0	0	0	0	0	0	0	0	0	0	0	0	0	0	0	0	0	0	0
CASIGGGGYGYTF	0.00040679	8	0	2.48e-05	3.629e-05	2.399e-05	0	2.892e-05	0	2.884e-05	6.903e-05	0	3.857e-05	0	0	0	0	0	0	0	0.00015635	0
CASIGGNGPPLHF	0.00023759	1	0	0	0	0	0	0	0	0	0	0	0	0	0	0	0	0	0.00023759	0	0	0
CASIGGNGSPLHF	0.00845972	16	0	0.00047125	0.00068951	0.00047982	0.00049724	0.00066512	0.00025479	0.00040375	0.00041418	0.00037629	0.00050141	0	0	0.0006852	0.00069889	0	0.00087115	0.00017385	0.00054722	0.00073004
CASIGGRNEQFF	0.00011334	4	0	2.48e-05	0	0	2.26e-05	0	2.831e-05	0	0	3.763e-05	0	0	0	0	0	0	0	0	0	0
CASIGGSSYEQYF	0.00059566	11	0	2.48e-05	3.629e-05	2.399e-05	6.781e-05	0	0	0	3.451e-05	0	3.857e-05	6.52e-05	0	4.282e-05	0	0	7.92e-05	0	7.817e-05	0.00010429
CASIGGSSYEQYS	2.831e-05	1	0	0	0	0	0	0	2.831e-05	0	0	0	0	0	0	0	0	0	0	0	0	0
CASIGGTGNEQYF	2.48e-05	1	0	2.48e-05	0	0	0	0	0	0	0	0	0	0	0	0	0	0	0	0	0	0
CASIGIAKNIQYF	0.00170883	15	0.00012892	9.921e-05	0.00018145	0.00011996	2.26e-05	5.784e-05	5.662e-05	8.652e-05	3.451e-05	0	3.857e-05	6.52e-05	0	0.0001713	0.00019414	0	0	0.00034771	0	0.00010429
CASIGIAKNIQYL	2.26e-05	1	0	0	0	0	2.26e-05	0	0	0	0	0	0	0	0	0	0	0	0	0	0	0
CASIGLAGEDTQYF	7.92e-05	1	0	0	0	0	0	0	0	0	0	0	0	0	0	0	0	0	7.92e-05	0	0	0
CASIGLAVNTGELFF	6.446e-05	1	6.446e-05	0	0	0	0	0	0	0	0	0	0	0	0	0	0	0	0	0	0	0
CASIGLGNRVRDQETQYF	5.889e-05	2	0	0	3.629e-05	0	2.26e-05	0	0	0	0	0	0	0	0	0	0	0	0	0	0	0
CASIGQGGETQYF	0.00013768	2	0	0	0	0	0	0	0	0	0	0	0	6.52e-05	0	0	0	7.248e-05	0	0	0	0
CASIGQGISGNTIYF	0.00027638	3	0.00012892	0	0	0	0	0	0	0	0	0	0	0	7.497e-05	0	0	7.248e-05	0	0	0	0
CASIGQGRNQPQHF	7.771e-05	3	0	2.48e-05	0	2.399e-05	0	2.892e-05	0	0	0	0	0	0	0	0	0	0	0	0	0	0
CASIGRGTGPTEAFF	0.00147207	16	0.00012892	7.441e-05	3.629e-05	4.798e-05	4.52e-05	2.892e-05	5.662e-05	5.768e-05	0.00013806	7.526e-05	3.857e-05	6.52e-05	7.497e-05	0	3.883e-05	0.00021745	0	0.00034771	0	0
CASIGRQGGTEAFF	0.00014745	2	0	0	0	0	0	0	0	0	0	0	0	0	7.497e-05	0	0	7.248e-05	0	0	0	0
CASIGTDYTGELFF	2.48e-05	1	0	2.48e-05	0	0	0	0	0	0	0	0	0	0	0	0	0	0	0	0	0	0
CASIGTGEHEQYF	0.00053297	8	0.00012892	2.48e-05	0	0	0	0	2.831e-05	0	3.451e-05	0	3.857e-05	0.0001304	7.497e-05	0	0	7.248e-05	0	0	0	0
CASIGTGPLGELFF	7.248e-05	1	0	0	0	0	0	0	0	0	0	0	0	0	0	0	0	7.248e-05	0	0	0	0
CASIGTGYTGELFF	0.0006467	9	0	9.921e-05	3.629e-05	0	0	2.892e-05	0	0	3.451e-05	3.763e-05	0	0	7.497e-05	0	0	7.248e-05	0.00015839	0	0	0.00010429
CASIGTSGGLGTQYF	0.00013032	2	0	0	0	0	0	0	0	0	0	0	0	0	0	0	0	0	0	0	7.817e-05	5.215e-05
CASIGVDNQPQHF	0.000268	7	6.446e-05	0	0	2.399e-05	2.26e-05	2.892e-05	2.831e-05	0	3.451e-05	0	0	6.52e-05	0	0	0	0	0	0	0	0
CASIHGGAQYF	7.248e-05	1	0	0	0	0	0	0	0	0	0	0	0	0	0	0	0	7.248e-05	0	0	0	0
CASIHLGTEAFF	0.00017872	4	0	0	0	4.798e-05	4.52e-05	2.892e-05	5.662e-05	0	0	0	0	0	0	0	0	0	0	0	0	0
CASIHQWRNTEAFF	0.0003179	8	0	2.48e-05	0	2.399e-05	2.26e-05	5.784e-05	0	2.884e-05	0	0	0	0	0	4.282e-05	3.883e-05	0	0	0	7.817e-05	0
CASIIDRESSYNEQFF	0.00125247	17	6.446e-05	7.441e-05	3.629e-05	4.798e-05	6.781e-05	2.892e-05	8.493e-05	2.884e-05	3.451e-05	7.526e-05	0.00011571	0.0001304	7.497e-05	8.565e-05	0	0.00014497	7.92e-05	0	7.817e-05	0
CASIIDRESSYNEQSF	2.26e-05	1	0	0	0	0	2.26e-05	0	0	0	0	0	0	0	0	0	0	0	0	0	0	0
CASIIDRESSYNGQLF	2.884e-05	1	0	0	0	0	0	0	0	2.884e-05	0	0	0	0	0	0	0	0	0	0	0	0
CASIIGGLIGSGETQYF	7.497e-05	1	0	0	0	0	0	0	0	0	0	0	0	0	7.497e-05	0	0	0	0	0	0	0
CASIIGTLYNEQFF	0.00028762	4	0	0	0	2.399e-05	0	0	0	0	0	3.763e-05	0	0	0	0	0	0	0	0.00017385	0	5.215e-05
CASIIRGGSEAFF	0.00060783	5	0	0	3.629e-05	0	0	2.892e-05	0	0	0	0	3.857e-05	0	0	0	0	0	0	0.00034771	0.00015635	0
CASIISGSSYEQYF	0.0001666	3	0	0	0	0	0	2.892e-05	0	0	0	0	0	6.52e-05	0	0	0	7.248e-05	0	0	0	0
CASIISGSYGYTF	0.00118324	15	0	7.441e-05	7.258e-05	9.596e-05	6.781e-05	0.00014459	2.831e-05	5.768e-05	3.451e-05	7.526e-05	7.714e-05	0	0	0.00012847	3.883e-05	0	7.92e-05	0	0.00015635	5.215e-05
CASIISRTRNTEAFF	2.892e-05	1	0	0	0	0	0	2.892e-05	0	0	0	0	0	0	0	0	0	0	0	0	0	0
CASIISWSATNEKLFF	0.00013129	3	0	2.48e-05	0	0	0	0	2.831e-05	0	0	0	0	0	0	0	0	0	0	0	7.817e-05	0
CASIITGTSNTEAFF	7.497e-05	1	0	0	0	0	0	0	0	0	0	0	0	0	7.497e-05	0	0	0	0	0	0	0
CASIKASGSYEQYF	2.831e-05	1	0	0	0	0	0	0	2.831e-05	0	0	0	0	0	0	0	0	0	0	0	0	0
CASIKDRGRYEQYF	0.00081992	12	6.446e-05	7.441e-05	0	2.399e-05	4.52e-05	2.892e-05	2.831e-05	2.884e-05	0	0	3.857e-05	6.52e-05	0.0002249	0	0	0.00014497	0	0	0	5.215e-05
CASIKDYTGGGEQFF	0.00016249	3	0	2.48e-05	0	0	0	0	0	0	0	0	0	6.52e-05	0	0	0	7.248e-05	0	0	0	0
CASIKGRGESYEQYF	2.831e-05	1	0	0	0	0	0	0	2.831e-05	0	0	0	0	0	0	0	0	0	0	0	0	0
CASIKQGPAYEQYF	6.52e-05	1	0	0	0	0	0	0	0	0	0	0	0	6.52e-05	0	0	0	0	0	0	0	0
CASIKRGDHTDTQYF	0.00211504	19	0.00025785	4.961e-05	7.258e-05	4.798e-05	9.041e-05	8.676e-05	5.662e-05	5.768e-05	6.903e-05	7.526e-05	7.714e-05	0.00026079	0.00029987	8.565e-05	7.765e-05	0.00014497	7.92e-05	0.00017385	0	5.215e-05
CASIKRGGHTDTQYF	7.248e-05	1	0	0	0	0	0	0	0	0	0	0	0	0	0	0	0	7.248e-05	0	0	0	0
CASIKRGMDYGYTF	7.497e-05	1	0	0	0	0	0	0	0	0	0	0	0	0	7.497e-05	0	0	0	0	0	0	0
CASIKRGSTDTQYF	0.0007531	15	0	4.961e-05	3.629e-05	4.798e-05	4.52e-05	5.784e-05	5.662e-05	5.768e-05	3.451e-05	3.763e-05	3.857e-05	0	0	4.282e-05	3.883e-05	0	7.92e-05	0	7.817e-05	5.215e-05
CASIKRPFRTGDATNEKLFF	8.554e-05	2	0	0	0	0	0	2.892e-05	5.662e-05	0	0	0	0	0	0	0	0	0	0	0	0	0
CASILAALRQGQETQYF	2.399e-05	1	0	0	0	2.399e-05	0	0	0	0	0	0	0	0	0	0	0	0	0	0	0	0
CASILAGASYEQYF	0.00017385	1	0	0	0	0	0	0	0	0	0	0	0	0	0	0	0	0	0	0.00017385	0	0
CASILAGGASDTQYF	9.734e-05	2	0	0	0	0	0	0	2.831e-05	0	6.903e-05	0	0	0	0	0	0	0	0	0	0	0
CASILAGVSYEQYF	6.52e-05	1	0	0	0	0	0	0	0	0	0	0	0	6.52e-05	0	0	0	0	0	0	0	0
CASILAPGGTEAFF	7.248e-05	1	0	0	0	0	0	0	0	0	0	0	0	0	0	0	0	7.248e-05	0	0	0	0
CASILAVAQNTEAFF	6.446e-05	1	6.446e-05	0	0	0	0	0	0	0	0	0	0	0	0	0	0	0	0	0	0	0
CASILDRDSNQPQHF	0.00025128	6	0	2.48e-05	0	7.197e-05	4.52e-05	0	2.831e-05	2.884e-05	0	0	0	0	0	0	0	0	0	0	0	5.215e-05
CASILDRGPQETQYF	4.282e-05	1	0	0	0	0	0	0	0	0	0	0	0	0	0	4.282e-05	0	0	0	0	0	0
CASILEGVGARTEAFF	0.00014668	3	0	0	0	0	0	2.892e-05	0	0	0	0	3.857e-05	0	0	0	0	0	7.92e-05	0	0	0
CASILGAGHLNTEAFF	6.52e-05	1	0	0	0	0	0	0	0	0	0	0	0	6.52e-05	0	0	0	0	0	0	0	0
CASILGGPKETQYF	0.00079986	12	0	2.48e-05	3.629e-05	4.798e-05	2.26e-05	2.892e-05	2.831e-05	0	6.903e-05	3.763e-05	3.857e-05	0	0	0	3.883e-05	0	7.92e-05	0.00034771	0	0
CASILGLAPWNEQFF	2.26e-05	1	0	0	0	0	2.26e-05	0	0	0	0	0	0	0	0	0	0	0	0	0	0	0
CASILMVSGGNQETQYF	2.399e-05	1	0	0	0	2.399e-05	0	0	0	0	0	0	0	0	0	0	0	0	0	0	0	0
CASILNRIINQPQHF	2.26e-05	1	0	0	0	0	2.26e-05	0	0	0	0	0	0	0	0	0	0	0	0	0	0	0
CASILNRVINQPQHF	0.00024346	5	0	2.48e-05	0	7.197e-05	0	2.892e-05	0	0	0	0	3.857e-05	0	0	0	0	0	7.92e-05	0	0	0
CASILPDRPRTEAFF	0.0001914	4	0	2.48e-05	0	2.399e-05	0	0	8.493e-05	5.768e-05	0	0	0	0	0	0	0	0	0	0	0	0
CASILPGLASTQYF	0.00016055	5	0	2.48e-05	0	2.399e-05	4.52e-05	2.892e-05	0	0	0	3.763e-05	0	0	0	0	0	0	0	0	0	0
CASILPGRPSYEQYF	2.26e-05	1	0	0	0	0	2.26e-05	0	0	0	0	0	0	0	0	0	0	0	0	0	0	0
CASILPSRDYGYTF	6.52e-05	1	0	0	0	0	0	0	0	0	0	0	0	6.52e-05	0	0	0	0	0	0	0	0
CASILQGAREKLFF	6.52e-05	1	0	0	0	0	0	0	0	0	0	0	0	6.52e-05	0	0	0	0	0	0	0	0
CASILQGASEKLFF	0.00258742	20	0.00025785	9.921e-05	7.258e-05	7.197e-05	9.041e-05	0.00011567	8.493e-05	0.00017304	0.00010354	7.526e-05	0.00011571	0.0001304	0.0002249	0.00012847	3.883e-05	0.00028994	0.00015839	0.00017385	7.817e-05	0.00010429
CASILQGASEKLSF	6.446e-05	1	6.446e-05	0	0	0	0	0	0	0	0	0	0	0	0	0	0	0	0	0	0	0
CASILQGTNEKLFF	7.817e-05	1	0	0	0	0	0	0	0	0	0	0	0	0	0	0	0	0	0	0	7.817e-05	0
CASILQRTNEKLFF	0.00168268	17	0.00012892	9.921e-05	7.258e-05	7.197e-05	9.041e-05	5.784e-05	5.662e-05	5.768e-05	0.00017257	3.763e-05	0	0.0001304	0.00014994	4.282e-05	3.883e-05	0.00014497	0	0.00017385	0	0.00015644
CASILRGFTEAFF	0.00010803	2	0	0	0	0	0	0	0	2.884e-05	0	0	0	0	0	0	0	0	7.92e-05	0	0	0
CASILRTLYATNEKLFF	0.00010024	4	0	2.48e-05	0	2.399e-05	2.26e-05	0	0	2.884e-05	0	0	0	0	0	0	0	0	0	0	0	0
CASILSGNSNQPQHF	7.497e-05	1	0	0	0	0	0	0	0	0	0	0	0	0	7.497e-05	0	0	0	0	0	0	0
CASILSGSYNEQFF	7.497e-05	1	0	0	0	0	0	0	0	0	0	0	0	0	7.497e-05	0	0	0	0	0	0	0
CASILSLTDVAGANVLTF	7.497e-05	1	0	0	0	0	0	0	0	0	0	0	0	0	7.497e-05	0	0	0	0	0	0	0
CASILSSGANVLTF	2.399e-05	1	0	0	0	2.399e-05	0	0	0	0	0	0	0	0	0	0	0	0	0	0	0	0
CASILSTGGDTQYF	0.00013806	1	0	0	0	0	0	0	0	0	0.00013806	0	0	0	0	0	0	0	0	0	0	0
CASILTGASYEQYF	0.00081415	11	0	7.441e-05	3.629e-05	9.596e-05	6.781e-05	2.892e-05	5.662e-05	0	0.00013806	3.763e-05	0	0	0	4.282e-05	0	0	7.92e-05	0	0	0.00015644
CASILTGGADQETQYF	0.00010396	3	0	0	3.629e-05	0	0	0	0	2.884e-05	0	0	0	0	0	0	3.883e-05	0	0	0	0	0
CASILTGGYRNAFF	7.695e-05	2	0	2.48e-05	0	0	0	0	0	0	0	0	0	0	0	0	0	0	0	0	0	5.215e-05
CASILTVSQNIQYF	6.446e-05	1	6.446e-05	0	0	0	0	0	0	0	0	0	0	0	0	0	0	0	0	0	0	0
CASILVRAGVHEQYF	7.248e-05	1	0	0	0	0	0	0	0	0	0	0	0	0	0	0	0	7.248e-05	0	0	0	0
CASILVTGHYNSPLHF	2.48e-05	1	0	2.48e-05	0	0	0	0	0	0	0	0	0	0	0	0	0	0	0	0	0	0
CASIMRQSNSPLHF	0.00053256	9	0	0	3.629e-05	7.197e-05	6.781e-05	0	2.831e-05	2.884e-05	3.451e-05	0	0	0	0	0	3.883e-05	0	0	0.00017385	0	5.215e-05
CASIMRQSNSPPHF	3.451e-05	1	0	0	0	0	0	0	0	0	3.451e-05	0	0	0	0	0	0	0	0	0	0	0
CASINGGGGSYEQYF	0.00025518	8	0	2.48e-05	3.629e-05	2.399e-05	4.52e-05	2.892e-05	2.831e-05	2.884e-05	0	0	0	0	0	0	3.883e-05	0	0	0	0	0
CASINRDPINQPQHF	7.248e-05	1	0	0	0	0	0	0	0	0	0	0	0	0	0	0	0	7.248e-05	0	0	0	0
CASINRDPSNQPQHF	0.00341215	20	0.00012892	0.00014882	0.00014516	0.00016794	0.00013561	0.00011567	0.00016986	8.652e-05	0.0002416	0.00022578	0.00011571	0.00026079	7.497e-05	8.565e-05	0.00027179	0.00021745	0.00023759	0.00034771	7.817e-05	0.00015644
CASINRDPSNQPQHS	2.48e-05	1	0	2.48e-05	0	0	0	0	0	0	0	0	0	0	0	0	0	0	0	0	0	0
CASINRDPSNQTQHF	6.446e-05	1	6.446e-05	0	0	0	0	0	0	0	0	0	0	0	0	0	0	0	0	0	0	0
CASINRRETQYF	0.0002144	2	6.446e-05	0	0	0	0	0	0	0	0	0	0	0	0.00014994	0	0	0	0	0	0	0
CASINSPRLNSYNSPLHF	0.00017385	1	0	0	0	0	0	0	0	0	0	0	0	0	0	0	0	0	0	0.00017385	0	0
CASINSPRLSSYNSPLHF	0.00079368	12	0	0	3.629e-05	2.399e-05	6.781e-05	2.892e-05	5.662e-05	2.884e-05	3.451e-05	7.526e-05	0	0	7.497e-05	0.0001713	3.883e-05	0	0	0	0.00015635	0
CASINSPRPSSYNSPLHF	2.892e-05	1	0	0	0	0	0	2.892e-05	0	0	0	0	0	0	0	0	0	0	0	0	0	0
CASIPADSKNIQYF	0.00150469	18	0.00012892	9.921e-05	0	7.197e-05	6.781e-05	5.784e-05	2.831e-05	5.768e-05	0.00010354	3.763e-05	3.857e-05	0.00026079	0.00014994	4.282e-05	7.765e-05	7.248e-05	7.92e-05	0	7.817e-05	5.215e-05
CASIPAGGEVNTEAFF	2.831e-05	1	0	0	0	0	0	0	2.831e-05	0	0	0	0	0	0	0	0	0	0	0	0	0
CASIPAGGVNYGYTF	0.00027837	4	0	0	0	0	0	0	5.662e-05	2.884e-05	3.451e-05	0	0	0	0	0	0	0	0.00015839	0	0	0
CASIPEVVVSDEQYF	7.248e-05	1	0	0	0	0	0	0	0	0	0	0	0	0	0	0	0	7.248e-05	0	0	0	0
CASIPGGTGPYGYTF	0.00018866	4	0	4.961e-05	0	2.399e-05	0	8.676e-05	2.831e-05	0	0	0	0	0	0	0	0	0	0	0	0	0
CASIPGLVETQYF	0.00019559	1	0	0	0	0	0	0	0	0	0	0	0	0.00019559	0	0	0	0	0	0	0	0
CASIPGQGSTGELFF	0.00064736	14	0	4.961e-05	3.629e-05	0	4.52e-05	2.892e-05	5.662e-05	2.884e-05	3.451e-05	3.763e-05	3.857e-05	0	0	4.282e-05	3.883e-05	0	7.92e-05	0	7.817e-05	5.215e-05
CASIPGQNYGYTF	7.497e-05	1	0	0	0	0	0	0	0	0	0	0	0	0	7.497e-05	0	0	0	0	0	0	0
CASIPHRAYGETQYF	7.497e-05	1	0	0	0	0	0	0	0	0	0	0	0	0	7.497e-05	0	0	0	0	0	0	0
CASIPLPRGGYYGYTF	7.763e-05	3	0	2.48e-05	0	2.399e-05	0	0	0	2.884e-05	0	0	0	0	0	0	0	0	0	0	0	0
CASIPNSGHGELFF	0.00020222	5	0	0	7.258e-05	2.399e-05	0	0	2.831e-05	0	3.451e-05	0	0	0	0	4.282e-05	0	0	0	0	0	0
CASIPPGDFIPYGYTF	5.215e-05	1	0	0	0	0	0	0	0	0	0	0	0	0	0	0	0	0	0	0	0	5.215e-05
CASIPPGDFISYGYTF	0.00031518	8	0	4.961e-05	0	2.399e-05	4.52e-05	5.784e-05	2.831e-05	2.884e-05	0	0	3.857e-05	0	0	4.282e-05	0	0	0	0	0	0
CASIPPGFSSYNEQFF	0.00013759	4	0	0	0	0	2.26e-05	5.784e-05	2.831e-05	2.884e-05	0	0	0	0	0	0	0	0	0	0	0	0
CASIPRAGAEQFF	0.00016535	5	0	2.48e-05	3.629e-05	0	2.26e-05	0	0	0	0	0	0	0	0	4.282e-05	3.883e-05	0	0	0	0	0
CASIPRDRGEETQYF	0.00020288	2	0	0	0	0	0	0	0	0	0	0	0	0.0001304	0	0	0	7.248e-05	0	0	0	0
CASIPSATDTQYF	7.248e-05	1	0	0	0	0	0	0	0	0	0	0	0	0	0	0	0	7.248e-05	0	0	0	0
CASIPSGGSYEQYF	6.446e-05	1	6.446e-05	0	0	0	0	0	0	0	0	0	0	0	0	0	0	0	0	0	0	0
CASIPSGSYNEQFF	5.215e-05	1	0	0	0	0	0	0	0	0	0	0	0	0	0	0	0	0	0	0	0	5.215e-05
CASIPSYSLRTDTQYF	2.48e-05	1	0	2.48e-05	0	0	0	0	0	0	0	0	0	0	0	0	0	0	0	0	0	0
CASIPTGQIHSGNTIYF	7.817e-05	1	0	0	0	0	0	0	0	0	0	0	0	0	0	0	0	0	0	0	7.817e-05	0
CASIPTSGGAGTQYF	2.26e-05	1	0	0	0	0	2.26e-05	0	0	0	0	0	0	0	0	0	0	0	0	0	0	0
CASIPVVVVSDEQYF	0.00912927	20	0.0005157	0.00032244	0.00047177	0.00028789	0.00033903	0.00043378	0.00042465	0.00049027	0.00062127	0.00030103	0.00046284	0.00052158	0.00037484	0.00047107	0.00050476	0.00043491	0.00039598	0.00086926	0.00046904	0.00041717
CASIPWGSRFHADTQYF	7.92e-05	1	0	0	0	0	0	0	0	0	0	0	0	0	0	0	0	0	7.92e-05	0	0	0
CASIPWGSRFHTDTQYF	0.00015963	5	0	4.961e-05	0	2.399e-05	2.26e-05	2.892e-05	0	0	3.451e-05	0	0	0	0	0	0	0	0	0	0	0
CASIQAGGRYEQYF	0.00065589	12	0	4.961e-05	3.629e-05	4.798e-05	4.52e-05	2.892e-05	2.831e-05	0.00011536	0.00010354	3.763e-05	3.857e-05	0	0	8.565e-05	3.883e-05	0	0	0	0	0
CASIQDAGIFYEQYF	6.446e-05	1	6.446e-05	0	0	0	0	0	0	0	0	0	0	0	0	0	0	0	0	0	0	0
CASIQDPDGYTF	2.831e-05	1	0	0	0	0	0	0	2.831e-05	0	0	0	0	0	0	0	0	0	0	0	0	0
CASIQGAGDYGYTF	0.00014206	4	0	0	0	2.399e-05	2.26e-05	5.784e-05	0	0	0	3.763e-05	0	0	0	0	0	0	0	0	0	0
CASIQGDRGHTEAFF	6.52e-05	1	0	0	0	0	0	0	0	0	0	0	0	6.52e-05	0	0	0	0	0	0	0	0
CASIQGLQRDTDTQYF	7.92e-05	1	0	0	0	0	0	0	0	0	0	0	0	0	0	0	0	0	7.92e-05	0	0	0
CASIQGTGNTEAFF	2.48e-05	1	0	2.48e-05	0	0	0	0	0	0	0	0	0	0	0	0	0	0	0	0	0	0
CASIQMGGSSYEQYF	3.883e-05	1	0	0	0	0	0	0	0	0	0	0	0	0	0	0	3.883e-05	0	0	0	0	0
CASIQPVPCEQYF	6.647e-05	2	0	0	0	0	0	0	0	2.884e-05	0	3.763e-05	0	0	0	0	0	0	0	0	0	0
CASIQPVPYEQYF	0.00097791	14	0	4.961e-05	3.629e-05	7.197e-05	6.781e-05	5.784e-05	8.493e-05	5.768e-05	0.00010354	3.763e-05	7.714e-05	0	0	8.565e-05	0.00011648	0	7.92e-05	0	0	5.215e-05
CASIQPVPYEQYI	2.26e-05	1	0	0	0	0	2.26e-05	0	0	0	0	0	0	0	0	0	0	0	0	0	0	0
CASIQPVPYEQYL	3.629e-05	1	0	0	3.629e-05	0	0	0	0	0	0	0	0	0	0	0	0	0	0	0	0	0
CASIQRGLSGYTF	9.751e-05	3	0	0	0	2.399e-05	4.52e-05	0	2.831e-05	0	0	0	0	0	0	0	0	0	0	0	0	0
CASIQSQVRGNQPQHF	0.00026661	3	0.00012892	0	0	0	0	0	0	0	0	0	0	6.52e-05	0	0	0	7.248e-05	0	0	0	0
CASIRAGELFF	2.48e-05	1	0	2.48e-05	0	0	0	0	0	0	0	0	0	0	0	0	0	0	0	0	0	0
CASIRAGQQETKYF	2.884e-05	1	0	0	0	0	0	0	0	2.884e-05	0	0	0	0	0	0	0	0	0	0	0	0
CASIRAGQQETQYF	0.00177285	19	6.446e-05	7.441e-05	7.258e-05	0.00011996	0.00011301	8.676e-05	8.493e-05	5.768e-05	0.00013806	7.526e-05	7.714e-05	6.52e-05	7.497e-05	8.565e-05	7.765e-05	0.00021745	7.92e-05	0	0.00015635	5.215e-05
CASIRAGQQETQYL	7.817e-05	1	0	0	0	0	0	0	0	0	0	0	0	0	0	0	0	0	0	0	7.817e-05	0
CASIRAGVIADTQYF	7.248e-05	1	0	0	0	0	0	0	0	0	0	0	0	0	0	0	0	7.248e-05	0	0	0	0
CASIRAHRGHQPQHF	5.144e-05	2	0	0	0	0	2.26e-05	0	0	2.884e-05	0	0	0	0	0	0	0	0	0	0	0	0
CASIRASGGPSSYNEQFF	2.892e-05	1	0	0	0	0	0	2.892e-05	0	0	0	0	0	0	0	0	0	0	0	0	0	0
CASIRDGPSNQPQHF	0.0002959	6	6.446e-05	2.48e-05	0	0	0	0	0	2.884e-05	0	3.763e-05	0	6.52e-05	7.497e-05	0	0	0	0	0	0	0
CASIRDPSGANVLTF	6.446e-05	1	6.446e-05	0	0	0	0	0	0	0	0	0	0	0	0	0	0	0	0	0	0	0
CASIRDSPLFTSTDTQYF	0.00011076	4	0	2.48e-05	0	0	2.26e-05	0	0	2.884e-05	3.451e-05	0	0	0	0	0	0	0	0	0	0	0
CASIREDQPQHF	0.00108549	15	6.446e-05	7.441e-05	7.258e-05	7.197e-05	9.041e-05	2.892e-05	5.662e-05	8.652e-05	0.00013806	0	3.857e-05	6.52e-05	0	4.282e-05	0	7.248e-05	0	0	7.817e-05	0.00010429
CASIREDQPRHF	0.00017385	1	0	0	0	0	0	0	0	0	0	0	0	0	0	0	0	0	0	0.00017385	0	0
CASIREGQQETQYF	3.763e-05	1	0	0	0	0	0	0	0	0	0	3.763e-05	0	0	0	0	0	0	0	0	0	0
CASIRGAGSREQYF	2.48e-05	1	0	2.48e-05	0	0	0	0	0	0	0	0	0	0	0	0	0	0	0	0	0	0
CASIRGDLNTEAFF	6.446e-05	1	6.446e-05	0	0	0	0	0	0	0	0	0	0	0	0	0	0	0	0	0	0	0
CASIRGDREHTGAFF	3.857e-05	1	0	0	0	0	0	0	0	0	0	0	3.857e-05	0	0	0	0	0	0	0	0	0
CASIRGDRGHTEAFF	0.00217356	18	0.00032231	7.441e-05	7.258e-05	7.197e-05	6.781e-05	2.892e-05	2.831e-05	8.652e-05	0.00010354	7.526e-05	7.714e-05	0.0001304	0.0002249	8.565e-05	7.765e-05	7.248e-05	0	0.00052156	0	5.215e-05
CASIRGENTEAFF	0.00025336	3	0	0	0	0	0	0	0	0	0	0	0	0	0	4.282e-05	0	0	0.00015839	0	0	5.215e-05
CASIRGQGAGGYGYTF	0.00014463	3	0	0	0	0	0	0	0	0	3.451e-05	3.763e-05	0	0	0	0	0	7.248e-05	0	0	0	0
CASIRGRRETQYF	2.831e-05	1	0	0	0	0	0	0	2.831e-05	0	0	0	0	0	0	0	0	0	0	0	0	0
CASIRGSGETQYF	3.629e-05	1	0	0	3.629e-05	0	0	0	0	0	0	0	0	0	0	0	0	0	0	0	0	0
CASIRGTGDGGNQPQHF	0.00214489	17	0.00025785	0.00012401	7.258e-05	7.197e-05	0.00011301	0.00011567	8.493e-05	5.768e-05	3.451e-05	0	0.00015428	0.00039119	0.00014994	8.565e-05	0.00015531	0.00014497	7.92e-05	0	0	5.215e-05
CASIRLASPDTQYF	0.00019718	6	0	4.961e-05	0	2.399e-05	2.26e-05	0	0	2.884e-05	3.451e-05	3.763e-05	0	0	0	0	0	0	0	0	0	0
CASIRLTGNTEAFF	0.0001018	2	0	0	0	0	2.26e-05	0	0	0	0	0	0	0	0	0	0	0	7.92e-05	0	0	0
CASIRPGQGTPNTEAFF	2.399e-05	1	0	0	0	2.399e-05	0	0	0	0	0	0	0	0	0	0	0	0	0	0	0	0
CASIRQGIPTDAFF	5.23e-05	2	0	0	0	2.399e-05	0	0	2.831e-05	0	0	0	0	0	0	0	0	0	0	0	0	0
CASIRQGIPTEAFF	0.00223424	17	0.00032231	9.921e-05	0.00014516	2.399e-05	0.00011301	2.892e-05	0.00016986	5.768e-05	6.903e-05	0	0.00015428	0.0001304	0.0002249	8.565e-05	7.765e-05	0.00021745	0.00015839	0	0.00015635	0
CASIRRGSTDTQYF	3.451e-05	1	0	0	0	0	0	0	0	0	3.451e-05	0	0	0	0	0	0	0	0	0	0	0
CASIRRTMNTEAFF	0.00013695	2	6.446e-05	0	0	0	0	0	0	0	0	0	0	0	0	0	0	7.248e-05	0	0	0	0
CASIRTGGTDTQYF	0.00177141	17	0	9.921e-05	7.258e-05	9.596e-05	9.041e-05	8.676e-05	8.493e-05	8.652e-05	0.00010354	0.00011289	0.00011571	0	7.497e-05	8.565e-05	0.00015531	7.248e-05	0	0.00017385	0.00015635	0.00010429
CASIRTGSYEQHF	3.763e-05	1	0	0	0	0	0	0	0	0	0	3.763e-05	0	0	0	0	0	0	0	0	0	0
CASIRTGSYEQYF	0.00055838	13	0	2.48e-05	3.629e-05	4.798e-05	4.52e-05	2.892e-05	2.831e-05	5.768e-05	0	3.763e-05	3.857e-05	0	0	4.282e-05	3.883e-05	0	7.92e-05	0	0	5.215e-05
CASIRVGELFF	0.00057872	12	0	4.961e-05	3.629e-05	4.798e-05	2.26e-05	2.892e-05	2.831e-05	5.768e-05	6.903e-05	7.526e-05	3.857e-05	0	0	8.565e-05	3.883e-05	0	0	0	0	0
CASIRYGGGVEAFF	0.00020288	2	0	0	0	0	0	0	0	0	0	0	0	0.0001304	0	0	0	7.248e-05	0	0	0	0
CASISAAGANEKLFF	0.00015555	4	0	0	0	0	2.26e-05	2.892e-05	0	0	0	0	0	6.52e-05	0	0	3.883e-05	0	0	0	0	0
CASISDRDIQYF	0.0005757	9	0	2.48e-05	0	7.197e-05	9.041e-05	2.892e-05	0	8.652e-05	3.451e-05	7.526e-05	0	0	0	8.565e-05	7.765e-05	0	0	0	0	0
CASISDYNYEQYF	0.00103713	16	6.446e-05	2.48e-05	7.258e-05	7.197e-05	6.781e-05	2.892e-05	0.00011324	8.652e-05	3.451e-05	0.00011289	0	0	7.497e-05	4.282e-05	3.883e-05	7.248e-05	0	0	7.817e-05	5.215e-05
CASISGDSGTEAFF	0.00015115	5	0	2.48e-05	0	2.399e-05	4.52e-05	0	2.831e-05	2.884e-05	0	0	0	0	0	0	0	0	0	0	0	0
CASISGGQNSNQPQHF	0.00014745	2	0	0	0	0	0	0	0	0	0	0	0	0	7.497e-05	0	0	7.248e-05	0	0	0	0
CASISGQPMNTEAFF	7.71e-05	3	0	2.48e-05	0	2.399e-05	0	0	2.831e-05	0	0	0	0	0	0	0	0	0	0	0	0	0
CASISGQPMSTEAFF	7.392e-05	2	0	0	3.629e-05	0	0	0	0	0	0	3.763e-05	0	0	0	0	0	0	0	0	0	0
CASISGSTKNIQYF	5.215e-05	1	0	0	0	0	0	0	0	0	0	0	0	0	0	0	0	0	0	0	0	5.215e-05
CASISHDEGNTEAFF	6.52e-05	1	0	0	0	0	0	0	0	0	0	0	0	6.52e-05	0	0	0	0	0	0	0	0
CASISKGGGTEAFF	0.00032544	7	0	4.961e-05	0	2.399e-05	0	0	0	5.768e-05	3.451e-05	3.763e-05	0	0	0	4.282e-05	0	0	7.92e-05	0	0	0
CASISKGGGTEVFF	3.451e-05	1	0	0	0	0	0	0	0	0	3.451e-05	0	0	0	0	0	0	0	0	0	0	0
CASISLAGVGGGDEQYF	0.00088102	15	6.446e-05	7.441e-05	3.629e-05	4.798e-05	6.781e-05	2.892e-05	2.831e-05	0	3.451e-05	0.00011289	7.714e-05	0	7.497e-05	4.282e-05	3.883e-05	7.248e-05	7.92e-05	0	0	0
CASISLGTLNSPLHF	0.00031373	6	0	4.961e-05	0	2.399e-05	6.781e-05	5.784e-05	0	2.884e-05	0	0	0	0	0	8.565e-05	0	0	0	0	0	0
CASISMNTEAFF	0.00108881	10	0	9.921e-05	3.629e-05	0.00011996	0.00011301	8.676e-05	0.00014155	8.652e-05	0.00010354	0.00026341	3.857e-05	0	0	0	0	0	0	0	0	0
CASISPGGFSGTGELFF	2.884e-05	1	0	0	0	0	0	0	0	2.884e-05	0	0	0	0	0	0	0	0	0	0	0	0
CASISPGLGGYTF	0.00120023	15	0.00019339	2.48e-05	0	7.197e-05	6.781e-05	2.892e-05	8.493e-05	8.652e-05	3.451e-05	7.526e-05	0	0.0001304	7.497e-05	8.565e-05	0.00011648	7.248e-05	0	0	0	5.215e-05
CASISPRLGGYTF	5.364e-05	2	0	2.48e-05	0	0	0	0	0	2.884e-05	0	0	0	0	0	0	0	0	0	0	0	0
CASISRDPSNQPQHF	2.48e-05	1	0	2.48e-05	0	0	0	0	0	0	0	0	0	0	0	0	0	0	0	0	0	0
CASISSGGAEEQYF	0.0009541	14	0	2.48e-05	7.258e-05	4.798e-05	6.781e-05	5.784e-05	5.662e-05	5.768e-05	0.00010354	3.763e-05	7.714e-05	0	0	8.565e-05	3.883e-05	0	0	0.00017385	0	5.215e-05
CASISSGGSEEQYF	7.817e-05	1	0	0	0	0	0	0	0	0	0	0	0	0	0	0	0	0	0	0	7.817e-05	0
CASISTGGEQNTIYF	6.52e-05	1	0	0	0	0	0	0	0	0	0	0	0	6.52e-05	0	0	0	0	0	0	0	0
CASISTIRDEQYF	3.857e-05	1	0	0	0	0	0	0	0	0	0	0	3.857e-05	0	0	0	0	0	0	0	0	0
CASISYRDRGDQPQHF	7.497e-05	1	0	0	0	0	0	0	0	0	0	0	0	0	7.497e-05	0	0	0	0	0	0	0
CASISYRDRGNQPQHF	0.00013943	2	6.446e-05	0	0	0	0	0	0	0	0	0	0	0	7.497e-05	0	0	0	0	0	0	0
CASITAGGGNSPLHF	0.00066196	12	0	2.48e-05	3.629e-05	2.399e-05	4.52e-05	5.784e-05	2.831e-05	5.768e-05	0	3.763e-05	3.857e-05	0	0	8.565e-05	0	0	0	0.00017385	0	5.215e-05
CASITAGGGNSSLHF	2.399e-05	1	0	0	0	2.399e-05	0	0	0	0	0	0	0	0	0	0	0	0	0	0	0	0
CASITGGCQPQHF	7.817e-05	1	0	0	0	0	0	0	0	0	0	0	0	0	0	0	0	0	0	0	7.817e-05	0
CASITGPNTGELFF	5.23e-05	2	0	0	0	2.399e-05	0	0	2.831e-05	0	0	0	0	0	0	0	0	0	0	0	0	0
CASITGTGGVGRRTPLHF	0.00036762	5	0	0	0	0	0	0	0	0	0	3.763e-05	0	0.0001304	7.497e-05	0	0	7.248e-05	0	0	0	5.215e-05
CASITGTGGVGRRTPPHF	0.00047689	10	0	2.48e-05	0	4.798e-05	4.52e-05	8.676e-05	5.662e-05	5.768e-05	0	3.763e-05	3.857e-05	0	0	4.282e-05	3.883e-05	0	0	0	0	0
CASITPGHLNTEAFF	0.00026772	8	0	2.48e-05	3.629e-05	2.399e-05	0	0	2.831e-05	2.884e-05	3.451e-05	0	0	0	0	0	3.883e-05	0	0	0	0	5.215e-05
CASITRGVGDTQYF	0.00011558	3	0	0	0	0	0	2.892e-05	0	0	3.451e-05	0	0	0	0	0	0	0	0	0	0	5.215e-05
CASITWRNQASGNTIYF	0.00038073	10	0	2.48e-05	7.258e-05	2.399e-05	2.26e-05	2.892e-05	2.831e-05	2.884e-05	6.903e-05	0	0	0	0	4.282e-05	3.883e-05	0	0	0	0	0
CASIVPAGPYEQYF	0.00026424	5	0	0	0	2.399e-05	6.781e-05	0	0	5.768e-05	0	3.763e-05	7.714e-05	0	0	0	0	0	0	0	0	0
CASIVRGAHNEQFF	7.632e-05	3	0	2.48e-05	0	0	2.26e-05	2.892e-05	0	0	0	0	0	0	0	0	0	0	0	0	0	0
CASIVSGTGSYGYTF	0.00015195	5	0	0	3.629e-05	2.399e-05	0	0	2.831e-05	2.884e-05	3.451e-05	0	0	0	0	0	0	0	0	0	0	0
CASIVTAGVKGDTQYF	0.00042983	6	0.00012892	2.48e-05	0	0	0	0	2.831e-05	0	0	3.763e-05	0	6.52e-05	0	0	0	0.00014497	0	0	0	0
CASIVTAGVKGYTQYF	7.497e-05	1	0	0	0	0	0	0	0	0	0	0	0	0	7.497e-05	0	0	0	0	0	0	0
CASIVVAGGGKETQYF	7.248e-05	1	0	0	0	0	0	0	0	0	0	0	0	0	0	0	0	7.248e-05	0	0	0	0
CASIVWEPQHF	6.446e-05	1	6.446e-05	0	0	0	0	0	0	0	0	0	0	0	0	0	0	0	0	0	0	0
CASIWDKSYGYTF	2.831e-05	1	0	0	0	0	0	0	2.831e-05	0	0	0	0	0	0	0	0	0	0	0	0	0
CASIWGGTEAFF	0.00048402	4	0	0	0	0	2.26e-05	0	0	0	3.451e-05	0	0	0	0	0	0	0	7.92e-05	0.00034771	0	0
CASIWGPGTEAFF	0.0009379	12	0	4.961e-05	0	7.197e-05	2.26e-05	8.676e-05	2.831e-05	5.768e-05	3.451e-05	0	0	6.52e-05	0	0	0.00015531	0	7.92e-05	0	7.817e-05	0.00020858
CASIWGPGTEAFL	2.26e-05	1	0	0	0	0	2.26e-05	0	0	0	0	0	0	0	0	0	0	0	0	0	0	0
CASIWNTEAFF	0.00027465	5	0	2.48e-05	0	0	0	0	2.831e-05	0.0001442	3.451e-05	0	0	0	0	4.282e-05	0	0	0	0	0	0
CASIYLGGGQYGYTF	0.00024987	4	0	2.48e-05	0	0	2.26e-05	8.676e-05	0	0	0	0	0.00011571	0	0	0	0	0	0	0	0	0
CASIYPPHTAFSTDTQYF	5.364e-05	2	0	2.48e-05	0	0	0	0	0	2.884e-05	0	0	0	0	0	0	0	0	0	0	0	0
CASKADTNTGELFF	0.00011104	3	0	0	3.629e-05	0	2.26e-05	0	0	0	0	0	0	0	0	0	0	0	0	0	0	5.215e-05
CASKAEGGQKTFF	3.629e-05	1	0	0	3.629e-05	0	0	0	0	0	0	0	0	0	0	0	0	0	0	0	0	0
CASKAEMNTEAFF	2.48e-05	1	0	2.48e-05	0	0	0	0	0	0	0	0	0	0	0	0	0	0	0	0	0	0
CASKAGAGGESEAFF	0.00010948	2	0	0	0	0	0	0	0	0	3.451e-05	0	0	0	7.497e-05	0	0	0	0	0	0	0
CASKAGGGQKTFF	0.00101906	15	0	4.961e-05	3.629e-05	4.798e-05	4.52e-05	8.676e-05	5.662e-05	5.768e-05	3.451e-05	7.526e-05	7.714e-05	0	0	8.565e-05	7.765e-05	0	0.00015839	0	7.817e-05	5.215e-05
CASKAGGGQKTFS	3.451e-05	1	0	0	0	0	0	0	0	0	3.451e-05	0	0	0	0	0	0	0	0	0	0	0
CASKAGGGYNEQFF	0.00229179	19	0.00025785	7.441e-05	7.258e-05	9.596e-05	9.041e-05	8.676e-05	8.493e-05	2.884e-05	0.00010354	0.00011289	0.00011571	0.00019559	0.00029987	0.00012847	3.883e-05	0.00021745	7.92e-05	0	0.00015635	5.215e-05
CASKAGGGYNEQFL	3.629e-05	1	0	0	3.629e-05	0	0	0	0	0	0	0	0	0	0	0	0	0	0	0	0	0
CASKAGGGYNEQSF	6.52e-05	1	0	0	0	0	0	0	0	0	0	0	0	6.52e-05	0	0	0	0	0	0	0	0
CASKAGGQETQYF	0.00361437	19	0.00019339	0.00017362	0.00018145	0.00016794	0.00011301	0.00020243	0.00022648	0.00023071	0.00031063	0.00018815	0.00026999	0	7.497e-05	0.00021412	0.00027179	7.248e-05	0.00015839	0.00017385	0.00023452	0.00015644
CASKAGGQETQYL	0.00010429	1	0	0	0	0	0	0	0	0	0	0	0	0	0	0	0	0	0	0	0	0.00010429
CASKAGLGTEAFF	6.446e-05	1	6.446e-05	0	0	0	0	0	0	0	0	0	0	0	0	0	0	0	0	0	0	0
CASKAGMNTGELFF	0.00016376	5	0	2.48e-05	0	2.399e-05	0	0	2.831e-05	0	3.451e-05	0	0	0	0	0	0	0	0	0	0	5.215e-05
CASKAGMNTGELVF	2.892e-05	1	0	0	0	0	0	2.892e-05	0	0	0	0	0	0	0	0	0	0	0	0	0	0
CASKAGQIYEQYF	0.00053551	10	0	2.48e-05	3.629e-05	4.798e-05	4.52e-05	5.784e-05	0	0	3.451e-05	3.763e-05	3.857e-05	0	0	0	3.883e-05	0	0	0.00017385	0	0
CASKAGQVYEQYF	2.48e-05	1	0	2.48e-05	0	0	0	0	0	0	0	0	0	0	0	0	0	0	0	0	0	0
CASKAGRGYTF	0.00115261	11	0	0.00012401	0	0.00019193	9.041e-05	0.00011567	0.00011324	2.884e-05	6.903e-05	7.526e-05	0.00015428	0	0	8.565e-05	0	0	0	0	0	0.00010429
CASKAGSQETQYF	6.52e-05	1	0	0	0	0	0	0	0	0	0	0	0	6.52e-05	0	0	0	0	0	0	0	0
CASKAGTGGEPEAFF	2.399e-05	1	0	0	0	2.399e-05	0	0	0	0	0	0	0	0	0	0	0	0	0	0	0	0
CASKAGTGGESEAFF	0.00171164	19	0.00019339	4.961e-05	7.258e-05	4.798e-05	4.52e-05	0.00014459	0.00011324	2.884e-05	6.903e-05	3.763e-05	3.857e-05	0.0001304	7.497e-05	8.565e-05	7.765e-05	0.00014497	7.92e-05	0.00017385	0	0.00010429
CASKAGTGGESEAFS	2.831e-05	1	0	0	0	0	0	0	2.831e-05	0	0	0	0	0	0	0	0	0	0	0	0	0
CASKAGTGGGSEAFF	7.497e-05	1	0	0	0	0	0	0	0	0	0	0	0	0	7.497e-05	0	0	0	0	0	0	0
CASKAGTSTEAFF	0.00035128	8	0	4.961e-05	0	4.798e-05	4.52e-05	2.892e-05	2.831e-05	0	3.451e-05	0	3.857e-05	0	0	0	0	0	0	0	7.817e-05	0
CASKAPTGTSTDTQYF	2.48e-05	1	0	2.48e-05	0	0	0	0	0	0	0	0	0	0	0	0	0	0	0	0	0	0
CASKAQATDTQYF	2.48e-05	1	0	2.48e-05	0	0	0	0	0	0	0	0	0	0	0	0	0	0	0	0	0	0
CASKAQLNTGELFF	8.736e-05	3	0	2.48e-05	0	2.399e-05	0	0	0	0	0	0	3.857e-05	0	0	0	0	0	0	0	0	0
CASKARDRNEKLFF	0.00026051	3	0.00012892	0	0	0	0	0	5.662e-05	0	0	0	0	0	7.497e-05	0	0	0	0	0	0	0
CASKARGGQKTFF	2.48e-05	1	0	2.48e-05	0	0	0	0	0	0	0	0	0	0	0	0	0	0	0	0	0	0
CASKASGNTGELFF	0.00019486	2	6.446e-05	0	0	0	0	0	0	0	0	0	0	0.0001304	0	0	0	0	0	0	0	0
CASKASGRINEQFF	0.00021254	4	0	0	3.629e-05	0	0	0	0	0	0	0	3.857e-05	6.52e-05	0	0	0	7.248e-05	0	0	0	0
CASKASGRINEQSL	3.451e-05	1	0	0	0	0	0	0	0	0	3.451e-05	0	0	0	0	0	0	0	0	0	0	0
CASKASGTTDTQYF	7.248e-05	1	0	0	0	0	0	0	0	0	0	0	0	0	0	0	0	7.248e-05	0	0	0	0
CASKAWSSCNEQFF	5.215e-05	1	0	0	0	0	0	0	0	0	0	0	0	0	0	0	0	0	0	0	0	5.215e-05
CASKAWSSYNEQFF	0.00157486	18	0	7.441e-05	0.00010887	0.00011996	4.52e-05	8.676e-05	8.493e-05	2.884e-05	0.00010354	0.00011289	0.00011571	6.52e-05	7.497e-05	0.00012847	3.883e-05	7.248e-05	7.92e-05	0	7.817e-05	0.00015644
CASKDGDKASLHF	0.00185079	14	0	4.961e-05	0.00018145	0.00016794	9.041e-05	0.00020243	8.493e-05	0.00011536	6.903e-05	0.00022578	7.714e-05	0	0	0.0001713	0.00023296	0	0	0	7.817e-05	0.00010429
CASKDGDKASLHS	2.399e-05	1	0	0	0	2.399e-05	0	0	0	0	0	0	0	0	0	0	0	0	0	0	0	0
CASKDHEGREQYF	7.817e-05	1	0	0	0	0	0	0	0	0	0	0	0	0	0	0	0	0	0	0	7.817e-05	0
CASKDIYHGYTF	7.497e-05	1	0	0	0	0	0	0	0	0	0	0	0	0	7.497e-05	0	0	0	0	0	0	0
CASKDLYEAFF	7.248e-05	1	0	0	0	0	0	0	0	0	0	0	0	0	0	0	0	7.248e-05	0	0	0	0
CASKDNSPLHF	0.00058736	9	0	4.961e-05	0.00010887	2.399e-05	2.26e-05	8.676e-05	0	0.0001442	3.451e-05	3.763e-05	0	0	0	0	0	0	7.92e-05	0	0	0
CASKDPPHEQYF	0.00031161	4	0	0	0	2.399e-05	0	0	0	0	0	0	0	6.52e-05	0.00014994	0	0	7.248e-05	0	0	0	0
CASKDRARTYEQYF	0.00082344	15	6.446e-05	4.961e-05	7.258e-05	4.798e-05	4.52e-05	2.892e-05	2.831e-05	5.768e-05	3.451e-05	0	3.857e-05	6.52e-05	7.497e-05	8.565e-05	7.765e-05	0	0	0	0	5.215e-05
CASKDRARTYEQYL	8.142e-05	2	0	2.48e-05	0	0	0	0	5.662e-05	0	0	0	0	0	0	0	0	0	0	0	0	0
CASKDRGGADTQYF	2.884e-05	1	0	0	0	0	0	0	0	2.884e-05	0	0	0	0	0	0	0	0	0	0	0	0
CASKDRGTYNEQFF	0.00010382	4	0	0	0	2.399e-05	2.26e-05	2.892e-05	2.831e-05	0	0	0	0	0	0	0	0	0	0	0	0	0
CASKDTGPTNEKLFF	2.884e-05	1	0	0	0	0	0	0	0	2.884e-05	0	0	0	0	0	0	0	0	0	0	0	0
CASKDTPGLYTF	7.248e-05	1	0	0	0	0	0	0	0	0	0	0	0	0	0	0	0	7.248e-05	0	0	0	0
CASKEDRGDNSPLHF	0.00016571	4	0	0	0	0	4.52e-05	0	2.831e-05	5.768e-05	3.451e-05	0	0	0	0	0	0	0	0	0	0	0
CASKEGGSYEQYF	0.00151526	16	0.00019339	2.48e-05	7.258e-05	0.00011996	4.52e-05	2.892e-05	5.662e-05	0	3.451e-05	3.763e-05	3.857e-05	0.0001304	0.00014994	4.282e-05	0	0.00014497	0.00031678	0	7.817e-05	0
CASKEGHSGNTIYF	0.00045773	9	0	9.921e-05	0	2.399e-05	2.26e-05	0	2.831e-05	5.768e-05	6.903e-05	7.526e-05	0	0	0	4.282e-05	3.883e-05	0	0	0	0	0
CASKEGLAGNNEQYF	9.977e-05	2	0	2.48e-05	0	0	0	0	0	0	0	0	0	0	7.497e-05	0	0	0	0	0	0	0
CASKEGLSGEQYF	0.00070909	12	0	4.961e-05	0	0.00011996	9.041e-05	2.892e-05	2.831e-05	2.884e-05	3.451e-05	0	3.857e-05	6.52e-05	0	4.282e-05	7.765e-05	0	0	0	0	0.00010429
CASKEGPGRYEQYF	0.00043136	10	0	4.961e-05	0	2.399e-05	2.26e-05	2.892e-05	0	5.768e-05	0	3.763e-05	7.714e-05	0	0	4.282e-05	3.883e-05	0	0	0	0	5.215e-05
CASKEGQGTDTQYF	8.111e-05	3	0	0	0	2.399e-05	2.26e-05	0	0	0	3.451e-05	0	0	0	0	0	0	0	0	0	0	0
CASKEGQGTDTQYL	2.48e-05	1	0	2.48e-05	0	0	0	0	0	0	0	0	0	0	0	0	0	0	0	0	0	0
CASKEGTHSYEQYF	0.00028988	6	6.446e-05	0	3.629e-05	0	2.26e-05	0	0	2.884e-05	0	0	0	6.52e-05	0	0	0	7.248e-05	0	0	0	0
CASKEGTTSYEQYF	0.00010803	2	0	0	0	0	0	0	0	2.884e-05	0	0	0	0	0	0	0	0	7.92e-05	0	0	0
CASKEGVANYGYTF	0.00133356	16	0	7.441e-05	7.258e-05	7.197e-05	6.781e-05	0.00011567	2.831e-05	5.768e-05	0.00013806	7.526e-05	7.714e-05	0.0001304	7.497e-05	4.282e-05	7.765e-05	7.248e-05	0	0	0.00015635	0
CASKELTGLHGELFF	2.884e-05	1	0	0	0	0	0	0	0	2.884e-05	0	0	0	0	0	0	0	0	0	0	0	0
CASKENLPGNTEAFF	2.48e-05	1	0	2.48e-05	0	0	0	0	0	0	0	0	0	0	0	0	0	0	0	0	0	0
CASKEQGGVGETQYF	0.00082634	14	0	4.961e-05	3.629e-05	4.798e-05	6.781e-05	2.892e-05	2.831e-05	2.884e-05	3.451e-05	3.763e-05	7.714e-05	0	0	8.565e-05	7.765e-05	0	0	0.00017385	0	5.215e-05
CASKEQNTEAFF	5.784e-05	1	0	0	0	0	0	5.784e-05	0	0	0	0	0	0	0	0	0	0	0	0	0	0
CASKESGATEAFF	0.00027955	4	0	0.00012401	3.629e-05	0	9.041e-05	0	0	2.884e-05	0	0	0	0	0	0	0	0	0	0	0	0
CASKESGVTEAFF	0.0008698	9	6.446e-05	0	0	2.399e-05	0	0	5.662e-05	0	3.451e-05	0	0	0.0001304	0.0002249	8.565e-05	0	0.00014497	0	0	0	0.00010429
CASKETSGGTNTGELFF	0.00032247	7	0	0	3.629e-05	0	4.52e-05	0	5.662e-05	2.884e-05	3.451e-05	0	0	0	0	4.282e-05	0	0	0	0	7.817e-05	0
CASKETTTGELFF	7.248e-05	1	0	0	0	0	0	0	0	0	0	0	0	0	0	0	0	7.248e-05	0	0	0	0
CASKEWGSSYEQCF	2.831e-05	1	0	0	0	0	0	0	2.831e-05	0	0	0	0	0	0	0	0	0	0	0	0	0
CASKEWGSSYEQYF	0.00028498	6	0	2.48e-05	3.629e-05	4.798e-05	2.26e-05	0.00011567	0	0	0	3.763e-05	0	0	0	0	0	0	0	0	0	0
CASKFAGNQPQHF	7.817e-05	1	0	0	0	0	0	0	0	0	0	0	0	0	0	0	0	0	0	0	7.817e-05	0
CASKFFLLSGLGQGFF	0.00083605	13	0	7.441e-05	7.258e-05	4.798e-05	4.52e-05	2.892e-05	5.662e-05	2.884e-05	3.451e-05	0	7.714e-05	0	0	4.282e-05	0.00011648	0	0.00015839	0	0	5.215e-05
CASKFFLLSGPGQGFF	3.763e-05	1	0	0	0	0	0	0	0	0	0	3.763e-05	0	0	0	0	0	0	0	0	0	0
CASKFGTDYGYAF	3.451e-05	1	0	0	0	0	0	0	0	0	3.451e-05	0	0	0	0	0	0	0	0	0	0	0
CASKFGTDYGYTF	5.715e-05	2	0	0	0	0	0	0	2.831e-05	2.884e-05	0	0	0	0	0	0	0	0	0	0	0	0
CASKFRGQGPYEQYF	6.52e-05	1	0	0	0	0	0	0	0	0	0	0	0	6.52e-05	0	0	0	0	0	0	0	0
CASKFYVGEAFF	9.054e-05	3	0	0	0	2.399e-05	0	2.892e-05	0	0	0	3.763e-05	0	0	0	0	0	0	0	0	0	0
CASKGAECGEQYF	3.451e-05	1	0	0	0	0	0	0	0	0	3.451e-05	0	0	0	0	0	0	0	0	0	0	0
CASKGAEETQYF	0.0001304	1	0	0	0	0	0	0	0	0	0	0	0	0.0001304	0	0	0	0	0	0	0	0
CASKGAGGPHEQYF	6.52e-05	1	0	0	0	0	0	0	0	0	0	0	0	6.52e-05	0	0	0	0	0	0	0	0
CASKGAGRDEQYF	2.831e-05	1	0	0	0	0	0	0	2.831e-05	0	0	0	0	0	0	0	0	0	0	0	0	0
CASKGAGRGEQYF	0.0068524	20	0.00038677	0.00034724	0.0003629	0.00023991	0.00024862	0.00023135	0.00025479	0.0001442	0.00048321	0.00026341	0.00026999	0.00039119	0.00044981	0.00055672	0.00054358	0.00050739	0.00055437	0.00017385	0.00023452	0.00020858
CASKGALRGYGYTF	2.892e-05	1	0	0	0	0	0	2.892e-05	0	0	0	0	0	0	0	0	0	0	0	0	0	0
CASKGARRGEQYF	3.451e-05	1	0	0	0	0	0	0	0	0	3.451e-05	0	0	0	0	0	0	0	0	0	0	0
CASKGASNNEQFF	8.781e-05	3	0	0	3.629e-05	0	2.26e-05	2.892e-05	0	0	0	0	0	0	0	0	0	0	0	0	0	0
CASKGAYSSPLHF	0.00149667	14	0	9.921e-05	3.629e-05	0.00011996	9.041e-05	2.892e-05	0.00011324	5.768e-05	3.451e-05	0.00018815	7.714e-05	0	0	4.282e-05	0	0	0	0.00034771	0.00015635	0.00010429
CASKGDLSYEQYF	7.497e-05	1	0	0	0	0	0	0	0	0	0	0	0	0	7.497e-05	0	0	0	0	0	0	0
CASKGEGNQPQHF	0.00078916	13	0	7.441e-05	7.258e-05	4.798e-05	4.52e-05	5.784e-05	0.00011324	5.768e-05	3.451e-05	3.763e-05	3.857e-05	0	0	0	0	0	7.92e-05	0	7.817e-05	5.215e-05
CASKGEGYVEAFF	0.00010701	2	0	0	0	0	0	0	0	2.884e-05	0	0	0	0	0	0	0	0	0	0	7.817e-05	0
CASKGGDGPNQPQHF	5.215e-05	1	0	0	0	0	0	0	0	0	0	0	0	0	0	0	0	0	0	0	0	5.215e-05
CASKGGGLQETQYF	0.00022958	7	0	0	0	2.399e-05	2.26e-05	2.892e-05	0	2.884e-05	3.451e-05	0	3.857e-05	0	0	0	0	0	0	0	0	5.215e-05
CASKGGGRADTQYF	0.00010354	1	0	0	0	0	0	0	0	0	0.00010354	0	0	0	0	0	0	0	0	0	0	0
CASKGGGTGELFF	0.00031676	6	0	0	0.00010887	0	0	0	2.831e-05	2.884e-05	3.451e-05	0	3.857e-05	0	0	0	7.765e-05	0	0	0	0	0
CASKGGQTYYDYTF	7.497e-05	1	0	0	0	0	0	0	0	0	0	0	0	0	7.497e-05	0	0	0	0	0	0	0
CASKGGQTYYGYTF	0.00010402	2	0	0	0	0	0	0	0	0	0	0	0	6.52e-05	0	0	3.883e-05	0	0	0	0	0
CASKGGSYEQYF	2.884e-05	1	0	0	0	0	0	0	0	2.884e-05	0	0	0	0	0	0	0	0	0	0	0	0
CASKGGTYEQYF	0.00095221	15	0	4.961e-05	3.629e-05	4.798e-05	6.781e-05	8.676e-05	8.493e-05	5.768e-05	3.451e-05	7.526e-05	3.857e-05	0	0	8.565e-05	7.765e-05	0	7.92e-05	0	7.817e-05	5.215e-05
CASKGGTYGQYF	2.26e-05	1	0	0	0	0	2.26e-05	0	0	0	0	0	0	0	0	0	0	0	0	0	0	0
CASKGHPYEQYF	6.52e-05	1	0	0	0	0	0	0	0	0	0	0	0	6.52e-05	0	0	0	0	0	0	0	0
CASKGIRDRGEHNEKLFF	0.00028085	6	0	0	7.258e-05	4.798e-05	2.26e-05	2.892e-05	5.662e-05	0	0	0	0	0	0	0	0	0	0	0	0	5.215e-05
CASKGIRDRGGHNEKLFF	2.26e-05	1	0	0	0	0	2.26e-05	0	0	0	0	0	0	0	0	0	0	0	0	0	0	0
CASKGKGEGIQPQHF	6.52e-05	1	0	0	0	0	0	0	0	0	0	0	0	6.52e-05	0	0	0	0	0	0	0	0
CASKGKGGVIQPQHF	2.884e-05	1	0	0	0	0	0	0	0	2.884e-05	0	0	0	0	0	0	0	0	0	0	0	0
CASKGKGRGIQPQHF	7.497e-05	1	0	0	0	0	0	0	0	0	0	0	0	0	7.497e-05	0	0	0	0	0	0	0
CASKGKGRSTEAFF	0.00014745	2	0	0	0	0	0	0	0	0	0	0	0	0	7.497e-05	0	0	7.248e-05	0	0	0	0
CASKGLADNEQFF	0.00053118	11	0	2.48e-05	0	4.798e-05	6.781e-05	2.892e-05	5.662e-05	0	6.903e-05	3.763e-05	3.857e-05	0	0	4.282e-05	3.883e-05	0	0	0	7.817e-05	0
CASKGLAGGSYNEQFF	5.152e-05	2	0	0	0	0	2.26e-05	2.892e-05	0	0	0	0	0	0	0	0	0	0	0	0	0	0
CASKGPKSLNTEAFF	6.52e-05	1	0	0	0	0	0	0	0	0	0	0	0	6.52e-05	0	0	0	0	0	0	0	0
CASKGQGATTNEKLFF	8.256e-05	3	0	2.48e-05	0	0	0	2.892e-05	0	2.884e-05	0	0	0	0	0	0	0	0	0	0	0	0
CASKGQGGKNGELFF	2.892e-05	1	0	0	0	0	0	2.892e-05	0	0	0	0	0	0	0	0	0	0	0	0	0	0
CASKGQGGKSGELFF	0.00063711	11	0	2.48e-05	7.258e-05	4.798e-05	4.52e-05	2.892e-05	0	2.884e-05	3.451e-05	7.526e-05	0.00011571	0	0	8.565e-05	7.765e-05	0	0	0	0	0
CASKGQGMCEQFF	0.00017395	3	6.446e-05	0	0	0	0	0	0	0	3.451e-05	0	0	0	7.497e-05	0	0	0	0	0	0	0
CASKGQGNSPLHF	0.00037332	6	0.00012892	2.48e-05	0	0	0	0	0	0	3.451e-05	3.763e-05	0	0	7.497e-05	0	0	7.248e-05	0	0	0	0
CASKGQRGKSGELFF	2.892e-05	1	0	0	0	0	0	2.892e-05	0	0	0	0	0	0	0	0	0	0	0	0	0	0
CASKGQSNEKLFF	5.144e-05	2	0	0	0	0	2.26e-05	0	0	2.884e-05	0	0	0	0	0	0	0	0	0	0	0	0
CASKGRDIKYF	0.00060869	12	0	4.961e-05	0	4.798e-05	4.52e-05	2.892e-05	2.831e-05	5.768e-05	3.451e-05	7.526e-05	3.857e-05	0	0	8.565e-05	3.883e-05	0	0	0	7.817e-05	0
CASKGRLQETQYF	9.427e-05	3	0	0	0	0	2.26e-05	0	0	2.884e-05	0	0	0	0	0	4.282e-05	0	0	0	0	0	0
CASKGRRTLSDTQYF	0.00041764	9	6.446e-05	2.48e-05	0	4.798e-05	0	0	2.831e-05	0	3.451e-05	0	3.857e-05	6.52e-05	7.497e-05	0	3.883e-05	0	0	0	0	0
CASKGRSGRAVDEQFF	0.00027711	4	6.446e-05	0	0	0	0	0	0	0	0	0	0	6.52e-05	7.497e-05	0	0	7.248e-05	0	0	0	0
CASKGRTSSYEQYF	7.817e-05	1	0	0	0	0	0	0	0	0	0	0	0	0	0	0	0	0	0	0	7.817e-05	0
CASKGSGATEAFF	2.884e-05	1	0	0	0	0	0	0	0	2.884e-05	0	0	0	0	0	0	0	0	0	0	0	0
CASKGSGGSYNSPLHF	0.00024803	4	0	2.48e-05	0	0	0	0	2.831e-05	0	0	0	3.857e-05	0	0	0	0	0	0	0	0.00015635	0
CASKGSGYEQYF	0.00049046	11	0	2.48e-05	0	2.399e-05	4.52e-05	2.892e-05	5.662e-05	2.884e-05	3.451e-05	0	3.857e-05	0	0	0	7.765e-05	0	7.92e-05	0	0	5.215e-05
CASKGSHSTDTQYF	0.00043482	9	0	2.48e-05	3.629e-05	4.798e-05	2.26e-05	0	2.831e-05	2.884e-05	3.451e-05	3.763e-05	0	0	0	0	0	0	0	0.00017385	0	0
CASKGSNQPQHF	0.00057307	10	0	2.48e-05	7.258e-05	0.00011996	4.52e-05	2.892e-05	8.493e-05	0	0	3.763e-05	3.857e-05	0	0	4.282e-05	7.765e-05	0	0	0	0	0
CASKGTGGGYEQYF	2.884e-05	1	0	0	0	0	0	0	0	2.884e-05	0	0	0	0	0	0	0	0	0	0	0	0
CASKGTGTYEQYF	5.215e-05	1	0	0	0	0	0	0	0	0	0	0	0	0	0	0	0	0	0	0	0	5.215e-05
CASKGTNTGELFF	0.00018788	4	0	0	0	0	0	0	2.831e-05	0	0	0	3.857e-05	0	0	4.282e-05	0	0	0	0	7.817e-05	0
CASKGTSAYEQYF	6.52e-05	1	0	0	0	0	0	0	0	0	0	0	0	6.52e-05	0	0	0	0	0	0	0	0
CASKGTSGSYEQYF	0.00025932	2	0.00012892	0	0	0	0	0	0	0	0	0	0	0.0001304	0	0	0	0	0	0	0	0
CASKGTYEQYF	0.00109171	15	0	4.961e-05	3.629e-05	7.197e-05	9.041e-05	8.676e-05	5.662e-05	2.884e-05	6.903e-05	0.00011289	7.714e-05	0	0	8.565e-05	3.883e-05	0	7.92e-05	0	0.00015635	5.215e-05
CASKGVNSNQPQHF	0.00083268	12	0	2.48e-05	3.629e-05	0.00014395	6.781e-05	2.892e-05	0	0.00011536	6.903e-05	0	3.857e-05	0	0	8.565e-05	3.883e-05	0	7.92e-05	0	0	0.00010429
CASKHSSYNSPLHF	0.00047633	8	0	2.48e-05	7.258e-05	2.399e-05	6.781e-05	0	5.662e-05	0	3.451e-05	3.763e-05	0	0	0	0	0	0	0.00015839	0	0	0
CASKHSSYNSPLHL	2.48e-05	1	0	2.48e-05	0	0	0	0	0	0	0	0	0	0	0	0	0	0	0	0	0	0
CASKIGLADPSAQYF	0.00034665	9	6.446e-05	7.441e-05	3.629e-05	2.399e-05	2.26e-05	2.892e-05	2.831e-05	2.884e-05	0	0	0	0	0	0	3.883e-05	0	0	0	0	0
CASKIGTHEPYGYTF	0.00108888	13	0	9.921e-05	0	7.197e-05	9.041e-05	0.00011567	2.831e-05	8.652e-05	3.451e-05	3.763e-05	7.714e-05	0	0	4.282e-05	0.00019414	0	0.00015839	0	0	5.215e-05
CASKIGTIFAGELFF	0.0002818	7	6.446e-05	2.48e-05	0	2.399e-05	0	2.892e-05	2.831e-05	0	0	0	0	0	0	0	3.883e-05	7.248e-05	0	0	0	0
CASKIRDSRNQPQHF	0.00053436	6	0	4.961e-05	0	4.798e-05	2.26e-05	0	0	2.884e-05	0	3.763e-05	0	0	0	0	0	0	0	0.00034771	0	0
CASKIRDSRNRPQHF	2.399e-05	1	0	0	0	2.399e-05	0	0	0	0	0	0	0	0	0	0	0	0	0	0	0	0
CASKISGLAGGKGVQSYEQYF	2.884e-05	1	0	0	0	0	0	0	0	2.884e-05	0	0	0	0	0	0	0	0	0	0	0	0
CASKITGTYEQYF	2.884e-05	1	0	0	0	0	0	0	0	2.884e-05	0	0	0	0	0	0	0	0	0	0	0	0
CASKITSGSYDEQFF	2.831e-05	1	0	0	0	0	0	0	2.831e-05	0	0	0	0	0	0	0	0	0	0	0	0	0
CASKITSGSYNEQFF	0.00064647	13	0	2.48e-05	3.629e-05	2.399e-05	2.26e-05	2.892e-05	2.831e-05	0	3.451e-05	7.526e-05	7.714e-05	0	0	8.565e-05	7.765e-05	0	7.92e-05	0	0	5.215e-05
CASKKDRLGEETQYF	7.248e-05	1	0	0	0	0	0	0	0	0	0	0	0	0	0	0	0	7.248e-05	0	0	0	0
CASKKGDGGDTF	5.784e-05	1	0	0	0	0	0	5.784e-05	0	0	0	0	0	0	0	0	0	0	0	0	0	0
CASKKGDGGYTF	4.961e-05	1	0	4.961e-05	0	0	0	0	0	0	0	0	0	0	0	0	0	0	0	0	0	0
CASKKGGNYGYTF	0.00091394	8	0	9.921e-05	0	7.197e-05	0	0.00014459	0	5.768e-05	0.00020709	0.00011289	0	6.52e-05	0	0	0.00015531	0	0	0	0	0
CASKKGLAGNNEQYF	0.0020873	20	0.00019339	2.48e-05	0.00014516	7.197e-05	4.52e-05	0.00014459	8.493e-05	5.768e-05	0.00010354	0.00011289	0.00011571	6.52e-05	0.0002249	8.565e-05	7.765e-05	7.248e-05	7.92e-05	0.00017385	0.00015635	5.215e-05
CASKKGLAGNNEQYL	2.399e-05	1	0	0	0	2.399e-05	0	0	0	0	0	0	0	0	0	0	0	0	0	0	0	0
CASKKGLAGNNERYF	2.399e-05	1	0	0	0	2.399e-05	0	0	0	0	0	0	0	0	0	0	0	0	0	0	0	0
CASKKGQNYGYTF	5.215e-05	1	0	0	0	0	0	0	0	0	0	0	0	0	0	0	0	0	0	0	0	5.215e-05
CASKKGSTEAFF	0.00049683	11	0	2.48e-05	3.629e-05	2.399e-05	4.52e-05	2.892e-05	5.662e-05	0	6.903e-05	0	0	0	0	4.282e-05	3.883e-05	0	0	0	7.817e-05	5.215e-05
CASKKLQDRAFSNQPQHF	0.00047527	10	6.446e-05	2.48e-05	0	4.798e-05	2.26e-05	2.892e-05	2.831e-05	0	0	0	0	6.52e-05	7.497e-05	0	3.883e-05	0	7.92e-05	0	0	0
CASKKQNTEAFF	0.00282937	18	6.446e-05	9.921e-05	0.00025403	0.00016794	9.041e-05	0.00014459	8.493e-05	2.884e-05	0.00020709	7.526e-05	0.00011571	6.52e-05	0	0.0001713	0.00023296	0.00021745	0.00015839	0	0.00039087	0.00026073
CASKKSGPVNEQFF	0.00017385	1	0	0	0	0	0	0	0	0	0	0	0	0	0	0	0	0	0	0.00017385	0	0
CASKKSGTVNEQFF	0.00130073	16	6.446e-05	7.441e-05	0	2.399e-05	4.52e-05	8.676e-05	5.662e-05	8.652e-05	0.00010354	7.526e-05	7.714e-05	6.52e-05	7.497e-05	8.565e-05	7.765e-05	0.00014497	0.00015839	0	0	0
CASKKVGGTYNEQFF	0.00069068	13	6.446e-05	2.48e-05	3.629e-05	2.399e-05	2.26e-05	2.892e-05	2.831e-05	0	3.451e-05	3.763e-05	0	0.0001304	7.497e-05	0	3.883e-05	0.00014497	0	0	0	0
CASKLAGEVEQYF	0.00211804	18	0.00012892	0.00012401	0.00010887	9.596e-05	0.00011301	5.784e-05	5.662e-05	0.0001442	0.00017257	0.00015052	7.714e-05	0.0001304	0.00029987	8.565e-05	0.00011648	7.248e-05	7.92e-05	0	0	0.00010429
CASKLAGEVERYF	2.884e-05	1	0	0	0	0	0	0	0	2.884e-05	0	0	0	0	0	0	0	0	0	0	0	0
CASKLAGGAEQYF	7.248e-05	1	0	0	0	0	0	0	0	0	0	0	0	0	0	0	0	7.248e-05	0	0	0	0
CASKLAGGPETQYF	0.00115039	18	6.446e-05	2.48e-05	7.258e-05	4.798e-05	4.52e-05	5.784e-05	2.831e-05	5.768e-05	3.451e-05	3.763e-05	3.857e-05	6.52e-05	0	8.565e-05	7.765e-05	7.248e-05	7.92e-05	0	0.00015635	0.00010429
CASKLAGLDTGELFF	0.00020214	3	6.446e-05	0	0	0	0	0	0	0	0	0	0	6.52e-05	0	0	0	7.248e-05	0	0	0	0
CASKLDSQIQNQPQHF	0.00044813	9	0	2.48e-05	3.629e-05	2.399e-05	2.26e-05	2.892e-05	0	0	6.903e-05	0	0	0	0	8.565e-05	7.765e-05	0	7.92e-05	0	0	0
CASKLEGITEAFF	8.615e-05	2	0	0	0	0	0	5.784e-05	2.831e-05	0	0	0	0	0	0	0	0	0	0	0	0	0
CASKLELSSPLHF	0.00115806	14	0	4.961e-05	7.258e-05	4.798e-05	9.041e-05	8.676e-05	0.00014155	0.00011536	0.00010354	7.526e-05	3.857e-05	0	0	0.00012847	7.765e-05	0	0	0	7.817e-05	5.215e-05
CASKLGALNTEAFF	0.00058164	12	0	2.48e-05	3.629e-05	2.399e-05	4.52e-05	2.892e-05	5.662e-05	2.884e-05	3.451e-05	3.763e-05	0	0	0	0	3.883e-05	0	0	0.00017385	0	5.215e-05
CASKLGGTHTEAFF	9.955e-05	3	0	2.48e-05	0	0	2.26e-05	0	0	0	0	0	0	0	0	0	0	0	0	0	0	5.215e-05
CASKLGLGTEAFF	0.00052608	7	0	2.48e-05	0	0	2.26e-05	0.00017351	5.662e-05	5.768e-05	3.451e-05	0	0	0	0	0	0	0	0	0	0.00015635	0
CASKLGRADGELFF	0.00056658	11	0	2.48e-05	3.629e-05	4.798e-05	4.52e-05	2.892e-05	5.662e-05	0	3.451e-05	7.526e-05	0	0	0	8.565e-05	0	0	7.92e-05	0	0	5.215e-05
CASKLIGRTANTEAFF	2.831e-05	1	0	0	0	0	0	0	2.831e-05	0	0	0	0	0	0	0	0	0	0	0	0	0
CASKLLDRPQHGYTF	0.00066239	12	6.446e-05	2.48e-05	0	2.399e-05	6.781e-05	5.784e-05	8.493e-05	0	3.451e-05	0	3.857e-05	0	7.497e-05	0	3.883e-05	7.248e-05	7.92e-05	0	0	0
CASKLPGTGNSPLHF	7.817e-05	1	0	0	0	0	0	0	0	0	0	0	0	0	0	0	0	0	0	0	7.817e-05	0
CASKLQTGRETQYF	0.00024157	4	0	0	0	0	0	2.892e-05	0	0	0	0	0	6.52e-05	7.497e-05	0	0	7.248e-05	0	0	0	0
CASKLRDSEAFF	2.26e-05	1	0	0	0	0	2.26e-05	0	0	0	0	0	0	0	0	0	0	0	0	0	0	0
CASKLRGSEAFF	0.00011885	4	0	0	0	2.399e-05	0	2.892e-05	2.831e-05	0	0	3.763e-05	0	0	0	0	0	0	0	0	0	0
CASKLSGHSNQPQHF	0.00083227	7	6.446e-05	0	0	0	0	2.892e-05	2.831e-05	5.768e-05	0	0	0	0	0	0	0	0	7.92e-05	0.00052156	0	5.215e-05
CASKLTGEVEQYF	2.831e-05	1	0	0	0	0	0	0	2.831e-05	0	0	0	0	0	0	0	0	0	0	0	0	0
CASKLTGLYGYTF	0.00024373	4	0	0	0	0	0	0	2.831e-05	0	0	7.526e-05	0	6.52e-05	7.497e-05	0	0	0	0	0	0	0
CASKLTGSTGELFF	2.48e-05	1	0	2.48e-05	0	0	0	0	0	0	0	0	0	0	0	0	0	0	0	0	0	0
CASKLVVGTDTQYF	2.884e-05	1	0	0	0	0	0	0	0	2.884e-05	0	0	0	0	0	0	0	0	0	0	0	0
CASKMSGTSSYEQYF	2.399e-05	1	0	0	0	2.399e-05	0	0	0	0	0	0	0	0	0	0	0	0	0	0	0	0
CASKNDGDGSYEQYF	7.817e-05	1	0	0	0	0	0	0	0	0	0	0	0	0	0	0	0	0	0	0	7.817e-05	0
CASKNGPGIAYGYTF	0.00012986	4	0	2.48e-05	0	2.399e-05	0	2.892e-05	0	0	0	0	0	0	0	0	0	0	0	0	0	5.215e-05
CASKNLTQGARNTIYF	0.00199473	17	0.00012892	2.48e-05	0.00021774	9.596e-05	6.781e-05	8.676e-05	8.493e-05	2.884e-05	0.00013806	3.763e-05	0.00015428	0.0001304	0.00029987	0.0001713	0	0.00014497	0	0	7.817e-05	0.00010429
CASKNLTQGARNTKYF	2.48e-05	1	0	2.48e-05	0	0	0	0	0	0	0	0	0	0	0	0	0	0	0	0	0	0
CASKNPRGEQYF	0.00055603	11	0	4.961e-05	3.629e-05	2.399e-05	4.52e-05	0	2.831e-05	2.884e-05	0	3.763e-05	3.857e-05	0	0	8.565e-05	7.765e-05	0	0	0	0	0.00010429
CASKNQEGYGYTF	2.884e-05	1	0	0	0	0	0	0	0	2.884e-05	0	0	0	0	0	0	0	0	0	0	0	0
CASKNRAGSNQPQHF	0.00017385	1	0	0	0	0	0	0	0	0	0	0	0	0	0	0	0	0	0	0.00017385	0	0
CASKNTGTSYNEQFF	0.00024061	4	0	0	3.629e-05	0	2.26e-05	0	0	0	0.00010354	0	0	0	0	0	0	0	0	0	7.817e-05	0
CASKNVVGGEAFF	7.92e-05	1	0	0	0	0	0	0	0	0	0	0	0	0	0	0	0	0	7.92e-05	0	0	0
CASKPAGGANTEAFF	0.00136899	18	0.00019339	4.961e-05	7.258e-05	4.798e-05	4.52e-05	8.676e-05	5.662e-05	2.884e-05	6.903e-05	7.526e-05	3.857e-05	0.0001304	0.00014994	4.282e-05	0	7.248e-05	7.92e-05	0	7.817e-05	5.215e-05
CASKPFAGTRTGELFF	5.364e-05	2	0	2.48e-05	0	0	0	0	0	2.884e-05	0	0	0	0	0	0	0	0	0	0	0	0
CASKPGATEAFF	7.497e-05	1	0	0	0	0	0	0	0	0	0	0	0	0	7.497e-05	0	0	0	0	0	0	0
CASKPGGTEAFF	0.00051996	12	6.446e-05	2.48e-05	3.629e-05	0	2.26e-05	2.892e-05	2.831e-05	2.884e-05	3.451e-05	0	3.857e-05	6.52e-05	7.497e-05	0	0	7.248e-05	0	0	0	0
CASKPGQAFYEQYF	0.00035135	3	0.00012892	0	0	0	0	0	0	0	0	0	0	0	0.00014994	0	0	7.248e-05	0	0	0	0
CASKPGQASSGANVLTF	9.803e-05	3	0	0	0	2.399e-05	4.52e-05	0	0	2.884e-05	0	0	0	0	0	0	0	0	0	0	0	0
CASKPGQGLSEQYF	2.26e-05	1	0	0	0	0	2.26e-05	0	0	0	0	0	0	0	0	0	0	0	0	0	0	0
CASKPGQGTDTQYF	2.831e-05	1	0	0	0	0	0	0	2.831e-05	0	0	0	0	0	0	0	0	0	0	0	0	0
CASKPGQKNTEELFF	2.884e-05	1	0	0	0	0	0	0	0	2.884e-05	0	0	0	0	0	0	0	0	0	0	0	0
CASKPGTANNQPQHF	2.399e-05	1	0	0	0	2.399e-05	0	0	0	0	0	0	0	0	0	0	0	0	0	0	0	0
CASKPGTSGGFYNEQFF	0.00143223	18	6.446e-05	7.441e-05	7.258e-05	4.798e-05	4.52e-05	2.892e-05	5.662e-05	5.768e-05	0.00010354	0.00011289	0.00011571	6.52e-05	0	8.565e-05	3.883e-05	0	0.00015839	0.00017385	7.817e-05	5.215e-05
CASKPGTSGGFYNEQSF	7.248e-05	1	0	0	0	0	0	0	0	0	0	0	0	0	0	0	0	7.248e-05	0	0	0	0
CASKPKMNTEAFF	8.203e-05	3	0	2.48e-05	0	0	0	2.892e-05	2.831e-05	0	0	0	0	0	0	0	0	0	0	0	0	0
CASKPLGGTMNTEAFF	0.00030929	8	0	2.48e-05	0	4.798e-05	4.52e-05	2.892e-05	0	2.884e-05	0	0	3.857e-05	0	0	4.282e-05	0	0	0	0	0	5.215e-05
CASKPNRRDGAYEQYF	2.884e-05	1	0	0	0	0	0	0	0	2.884e-05	0	0	0	0	0	0	0	0	0	0	0	0
CASKPPDRGTNTEAFF	0.00084037	11	6.446e-05	9.921e-05	0	4.798e-05	6.781e-05	8.676e-05	2.831e-05	0.00011536	0.00010354	7.526e-05	0	0	0	0	0	7.248e-05	7.92e-05	0	0	0
CASKPPDRGTSTEAFF	3.451e-05	1	0	0	0	0	0	0	0	0	3.451e-05	0	0	0	0	0	0	0	0	0	0	0
CASKPPGGAEHF	0.00045447	10	0	4.961e-05	3.629e-05	2.399e-05	4.52e-05	2.892e-05	5.662e-05	2.884e-05	6.903e-05	0	7.714e-05	0	0	0	3.883e-05	0	0	0	0	0
CASKPPRGANTEAFF	7.92e-05	1	0	0	0	0	0	0	0	0	0	0	0	0	0	0	0	0	7.92e-05	0	0	0
CASKPPSYNEQFF	0.00076437	14	0	4.961e-05	3.629e-05	4.798e-05	6.781e-05	2.892e-05	2.831e-05	2.884e-05	3.451e-05	0.00011289	3.857e-05	0	0	4.282e-05	0.00011648	0	7.92e-05	0	0	5.215e-05
CASKPSGATEAFF	0.00075299	14	0	4.961e-05	3.629e-05	4.798e-05	2.26e-05	0	2.831e-05	2.884e-05	3.451e-05	3.763e-05	3.857e-05	0	0	8.565e-05	3.883e-05	0	0	0.00017385	7.817e-05	5.215e-05
CASKPVTLAKNIQYF	0.00096939	13	0.00012892	4.961e-05	0	2.399e-05	2.26e-05	0.00011567	5.662e-05	8.652e-05	0.00013806	3.763e-05	0	0	0.00014994	4.282e-05	3.883e-05	0	0	0	7.817e-05	0
CASKQANSHEQYF	7.92e-05	1	0	0	0	0	0	0	0	0	0	0	0	0	0	0	0	0	7.92e-05	0	0	0
CASKQANSYEQYF	0.00406576	20	0.00025785	0.00014882	0.00021774	0.00016794	9.041e-05	0.00011567	0.00016986	0.00017304	0.00027612	0.00018815	0.00023142	0.00039119	0.00029987	0.00012847	0.00015531	0.00043491	0.00015839	0.00017385	7.817e-05	0.00020858
CASKQDYGYTF	0.00036276	9	0	0	3.629e-05	2.399e-05	2.26e-05	5.784e-05	0	2.884e-05	0	3.763e-05	3.857e-05	0	0	0	3.883e-05	0	0	0	7.817e-05	0
CASKQGAANYGYTF	9.708e-05	3	0	0	0	2.399e-05	0	0	0	0	3.451e-05	0	3.857e-05	0	0	0	0	0	0	0	0	0
CASKQGALNGNTIYF	6.446e-05	1	6.446e-05	0	0	0	0	0	0	0	0	0	0	0	0	0	0	0	0	0	0	0
CASKQGGPDVRGYTF	0.00047036	7	0	4.961e-05	0	7.197e-05	2.26e-05	8.676e-05	0.00014155	2.884e-05	6.903e-05	0	0	0	0	0	0	0	0	0	0	0
CASKQGNEELFF	2.831e-05	1	0	0	0	0	0	0	2.831e-05	0	0	0	0	0	0	0	0	0	0	0	0	0
CASKQGNEKLFF	0.00016395	5	0	4.961e-05	0	0	2.26e-05	2.892e-05	2.831e-05	0	3.451e-05	0	0	0	0	0	0	0	0	0	0	0
CASKQGNIRNTEAFF	7.497e-05	1	0	0	0	0	0	0	0	0	0	0	0	0	7.497e-05	0	0	0	0	0	0	0
CASKQGNQPQHF	0.00029585	8	0	4.961e-05	0	0	4.52e-05	2.892e-05	2.831e-05	2.884e-05	3.451e-05	3.763e-05	0	0	0	4.282e-05	0	0	0	0	0	0
CASKQGVGNQPQHF	2.884e-05	1	0	0	0	0	0	0	0	2.884e-05	0	0	0	0	0	0	0	0	0	0	0	0
CASKQGYSNQPQHF	0.00039627	5	0.00012892	0	0	0	0	2.892e-05	0	2.884e-05	0	0	0	0.0001304	0	0	0	0	7.92e-05	0	0	0
CASKQNTEAFF	0.00074121	13	0	4.961e-05	3.629e-05	4.798e-05	4.52e-05	8.676e-05	5.662e-05	5.768e-05	3.451e-05	7.526e-05	7.714e-05	0	0	4.282e-05	0	0	7.92e-05	0	0	5.215e-05
CASKQQADTQYF	0.00045748	10	0	4.961e-05	0	0	2.26e-05	2.892e-05	5.662e-05	5.768e-05	3.451e-05	3.763e-05	3.857e-05	0	0	0	0	0	7.92e-05	0	0	5.215e-05
CASKQRLSGPYNEQFF	0.00012892	1	0.00012892	0	0	0	0	0	0	0	0	0	0	0	0	0	0	0	0	0	0	0
CASKQRVDSPLHF	2.26e-05	1	0	0	0	0	2.26e-05	0	0	0	0	0	0	0	0	0	0	0	0	0	0	0
CASKQTAYSYEQYF	0.00049617	11	0	0	3.629e-05	4.798e-05	4.52e-05	2.892e-05	2.831e-05	2.884e-05	3.451e-05	3.763e-05	7.714e-05	0	0	0	0	0	7.92e-05	0	0	5.215e-05
CASKQVAGNQPQHF	6.903e-05	1	0	0	0	0	0	0	0	0	6.903e-05	0	0	0	0	0	0	0	0	0	0	0
CASKQVSNQPQHF	0.00069298	12	0	7.441e-05	3.629e-05	4.798e-05	9.041e-05	5.784e-05	0	2.884e-05	3.451e-05	3.763e-05	3.857e-05	0	0	0.00012847	3.883e-05	0	7.92e-05	0	0	0
CASKQVVGNQPQHF	0.00289399	16	6.446e-05	0.00022323	0.00010887	0.00019193	0.00018082	0.00011567	5.662e-05	0.0001442	0.0002416	0.00018815	0.00015428	0	0	0.00025695	0.00027179	0.00014497	0.00023759	0	0	0.00031287
CASKRDRNTGELFF	0.0001628	3	0	0	0	2.399e-05	0	0	0	0	3.451e-05	0	0	0	0	0	0	0	0	0	0	0.00010429
CASKREDRDEQYF	0.00084882	10	0	0	3.629e-05	4.798e-05	4.52e-05	0	2.831e-05	0.00011536	3.451e-05	3.763e-05	0	0	0	0	7.765e-05	0	0	0.00034771	7.817e-05	0
CASKRGAGSSYEQYF	0.00016835	4	0	0	0	0	2.26e-05	2.892e-05	0	0	0	3.763e-05	0	0	0	0	0	0	7.92e-05	0	0	0
CASKRGGSGNQPQHF	0.00014304	4	0	4.961e-05	3.629e-05	0	0	0	2.831e-05	2.884e-05	0	0	0	0	0	0	0	0	0	0	0	0
CASKRGGSGNTIYF	9.786e-05	2	0	0	0	0	2.26e-05	0	0	0	0	7.526e-05	0	0	0	0	0	0	0	0	0	0
CASKRGLSGANVLTF	7.92e-05	1	0	0	0	0	0	0	0	0	0	0	0	0	0	0	0	0	7.92e-05	0	0	0
CASKRGPSDTEAFF	0.00012271	4	0	2.48e-05	3.629e-05	2.399e-05	0	0	0	0	0	3.763e-05	0	0	0	0	0	0	0	0	0	0
CASKRGRATNEKLFF	0.00013695	2	6.446e-05	0	0	0	0	0	0	0	0	0	0	0	0	0	0	7.248e-05	0	0	0	0
CASKRGSGETQYF	0.00011674	3	0	0	3.629e-05	0	0	0	0	0	0	3.763e-05	0	0	0	4.282e-05	0	0	0	0	0	0
CASKRGSGGSEQYF	0.00043286	10	0	2.48e-05	3.629e-05	2.399e-05	4.52e-05	0	2.831e-05	2.884e-05	0	7.526e-05	0	0	0	0	3.883e-05	0	7.92e-05	0	0	5.215e-05
CASKRGTEAFF	0.00061916	8	0.00019339	0	0	4.798e-05	2.26e-05	0	0	0	3.451e-05	0	0	0.0001304	7.497e-05	4.282e-05	0	7.248e-05	0	0	0	0
CASKRGTTGELFF	0.00047214	10	0	2.48e-05	7.258e-05	4.798e-05	4.52e-05	5.784e-05	5.662e-05	0	3.451e-05	3.763e-05	0	0	0	4.282e-05	0	0	0	0	0	5.215e-05
CASKRKMNTEAFF	7.817e-05	1	0	0	0	0	0	0	0	0	0	0	0	0	0	0	0	0	0	0	7.817e-05	0
CASKRNLEEAFF	2.48e-05	1	0	2.48e-05	0	0	0	0	0	0	0	0	0	0	0	0	0	0	0	0	0	0
CASKRNLKEAFF	2.48e-05	1	0	2.48e-05	0	0	0	0	0	0	0	0	0	0	0	0	0	0	0	0	0	0
CASKRRDLSGNTIYF	6.446e-05	1	6.446e-05	0	0	0	0	0	0	0	0	0	0	0	0	0	0	0	0	0	0	0
CASKRRLSGLYNEQFF	7.248e-05	1	0	0	0	0	0	0	0	0	0	0	0	0	0	0	0	7.248e-05	0	0	0	0
CASKRSGQDGYTF	0.0001289	3	0	2.48e-05	0	0	0	0	0	2.884e-05	0	7.526e-05	0	0	0	0	0	0	0	0	0	0
CASKRSPEPGPDIYF	0.00015355	3	0	0	0	0	0	2.892e-05	0	0	0	0	0	0	0	0	0	7.248e-05	0	0	0	5.215e-05
CASKRSSGSHADTQYF	7.551e-05	3	0	0	0	2.399e-05	2.26e-05	2.892e-05	0	0	0	0	0	0	0	0	0	0	0	0	0	0
CASKRTGGGYEQYF	0.0006051	13	0	4.961e-05	7.258e-05	7.197e-05	2.26e-05	5.784e-05	2.831e-05	5.768e-05	3.451e-05	3.763e-05	3.857e-05	0	0	4.282e-05	3.883e-05	0	0	0	0	5.215e-05
CASKRTSAYEQYF	0.00392949	19	0.00025785	0.00019842	0.00021774	0.00014395	0.00013561	0.00023135	0.00025479	0.00020187	0.0002416	0.00026341	0.00015428	0.00026079	0.00014994	0.00025695	0.00019414	0.00021745	0.00015839	0	0.00023452	0.00015644
CASKRTSAYEQYL	3.451e-05	1	0	0	0	0	0	0	0	0	3.451e-05	0	0	0	0	0	0	0	0	0	0	0
CASKRTSAYERYF	3.451e-05	1	0	0	0	0	0	0	0	0	3.451e-05	0	0	0	0	0	0	0	0	0	0	0
CASKRTSDSYEQYF	7.497e-05	1	0	0	0	0	0	0	0	0	0	0	0	0	7.497e-05	0	0	0	0	0	0	0
CASKRTSGSYNEQFF	0.00017385	1	0	0	0	0	0	0	0	0	0	0	0	0	0	0	0	0	0	0.00017385	0	0
CASKRVAGVQETQYF	0.00019383	6	0	2.48e-05	3.629e-05	2.399e-05	2.26e-05	5.784e-05	2.831e-05	0	0	0	0	0	0	0	0	0	0	0	0	0
CASKRWRSSYEQYF	0.00013943	2	6.446e-05	0	0	0	0	0	0	0	0	0	0	0	7.497e-05	0	0	0	0	0	0	0
CASKRYRGPTYQETQYF	7.248e-05	1	0	0	0	0	0	0	0	0	0	0	0	0	0	0	0	7.248e-05	0	0	0	0
CASKSAGLNNEQFF	6.446e-05	1	6.446e-05	0	0	0	0	0	0	0	0	0	0	0	0	0	0	0	0	0	0	0
CASKSDDQPQHF	0.00019412	2	0.00012892	0	0	0	0	0	0	0	0	0	0	6.52e-05	0	0	0	0	0	0	0	0
CASKSFKGNQPQHF	0.0005532	10	0	2.48e-05	3.629e-05	0	2.26e-05	2.892e-05	2.831e-05	5.768e-05	0	3.763e-05	0	0	0	0	3.883e-05	0	0	0.00017385	0	0.00010429
CASKSGDTEAFF	0.00020463	3	6.446e-05	0	0	0	0	0	0	0	0	0	0	6.52e-05	7.497e-05	0	0	0	0	0	0	0
CASKSGGSGELFF	0.00023974	5	0	0	0	0	0	5.784e-05	2.831e-05	0	0	3.763e-05	7.714e-05	0	0	0	3.883e-05	0	0	0	0	0
CASKSGNYGYTF	7.571e-05	3	0	2.48e-05	0	0	2.26e-05	0	2.831e-05	0	0	0	0	0	0	0	0	0	0	0	0	0
CASKSGPSANEQFF	8.762e-05	3	0	2.48e-05	0	2.399e-05	0	0	0	0	0	0	0	0	0	0	3.883e-05	0	0	0	0	0
CASKSGQHDTEAFF	2.892e-05	1	0	0	0	0	0	2.892e-05	0	0	0	0	0	0	0	0	0	0	0	0	0	0
CASKSGQLDTEAFF	0.00047277	8	0	2.48e-05	0	4.798e-05	6.781e-05	0	8.493e-05	5.768e-05	3.451e-05	0	3.857e-05	0	0	0	0.00011648	0	0	0	0	0
CASKSGSSYEQYF	7.497e-05	1	0	0	0	0	0	0	0	0	0	0	0	0	7.497e-05	0	0	0	0	0	0	0
CASKSGTANNQPQHF	0.00090297	14	0	4.961e-05	7.258e-05	7.197e-05	4.52e-05	2.892e-05	5.662e-05	5.768e-05	3.451e-05	7.526e-05	7.714e-05	0	0	8.565e-05	0.00011648	0	7.92e-05	0	0	5.215e-05
CASKSGTANNQPRHF	5.372e-05	2	0	2.48e-05	0	0	0	2.892e-05	0	0	0	0	0	0	0	0	0	0	0	0	0	0
CASKSGTGVQPQHF	7.392e-05	2	0	0	3.629e-05	0	0	0	0	0	0	3.763e-05	0	0	0	0	0	0	0	0	0	0
CASKSLETGSNQPQHF	0.00076086	11	6.446e-05	7.441e-05	3.629e-05	4.798e-05	2.26e-05	0.00020243	0	2.884e-05	6.903e-05	0	7.714e-05	6.52e-05	0	0	0	7.248e-05	0	0	0	0
CASKSLFYEQYF	6.52e-05	1	0	0	0	0	0	0	0	0	0	0	0	6.52e-05	0	0	0	0	0	0	0	0
CASKSLGNSPLHF	0.00050324	9	6.446e-05	0	3.629e-05	0	2.26e-05	2.892e-05	0	2.884e-05	3.451e-05	0	0	6.52e-05	0.00014994	0	0	7.248e-05	0	0	0	0
CASKSLVNSPLHF	2.399e-05	1	0	0	0	2.399e-05	0	0	0	0	0	0	0	0	0	0	0	0	0	0	0	0
CASKSPGGRSTIYF	6.283e-05	2	0	0	0	0	0	0	2.831e-05	0	3.451e-05	0	0	0	0	0	0	0	0	0	0	0
CASKSPGPYEQYF	0.00051709	12	0	2.48e-05	0	4.798e-05	4.52e-05	5.784e-05	2.831e-05	2.884e-05	3.451e-05	3.763e-05	0	0	0	4.282e-05	3.883e-05	0	0	0	7.817e-05	5.215e-05
CASKSQGGDTQYF	0.00049499	11	0	0	7.258e-05	2.399e-05	4.52e-05	2.892e-05	5.662e-05	5.768e-05	0	3.763e-05	3.857e-05	0	0	4.282e-05	3.883e-05	0	0	0	0	5.215e-05
CASKSQPGGRMNTEAFF	7.248e-05	1	0	0	0	0	0	0	0	0	0	0	0	0	0	0	0	7.248e-05	0	0	0	0
CASKSRSNYGYTF	0.00011483	2	0	0	0	0	0	0	2.831e-05	8.652e-05	0	0	0	0	0	0	0	0	0	0	0	0
CASKSRTANNQPQHF	2.884e-05	1	0	0	0	0	0	0	0	2.884e-05	0	0	0	0	0	0	0	0	0	0	0	0
CASKSSRHSNQPQHF	2.26e-05	1	0	0	0	0	2.26e-05	0	0	0	0	0	0	0	0	0	0	0	0	0	0	0
CASKSTGNTEAFF	0.00049822	12	0	2.48e-05	0	2.399e-05	2.26e-05	2.892e-05	2.831e-05	8.652e-05	3.451e-05	3.763e-05	7.714e-05	0	0	4.282e-05	3.883e-05	0	0	0	0	5.215e-05
CASKSTGNTEALF	3.763e-05	1	0	0	0	0	0	0	0	0	0	3.763e-05	0	0	0	0	0	0	0	0	0	0
CASKSTQETQYF	0.00176875	18	6.446e-05	9.921e-05	0.00014516	7.197e-05	6.781e-05	0.00017351	0.00011324	5.768e-05	3.451e-05	0.00011289	3.857e-05	6.52e-05	0.00014994	8.565e-05	7.765e-05	7.248e-05	0	0	0.00023452	0.00010429
CASKSVGRGQTEAFF	0.00024584	5	0	2.48e-05	3.629e-05	0	0	2.892e-05	0	0	0	0	0	0	0	0	7.765e-05	0	0	0	7.817e-05	0
CASKTDPGGNYGYTF	0.00016241	5	0	2.48e-05	0	0	0	0	2.831e-05	2.884e-05	0	3.763e-05	0	0	0	4.282e-05	0	0	0	0	0	0
CASKTDRDNTEAFF	0.00038157	8	6.446e-05	2.48e-05	3.629e-05	0	4.52e-05	0	0	2.884e-05	3.451e-05	0	0	0	7.497e-05	0	0	7.248e-05	0	0	0	0
CASKTEMNTEAFF	0.0008283	13	0	4.961e-05	7.258e-05	4.798e-05	2.26e-05	5.784e-05	8.493e-05	2.884e-05	3.451e-05	0	3.857e-05	0	0	8.565e-05	0	0	7.92e-05	0.00017385	0	5.215e-05
CASKTEYQPQHF	0.00021513	2	0	0	0	0	0	0	0	0	0	0	0	6.52e-05	0.00014994	0	0	0	0	0	0	0
CASKTGGANTGELFF	0.00035979	9	0	0	3.629e-05	2.399e-05	2.26e-05	5.784e-05	2.831e-05	2.884e-05	3.451e-05	7.526e-05	0	0	0	0	0	0	0	0	0	5.215e-05
CASKTGNTEAFF	2.892e-05	1	0	0	0	0	0	2.892e-05	0	0	0	0	0	0	0	0	0	0	0	0	0	0
CASKTGRGTEAFF	0.00034157	4	0.00012892	0	0	0	0	0	0	0	0	0	0	6.52e-05	7.497e-05	0	0	7.248e-05	0	0	0	0
CASKTGTANYEQYF	0.00073667	13	0	2.48e-05	7.258e-05	4.798e-05	4.52e-05	5.784e-05	2.831e-05	2.884e-05	6.903e-05	3.763e-05	7.714e-05	0	0	0	3.883e-05	0	0	0	0.00015635	5.215e-05
CASKTGTGGILGNIQYF	0.00036666	4	0.00012892	0	0	0	2.26e-05	0	0	0	0	0	0	6.52e-05	0.00014994	0	0	0	0	0	0	0
CASKTGTSYPPLHF	8.248e-05	2	0	2.48e-05	0	0	0	0	0	5.768e-05	0	0	0	0	0	0	0	0	0	0	0	0
CASKTGTSYSPLHF	0.00032722	4	6.446e-05	0	0	0	0	0	0	0	0	0	0	0	7.497e-05	4.282e-05	0	0.00014497	0	0	0	0
CASKTGTVNNEQFF	6.52e-05	1	0	0	0	0	0	0	0	0	0	0	0	6.52e-05	0	0	0	0	0	0	0	0
CASKTGYEQYF	0.00077751	12	0	4.961e-05	0	2.399e-05	2.26e-05	2.892e-05	5.662e-05	0	3.451e-05	3.763e-05	7.714e-05	0	0	4.282e-05	3.883e-05	0	0	0	0.0003127	5.215e-05
CASKTLGANVLTF	5.215e-05	1	0	0	0	0	0	0	0	0	0	0	0	0	0	0	0	0	0	0	0	5.215e-05
CASKTLQGIVNPPLHF	2.399e-05	1	0	0	0	2.399e-05	0	0	0	0	0	0	0	0	0	0	0	0	0	0	0	0
CASKTLQGIVNSPLHF	0.00018648	5	0	4.961e-05	3.629e-05	0	0	2.892e-05	0	2.884e-05	0	0	0	0	0	4.282e-05	0	0	0	0	0	0
CASKTMATGINTEAFF	0.00105657	15	0	4.961e-05	7.258e-05	2.399e-05	4.52e-05	5.784e-05	8.493e-05	0	3.451e-05	3.763e-05	0	0	7.497e-05	4.282e-05	7.765e-05	7.248e-05	0	0.00017385	0.00015635	5.215e-05
CASKTMATGTNTEAFF	6.446e-05	1	6.446e-05	0	0	0	0	0	0	0	0	0	0	0	0	0	0	0	0	0	0	0
CASKTRDNTDTQYF	0.00038519	4	0	0	0	0	0	8.676e-05	0	2.884e-05	0	0	0	0	0	0	0	0.00021745	0	0	0	5.215e-05
CASKTRGGQYF	0.00041357	9	0	0	0	4.798e-05	6.781e-05	2.892e-05	2.831e-05	2.884e-05	0	0	3.857e-05	0	0	4.282e-05	0	0	0	0	7.817e-05	5.215e-05
CASKTSGAQETQYF	2.26e-05	1	0	0	0	0	2.26e-05	0	0	0	0	0	0	0	0	0	0	0	0	0	0	0
CASKTSGNTGELFF	6.52e-05	1	0	0	0	0	0	0	0	0	0	0	0	6.52e-05	0	0	0	0	0	0	0	0
CASKTSGRMNTEAFF	0.00022202	3	0	2.48e-05	0	0	0	0	0	0	0	0	0	0	0	0	3.883e-05	0	0.00015839	0	0	0
CASKTTASYEQYF	0.00017385	1	0	0	0	0	0	0	0	0	0	0	0	0	0	0	0	0	0	0.00017385	0	0
CASKTTGALQETQYF	0.00131934	13	0	9.921e-05	7.258e-05	9.596e-05	6.781e-05	8.676e-05	0.00011324	2.884e-05	0.00010354	0.00011289	0.00011571	0	0	0.0001713	7.765e-05	0	0	0.00017385	0	0
CASKTTGALQGTQYF	0.00017385	1	0	0	0	0	0	0	0	0	0	0	0	0	0	0	0	0	0	0.00017385	0	0
CASKTTGGNTEAFF	2.831e-05	1	0	0	0	0	0	0	2.831e-05	0	0	0	0	0	0	0	0	0	0	0	0	0
CASKTTVLRQETQYF	0.00017385	1	0	0	0	0	0	0	0	0	0	0	0	0	0	0	0	0	0	0.00017385	0	0
CASKTVNSPLHF	5.215e-05	1	0	0	0	0	0	0	0	0	0	0	0	0	0	0	0	0	0	0	0	5.215e-05
CASKVADTQYF	0.00027926	6	0	7.441e-05	3.629e-05	7.197e-05	0	2.892e-05	0	2.884e-05	0	0	0	0	0	0	3.883e-05	0	0	0	0	0
CASKVAGGTYEQYF	0.00054532	10	6.446e-05	2.48e-05	0	2.399e-05	0	0	2.831e-05	2.884e-05	0	3.763e-05	0	6.52e-05	7.497e-05	0	0	0.00014497	0	0	0	5.215e-05
CASKVARRFTGELFF	0.00015621	4	6.446e-05	0	0	0	0	2.892e-05	2.831e-05	0	3.451e-05	0	0	0	0	0	0	0	0	0	0	0
CASKVGGGNTIYF	0.00060226	12	0	4.961e-05	3.629e-05	2.399e-05	4.52e-05	2.892e-05	0	5.768e-05	3.451e-05	7.526e-05	0	0	0	4.282e-05	7.765e-05	0	0	0	7.817e-05	5.215e-05
CASKVGNTEAFF	0.00028774	6	0	2.48e-05	0	2.399e-05	0	2.892e-05	2.831e-05	0	0.00010354	0	0	0	0	0	0	0	0	0	7.817e-05	0
CASKVGQGASEQYF	0.0002429	6	0	2.48e-05	0	2.399e-05	2.26e-05	0	0	5.768e-05	0	7.526e-05	3.857e-05	0	0	0	0	0	0	0	0	0
CASKVGQGSTEAFF	0.00117991	13	0	4.961e-05	0.00018145	7.197e-05	0.00015821	8.676e-05	5.662e-05	2.884e-05	3.451e-05	0	0	0	0	4.282e-05	0.00015531	0	7.92e-05	0	7.817e-05	0.00015644
CASKVSNQPQHF	0.00047284	9	0	2.48e-05	3.629e-05	9.596e-05	4.52e-05	8.676e-05	2.831e-05	0	3.451e-05	0	0	0	0	4.282e-05	0	0	0	0	7.817e-05	0
CASKVSRDTQFF	0.00039204	5	0	0	0	0.00014395	0	2.892e-05	2.831e-05	0	3.451e-05	0	0	0	0	0	0	0	0	0	0.00015635	0
CASKVTYEQYF	7.817e-05	1	0	0	0	0	0	0	0	0	0	0	0	0	0	0	0	0	0	0	7.817e-05	0
CASKWAYEQYF	6.741e-05	2	0	0	0	0	0	0	0	2.884e-05	0	0	3.857e-05	0	0	0	0	0	0	0	0	0
CASKWTYEQYF	0.00067518	12	0	4.961e-05	3.629e-05	4.798e-05	4.52e-05	5.784e-05	2.831e-05	5.768e-05	3.451e-05	7.526e-05	0	0	0	8.565e-05	7.765e-05	0	7.92e-05	0	0	0
CASKYF	0.00033149	5	0	2.48e-05	0	0	0	0	0	2.884e-05	0	0	0	0.0001304	7.497e-05	0	0	7.248e-05	0	0	0	0
CASKYSSGNTIYF	0.00073942	11	6.446e-05	0	0	2.399e-05	2.26e-05	0	8.493e-05	8.652e-05	6.903e-05	3.763e-05	0	0	7.497e-05	0	0	0.00014497	0	0	7.817e-05	5.215e-05
CASLAEGPYEQYF	0.00034375	7	0	4.961e-05	0	4.798e-05	4.52e-05	0	5.662e-05	5.768e-05	3.451e-05	0	0	0	0	0	0	0	0	0	0	5.215e-05
CASLAFSYNEQFF	0.00420915	19	0.00064462	7.441e-05	0.00010887	0.00014395	0.00015821	0.00011567	2.831e-05	0.00017304	0.00031063	7.526e-05	0.00030856	0.00052158	0.00029987	8.565e-05	7.765e-05	0.00050739	0.00015839	0	0.00015635	0.00026073
CASLAFSYSEQFF	6.52e-05	1	0	0	0	0	0	0	0	0	0	0	0	6.52e-05	0	0	0	0	0	0	0	0
CASLAGRTPNEQFF	0.00076686	12	0	2.48e-05	0	4.798e-05	4.52e-05	5.784e-05	5.662e-05	5.768e-05	6.903e-05	7.526e-05	0	0	0	8.565e-05	0.00011648	0	0	0	7.817e-05	5.215e-05
CASLAGTGELFF	0.0003499	8	0	2.48e-05	7.258e-05	4.798e-05	4.52e-05	0	2.831e-05	5.768e-05	3.451e-05	0	0	0	0	0	3.883e-05	0	0	0	0	0
CASLAGVGGNEQFF	0.00085493	12	0	0	0	4.798e-05	6.781e-05	5.784e-05	5.662e-05	8.652e-05	6.903e-05	0.00018815	3.857e-05	0	7.497e-05	4.282e-05	0	7.248e-05	0	0	0	5.215e-05
CASLAPSGEQYF	0.00076933	14	0	7.441e-05	7.258e-05	7.197e-05	4.52e-05	5.784e-05	2.831e-05	5.768e-05	3.451e-05	7.526e-05	3.857e-05	0	0	4.282e-05	3.883e-05	0	7.92e-05	0	0	5.215e-05
CASLARLATYNEQFF	0.00099714	16	0	7.441e-05	3.629e-05	4.798e-05	4.52e-05	2.892e-05	8.493e-05	5.768e-05	3.451e-05	7.526e-05	7.714e-05	6.52e-05	7.497e-05	8.565e-05	7.765e-05	0	7.92e-05	0	0	5.215e-05
CASLASLGAYEQYF	0.00015942	4	0	2.48e-05	0	2.399e-05	6.781e-05	0	0	0	0	0	0	0	0	4.282e-05	0	0	0	0	0	0
CASLASWIGKGGYTF	2.884e-05	1	0	0	0	0	0	0	0	2.884e-05	0	0	0	0	0	0	0	0	0	0	0	0
CASLASWTGKGGYTF	0.0022393	18	0.00012892	9.921e-05	0.00014516	9.596e-05	9.041e-05	2.892e-05	0.00014155	8.652e-05	0.00017257	0.00011289	0.00011571	0.0001304	0.00014994	0.00012847	0.00011648	0	7.92e-05	0	0.0003127	0.00010429
CASLASWTGRGGYTF	6.52e-05	1	0	0	0	0	0	0	0	0	0	0	0	6.52e-05	0	0	0	0	0	0	0	0
CASLASWTRKGGYTF	2.884e-05	1	0	0	0	0	0	0	0	2.884e-05	0	0	0	0	0	0	0	0	0	0	0	0
CASLDPQETQYF	0.00026283	5	6.446e-05	0	0	0	2.26e-05	0	2.831e-05	0	0	0	0	0	7.497e-05	0	0	7.248e-05	0	0	0	0
CASLDRGLNTEAFF	0.00043326	6	0.00012892	0	3.629e-05	2.399e-05	0	2.892e-05	0	0	0	0	0	6.52e-05	0.00014994	0	0	0	0	0	0	0
CASLDRGVNTEAFF	0.00088774	13	0	4.961e-05	7.258e-05	4.798e-05	4.52e-05	5.784e-05	5.662e-05	8.652e-05	0.00010354	7.526e-05	7.714e-05	0	0	8.565e-05	7.765e-05	0	0	0	0	5.215e-05
CASLDRGVNTEALF	2.399e-05	1	0	0	0	2.399e-05	0	0	0	0	0	0	0	0	0	0	0	0	0	0	0	0
CASLDSILGGTEAFF	0.00022669	7	0	0	3.629e-05	2.399e-05	2.26e-05	0	0	2.884e-05	3.451e-05	3.763e-05	0	0	0	4.282e-05	0	0	0	0	0	0
CASLEDNEQFF	0.0009182	14	0	4.961e-05	3.629e-05	4.798e-05	6.781e-05	5.784e-05	8.493e-05	5.768e-05	6.903e-05	7.526e-05	7.714e-05	0	0	8.565e-05	7.765e-05	0	7.92e-05	0	0	5.215e-05
CASLEGQGSEKLFF	7.248e-05	1	0	0	0	0	0	0	0	0	0	0	0	0	0	0	0	7.248e-05	0	0	0	0
CASLGAGAYNEQFF	7.497e-05	1	0	0	0	0	0	0	0	0	0	0	0	0	7.497e-05	0	0	0	0	0	0	0
CASLGALKSDEQYF	7.497e-05	1	0	0	0	0	0	0	0	0	0	0	0	0	7.497e-05	0	0	0	0	0	0	0
CASLGAPKSDEQYF	0.0006147	11	0.00012892	2.48e-05	0	2.399e-05	2.26e-05	8.676e-05	2.831e-05	0	3.451e-05	0	0	6.52e-05	7.497e-05	0	0	7.248e-05	0	0	0	5.215e-05
CASLGGASYEQYF	0.00020377	3	0	4.961e-05	0	0	0	0	0	0	0	0	0	0	7.497e-05	0	0	0	7.92e-05	0	0	0
CASLGGGRDTQYF	0.00207111	18	6.446e-05	9.921e-05	0.00018145	7.197e-05	9.041e-05	0.00011567	8.493e-05	0.0001442	0.00013806	3.763e-05	0.00019285	0	7.497e-05	0.00012847	0.00015531	7.248e-05	0.00015839	0	0.00015635	0.00010429
CASLGGGTEAFF	0.0181985	16	0	0.00094251	0.00127014	0.00095965	0.00094928	0.00112782	0.00121734	0.00121125	0.00134608	0.0012794	0.00115709	0	0	0.00141322	0.00124248	0	0.00126713	0.00052156	0.00140713	0.00088648
CASLGGGTEALF	2.26e-05	1	0	0	0	0	2.26e-05	0	0	0	0	0	0	0	0	0	0	0	0	0	0	0
CASLGGSRDTQYF	2.892e-05	1	0	0	0	0	0	2.892e-05	0	0	0	0	0	0	0	0	0	0	0	0	0	0
CASLGGTGELFF	0.00036757	6	0	0	7.258e-05	2.399e-05	4.52e-05	0	0	2.884e-05	0	0	3.857e-05	0	0	0	0	0	0.00015839	0	0	0
CASLGIGRDEQYF	0.00010429	1	0	0	0	0	0	0	0	0	0	0	0	0	0	0	0	0	0	0	0	0.00010429
CASLGLAGGPYEQYF	0.00043703	12	0	2.48e-05	3.629e-05	2.399e-05	4.52e-05	2.892e-05	5.662e-05	2.884e-05	3.451e-05	3.763e-05	3.857e-05	0	0	4.282e-05	3.883e-05	0	0	0	0	0
CASLGLEETQYF	2.26e-05	1	0	0	0	0	2.26e-05	0	0	0	0	0	0	0	0	0	0	0	0	0	0	0
CASLGLQNTEAFF	0.00077222	13	0	4.961e-05	3.629e-05	2.399e-05	4.52e-05	5.784e-05	0	5.768e-05	0	3.763e-05	7.714e-05	0	0	4.282e-05	3.883e-05	0	7.92e-05	0.00017385	0	5.215e-05
CASLGLQNTGAFF	3.629e-05	1	0	0	3.629e-05	0	0	0	0	0	0	0	0	0	0	0	0	0	0	0	0	0
CASLGPPSTDTQYF	8.046e-05	2	0	0	0	0	0	0	2.831e-05	0	0	0	0	0	0	0	0	0	0	0	0	5.215e-05
CASLGRFPTNTGELFF	0.00012497	4	0	0	0	2.399e-05	0	0	0	2.884e-05	3.451e-05	3.763e-05	0	0	0	0	0	0	0	0	0	0
CASLGRPTYEQYF	0.00027177	7	0	0	0	2.399e-05	2.26e-05	2.892e-05	2.831e-05	0	0	3.763e-05	0	0	0	0	0	0	0	0	7.817e-05	5.215e-05
CASLGRPTYGQYF	2.26e-05	1	0	0	0	0	2.26e-05	0	0	0	0	0	0	0	0	0	0	0	0	0	0	0
CASLGSNYGYTF	7.248e-05	1	0	0	0	0	0	0	0	0	0	0	0	0	0	0	0	7.248e-05	0	0	0	0
CASLGSTYYNSPLHF	0.00034982	6	0	2.48e-05	0	2.399e-05	0	8.676e-05	8.493e-05	8.652e-05	0	0	0	0	0	4.282e-05	0	0	0	0	0	0
CASLGSTYYNSPLRF	3.451e-05	1	0	0	0	0	0	0	0	0	3.451e-05	0	0	0	0	0	0	0	0	0	0	0
CASLGTGTGELFF	0.00019339	1	0.00019339	0	0	0	0	0	0	0	0	0	0	0	0	0	0	0	0	0	0	0
CASLGTWGEKLFF	0.00024781	6	0	9.921e-05	0	2.399e-05	2.26e-05	2.892e-05	0	0	3.451e-05	0	3.857e-05	0	0	0	0	0	0	0	0	0
CASLGVSGANVLTF	0.00042637	9	0	4.961e-05	7.258e-05	4.798e-05	2.26e-05	2.892e-05	0	0	3.451e-05	0	0	0	0	0	3.883e-05	0	7.92e-05	0	0	5.215e-05
CASLHGTSGNTGELFF	3.763e-05	1	0	0	0	0	0	0	0	0	0	3.763e-05	0	0	0	0	0	0	0	0	0	0
CASLIIRAGENNEQFF	0.00026661	3	0.00012892	0	0	0	0	0	0	0	0	0	0	6.52e-05	0	0	0	7.248e-05	0	0	0	0
CASLKWGTVNVLTF	6.52e-05	1	0	0	0	0	0	0	0	0	0	0	0	6.52e-05	0	0	0	0	0	0	0	0
CASLLGESNQPQHF	0.00049015	11	0	2.48e-05	7.258e-05	2.399e-05	2.26e-05	2.892e-05	0	0	3.451e-05	3.763e-05	0	0	0	4.282e-05	7.765e-05	7.248e-05	0	0	0	5.215e-05
CASLLGGGRGSYNEQFF	0.000231	3	0	0	0	0	0	0	2.831e-05	2.884e-05	0	0	0	0	0	0	0	0	0	0.00017385	0	0
CASLLPPFVGTEAFF	0.00021075	4	0	7.441e-05	0	0	0	0	2.831e-05	2.884e-05	0	0	0	0	0	0	0	0	7.92e-05	0	0	0
CASLLPSIGTTYGYTF	2.48e-05	1	0	2.48e-05	0	0	0	0	0	0	0	0	0	0	0	0	0	0	0	0	0	0
CASLLRTSIEAFF	0.0002696	6	0	2.48e-05	0	2.399e-05	0	2.892e-05	0	0	3.451e-05	0	0	0	0	0	0	0	7.92e-05	0	7.817e-05	0
CASLLSDTDTQYF	3.883e-05	1	0	0	0	0	0	0	0	0	0	0	0	0	0	0	3.883e-05	0	0	0	0	0
CASLLTGGNGYTF	0.00025988	7	0	2.48e-05	0	2.399e-05	2.26e-05	2.892e-05	0	0	0	0	3.857e-05	0	0	4.282e-05	0	0	0	0	7.817e-05	0
CASLLTGNYEQYF	3.451e-05	1	0	0	0	0	0	0	0	0	3.451e-05	0	0	0	0	0	0	0	0	0	0	0
CASLLTGRWTEAFF	0.00027022	5	0	2.48e-05	0	0	2.26e-05	0	0	2.884e-05	0	3.763e-05	0	0	0	0	0	0	0	0	0.00015635	0
CASLNCNSQSRANVLTF	6.343e-05	2	0	0	0	0	0	2.892e-05	0	0	3.451e-05	0	0	0	0	0	0	0	0	0	0	0
CASLNGGNQPQHF	7.497e-05	1	0	0	0	0	0	0	0	0	0	0	0	0	7.497e-05	0	0	0	0	0	0	0
CASLNIVAKNIQYF	0.00106554	13	0	0.00012401	0.00010887	4.798e-05	9.041e-05	8.676e-05	8.493e-05	8.652e-05	6.903e-05	3.763e-05	0	0	7.497e-05	0	7.765e-05	7.248e-05	0	0	0	0.00010429
CASLNRGGYNEQFF	2.884e-05	1	0	0	0	0	0	0	0	2.884e-05	0	0	0	0	0	0	0	0	0	0	0	0
CASLNTEAFF	0.00108991	14	0	7.441e-05	7.258e-05	4.798e-05	4.52e-05	5.784e-05	2.831e-05	5.768e-05	0.00010354	7.526e-05	7.714e-05	0	0	8.565e-05	7.765e-05	0	0	0	0.00023452	5.215e-05
CASLNWTLPNEQFF	4.879e-05	2	0	2.48e-05	0	2.399e-05	0	0	0	0	0	0	0	0	0	0	0	0	0	0	0	0
CASLPAGAGVGELFF	0.0002484	7	0	2.48e-05	0	2.399e-05	0	2.892e-05	2.831e-05	2.884e-05	0	0	3.857e-05	0	7.497e-05	0	0	0	0	0	0	0
CASLPDDGISGNTIYF	3.857e-05	1	0	0	0	0	0	0	0	0	0	0	3.857e-05	0	0	0	0	0	0	0	0	0
CASLPDDRTQAFF	2.48e-05	1	0	2.48e-05	0	0	0	0	0	0	0	0	0	0	0	0	0	0	0	0	0	0
CASLPDRGFNQPQHF	0.00104612	12	0.00012892	4.961e-05	0	2.399e-05	6.781e-05	0	0	2.884e-05	0.00010354	0	3.857e-05	0.0001304	0.00014994	0	0	7.248e-05	0	0.00017385	7.817e-05	0
CASLPEGLASGNEQFF	7.92e-05	1	0	0	0	0	0	0	0	0	0	0	0	0	0	0	0	0	7.92e-05	0	0	0
CASLPGAAFLLGDGYTF	0.00032067	8	0	4.961e-05	0	2.399e-05	4.52e-05	2.892e-05	2.831e-05	2.884e-05	0	3.763e-05	0	0	0	0	0	0	0	0	7.817e-05	0
CASLPGGRGIVYEQYF	2.892e-05	1	0	0	0	0	0	2.892e-05	0	0	0	0	0	0	0	0	0	0	0	0	0	0
CASLPGIDSPLHF	7.92e-05	1	0	0	0	0	0	0	0	0	0	0	0	0	0	0	0	0	7.92e-05	0	0	0
CASLPGLFGPGDTQYF	0.00055159	9	0	0	3.629e-05	0	2.26e-05	0	5.662e-05	0	6.903e-05	3.763e-05	3.857e-05	0	0	0	3.883e-05	0	0	0.00017385	7.817e-05	0
CASLPGRGETQYF	6.023e-05	2	0	0	0	0	2.26e-05	0	0	0	0	3.763e-05	0	0	0	0	0	0	0	0	0	0
CASLPGTEYYEQYF	7.92e-05	1	0	0	0	0	0	0	0	0	0	0	0	0	0	0	0	0	7.92e-05	0	0	0
CASLPGTGATEAFF	0.00126967	15	0	7.441e-05	0.00010887	4.798e-05	4.52e-05	8.676e-05	8.493e-05	0.00011536	0.00010354	7.526e-05	0.00011571	0	0	8.565e-05	0.00011648	0	7.92e-05	0	7.817e-05	5.215e-05
CASLPKITRPGYTF	3.883e-05	1	0	0	0	0	0	0	0	0	0	0	0	0	0	0	3.883e-05	0	0	0	0	0
CASLPLIVGDKTEAFF	2.831e-05	1	0	0	0	0	0	0	2.831e-05	0	0	0	0	0	0	0	0	0	0	0	0	0
CASLPPSGRGEQFF	0.00077577	10	0	2.48e-05	0	0.00011996	2.26e-05	2.892e-05	0	2.884e-05	3.451e-05	0	0	6.52e-05	0	0	0.00015531	0.00021745	0	0	7.817e-05	0
CASLPQGETQYF	7.248e-05	1	0	0	0	0	0	0	0	0	0	0	0	0	0	0	0	7.248e-05	0	0	0	0
CASLPRGRGIVYEQYF	0.00047553	8	0.00012892	2.48e-05	0	4.798e-05	2.26e-05	0	0	0	0	0	3.857e-05	6.52e-05	7.497e-05	0	0	7.248e-05	0	0	0	0
CASLPRGTGTYNEQFF	5.889e-05	2	0	0	3.629e-05	0	2.26e-05	0	0	0	0	0	0	0	0	0	0	0	0	0	0	0
CASLQEGDSNQPQHF	2.26e-05	1	0	0	0	0	2.26e-05	0	0	0	0	0	0	0	0	0	0	0	0	0	0	0
CASLQGEWFQPQHF	0.00073899	14	0	2.48e-05	3.629e-05	2.399e-05	4.52e-05	2.892e-05	0	5.768e-05	3.451e-05	3.763e-05	7.714e-05	0	0	8.565e-05	7.765e-05	0	7.92e-05	0	7.817e-05	5.215e-05
CASLQGVGYTF	0.00018178	4	0	0	3.629e-05	7.197e-05	4.52e-05	0	2.831e-05	0	0	0	0	0	0	0	0	0	0	0	0	0
CASLQGWNTEAFF	4.74e-05	2	0	2.48e-05	0	0	2.26e-05	0	0	0	0	0	0	0	0	0	0	0	0	0	0	0
CASLQSASGNTIYF	0.00023234	3	0	0	0	0	0	0	0	0	0	0	0	0	7.497e-05	0	0	0	7.92e-05	0	7.817e-05	0
CASLRAPGGTEQFF	2.884e-05	1	0	0	0	0	0	0	0	2.884e-05	0	0	0	0	0	0	0	0	0	0	0	0
CASLRDAYNEQFF	6.903e-05	1	0	0	0	0	0	0	0	0	6.903e-05	0	0	0	0	0	0	0	0	0	0	0
CASLRDREHNTEAFF	0.00017385	1	0	0	0	0	0	0	0	0	0	0	0	0	0	0	0	0	0	0.00017385	0	0
CASLRDRGPQSNQPQHF	6.446e-05	1	6.446e-05	0	0	0	0	0	0	0	0	0	0	0	0	0	0	0	0	0	0	0
CASLRDRGSNEQFF	0.00011162	4	0	2.48e-05	0	2.399e-05	0	0	2.831e-05	0	3.451e-05	0	0	0	0	0	0	0	0	0	0	0
CASLRDRGYIQYF	0.00020881	5	0	2.48e-05	0	0	2.26e-05	5.784e-05	2.831e-05	0	0	7.526e-05	0	0	0	0	0	0	0	0	0	0
CASLRGLAGPNEQFF	2.26e-05	1	0	0	0	0	2.26e-05	0	0	0	0	0	0	0	0	0	0	0	0	0	0	0
CASLRGRETQYF	8.403e-05	2	0	0	0	0	4.52e-05	0	0	0	0	0	0	0	0	0	3.883e-05	0	0	0	0	0
CASLRGRGLQGNQPQHF	2.399e-05	1	0	0	0	2.399e-05	0	0	0	0	0	0	0	0	0	0	0	0	0	0	0	0
CASLRGRGLQSNQPQHF	2.48e-05	1	0	2.48e-05	0	0	0	0	0	0	0	0	0	0	0	0	0	0	0	0	0	0
CASLRGRGLRSNQPQHF	2.26e-05	1	0	0	0	0	2.26e-05	0	0	0	0	0	0	0	0	0	0	0	0	0	0	0
CASLRPRKTYGYTF	2.884e-05	1	0	0	0	0	0	0	0	2.884e-05	0	0	0	0	0	0	0	0	0	0	0	0
CASLRSEGETQYF	0.00013768	2	0	0	0	0	0	0	0	0	0	0	0	6.52e-05	0	0	0	7.248e-05	0	0	0	0
CASLRSGDQPQHF	0.00133602	19	6.446e-05	9.921e-05	3.629e-05	4.798e-05	4.52e-05	5.784e-05	8.493e-05	2.884e-05	3.451e-05	7.526e-05	7.714e-05	6.52e-05	0	8.565e-05	7.765e-05	7.248e-05	7.92e-05	0.00017385	7.817e-05	5.215e-05
CASLRTDTGELFF	0.00073842	14	0	4.961e-05	3.629e-05	4.798e-05	4.52e-05	2.892e-05	5.662e-05	2.884e-05	3.451e-05	3.763e-05	0	0	0	8.565e-05	7.765e-05	0	7.92e-05	0	7.817e-05	5.215e-05
CASLRYPGSTDTQYF	0.00013695	2	6.446e-05	0	0	0	0	0	0	0	0	0	0	0	0	0	0	7.248e-05	0	0	0	0
CASLSGAAFLLGDGYTF	2.831e-05	1	0	0	0	0	0	0	2.831e-05	0	0	0	0	0	0	0	0	0	0	0	0	0
CASLSGGLTDTQYF	2.26e-05	1	0	0	0	0	2.26e-05	0	0	0	0	0	0	0	0	0	0	0	0	0	0	0
CASLSGGSSYNEQFF	5.215e-05	1	0	0	0	0	0	0	0	0	0	0	0	0	0	0	0	0	0	0	0	5.215e-05
CASLSGGTEAFF	0.00044328	7	0.00012892	2.48e-05	0	4.798e-05	0	2.892e-05	0	0	0	0	0	6.52e-05	7.497e-05	0	0	7.248e-05	0	0	0	0
CASLSGHEQFF	8.706e-05	2	6.446e-05	0	0	0	2.26e-05	0	0	0	0	0	0	0	0	0	0	0	0	0	0	0
CASLSGLTPPLHF	0.00040633	6	0	4.961e-05	0	0	4.52e-05	5.784e-05	2.831e-05	0	6.903e-05	0	0	0	0	0	0	0	0	0	0.00015635	0
CASLSGQETQYF	2.884e-05	1	0	0	0	0	0	0	0	2.884e-05	0	0	0	0	0	0	0	0	0	0	0	0
CASLSLPGNYGYTF	0.00035057	6	0	4.961e-05	7.258e-05	0	0	0	5.662e-05	5.768e-05	0	7.526e-05	0	0	0	0	3.883e-05	0	0	0	0	0
CASLSVGTGTEAFF	0.00023355	4	6.446e-05	0	0	0	0	2.892e-05	0	0	0	0	0	6.52e-05	7.497e-05	0	0	0	0	0	0	0
CASLSVRTGTEAFF	3.629e-05	1	0	0	3.629e-05	0	0	0	0	0	0	0	0	0	0	0	0	0	0	0	0	0
CASLTATSYEQYF	3.763e-05	1	0	0	0	0	0	0	0	0	0	3.763e-05	0	0	0	0	0	0	0	0	0	0
CASLTGMNTEAFF	0.00018281	5	0	2.48e-05	0	0	2.26e-05	2.892e-05	2.831e-05	0	0	0	0	0	0	0	0	0	0	0	7.817e-05	0
CASLTGSGNTIYF	0.00107111	14	0	4.961e-05	0.00010887	7.197e-05	4.52e-05	2.892e-05	8.493e-05	5.768e-05	0.00013806	7.526e-05	7.714e-05	0	0	8.565e-05	0.00011648	0	7.92e-05	0	0	5.215e-05
CASLTGSGSTIYF	5.215e-05	1	0	0	0	0	0	0	0	0	0	0	0	0	0	0	0	0	0	0	0	5.215e-05
CASLTLSRTTTNTGELFF	7.14e-05	3	0	2.48e-05	0	2.399e-05	2.26e-05	0	0	0	0	0	0	0	0	0	0	0	0	0	0	0
CASLTTGQGRHEQYF	0.00176107	18	6.446e-05	9.921e-05	0.00010887	0.00011996	6.781e-05	2.892e-05	0.00014155	8.652e-05	0.00013806	0.00011289	0.00011571	0	7.497e-05	8.565e-05	0.00015531	7.248e-05	0.00015839	0	7.817e-05	5.215e-05
CASLTTGQGRHEQYL	2.48e-05	1	0	2.48e-05	0	0	0	0	0	0	0	0	0	0	0	0	0	0	0	0	0	0
CASLTTGQGRYEQYF	3.629e-05	1	0	0	3.629e-05	0	0	0	0	0	0	0	0	0	0	0	0	0	0	0	0	0
CASLVQGGNQPQHF	0.0007202	12	0	4.961e-05	7.258e-05	4.798e-05	6.781e-05	2.892e-05	5.662e-05	2.884e-05	0	7.526e-05	7.714e-05	0	0	8.565e-05	7.765e-05	0	0	0	0	5.215e-05
CASLVRGRGRSGANVLTF	0.00036455	9	6.446e-05	2.48e-05	3.629e-05	2.399e-05	2.26e-05	8.676e-05	2.831e-05	0	3.451e-05	0	0	0	0	4.282e-05	0	0	0	0	0	0
CASLVSGRGPTVGYGYTF	0.00017323	3	0	0	0	0	0	0	0	2.884e-05	0	0	0	6.52e-05	0	0	0	0	7.92e-05	0	0	0
CASMAGDTQYF	0.00012127	2	0	0	0	0	0	8.676e-05	0	0	3.451e-05	0	0	0	0	0	0	0	0	0	0	0
CASMAGRGGTDTQYF	0.00010024	4	0	2.48e-05	0	2.399e-05	2.26e-05	0	0	2.884e-05	0	0	0	0	0	0	0	0	0	0	0	0
CASMAGTTGTDTQYF	0.00113462	15	6.446e-05	4.961e-05	7.258e-05	4.798e-05	4.52e-05	5.784e-05	2.831e-05	0	3.451e-05	7.526e-05	3.857e-05	0.00019559	0.00014994	0	7.765e-05	0.00014497	0	0	0	5.215e-05
CASMAGTTGTGTQYF	2.26e-05	1	0	0	0	0	2.26e-05	0	0	0	0	0	0	0	0	0	0	0	0	0	0	0
CASMAPGGRGGYTF	0.00020463	3	6.446e-05	0	0	0	0	0	0	0	0	0	0	6.52e-05	7.497e-05	0	0	0	0	0	0	0
CASMASGGYNEQFF	0.00017323	3	0	0	0	0	0	0	0	2.884e-05	0	0	0	6.52e-05	0	0	0	0	7.92e-05	0	0	0
CASMDPGRANVLTF	7.497e-05	1	0	0	0	0	0	0	0	0	0	0	0	0	7.497e-05	0	0	0	0	0	0	0
CASMETGRPGELFF	0.00014017	2	0	0	0	0	0	0	0	0	0	0	0	6.52e-05	7.497e-05	0	0	0	0	0	0	0
CASMFTGANSPLHF	0.00045568	8	0	2.48e-05	0	2.399e-05	2.26e-05	5.784e-05	8.493e-05	2.884e-05	0	0	0	0	0	0	3.883e-05	0	0	0.00017385	0	0
CASMGDGNTEAFF	0.00016753	4	0	0	0	0	0	2.892e-05	0	2.884e-05	3.451e-05	7.526e-05	0	0	0	0	0	0	0	0	0	0
CASMGDRGLSFDQPQHF	0.00067034	12	0	7.441e-05	3.629e-05	2.399e-05	2.26e-05	2.892e-05	8.493e-05	2.884e-05	0	0	0	0	0	4.282e-05	3.883e-05	0	0.00015839	0	7.817e-05	5.215e-05
CASMGDWGLSFDQPQHF	7.817e-05	1	0	0	0	0	0	0	0	0	0	0	0	0	0	0	0	0	0	0	7.817e-05	0
CASMGFERMNTEAFF	0.00099113	14	0	7.441e-05	3.629e-05	7.197e-05	4.52e-05	5.784e-05	5.662e-05	8.652e-05	0	3.763e-05	7.714e-05	0	0	4.282e-05	3.883e-05	0	7.92e-05	0	0.00023452	5.215e-05
CASMGGAYGYTF	2.48e-05	1	0	2.48e-05	0	0	0	0	0	0	0	0	0	0	0	0	0	0	0	0	0	0
CASMGGITYEQYF	2.48e-05	1	0	2.48e-05	0	0	0	0	0	0	0	0	0	0	0	0	0	0	0	0	0	0
CASMGGPTERGNTIYF	0.00135613	18	6.446e-05	4.961e-05	3.629e-05	4.798e-05	4.52e-05	2.892e-05	8.493e-05	8.652e-05	6.903e-05	7.526e-05	3.857e-05	0.0001304	7.497e-05	8.565e-05	0	7.248e-05	7.92e-05	0	0.00023452	5.215e-05
CASMGGTGFAPLHF	0.00016798	6	0	2.48e-05	0	2.399e-05	2.26e-05	2.892e-05	0	2.884e-05	0	0	0	0	0	0	3.883e-05	0	0	0	0	0
CASMGGTGLGNEQYF	0.00025768	6	6.446e-05	2.48e-05	0	2.399e-05	2.26e-05	0	5.662e-05	0	0	0	0	6.52e-05	0	0	0	0	0	0	0	0
CASMGIYEQYF	0.00162967	17	0	0.00012401	7.258e-05	4.798e-05	9.041e-05	0.00011567	8.493e-05	8.652e-05	0.00010354	0.00011289	3.857e-05	6.52e-05	7.497e-05	4.282e-05	0.00011648	0.00021745	7.92e-05	0	0	0.00015644
CASMGLSRSYNEQFF	0.00015916	3	0	0	0	0	0	0	0	2.884e-05	0	0	0	0	0	0	0	0	0	0	7.817e-05	5.215e-05
CASMGMDTEAFF	2.884e-05	1	0	0	0	0	0	0	0	2.884e-05	0	0	0	0	0	0	0	0	0	0	0	0
CASMGMNAEAFF	3.451e-05	1	0	0	0	0	0	0	0	0	3.451e-05	0	0	0	0	0	0	0	0	0	0	0
CASMGMNTEAFF	0.00814437	20	0.0005157	0.00032244	0.00043548	0.00033588	0.00031643	0.00023135	0.00053789	0.00040375	0.00041418	0.00045155	0.00042427	0.00039119	0.00052478	0.00047107	0.0004271	0.00043491	0.00023759	0.00069541	0.0003127	0.00026073
CASMGMSTEAFF	7.92e-05	1	0	0	0	0	0	0	0	0	0	0	0	0	0	0	0	0	7.92e-05	0	0	0
CASMGQGAGTGELFF	4.659e-05	2	0	0	0	2.399e-05	2.26e-05	0	0	0	0	0	0	0	0	0	0	0	0	0	0	0
CASMGRSSYNEQFF	0.00010867	4	0	0	0	0	2.26e-05	2.892e-05	2.831e-05	2.884e-05	0	0	0	0	0	0	0	0	0	0	0	0
CASMGRVLDTQYF	0.00011324	3	0	2.48e-05	3.629e-05	0	0	0	0	0	0	0	0	0	0	0	0	0	0	0	0	5.215e-05
CASMGSSRGYEQYF	0.00039326	7	0	0	0	4.798e-05	4.52e-05	5.784e-05	2.831e-05	8.652e-05	0	7.526e-05	0	0	0	0	0	0	0	0	0	5.215e-05
CASMGVNTEAFF	0.00015635	1	0	0	0	0	0	0	0	0	0	0	0	0	0	0	0	0	0	0	0.00015635	0
CASMGWLGTYEQHF	2.48e-05	1	0	2.48e-05	0	0	0	0	0	0	0	0	0	0	0	0	0	0	0	0	0	0
CASMGWLGTYEQYF	0.00030808	7	0	2.48e-05	0	0	4.52e-05	2.892e-05	5.662e-05	0	3.451e-05	0	0	0	0	0	3.883e-05	0	7.92e-05	0	0	0
CASMIFQGSTDTQCF	7.92e-05	1	0	0	0	0	0	0	0	0	0	0	0	0	0	0	0	0	7.92e-05	0	0	0
CASMIFQGSTDTQYF	0.00049856	11	0	2.48e-05	7.258e-05	4.798e-05	2.26e-05	2.892e-05	2.831e-05	0	0	0	3.857e-05	0	7.497e-05	4.282e-05	3.883e-05	0	0	0	7.817e-05	0
CASMKGDSSSYEQYF	5.723e-05	2	0	0	0	0	0	2.892e-05	2.831e-05	0	0	0	0	0	0	0	0	0	0	0	0	0
CASMKNTQGPRGYYGYTF	0.00025229	7	0	2.48e-05	0	2.399e-05	4.52e-05	5.784e-05	2.831e-05	0	3.451e-05	3.763e-05	0	0	0	0	0	0	0	0	0	0
CASMKQGNNEQFF	0.001477	14	0.00019339	2.48e-05	7.258e-05	7.197e-05	2.26e-05	8.676e-05	2.831e-05	2.884e-05	0.00013806	7.526e-05	3.857e-05	0.00032599	0.0002249	0	0	0.00014497	0	0	0	0
CASMLDSSENTIYF	9.097e-05	2	0	0	0	0	0	0	0	0	0	0	0	0	0	0	3.883e-05	0	0	0	0	5.215e-05
CASMLDSSGNAIYF	2.892e-05	1	0	0	0	0	0	2.892e-05	0	0	0	0	0	0	0	0	0	0	0	0	0	0
CASMLDSSGNTIYF	0.00034261	8	0	2.48e-05	3.629e-05	2.399e-05	4.52e-05	5.784e-05	5.662e-05	2.884e-05	6.903e-05	0	0	0	0	0	0	0	0	0	0	0
CASMLRSYGYTF	0.00030766	8	0	2.48e-05	0	2.399e-05	0	2.892e-05	2.831e-05	2.884e-05	6.903e-05	0	3.857e-05	6.52e-05	0	0	0	0	0	0	0	0
CASMLRTNTEAFF	2.48e-05	1	0	2.48e-05	0	0	0	0	0	0	0	0	0	0	0	0	0	0	0	0	0	0
CASMLTGGLTEAFF	0.00078504	15	0	4.961e-05	7.258e-05	2.399e-05	4.52e-05	2.892e-05	5.662e-05	2.884e-05	3.451e-05	3.763e-05	7.714e-05	0	0	4.282e-05	7.765e-05	0	7.92e-05	0	7.817e-05	5.215e-05
CASMLTGGLTEAFL	2.892e-05	1	0	0	0	0	0	2.892e-05	0	0	0	0	0	0	0	0	0	0	0	0	0	0
CASMLVTSGQETQYF	0.00014017	2	0	0	0	0	0	0	0	0	0	0	0	6.52e-05	7.497e-05	0	0	0	0	0	0	0
CASMLWAGNQPQHF	0.00033012	5	0	2.48e-05	0	0	0	0	0	2.884e-05	0	7.526e-05	0	0	0	4.282e-05	0	0	0.00015839	0	0	0
CASMMAGNSYEQYF	6.52e-05	1	0	0	0	0	0	0	0	0	0	0	0	6.52e-05	0	0	0	0	0	0	0	0
CASMMAGSSYEQYF	0.00029739	2	0	0	0	0	0	0	0	0	0	0	0	0	0.0002249	0	0	7.248e-05	0	0	0	0
CASMMREGASYGYTF	0.00055048	2	0	0	0	0	0	2.892e-05	0	0	0	0	0	0	0	0	0	0	0	0.00052156	0	0
CASMNRGFGGYTF	0.00020208	2	0	0	0	0	0	0	0	0	0	0	0	0	0.00014994	0	0	0	0	0	0	5.215e-05
CASMPGGTEAFF	3.857e-05	1	0	0	0	0	0	0	0	0	0	0	3.857e-05	0	0	0	0	0	0	0	0	0
CASMPIRGGSGGWTQYF	0.00013652	4	0	0	0	4.798e-05	2.26e-05	0	2.831e-05	0	0	3.763e-05	0	0	0	0	0	0	0	0	0	0
CASMPRDTQYF	5.372e-05	2	0	2.48e-05	0	0	0	2.892e-05	0	0	0	0	0	0	0	0	0	0	0	0	0	0
CASMPTGGLTEAFF	3.451e-05	1	0	0	0	0	0	0	0	0	3.451e-05	0	0	0	0	0	0	0	0	0	0	0
CASMRDRGITAHEAFF	0.00144141	13	0.00019339	0	0	2.399e-05	4.52e-05	8.676e-05	2.831e-05	2.884e-05	0	3.763e-05	0	0.00026079	0.00014994	0	3.883e-05	0.00021745	0	0.00017385	0	0.00015644
CASMREYPVPEAFF	0.00054202	6	0.00032231	2.48e-05	0	0	0	2.892e-05	2.831e-05	0	0	0	0	6.52e-05	0	0	0	7.248e-05	0	0	0	0
CASMRGPSSGNTIYF	5.152e-05	2	0	0	0	0	2.26e-05	2.892e-05	0	0	0	0	0	0	0	0	0	0	0	0	0	0
CASMRGPSSGNTVYF	2.884e-05	1	0	0	0	0	0	0	0	2.884e-05	0	0	0	0	0	0	0	0	0	0	0	0
CASMRGRGQIYNEQFF	3.883e-05	1	0	0	0	0	0	0	0	0	0	0	0	0	0	0	3.883e-05	0	0	0	0	0
CASMRGTSKTYEQYF	0.00022614	4	6.446e-05	0	0	2.399e-05	0	0	0	0	0	0	0	6.52e-05	0	0	0	7.248e-05	0	0	0	0
CASMRLAGGPSGNEQFF	6.52e-05	1	0	0	0	0	0	0	0	0	0	0	0	6.52e-05	0	0	0	0	0	0	0	0
CASMRSGANVLTF	0.0007584	13	6.446e-05	2.48e-05	7.258e-05	2.399e-05	0.00011301	8.676e-05	5.662e-05	5.768e-05	3.451e-05	0	7.714e-05	6.52e-05	0	4.282e-05	3.883e-05	0	0	0	0	0
CASMRVGYNSPLHF	0.00015635	1	0	0	0	0	0	0	0	0	0	0	0	0	0	0	0	0	0	0	0.00015635	0
CASMSLDKTSSGANVLTF	0.00050846	10	0	4.961e-05	3.629e-05	0	0	2.892e-05	0.00011324	2.884e-05	0	0	3.857e-05	0	0	4.282e-05	3.883e-05	0	7.92e-05	0	0	5.215e-05
CASMTPKTHNSPLHF	0.00017385	1	0	0	0	0	0	0	0	0	0	0	0	0	0	0	0	0	0	0.00017385	0	0
CASMTRRSGANVLTF	0.00011409	2	0	0	0	0	0	0	0	0	0	7.526e-05	0	0	0	0	3.883e-05	0	0	0	0	0
CASMVAGTVYEQYF	0.00298782	19	0.00025785	7.441e-05	0.00025403	7.197e-05	9.041e-05	2.892e-05	0.00011324	0.0001442	0.00020709	3.763e-05	0.00011571	0.00026079	0.0002249	8.565e-05	0.00019414	0.00043491	7.92e-05	0	0.00015635	0.00015644
CASMVGDTTDTQYF	5.311e-05	2	0	2.48e-05	0	0	0	0	2.831e-05	0	0	0	0	0	0	0	0	0	0	0	0	0
CASMVGTGGLSYGYTF	6.52e-05	1	0	0	0	0	0	0	0	0	0	0	0	6.52e-05	0	0	0	0	0	0	0	0
CASMVRGAVEQHF	2.26e-05	1	0	0	0	0	2.26e-05	0	0	0	0	0	0	0	0	0	0	0	0	0	0	0
CASMVRGAVEQYF	0.00107387	15	0	7.441e-05	7.258e-05	0.00011996	4.52e-05	2.892e-05	8.493e-05	5.768e-05	0.00010354	7.526e-05	3.857e-05	0	0	8.565e-05	7.765e-05	0	7.92e-05	0	7.817e-05	5.215e-05
CASMWTGGGSPLHF	0.00094066	12	0	4.961e-05	0	2.399e-05	9.041e-05	5.784e-05	8.493e-05	0.00011536	3.451e-05	0.00011289	3.857e-05	0	0	4.282e-05	0	0	0.00023759	0	0	5.215e-05
CASNAARTNQPQHF	0.00048271	10	0	4.961e-05	0	2.399e-05	2.26e-05	2.892e-05	2.831e-05	5.768e-05	0.00013806	0	3.857e-05	0	0	4.282e-05	0	0	0	0	0	5.215e-05
CASNADRGSYEQYF	0.00052711	13	0	2.48e-05	3.629e-05	2.399e-05	2.26e-05	0	2.831e-05	2.884e-05	3.451e-05	3.763e-05	7.714e-05	0	0	4.282e-05	3.883e-05	0	7.92e-05	0	0	5.215e-05
CASNAGLAGARSYNEQFF	0.00020943	2	6.446e-05	0	0	0	0	0	0	0	0	0	0	0	0	0	0	0.00014497	0	0	0	0
CASNAGLLNTGELFF	7.763e-05	3	0	2.48e-05	0	2.399e-05	0	0	0	2.884e-05	0	0	0	0	0	0	0	0	0	0	0	0
CASNASGGRTDTQYF	3.857e-05	1	0	0	0	0	0	0	0	0	0	0	3.857e-05	0	0	0	0	0	0	0	0	0
CASNASPGDGEQYF	2.892e-05	1	0	0	0	0	0	2.892e-05	0	0	0	0	0	0	0	0	0	0	0	0	0	0
CASNAWEANSPLHF	0.00029391	7	0	0	3.629e-05	2.399e-05	2.26e-05	0	0	0	3.451e-05	0	0	6.52e-05	0	0	3.883e-05	7.248e-05	0	0	0	0
CASNAWGANSPLHF	6.52e-05	1	0	0	0	0	0	0	0	0	0	0	0	6.52e-05	0	0	0	0	0	0	0	0
CASNCSGGTNTGELFF	0.00017001	4	0	2.48e-05	3.629e-05	2.399e-05	0	0	8.493e-05	0	0	0	0	0	0	0	0	0	0	0	0	0
CASNDGLGTDTQYF	0.00031281	4	0	0	0	4.798e-05	0	0	0.00014155	0	0	3.763e-05	0	0	0	8.565e-05	0	0	0	0	0	0
CASNDGRASAHNEQFF	0.0003239	7	0	2.48e-05	3.629e-05	2.399e-05	4.52e-05	2.892e-05	0	8.652e-05	0	0	0	0	0	0	0	0	0	0	7.817e-05	0
CASNDNPGTPAYEQYF	0.00043398	10	0	2.48e-05	3.629e-05	2.399e-05	4.52e-05	2.892e-05	0	0	6.903e-05	3.763e-05	7.714e-05	0	0	0	3.883e-05	0	0	0	0	5.215e-05
CASNDPQGNTGELFF	6.52e-05	1	0	0	0	0	0	0	0	0	0	0	0	6.52e-05	0	0	0	0	0	0	0	0
CASNDPRATYEQYF	0.0004423	11	0	2.48e-05	3.629e-05	7.197e-05	4.52e-05	0	2.831e-05	2.884e-05	3.451e-05	0	3.857e-05	0	0	4.282e-05	3.883e-05	0	0	0	0	5.215e-05
CASNDPSQRGEHTF	0.00048619	11	0	2.48e-05	3.629e-05	2.399e-05	4.52e-05	2.892e-05	8.493e-05	0	3.451e-05	3.763e-05	3.857e-05	0	0	0	0	0	7.92e-05	0	0	5.215e-05
CASNDRGHNTGELFF	7.497e-05	1	0	0	0	0	0	0	0	0	0	0	0	0	7.497e-05	0	0	0	0	0	0	0
CASNDRGHSTGELFF	7.497e-05	1	0	0	0	0	0	0	0	0	0	0	0	0	7.497e-05	0	0	0	0	0	0	0
CASNDRGSYGYTF	0.00048091	10	0	2.48e-05	7.258e-05	4.798e-05	4.52e-05	2.892e-05	5.662e-05	0	0	7.526e-05	3.857e-05	0	0	0	3.883e-05	0	0	0	0	5.215e-05
CASNDRGTEAFF	0.00035253	9	0	2.48e-05	3.629e-05	7.197e-05	2.26e-05	5.784e-05	2.831e-05	0	3.451e-05	3.763e-05	3.857e-05	0	0	0	0	0	0	0	0	0
CASNEARTSVHYEQYF	6.446e-05	1	6.446e-05	0	0	0	0	0	0	0	0	0	0	0	0	0	0	0	0	0	0	0
CASNEGNAEGTQYF	3.883e-05	1	0	0	0	0	0	0	0	0	0	0	0	0	0	0	3.883e-05	0	0	0	0	0
CASNEGPGNYEQYF	6.52e-05	1	0	0	0	0	0	0	0	0	0	0	0	6.52e-05	0	0	0	0	0	0	0	0
CASNEGRVNEQFF	5.662e-05	1	0	0	0	0	0	0	5.662e-05	0	0	0	0	0	0	0	0	0	0	0	0	0
CASNEPGLSNQPQHF	0.00032551	8	0	0	3.629e-05	2.399e-05	4.52e-05	2.892e-05	0	0	3.451e-05	0	3.857e-05	0	0	0	3.883e-05	0	7.92e-05	0	0	0
CASNEREAYTGELFF	8.682e-05	3	0	0	0	2.399e-05	0	0	2.831e-05	0	3.451e-05	0	0	0	0	0	0	0	0	0	0	0
CASNEREGGVAKSIQYF	2.831e-05	1	0	0	0	0	0	0	2.831e-05	0	0	0	0	0	0	0	0	0	0	0	0	0
CASNERGLAVRNEQFF	7.248e-05	1	0	0	0	0	0	0	0	0	0	0	0	0	0	0	0	7.248e-05	0	0	0	0
CASNEVGVNYGYTF	2.892e-05	1	0	0	0	0	0	2.892e-05	0	0	0	0	0	0	0	0	0	0	0	0	0	0
CASNEVPNTEAFF	0.00023515	4	0	0	0	2.399e-05	4.52e-05	8.676e-05	0	0	0	0	0	0	0	0	0	0	7.92e-05	0	0	0
CASNEYPAPLHF	2.831e-05	1	0	0	0	0	0	0	2.831e-05	0	0	0	0	0	0	0	0	0	0	0	0	0
CASNFGGQGEKLFF	0.00022614	4	6.446e-05	0	0	2.399e-05	0	0	0	0	0	0	0	6.52e-05	0	0	0	7.248e-05	0	0	0	0
CASNFGPNTEAFF	2.884e-05	1	0	0	0	0	0	0	0	2.884e-05	0	0	0	0	0	0	0	0	0	0	0	0
CASNFGRGFGAEAFF	5.784e-05	1	0	0	0	0	0	5.784e-05	0	0	0	0	0	0	0	0	0	0	0	0	0	0
CASNFGRGFGTEAFF	0.00010945	3	0	0	0	2.399e-05	0	0	5.662e-05	2.884e-05	0	0	0	0	0	0	0	0	0	0	0	0
CASNFMGRGTEAFF	2.884e-05	1	0	0	0	0	0	0	0	2.884e-05	0	0	0	0	0	0	0	0	0	0	0	0
CASNFPLGFQETQYF	2.892e-05	1	0	0	0	0	0	2.892e-05	0	0	0	0	0	0	0	0	0	0	0	0	0	0
CASNFQGSSTDTQYF	3.883e-05	1	0	0	0	0	0	0	0	0	0	0	0	0	0	0	3.883e-05	0	0	0	0	0
CASNGARNTEAFF	0.00032365	7	0	0	0	4.798e-05	2.26e-05	5.784e-05	5.662e-05	2.884e-05	3.451e-05	7.526e-05	0	0	0	0	0	0	0	0	0	0
CASNGFSGESYEQYF	0.00023285	7	0	0	0	4.798e-05	2.26e-05	2.892e-05	2.831e-05	2.884e-05	0	3.763e-05	3.857e-05	0	0	0	0	0	0	0	0	0
CASNGGAVGDTQYF	0.00018175	6	0	0	0	2.399e-05	2.26e-05	2.892e-05	0	2.884e-05	0	0	3.857e-05	0	0	0	3.883e-05	0	0	0	0	0
CASNGGGQGLGTEAFF	0.00062505	12	0	2.48e-05	0	4.798e-05	2.26e-05	2.892e-05	5.662e-05	5.768e-05	6.903e-05	3.763e-05	7.714e-05	0	0	8.565e-05	3.883e-05	0	0	0	7.817e-05	0
CASNGGGTGELFF	0.0003738	5	0	0	0	9.596e-05	6.781e-05	8.676e-05	0	0	0	3.763e-05	0	0	0	8.565e-05	0	0	0	0	0	0
CASNGGGTGELSF	5.215e-05	1	0	0	0	0	0	0	0	0	0	0	0	0	0	0	0	0	0	0	0	5.215e-05
CASNGGGTRELFF	2.48e-05	1	0	2.48e-05	0	0	0	0	0	0	0	0	0	0	0	0	0	0	0	0	0	0
CASNGGQGAGQPQHF	0.00017062	4	0	0	0	2.399e-05	0	0	0	2.884e-05	0	0	0	0	7.497e-05	4.282e-05	0	0	0	0	0	0
CASNGGRLNEKLFF	0.00034515	6	0	9.921e-05	0	2.399e-05	2.26e-05	0	0	0	6.903e-05	0	0	0	0	0	0	0	0	0	7.817e-05	5.215e-05
CASNGGTARNEQFF	0.00060115	13	0	2.48e-05	3.629e-05	4.798e-05	4.52e-05	2.892e-05	5.662e-05	0	3.451e-05	7.526e-05	3.857e-05	0	0	4.282e-05	3.883e-05	0	7.92e-05	0	0	5.215e-05
CASNGGYYSYNSPLHF	6.446e-05	1	6.446e-05	0	0	0	0	0	0	0	0	0	0	0	0	0	0	0	0	0	0	0
CASNGLSYNEQFF	2.399e-05	1	0	0	0	2.399e-05	0	0	0	0	0	0	0	0	0	0	0	0	0	0	0	0
CASNGLTYNEQFF	0.00072551	11	0	0	3.629e-05	4.798e-05	0	5.784e-05	8.493e-05	2.884e-05	0.00010354	3.763e-05	7.714e-05	0	0	4.282e-05	0	0	0	0	0.00015635	5.215e-05
CASNGQFTDTQCF	3.763e-05	1	0	0	0	0	0	0	0	0	0	3.763e-05	0	0	0	0	0	0	0	0	0	0
CASNGQFTDTQYF	0.00070315	10	0	2.48e-05	3.629e-05	0	2.26e-05	5.784e-05	5.662e-05	8.652e-05	6.903e-05	0	7.714e-05	0	0	0	0.00019414	0	0	0	7.817e-05	0
CASNGQGADTQYF	9.486e-05	3	0	0	0	0	0	2.892e-05	2.831e-05	0	0	3.763e-05	0	0	0	0	0	0	0	0	0	0
CASNGQGGTDTQYF	0.00069693	8	6.446e-05	0	3.629e-05	4.798e-05	6.781e-05	2.892e-05	0	0	0	0	3.857e-05	6.52e-05	0	0	0	0	0	0.00034771	0	0
CASNGQGYNEQFF	0.00023342	3	6.446e-05	0	0	2.399e-05	0	0	0	0	0	0	0	0	0	0	0	0.00014497	0	0	0	0
CASNGRGWQPQHF	0.00057413	9	0	2.48e-05	0	2.399e-05	0	2.892e-05	5.662e-05	2.884e-05	3.451e-05	3.763e-05	0	0	0	0	0	0	0	0	0.00023452	0.00010429
CASNGRVGAAEAFF	6.446e-05	1	6.446e-05	0	0	0	0	0	0	0	0	0	0	0	0	0	0	0	0	0	0	0
CASNGVSGGVPYEQYF	3.451e-05	1	0	0	0	0	0	0	0	0	3.451e-05	0	0	0	0	0	0	0	0	0	0	0
CASNHGSSYNEQFF	0.00020141	2	0.00012892	0	0	0	0	0	0	0	0	0	0	0	0	0	0	7.248e-05	0	0	0	0
CASNHLTGNTGELFF	2.884e-05	1	0	0	0	0	0	0	0	2.884e-05	0	0	0	0	0	0	0	0	0	0	0	0
CASNIADSTDTQYF	0.00026201	3	0	0	0	4.798e-05	0	0	0	5.768e-05	0	0	0	0	0	0	0	0	0	0	0.00015635	0
CASNIGGAKNEQFF	0.00032971	4	6.446e-05	0	0	0	0	0	0	0	0	0	0	0	0.00014994	4.282e-05	0	7.248e-05	0	0	0	0
CASNIGGGGDEQYF	2.831e-05	1	0	0	0	0	0	0	2.831e-05	0	0	0	0	0	0	0	0	0	0	0	0	0
CASNIGPNCGYTF	0.00021554	3	0	0	0	0	0	0	2.831e-05	2.884e-05	0	0	0	0	0	0	0	0	0.00015839	0	0	0
CASNIGPNYGYTF	0.00397245	18	0.0005157	0.00012401	3.629e-05	0.00019193	0.00018082	0.00014459	0.00022648	0.00023071	0.00017257	0.00018815	0.00011571	0.00019559	0.00052478	0.0001713	0.00011648	0.00028994	0	0	0.00023452	0.00031287
CASNIGRNNEQFF	0.00164565	16	0.00012892	2.48e-05	3.629e-05	9.596e-05	0.00015821	0.00020243	8.493e-05	2.884e-05	0	3.763e-05	0.00011571	6.52e-05	7.497e-05	0.00021412	0.00019414	0	7.92e-05	0	0	0.00010429
CASNIGTGGGSDTQYF	2.831e-05	1	0	0	0	0	0	0	2.831e-05	0	0	0	0	0	0	0	0	0	0	0	0	0
CASNIHTDTQYF	0.0002312	5	0	0	3.629e-05	0	0	2.892e-05	2.831e-05	0	0	0	0	6.52e-05	0	0	0	7.248e-05	0	0	0	0
CASNIIQSTYNEQFF	7.497e-05	1	0	0	0	0	0	0	0	0	0	0	0	0	7.497e-05	0	0	0	0	0	0	0
CASNIPGQGSWAIYF	0.0002902	7	0	0	3.629e-05	2.399e-05	2.26e-05	5.784e-05	0	0	6.903e-05	3.763e-05	0	0	0	4.282e-05	0	0	0	0	0	0
CASNIPGQGSWAIYS	2.831e-05	1	0	0	0	0	0	0	2.831e-05	0	0	0	0	0	0	0	0	0	0	0	0	0
CASNIRGQPGELFF	0.00060281	13	0	2.48e-05	7.258e-05	2.399e-05	4.52e-05	2.892e-05	5.662e-05	2.884e-05	6.903e-05	3.763e-05	3.857e-05	0	0	8.565e-05	3.883e-05	0	0	0	0	5.215e-05
CASNIRSNQPQHF	2.831e-05	1	0	0	0	0	0	0	2.831e-05	0	0	0	0	0	0	0	0	0	0	0	0	0
CASNKEGVSSYEQYF	2.884e-05	1	0	0	0	0	0	0	0	2.884e-05	0	0	0	0	0	0	0	0	0	0	0	0
CASNKGAGGPYNEQFF	2.399e-05	1	0	0	0	2.399e-05	0	0	0	0	0	0	0	0	0	0	0	0	0	0	0	0
CASNKGIYGYTF	0.00022269	6	0	2.48e-05	0	2.399e-05	0	0	2.831e-05	2.884e-05	0	0	3.857e-05	0	0	0	0	0	0	0	7.817e-05	0
CASNKGQGEAFF	0.00080435	8	0	0	0	4.798e-05	2.26e-05	2.892e-05	0	2.884e-05	0	0	3.857e-05	0	0	0	0	0	0.00023759	0.00034771	0	5.215e-05
CASNKGQGGYEQYF	0.00011427	4	0	0	0	0	2.26e-05	0	2.831e-05	2.884e-05	3.451e-05	0	0	0	0	0	0	0	0	0	0	0
CASNKGQGIGTEAFF	0.0005321	7	0.00019339	0	3.629e-05	0	0	0	0	0	0	3.763e-05	0	6.52e-05	7.497e-05	0	0	7.248e-05	0	0	0	5.215e-05
CASNKLGRVGYTF	7.497e-05	1	0	0	0	0	0	0	0	0	0	0	0	0	7.497e-05	0	0	0	0	0	0	0
CASNKNREFSYEQYF	0.00067562	10	0.00012892	7.441e-05	7.258e-05	0	4.52e-05	2.892e-05	5.662e-05	5.768e-05	3.451e-05	0	0	0	0	0	0	7.248e-05	0	0	0	0.00010429
CASNKPRAGGSDTQYF	2.26e-05	1	0	0	0	0	2.26e-05	0	0	0	0	0	0	0	0	0	0	0	0	0	0	0
CASNKRAGGPYNEQFF	8.781e-05	3	0	0	3.629e-05	0	2.26e-05	2.892e-05	0	0	0	0	0	0	0	0	0	0	0	0	0	0
CASNKRENTEAFF	2.831e-05	1	0	0	0	0	0	0	2.831e-05	0	0	0	0	0	0	0	0	0	0	0	0	0
CASNKRGPSISTDTQYF	0.00023272	7	0	2.48e-05	0	2.399e-05	2.26e-05	2.892e-05	2.831e-05	2.884e-05	0	7.526e-05	0	0	0	0	0	0	0	0	0	0
CASNLAAAGTEAFF	2.831e-05	1	0	0	0	0	0	0	2.831e-05	0	0	0	0	0	0	0	0	0	0	0	0	0
CASNLAAGGTEAFF	0.00033494	8	0	0	7.258e-05	4.798e-05	2.26e-05	2.892e-05	0	0	3.451e-05	3.763e-05	3.857e-05	0	0	0	0	0	0	0	0	5.215e-05
CASNLAAGGTEALF	2.884e-05	1	0	0	0	0	0	0	0	2.884e-05	0	0	0	0	0	0	0	0	0	0	0	0
CASNLAGDTEAFF	0.00026437	5	0	0	0	0	0	0	5.662e-05	2.884e-05	3.451e-05	0	0	6.52e-05	0	0	0	0	7.92e-05	0	0	0
CASNLAGGGNEQFF	2.48e-05	1	0	2.48e-05	0	0	0	0	0	0	0	0	0	0	0	0	0	0	0	0	0	0
CASNLAGGGTEAFF	0.00087847	14	0.00012892	7.441e-05	0	2.399e-05	4.52e-05	2.892e-05	0	2.884e-05	6.903e-05	3.763e-05	3.857e-05	0	7.497e-05	4.282e-05	3.883e-05	7.248e-05	0	0.00017385	0	0
CASNLAGQSSYEQYF	2.884e-05	1	0	0	0	0	0	0	0	2.884e-05	0	0	0	0	0	0	0	0	0	0	0	0
CASNLASGQGFYEQYF	2.831e-05	1	0	0	0	0	0	0	2.831e-05	0	0	0	0	0	0	0	0	0	0	0	0	0
CASNLDSLDQPQHF	3.451e-05	1	0	0	0	0	0	0	0	0	3.451e-05	0	0	0	0	0	0	0	0	0	0	0
CASNLEARGYEQYF	0.00014836	3	0	0	0	0	0	2.892e-05	8.493e-05	0	3.451e-05	0	0	0	0	0	0	0	0	0	0	0
CASNLEGSPLHF	2.399e-05	1	0	0	0	2.399e-05	0	0	0	0	0	0	0	0	0	0	0	0	0	0	0	0
CASNLESRGGRNEQFF	2.831e-05	1	0	0	0	0	0	0	2.831e-05	0	0	0	0	0	0	0	0	0	0	0	0	0
CASNLFADISGNTIYF	3.629e-05	1	0	0	3.629e-05	0	0	0	0	0	0	0	0	0	0	0	0	0	0	0	0	0
CASNLFYSNQPQHF	0.00064745	11	0	2.48e-05	3.629e-05	7.197e-05	0	5.784e-05	5.662e-05	2.884e-05	3.451e-05	3.763e-05	0	0	0	0	0.00011648	0	0	0	7.817e-05	0.00010429
CASNLGDMTNEKLFF	6.446e-05	1	6.446e-05	0	0	0	0	0	0	0	0	0	0	0	0	0	0	0	0	0	0	0
CASNLGDSSFNSPLHF	0.00069992	11	0	4.961e-05	7.258e-05	7.197e-05	4.52e-05	2.892e-05	2.831e-05	5.768e-05	6.903e-05	7.526e-05	0.00011571	0	0	8.565e-05	0	0	0	0	0	0
CASNLGDSYNSPLHF	7.248e-05	1	0	0	0	0	0	0	0	0	0	0	0	0	0	0	0	7.248e-05	0	0	0	0
CASNLGGLEFTGNTIYF	0.00085199	14	0	4.961e-05	0	2.399e-05	4.52e-05	2.892e-05	5.662e-05	2.884e-05	3.451e-05	3.763e-05	0	0	0	8.565e-05	7.765e-05	0	7.92e-05	0.00017385	7.817e-05	5.215e-05
CASNLGGPSYEQYF	5.662e-05	1	0	0	0	0	0	0	5.662e-05	0	0	0	0	0	0	0	0	0	0	0	0	0
CASNLGGRNEQFF	0.00053229	11	0	2.48e-05	3.629e-05	2.399e-05	0	5.784e-05	2.831e-05	8.652e-05	3.451e-05	3.763e-05	3.857e-05	0	0	8.565e-05	0	0	0	0	7.817e-05	0
CASNLGGTNYGYTF	0.00061501	13	0	2.48e-05	7.258e-05	7.197e-05	4.52e-05	2.892e-05	2.831e-05	2.884e-05	3.451e-05	3.763e-05	3.857e-05	0	0	8.565e-05	3.883e-05	0	7.92e-05	0	0	0
CASNLGHNEQFF	0.00026003	6	0	0	0	2.399e-05	4.52e-05	2.892e-05	0	0	3.451e-05	7.526e-05	0	0	0	0	0	0	0	0	0	5.215e-05
CASNLGPRGEQYF	2.892e-05	1	0	0	0	0	0	2.892e-05	0	0	0	0	0	0	0	0	0	0	0	0	0	0
CASNLGQGGQPQYF	2.831e-05	1	0	0	0	0	0	0	2.831e-05	0	0	0	0	0	0	0	0	0	0	0	0	0
CASNLGRGPSGNTIYF	0.00030414	7	0	2.48e-05	0	2.399e-05	2.26e-05	2.892e-05	5.662e-05	0	6.903e-05	0	0	0	0	0	0	0	0	0	7.817e-05	0
CASNLGTGGNQPQHF	6.52e-05	1	0	0	0	0	0	0	0	0	0	0	0	6.52e-05	0	0	0	0	0	0	0	0
CASNLGWGAMDEQYF	2.26e-05	1	0	0	0	0	2.26e-05	0	0	0	0	0	0	0	0	0	0	0	0	0	0	0
CASNLHRTEAFF	0.00077325	10	0	7.441e-05	0	7.197e-05	6.781e-05	2.892e-05	0	2.884e-05	6.903e-05	0	0	0	7.497e-05	0.00012847	0	7.248e-05	0	0	0.00015635	0
CASNLIGENYGYTF	0.00372544	20	0.00032231	0.00014882	7.258e-05	0.00014395	0.00011301	0.00020243	0.00016986	0.0001442	0.00013806	0.00018815	0.00015428	0.00039119	0.0002249	0.0001713	0.00011648	0.00036242	7.92e-05	0.00034771	7.817e-05	0.00015644
CASNLLAGGYNEQFF	0.00103659	15	6.446e-05	4.961e-05	0.00010887	4.798e-05	2.26e-05	0	5.662e-05	2.884e-05	3.451e-05	0	3.857e-05	0.00019559	7.497e-05	8.565e-05	7.765e-05	7.248e-05	0	0	7.817e-05	0
CASNLLQANQPQHF	2.831e-05	1	0	0	0	0	0	0	2.831e-05	0	0	0	0	0	0	0	0	0	0	0	0	0
CASNLLWRLNTEAFF	7.497e-05	1	0	0	0	0	0	0	0	0	0	0	0	0	7.497e-05	0	0	0	0	0	0	0
CASNLNSQGSDEQYF	7.248e-05	1	0	0	0	0	0	0	0	0	0	0	0	0	0	0	0	7.248e-05	0	0	0	0
CASNLPGRSSYEQYF	2.26e-05	1	0	0	0	0	2.26e-05	0	0	0	0	0	0	0	0	0	0	0	0	0	0	0
CASNLPTGEAFF	7.497e-05	1	0	0	0	0	0	0	0	0	0	0	0	0	7.497e-05	0	0	0	0	0	0	0
CASNLQGASTEAFF	0.00096495	15	0	7.441e-05	7.258e-05	4.798e-05	4.52e-05	8.676e-05	5.662e-05	2.884e-05	0.00010354	3.763e-05	3.857e-05	0	0	8.565e-05	7.765e-05	0	7.92e-05	0	7.817e-05	5.215e-05
CASNLQGTANYGYTF	2.831e-05	1	0	0	0	0	0	0	2.831e-05	0	0	0	0	0	0	0	0	0	0	0	0	0
CASNLRDTEAFF	2.26e-05	1	0	0	0	0	2.26e-05	0	0	0	0	0	0	0	0	0	0	0	0	0	0	0
CASNLRDVSSYNEQFF	7.92e-05	1	0	0	0	0	0	0	0	0	0	0	0	0	0	0	0	0	7.92e-05	0	0	0
CASNLRGAGASDTQYF	2.26e-05	1	0	0	0	0	2.26e-05	0	0	0	0	0	0	0	0	0	0	0	0	0	0	0
CASNLRLGWGGNQPQHF	3.451e-05	1	0	0	0	0	0	0	0	0	3.451e-05	0	0	0	0	0	0	0	0	0	0	0
CASNLSAGKGTIYF	7.92e-05	1	0	0	0	0	0	0	0	0	0	0	0	0	0	0	0	0	7.92e-05	0	0	0
CASNLSGVLETQYF	6.446e-05	1	6.446e-05	0	0	0	0	0	0	0	0	0	0	0	0	0	0	0	0	0	0	0
CASNLSPYSYEQYF	5.311e-05	2	0	2.48e-05	0	0	0	0	2.831e-05	0	0	0	0	0	0	0	0	0	0	0	0	0
CASNLTQETQYF	7.248e-05	1	0	0	0	0	0	0	0	0	0	0	0	0	0	0	0	7.248e-05	0	0	0	0
CASNLVPRTNYGYTF	2.892e-05	1	0	0	0	0	0	2.892e-05	0	0	0	0	0	0	0	0	0	0	0	0	0	0
CASNLVSRTYNEQFF	6.446e-05	1	6.446e-05	0	0	0	0	0	0	0	0	0	0	0	0	0	0	0	0	0	0	0
CASNLYNSPLHF	0.00020463	3	6.446e-05	0	0	0	0	0	0	0	0	0	0	6.52e-05	7.497e-05	0	0	0	0	0	0	0
CASNLYVQETQYF	2.831e-05	1	0	0	0	0	0	0	2.831e-05	0	0	0	0	0	0	0	0	0	0	0	0	0
CASNMGGAKNEQFF	2.399e-05	1	0	0	0	2.399e-05	0	0	0	0	0	0	0	0	0	0	0	0	0	0	0	0
CASNNGGGPFYGYTF	0.00013213	4	0	0	0	2.399e-05	2.26e-05	2.892e-05	5.662e-05	0	0	0	0	0	0	0	0	0	0	0	0	0
CASNNRASGRPPFYEEYF	2.831e-05	1	0	0	0	0	0	0	2.831e-05	0	0	0	0	0	0	0	0	0	0	0	0	0
CASNNRASGRPPFYEQYF	0.00036402	4	6.446e-05	0	0	0	0	0	0	0	0	0	7.714e-05	0	0.00014994	0	0	7.248e-05	0	0	0	0
CASNNRASGSPPFYEQYF	6.52e-05	1	0	0	0	0	0	0	0	0	0	0	0	6.52e-05	0	0	0	0	0	0	0	0
CASNNRDRGSPLHF	5.215e-05	1	0	0	0	0	0	0	0	0	0	0	0	0	0	0	0	0	0	0	0	5.215e-05
CASNNRGQERYGYTF	0.00055307	6	0	2.48e-05	0	7.197e-05	2.26e-05	0	2.831e-05	5.768e-05	0	0	0	0	0	0	0	0	0	0.00034771	0	0
CASNPAAAAQETQYF	6.446e-05	1	6.446e-05	0	0	0	0	0	0	0	0	0	0	0	0	0	0	0	0	0	0	0
CASNPAGEYNEQFF	6.446e-05	1	6.446e-05	0	0	0	0	0	0	0	0	0	0	0	0	0	0	0	0	0	0	0
CASNPAGSSTNEKLFF	0.00025181	5	0	0	3.629e-05	0	0	0	0	0	3.451e-05	3.763e-05	0	6.52e-05	0	0	0	0	0	0	7.817e-05	0
CASNPAGSYNEQFF	0.00073041	14	6.446e-05	4.961e-05	7.258e-05	4.798e-05	2.26e-05	2.892e-05	2.831e-05	2.884e-05	0	3.763e-05	3.857e-05	0	7.497e-05	0	3.883e-05	0.00014497	0	0	0	5.215e-05
CASNPASHNEKLFF	0.00051908	10	0	2.48e-05	0	2.399e-05	2.26e-05	0	2.831e-05	2.884e-05	3.451e-05	0	0	0	0	4.282e-05	7.765e-05	0	7.92e-05	0	0.00015635	0
CASNPEQFF	3.883e-05	1	0	0	0	0	0	0	0	0	0	0	0	0	0	0	3.883e-05	0	0	0	0	0
CASNPERNYGYTF	2.48e-05	1	0	2.48e-05	0	0	0	0	0	0	0	0	0	0	0	0	0	0	0	0	0	0
CASNPFRDSYEQYF	7.92e-05	1	0	0	0	0	0	0	0	0	0	0	0	0	0	0	0	0	7.92e-05	0	0	0
CASNPGAGGGMNTEAFF	0.00125048	15	6.446e-05	4.961e-05	0.00010887	7.197e-05	9.041e-05	2.892e-05	5.662e-05	5.768e-05	0.00013806	3.763e-05	0.00011571	0	0	4.282e-05	7.765e-05	7.248e-05	0.00023759	0	0	0
CASNPGAGGGMNTEASF	2.48e-05	1	0	2.48e-05	0	0	0	0	0	0	0	0	0	0	0	0	0	0	0	0	0	0
CASNPGGFYNEQFF	0.00033212	6	0.00012892	2.48e-05	3.629e-05	0	0	0	2.831e-05	0	0	0	0	0	7.497e-05	0	3.883e-05	0	0	0	0	0
CASNPGGNYGYTF	0.00281493	18	6.446e-05	0.00017362	0.00021774	0.00011996	0.00018082	0.00026027	5.662e-05	0.00025955	0.00017257	0.00022578	3.857e-05	6.52e-05	7.497e-05	0.00025695	0	7.248e-05	0.00015839	0	0.0003127	0.00010429
CASNPGGTGEGYTF	0.00013826	5	0	0	0	2.399e-05	2.26e-05	0	2.831e-05	2.884e-05	3.451e-05	0	0	0	0	0	0	0	0	0	0	0
CASNPGGTGELFF	2.399e-05	1	0	0	0	2.399e-05	0	0	0	0	0	0	0	0	0	0	0	0	0	0	0	0
CASNPGHGRGTEAFF	0.00021532	5	0	0	0	0	2.26e-05	2.892e-05	0	0	3.451e-05	0	7.714e-05	0	0	0	0	0	0	0	0	5.215e-05
CASNPGLAGRWGQETQYF	6.446e-05	1	6.446e-05	0	0	0	0	0	0	0	0	0	0	0	0	0	0	0	0	0	0	0
CASNPGLAGTYNEQFF	6.446e-05	1	6.446e-05	0	0	0	0	0	0	0	0	0	0	0	0	0	0	0	0	0	0	0
CASNPGLNSPLHF	0.00013768	2	0	0	0	0	0	0	0	0	0	0	0	6.52e-05	0	0	0	7.248e-05	0	0	0	0
CASNPGPGNTIYF	2.884e-05	1	0	0	0	0	0	0	0	2.884e-05	0	0	0	0	0	0	0	0	0	0	0	0
CASNPGQAYNEQFF	0.00029631	5	0	2.48e-05	0	0	0	0	0	0	0	0	0	6.52e-05	7.497e-05	0	0	0	7.92e-05	0	0	5.215e-05
CASNPGQGAEAFF	0.00013768	2	0	0	0	0	0	0	0	0	0	0	0	6.52e-05	0	0	0	7.248e-05	0	0	0	0
CASNPGQGRGTEAFF	6.543e-05	2	0	0	0	0	2.26e-05	0	0	0	0	0	0	0	0	4.282e-05	0	0	0	0	0	0
CASNPGQGSWSYNEQFF	0.00023745	4	0	2.48e-05	0	0	0	0	0	0	0	0	0	6.52e-05	7.497e-05	0	0	7.248e-05	0	0	0	0
CASNPGQSYEQYF	0.00012966	2	6.446e-05	0	0	0	0	0	0	0	0	0	0	6.52e-05	0	0	0	0	0	0	0	0
CASNPGSRTVSNQPQHF	0.00032211	7	0	2.48e-05	0	7.197e-05	2.26e-05	0	2.831e-05	5.768e-05	0	0	3.857e-05	0	0	0	0	0	0	0	7.817e-05	0
CASNPGTRGGTEAFF	0.00028374	5	6.446e-05	0	3.629e-05	0	0	0	0	0	0	0	0	6.52e-05	7.497e-05	4.282e-05	0	0	0	0	0	0
CASNPGTRGGTEAFL	6.52e-05	1	0	0	0	0	0	0	0	0	0	0	0	6.52e-05	0	0	0	0	0	0	0	0
CASNPGTSGDTDTQYF	2.26e-05	1	0	0	0	0	2.26e-05	0	0	0	0	0	0	0	0	0	0	0	0	0	0	0
CASNPGTSGNTDTQYF	0.00065241	13	0	2.48e-05	3.629e-05	2.399e-05	4.52e-05	0	2.831e-05	5.768e-05	6.903e-05	3.763e-05	7.714e-05	0	0	4.282e-05	0	0	7.92e-05	0	7.817e-05	5.215e-05
CASNPGVPSSYNEQFF	3.451e-05	1	0	0	0	0	0	0	0	0	3.451e-05	0	0	0	0	0	0	0	0	0	0	0
CASNPHRGGGSYEQYF	3.763e-05	1	0	0	0	0	0	0	0	0	0	3.763e-05	0	0	0	0	0	0	0	0	0	0
CASNPKGQGRKEQYF	7.497e-05	1	0	0	0	0	0	0	0	0	0	0	0	0	7.497e-05	0	0	0	0	0	0	0
CASNPLAGGQDTQYF	0.00032852	5	0	0	0	2.399e-05	2.26e-05	8.676e-05	0	0	0	0	0	0	0	0	3.883e-05	0	0	0	0.00015635	0
CASNPLAGTDTQYF	0.0001543	5	0	0	0	2.399e-05	0	2.892e-05	2.831e-05	0	3.451e-05	0	3.857e-05	0	0	0	0	0	0	0	0	0
CASNPLAGWNTGELFF	0.00013915	4	0	0	0	0	0	2.892e-05	0	2.884e-05	0	0	3.857e-05	0	0	4.282e-05	0	0	0	0	0	0
CASNPLGQGKGTEAFF	9.594e-05	3	0	2.48e-05	0	0	0	0	2.831e-05	0	0	0	0	0	0	4.282e-05	0	0	0	0	0	0
CASNPLGRTGTDTQYF	0.00053106	12	0	0	3.629e-05	2.399e-05	2.26e-05	2.892e-05	2.831e-05	2.884e-05	3.451e-05	7.526e-05	0	0	0	4.282e-05	0	0	7.92e-05	0	7.817e-05	5.215e-05
CASNPLPGQGNGYTF	0.00014871	4	0	0	0	2.399e-05	0	5.784e-05	2.831e-05	0	0	0	3.857e-05	0	0	0	0	0	0	0	0	0
CASNPLRGVGYYGYTF	0.00027463	3	6.446e-05	0	0	0	0	0	0	0	0	0	0	6.52e-05	0	0	0	0.00014497	0	0	0	0
CASNPMRGTEAFF	0.00028191	8	0	2.48e-05	0	4.798e-05	2.26e-05	2.892e-05	5.662e-05	2.884e-05	3.451e-05	3.763e-05	0	0	0	0	0	0	0	0	0	0
CASNPPAGGLAGELFF	0.00031271	6	0	0	0	2.399e-05	0	2.892e-05	0	0	6.903e-05	3.763e-05	0	0	7.497e-05	0	0	0	0	0	7.817e-05	0
CASNPPGGANYGYTF	2.831e-05	1	0	0	0	0	0	0	2.831e-05	0	0	0	0	0	0	0	0	0	0	0	0	0
CASNPPGQGTGEQYF	0.00011661	2	6.446e-05	0	0	0	0	0	0	0	0	0	0	0	0	0	0	0	0	0	0	5.215e-05
CASNPPRGSRNEQFF	0.00014745	2	0	0	0	0	0	0	0	0	0	0	0	0	7.497e-05	0	0	7.248e-05	0	0	0	0
CASNPPWGVQPQHF	0.00020233	6	0	2.48e-05	0	2.399e-05	0	0	2.831e-05	0	3.451e-05	0	3.857e-05	0	0	0	0	0	0	0	0	5.215e-05
CASNPQGAHSNQPQHF	0.00025277	4	0	2.48e-05	0	0	2.26e-05	0	0	0	0	0	0	0.0001304	7.497e-05	0	0	0	0	0	0	0
CASNPQRGLSYEQYF	0.00031378	6	0	7.441e-05	0	0	4.52e-05	0	2.831e-05	0	3.451e-05	0	0	0	0	0	0	0	7.92e-05	0	0	5.215e-05
CASNPRGLEADTQYF	0.00017389	2	0	0	0	0	0	2.892e-05	0	0	0	0	0	0	0	0	0	0.00014497	0	0	0	0
CASNPRGMETDTQYF	0.00056065	8	6.446e-05	0	0	0	0	2.892e-05	0	2.884e-05	0	3.763e-05	0	6.52e-05	7.497e-05	0	0	0	0	0	0.00015635	0.00010429
CASNPRTGTGYTF	0.00068802	8	0	0	0	4.798e-05	9.041e-05	2.892e-05	5.662e-05	2.884e-05	0.00017257	0	0	0	0	0	0	0	0.00015839	0	0	0.00010429
CASNPRTSVYEQYF	0.00017839	5	0	4.961e-05	0	0	2.26e-05	0	0	2.884e-05	3.451e-05	0	0	0	0	4.282e-05	0	0	0	0	0	0
CASNPSGFVTFGQFF	0.00014566	3	0	0	0	0	0	2.892e-05	0	0	0	0	3.857e-05	0	0	0	0	0	0	0	7.817e-05	0
CASNPSGGATQYF	3.763e-05	1	0	0	0	0	0	0	0	0	0	3.763e-05	0	0	0	0	0	0	0	0	0	0
CASNPSGGGGQPQHF	0.00138577	13	0.00019339	4.961e-05	0	9.596e-05	2.26e-05	0	2.831e-05	0.0001442	0.00017257	0	0	0.00019559	7.497e-05	4.282e-05	0.00011648	0.00014497	0	0	0	0.00010429
CASNPSGGVSYGYTF	2.892e-05	1	0	0	0	0	0	2.892e-05	0	0	0	0	0	0	0	0	0	0	0	0	0	0
CASNPSGRVQETQYF	4.798e-05	1	0	0	0	4.798e-05	0	0	0	0	0	0	0	0	0	0	0	0	0	0	0	0
CASNPSNSHNGQFF	3.629e-05	1	0	0	3.629e-05	0	0	0	0	0	0	0	0	0	0	0	0	0	0	0	0	0
CASNPSNSYNEQFF	0.00078603	13	6.446e-05	4.961e-05	3.629e-05	9.596e-05	4.52e-05	5.784e-05	2.831e-05	5.768e-05	3.451e-05	7.526e-05	0	0	0.00014994	0	3.883e-05	0	0	0	0	5.215e-05
CASNPSSSYNEQFF	2.26e-05	1	0	0	0	0	2.26e-05	0	0	0	0	0	0	0	0	0	0	0	0	0	0	0
CASNPTALLTDTQYF	0.00014745	2	0	0	0	0	0	0	0	0	0	0	0	0	7.497e-05	0	0	7.248e-05	0	0	0	0
CASNPTEASPYEQYF	0.00058198	7	0.00012892	2.48e-05	0	0	2.26e-05	2.892e-05	0	0	0	0	0	0.0001304	0	0	0	7.248e-05	0	0.00017385	0	0
CASNPTEGYTF	0.00030741	8	0	0	0	2.399e-05	6.781e-05	2.892e-05	0	2.884e-05	0	3.763e-05	3.857e-05	0	0	4.282e-05	3.883e-05	0	0	0	0	0
CASNPTGAGGEQYF	0.00049134	11	0	2.48e-05	7.258e-05	4.798e-05	2.26e-05	2.892e-05	2.831e-05	2.884e-05	0	3.763e-05	0	0	0	4.282e-05	7.765e-05	0	7.92e-05	0	0	0
CASNPTGLDYEQYF	6.52e-05	1	0	0	0	0	0	0	0	0	0	0	0	6.52e-05	0	0	0	0	0	0	0	0
CASNPTGVGYTF	6.446e-05	1	6.446e-05	0	0	0	0	0	0	0	0	0	0	0	0	0	0	0	0	0	0	0
CASNPTLHTPGTSGRVYEQYF	6.52e-05	1	0	0	0	0	0	0	0	0	0	0	0	6.52e-05	0	0	0	0	0	0	0	0
CASNPTLTGRGGYTF	0.00019576	6	0	2.48e-05	0	2.399e-05	2.26e-05	2.892e-05	5.662e-05	0	0	0	0	0	0	0	3.883e-05	0	0	0	0	0
CASNPTPNTEAFF	0.00010382	4	0	0	0	2.399e-05	2.26e-05	2.892e-05	2.831e-05	0	0	0	0	0	0	0	0	0	0	0	0	0
CASNPTPTGEQYF	0.00050478	8	0	7.441e-05	0	0	2.26e-05	5.784e-05	2.831e-05	5.768e-05	6.903e-05	0	3.857e-05	0	0	0	0	0	0	0	0.00015635	0
CASNPTRDSSYEQYF	0.00027711	4	6.446e-05	0	0	0	0	0	0	0	0	0	0	6.52e-05	7.497e-05	0	0	7.248e-05	0	0	0	0
CASNPVAGYTGELFF	7.248e-05	1	0	0	0	0	0	0	0	0	0	0	0	0	0	0	0	7.248e-05	0	0	0	0
CASNPYGTSGGDTQYF	0.0001948	5	0	0	0	0	2.26e-05	2.892e-05	5.662e-05	0	3.451e-05	0	0	0	0	0	0	0	0	0	0	5.215e-05
CASNQAGAWGETQYF	2.831e-05	1	0	0	0	0	0	0	2.831e-05	0	0	0	0	0	0	0	0	0	0	0	0	0
CASNQASGPYEQYF	2.831e-05	1	0	0	0	0	0	0	2.831e-05	0	0	0	0	0	0	0	0	0	0	0	0	0
CASNQASTDTQYF	0.00014745	2	0	0	0	0	0	0	0	0	0	0	0	0	7.497e-05	0	0	7.248e-05	0	0	0	0
CASNQDAGKETQYF	7.248e-05	1	0	0	0	0	0	0	0	0	0	0	0	0	0	0	0	7.248e-05	0	0	0	0
CASNQDRESTDTQYF	0.00040943	12	0	2.48e-05	3.629e-05	2.399e-05	2.26e-05	2.892e-05	2.831e-05	0	3.451e-05	3.763e-05	3.857e-05	0	0	4.282e-05	3.883e-05	0	0	0	0	5.215e-05
CASNQDSSYNEQFF	0.00046983	12	0	2.48e-05	3.629e-05	4.798e-05	6.781e-05	2.892e-05	2.831e-05	2.884e-05	3.451e-05	0	3.857e-05	0	0	4.282e-05	3.883e-05	0	0	0	0	5.215e-05
CASNQEDSMNTEAFF	0.00026396	7	0	2.48e-05	0	4.798e-05	0	0	2.831e-05	0	3.451e-05	3.763e-05	3.857e-05	0	0	0	0	0	0	0	0	5.215e-05
CASNQETSDTNEKLFF	3.451e-05	1	0	0	0	0	0	0	0	0	3.451e-05	0	0	0	0	0	0	0	0	0	0	0
CASNQFYEQYF	5.215e-05	1	0	0	0	0	0	0	0	0	0	0	0	0	0	0	0	0	0	0	0	5.215e-05
CASNQGAVTDTQYF	2.399e-05	1	0	0	0	2.399e-05	0	0	0	0	0	0	0	0	0	0	0	0	0	0	0	0
CASNQGGDAVSYGYTF	0.0002704	4	0	2.48e-05	0	0	0	2.892e-05	0	0	0	0	0	0	0	4.282e-05	0	0	0	0.00017385	0	0
CASNQGGHNEQFF	2.831e-05	1	0	0	0	0	0	0	2.831e-05	0	0	0	0	0	0	0	0	0	0	0	0	0
CASNQGGYNEQFF	0.00528318	19	0.00032231	0.00019842	0.00021774	0.0002639	0.00027122	0.0003181	0.00019817	0.00023071	0.00027612	0.00022578	0.00023142	0.00019559	0.00044981	0.0003426	0.00038827	0.00028994	0.00023759	0	0.00046904	0.00015644
CASNQGGYNEQLF	8.167e-05	2	0	0	0	2.399e-05	0	0	0	5.768e-05	0	0	0	0	0	0	0	0	0	0	0	0
CASNQGQGAAEAFF	0.00032922	8	0	2.48e-05	0	0	4.52e-05	2.892e-05	2.831e-05	2.884e-05	0	0	0	0	0	4.282e-05	0	0	0	0	7.817e-05	5.215e-05
CASNQGSSYNEQFF	0.00020438	4	0	2.48e-05	0	0	0	2.892e-05	0	0	0	0	0	0	0	0	0	7.248e-05	0	0	7.817e-05	0
CASNQGSYNEQFF	6.446e-05	1	6.446e-05	0	0	0	0	0	0	0	0	0	0	0	0	0	0	0	0	0	0	0
CASNQKGREETQYF	7.248e-05	1	0	0	0	0	0	0	0	0	0	0	0	0	0	0	0	7.248e-05	0	0	0	0
CASNQLNTEAFF	6.52e-05	1	0	0	0	0	0	0	0	0	0	0	0	6.52e-05	0	0	0	0	0	0	0	0
CASNQQGARETQYF	7.248e-05	1	0	0	0	0	0	0	0	0	0	0	0	0	0	0	0	7.248e-05	0	0	0	0
CASNQVGGGAETQYF	3.763e-05	1	0	0	0	0	0	0	0	0	0	3.763e-05	0	0	0	0	0	0	0	0	0	0
CASNQVGGTQYF	7.92e-05	1	0	0	0	0	0	0	0	0	0	0	0	0	0	0	0	0	7.92e-05	0	0	0
CASNQVGPTDTQYF	7.92e-05	1	0	0	0	0	0	0	0	0	0	0	0	0	0	0	0	0	7.92e-05	0	0	0
CASNQVPGQPFYGYTF	5.215e-05	1	0	0	0	0	0	0	0	0	0	0	0	0	0	0	0	0	0	0	0	5.215e-05
CASNQYRGDTQYF	6.775e-05	2	0	0	0	0	0	2.892e-05	0	0	0	0	0	0	0	0	3.883e-05	0	0	0	0	0
CASNRAQNTEAFF	0.00016317	5	0	2.48e-05	0	2.399e-05	0	2.892e-05	5.662e-05	2.884e-05	0	0	0	0	0	0	0	0	0	0	0	0
CASNRDLGTDTQYF	7.248e-05	1	0	0	0	0	0	0	0	0	0	0	0	0	0	0	0	7.248e-05	0	0	0	0
CASNRDRDRTDTQYF	0.00013032	2	0	0	0	0	0	0	0	0	0	0	0	0	0	0	0	0	0	0	7.817e-05	5.215e-05
CASNRDRGVNEQYF	0.00130435	14	0.00012892	9.921e-05	0	9.596e-05	4.52e-05	5.784e-05	2.831e-05	5.768e-05	6.903e-05	7.526e-05	7.714e-05	0	7.497e-05	4.282e-05	0	0	0	0.00034771	0	0.00010429
CASNRDRGVNKQYF	2.884e-05	1	0	0	0	0	0	0	0	2.884e-05	0	0	0	0	0	0	0	0	0	0	0	0
CASNRDRRTDTQYF	0.00014745	2	0	0	0	0	0	0	0	0	0	0	0	0	7.497e-05	0	0	7.248e-05	0	0	0	0
CASNRDSRTHGAYEQYF	2.831e-05	1	0	0	0	0	0	0	2.831e-05	0	0	0	0	0	0	0	0	0	0	0	0	0
CASNRDSRTHGTYEQYF	0.00011172	4	0	0	3.629e-05	2.399e-05	2.26e-05	0	0	2.884e-05	0	0	0	0	0	0	0	0	0	0	0	0
CASNRDSTGANVLTF	2.884e-05	1	0	0	0	0	0	0	0	2.884e-05	0	0	0	0	0	0	0	0	0	0	0	0
CASNREDSMNTEAFF	2.831e-05	1	0	0	0	0	0	0	2.831e-05	0	0	0	0	0	0	0	0	0	0	0	0	0
CASNRENGGYTF	2.892e-05	1	0	0	0	0	0	2.892e-05	0	0	0	0	0	0	0	0	0	0	0	0	0	0
CASNRFQGAYEQYF	0.00013943	2	6.446e-05	0	0	0	0	0	0	0	0	0	0	0	7.497e-05	0	0	0	0	0	0	0
CASNRGDQPQHF	0.0005658	6	0.00012892	2.48e-05	0	0	0	2.892e-05	0	0	0	3.763e-05	0	0.00019559	0.00014994	0	0	0	0	0	0	0
CASNRGEGGNYGYTF	0.00029976	8	0	2.48e-05	3.629e-05	0	0	2.892e-05	5.662e-05	2.884e-05	3.451e-05	3.763e-05	0	0	0	0	0	0	0	0	0	5.215e-05
CASNRGFNYGYTF	0.00061302	9	0	2.48e-05	0.00018145	4.798e-05	6.781e-05	0	2.831e-05	2.884e-05	0	0	3.857e-05	0	0	0	3.883e-05	0	0	0	0	0.00015644
CASNRGGGGNYGYTF	5.851e-05	2	0	0	0	2.399e-05	0	0	0	0	3.451e-05	0	0	0	0	0	0	0	0	0	0	0
CASNRGGTGELFF	0.00013751	4	0	0	0	0	2.26e-05	2.892e-05	2.831e-05	5.768e-05	0	0	0	0	0	0	0	0	0	0	0	0
CASNRGLAGALSYEQYF	2.884e-05	1	0	0	0	0	0	0	0	2.884e-05	0	0	0	0	0	0	0	0	0	0	0	0
CASNRGLQTQYF	0.00047128	11	0	4.961e-05	3.629e-05	7.197e-05	2.26e-05	2.892e-05	2.831e-05	2.884e-05	3.451e-05	7.526e-05	0	0	0	4.282e-05	0	0	0	0	0	5.215e-05
CASNRGLSGTPNEQFF	0.00034035	8	0	2.48e-05	3.629e-05	2.399e-05	2.26e-05	0	5.662e-05	2.884e-05	6.903e-05	0	0	0	0	0	0	0	0	0	7.817e-05	0
CASNRGNQPQHF	0.00053663	8	0	0	0	4.798e-05	2.26e-05	2.892e-05	0	8.652e-05	0.00010354	0	3.857e-05	0	0	0	0	0	0	0	0.00015635	5.215e-05
CASNRGQGASGYTF	2.399e-05	1	0	0	0	2.399e-05	0	0	0	0	0	0	0	0	0	0	0	0	0	0	0	0
CASNRGTDTQYF	0.00013695	2	6.446e-05	0	0	0	0	0	0	0	0	0	0	0	0	0	0	7.248e-05	0	0	0	0
CASNRIGQNYGYTF	7.497e-05	1	0	0	0	0	0	0	0	0	0	0	0	0	7.497e-05	0	0	0	0	0	0	0
CASNRKGGNTIYF	0.00034502	8	0	0	3.629e-05	2.399e-05	2.26e-05	0	2.831e-05	0	0	3.763e-05	0	0	0	0	3.883e-05	0	7.92e-05	0	7.817e-05	0
CASNRLAGVGEQFF	0.00030719	5	0	0	0	2.399e-05	4.52e-05	0	0	0	0	0	0	0	0	4.282e-05	3.883e-05	0	0	0	0.00015635	0
CASNRLEQNYGYTF	2.399e-05	1	0	0	0	2.399e-05	0	0	0	0	0	0	0	0	0	0	0	0	0	0	0	0
CASNRLGGGGNNEQFF	0.00010298	2	0	2.48e-05	0	0	0	0	0	0	0	0	0	0	0	0	0	0	0	0	7.817e-05	0
CASNRLGGGGNNERFF	2.892e-05	1	0	0	0	0	0	2.892e-05	0	0	0	0	0	0	0	0	0	0	0	0	0	0
CASNRLGQNYGYIF	2.399e-05	1	0	0	0	2.399e-05	0	0	0	0	0	0	0	0	0	0	0	0	0	0	0	0
CASNRLGQNYGYTF	0.00449989	20	0.00019339	0.00024803	0.00021774	0.00016794	0.00018082	0.00014459	0.00025479	0.00020187	0.0002416	0.00022578	0.00023142	0.00019559	0.0002249	0.00025695	0.00023296	0.00021745	0.00031678	0.00017385	0.0003127	0.00026073
CASNRLGQNYSYPF	2.831e-05	1	0	0	0	0	0	0	2.831e-05	0	0	0	0	0	0	0	0	0	0	0	0	0
CASNRLGQNYSYTF	2.831e-05	1	0	0	0	0	0	0	2.831e-05	0	0	0	0	0	0	0	0	0	0	0	0	0
CASNRLGQSYGYTF	2.26e-05	1	0	0	0	0	2.26e-05	0	0	0	0	0	0	0	0	0	0	0	0	0	0	0
CASNRMNSEAFF	0.00010113	3	0	4.961e-05	0	0	2.26e-05	2.892e-05	0	0	0	0	0	0	0	0	0	0	0	0	0	0
CASNRQDRNQPQHF	0.00038688	4	0.00012892	0	0	0	0	0	0	0	0	0	0	6.52e-05	0.00014994	4.282e-05	0	0	0	0	0	0
CASNRQDSYEQYF	0.00014994	1	0	0	0	0	0	0	0	0	0	0	0	0	0.00014994	0	0	0	0	0	0	0
CASNRQGDRNTIYF	2.892e-05	1	0	0	0	0	0	2.892e-05	0	0	0	0	0	0	0	0	0	0	0	0	0	0
CASNRQGKEKLFF	0.00073363	14	6.446e-05	2.48e-05	0	2.399e-05	2.26e-05	0	2.831e-05	5.768e-05	3.451e-05	0	3.857e-05	0.0001304	7.497e-05	4.282e-05	3.883e-05	7.248e-05	7.92e-05	0	0	0
CASNRQGSGNQPQHF	0.00043247	8	0	2.48e-05	0	2.399e-05	4.52e-05	5.784e-05	5.662e-05	2.884e-05	0	0	0	0	0	0	3.883e-05	0	0	0	0.00015635	0
CASNRQGYGNQPQHF	0.00022363	7	0	0	0	2.399e-05	2.26e-05	2.892e-05	0	2.884e-05	0	3.763e-05	0	0	0	4.282e-05	3.883e-05	0	0	0	0	0
CASNRQVGPYGYTF	0.00037029	6	0	0	0	0	0	0	2.831e-05	8.652e-05	0	3.763e-05	3.857e-05	0	7.497e-05	0	0	0	0	0	0	0.00010429
CASNRTGTSNQPQHF	3.629e-05	1	0	0	3.629e-05	0	0	0	0	0	0	0	0	0	0	0	0	0	0	0	0	0
CASNRVGPPDTQYF	0.0002189	5	0	7.441e-05	0	2.399e-05	0	0	2.831e-05	5.768e-05	3.451e-05	0	0	0	0	0	0	0	0	0	0	0
CASNRVQGNPNYEQYF	2.884e-05	1	0	0	0	0	0	0	0	2.884e-05	0	0	0	0	0	0	0	0	0	0	0	0
CASNRYRDTTYEQYF	0.00090889	15	6.446e-05	2.48e-05	3.629e-05	4.798e-05	9.041e-05	0	5.662e-05	2.884e-05	6.903e-05	3.763e-05	7.714e-05	6.52e-05	0	4.282e-05	3.883e-05	7.248e-05	0	0	0.00015635	0
CASNSAGTYGYTF	6.52e-05	1	0	0	0	0	0	0	0	0	0	0	0	6.52e-05	0	0	0	0	0	0	0	0
CASNSEVAQYF	0.00010455	4	0	2.48e-05	0	0	2.26e-05	0	2.831e-05	2.884e-05	0	0	0	0	0	0	0	0	0	0	0	0
CASNSGEAGELFF	0.00020214	3	6.446e-05	0	0	0	0	0	0	0	0	0	0	6.52e-05	0	0	0	7.248e-05	0	0	0	0
CASNSGGARVETQYF	7.248e-05	1	0	0	0	0	0	0	0	0	0	0	0	0	0	0	0	7.248e-05	0	0	0	0
CASNSGQGEETQYF	3.451e-05	1	0	0	0	0	0	0	0	0	3.451e-05	0	0	0	0	0	0	0	0	0	0	0
CASNSGQGFDEQYF	3.451e-05	1	0	0	0	0	0	0	0	0	3.451e-05	0	0	0	0	0	0	0	0	0	0	0
CASNSGQPMNTEAFF	7.92e-05	1	0	0	0	0	0	0	0	0	0	0	0	0	0	0	0	0	7.92e-05	0	0	0
CASNSGSALNTEAFF	0.00047	11	0	2.48e-05	3.629e-05	4.798e-05	2.26e-05	2.892e-05	5.662e-05	5.768e-05	3.451e-05	0	3.857e-05	0	0	4.282e-05	0	0	7.92e-05	0	0	0
CASNSGSAPNTEAFF	3.883e-05	1	0	0	0	0	0	0	0	0	0	0	0	0	0	0	3.883e-05	0	0	0	0	0
CASNSGSGMETQYF	0.00010655	4	0	2.48e-05	0	2.399e-05	0	2.892e-05	0	2.884e-05	0	0	0	0	0	0	0	0	0	0	0	0
CASNSGTGGEEQYF	0.00071796	13	0	4.961e-05	7.258e-05	7.197e-05	6.781e-05	5.784e-05	5.662e-05	5.768e-05	3.451e-05	3.763e-05	3.857e-05	0	0	4.282e-05	0	0	0	0	7.817e-05	5.215e-05
CASNSGTGREAFF	2.884e-05	1	0	0	0	0	0	0	0	2.884e-05	0	0	0	0	0	0	0	0	0	0	0	0
CASNSHGGSPLHF	0.00087342	7	0	2.48e-05	3.629e-05	0	2.26e-05	0	0	0	3.451e-05	7.526e-05	0	0	0	0	0	0	0.00015839	0.00052156	0	0
CASNSLDRGLNVYTF	2.831e-05	1	0	0	0	0	0	0	2.831e-05	0	0	0	0	0	0	0	0	0	0	0	0	0
CASNSLDSSYNEQFF	2.884e-05	1	0	0	0	0	0	0	0	2.884e-05	0	0	0	0	0	0	0	0	0	0	0	0
CASNSLGREQFF	3.857e-05	1	0	0	0	0	0	0	0	0	0	0	3.857e-05	0	0	0	0	0	0	0	0	0
CASNSNPVFGQPQHF	0.00040768	5	6.446e-05	2.48e-05	0	0	0	0	2.831e-05	0	0	0	0	6.52e-05	0.0002249	0	0	0	0	0	0	0
CASNSPGTSEAFF	0.00073192	15	0	7.441e-05	3.629e-05	2.399e-05	2.26e-05	8.676e-05	2.831e-05	5.768e-05	3.451e-05	3.763e-05	3.857e-05	0	0	4.282e-05	3.883e-05	0	7.92e-05	0	7.817e-05	5.215e-05
CASNSPPSRITQYF	3.451e-05	1	0	0	0	0	0	0	0	0	3.451e-05	0	0	0	0	0	0	0	0	0	0	0
CASNSPQETQYF	0.0015382	18	6.446e-05	4.961e-05	7.258e-05	9.596e-05	4.52e-05	5.784e-05	0	2.884e-05	3.451e-05	3.763e-05	7.714e-05	6.52e-05	0.0002249	0.00012847	0.00011648	7.248e-05	0.00015839	0	0.00015635	5.215e-05
CASNSQGAASNQPQHF	0.00013768	2	0	0	0	0	0	0	0	0	0	0	0	6.52e-05	0	0	0	7.248e-05	0	0	0	0
CASNSQGAQRYGYTF	0.00042252	7	0	2.48e-05	0	2.399e-05	0	2.892e-05	0	2.884e-05	0.00010354	0	3.857e-05	0	0	0	0	0	0	0.00017385	0	0
CASNSQGGETQYF	2.48e-05	1	0	2.48e-05	0	0	0	0	0	0	0	0	0	0	0	0	0	0	0	0	0	0
CASNSQGSDEKLFF	6.52e-05	1	0	0	0	0	0	0	0	0	0	0	0	6.52e-05	0	0	0	0	0	0	0	0
CASNSRLAGDRGETQYF	2.831e-05	1	0	0	0	0	0	0	2.831e-05	0	0	0	0	0	0	0	0	0	0	0	0	0
CASNSRVTDTQYF	0.00034717	8	0	2.48e-05	0	2.399e-05	4.52e-05	2.892e-05	2.831e-05	0	0	0	3.857e-05	0	0	0	0	0	7.92e-05	0	7.817e-05	0
CASNSVGQGVTEAFF	0.00017385	1	0	0	0	0	0	0	0	0	0	0	0	0	0	0	0	0	0	0.00017385	0	0
CASNSVQVYYEQYF	7.248e-05	1	0	0	0	0	0	0	0	0	0	0	0	0	0	0	0	7.248e-05	0	0	0	0
CASNSWANGETQYF	0.00034231	4	6.446e-05	0	0	0	0	0	0	0	0	0	0	0.0001304	7.497e-05	0	0	7.248e-05	0	0	0	0
CASNTAARGNEQFF	0.00021265	3	0	0	0	0	0	0	0	0	0	0	0	6.52e-05	7.497e-05	0	0	7.248e-05	0	0	0	0
CASNTGRLNTEAFF	0.00445549	20	0.00019339	0.00027283	0.00047177	0.00021592	0.00013561	0.00026027	0.00022648	0.00023071	0.00017257	0.00018815	0.00015428	0.00019559	0.00029987	0.0003426	0.00023296	0.00021745	0.00015839	0.00017385	0.00015635	0.00015644
CASNTGRLNTEASF	2.26e-05	1	0	0	0	0	2.26e-05	0	0	0	0	0	0	0	0	0	0	0	0	0	0	0
CASNTGRLNTQAFF	2.892e-05	1	0	0	0	0	0	2.892e-05	0	0	0	0	0	0	0	0	0	0	0	0	0	0
CASNTGTEGSGNTIYF	0.00020214	3	6.446e-05	0	0	0	0	0	0	0	0	0	0	6.52e-05	0	0	0	7.248e-05	0	0	0	0
CASNTGTRDYEQYF	2.26e-05	1	0	0	0	0	2.26e-05	0	0	0	0	0	0	0	0	0	0	0	0	0	0	0
CASNTGTSQVTDTQYF	0.00031385	7	0	2.48e-05	3.629e-05	0	0	2.892e-05	0	2.884e-05	0	3.763e-05	0	0	0	0	0	0	7.92e-05	0	7.817e-05	0
CASNTGWGTYTEAFF	0.0001051	3	0	0	0	4.798e-05	2.26e-05	0	0	0	3.451e-05	0	0	0	0	0	0	0	0	0	0	0
CASNTLNSYDEQFF	2.831e-05	1	0	0	0	0	0	0	2.831e-05	0	0	0	0	0	0	0	0	0	0	0	0	0
CASNTLNSYNEQFF	0.00078728	16	6.446e-05	7.441e-05	3.629e-05	2.399e-05	2.26e-05	2.892e-05	5.662e-05	5.768e-05	3.451e-05	7.526e-05	3.857e-05	6.52e-05	7.497e-05	4.282e-05	3.883e-05	0	0	0	0	5.215e-05
CASNTLNSYSEQFF	2.26e-05	1	0	0	0	0	2.26e-05	0	0	0	0	0	0	0	0	0	0	0	0	0	0	0
CASNTMGTNEKLFF	7.497e-05	1	0	0	0	0	0	0	0	0	0	0	0	0	7.497e-05	0	0	0	0	0	0	0
CASNTQGASSQPQHF	0.00020214	3	6.446e-05	0	0	0	0	0	0	0	0	0	0	6.52e-05	0	0	0	7.248e-05	0	0	0	0
CASNTRGGEDTQYF	0.00010319	2	0	0	0	2.399e-05	0	0	0	0	0	0	0	0	0	0	0	0	7.92e-05	0	0	0
CASNTRQGSFLNTEAFF	4.74e-05	2	0	2.48e-05	0	0	2.26e-05	0	0	0	0	0	0	0	0	0	0	0	0	0	0	0
CASNTRSGETQYF	0.00413785	16	0	0.00024803	0.00025403	0.00019193	0.00024862	0.00017351	0.00022648	0.00020187	0.00017257	0.00030103	0.00030856	0	0	0.00025695	0.00027179	0	0.00039598	0.00052156	0.00015635	0.00020858
CASNTRTGNTEAFF	2.48e-05	1	0	2.48e-05	0	0	0	0	0	0	0	0	0	0	0	0	0	0	0	0	0	0
CASNTRVGETQYF	0.00106693	15	0	2.48e-05	7.258e-05	4.798e-05	4.52e-05	5.784e-05	0	2.884e-05	0.00010354	3.763e-05	0.00011571	0	0	4.282e-05	7.765e-05	7.248e-05	7.92e-05	0	0.00015635	0.00010429
CASNTTSGGWREQYF	2.892e-05	1	0	0	0	0	0	2.892e-05	0	0	0	0	0	0	0	0	0	0	0	0	0	0
CASNTVLGNTEAFF	0.00030606	6	0	0	0	2.399e-05	2.26e-05	0	2.831e-05	0.00011536	0	3.763e-05	0	0	0	0	0	0	0	0	7.817e-05	0
CASNTYSGRGRSSEKLFF	7.497e-05	1	0	0	0	0	0	0	0	0	0	0	0	0	7.497e-05	0	0	0	0	0	0	0
CASNVDSNNSPLHF	0.00136333	15	0	7.441e-05	7.258e-05	9.596e-05	4.52e-05	8.676e-05	5.662e-05	2.884e-05	0.00010354	0.00011289	7.714e-05	0	0	8.565e-05	7.765e-05	0	0.00023759	0	0.00015635	5.215e-05
CASNVGGDYGYTF	0.00017385	1	0	0	0	0	0	0	0	0	0	0	0	0	0	0	0	0	0	0.00017385	0	0
CASNVGGGQYL	2.26e-05	1	0	0	0	0	2.26e-05	0	0	0	0	0	0	0	0	0	0	0	0	0	0	0
CASNVGGTYSGNTIYF	2.48e-05	1	0	2.48e-05	0	0	0	0	0	0	0	0	0	0	0	0	0	0	0	0	0	0
CASNVGPNTGGLFF	2.48e-05	1	0	2.48e-05	0	0	0	0	0	0	0	0	0	0	0	0	0	0	0	0	0	0
CASNVGSNNSPLHF	0.00011434	4	0	0	0	2.399e-05	2.26e-05	2.892e-05	0	0	0	0	0	0	0	0	3.883e-05	0	0	0	0	0
CASNVNVEDREDTGELFF	3.451e-05	1	0	0	0	0	0	0	0	0	3.451e-05	0	0	0	0	0	0	0	0	0	0	0
CASNVQGMNTEAFF	3.629e-05	1	0	0	3.629e-05	0	0	0	0	0	0	0	0	0	0	0	0	0	0	0	0	0
CASNVRGAGANVLTF	0.00112969	14	0	4.961e-05	0.00010887	0.00014395	0.00011301	5.784e-05	5.662e-05	2.884e-05	6.903e-05	3.763e-05	3.857e-05	0	0	0.0001713	7.765e-05	7.248e-05	0	0	0	0.00010429
CASNVRKTYGYTF	7.248e-05	1	0	0	0	0	0	0	0	0	0	0	0	0	0	0	0	7.248e-05	0	0	0	0
CASNVRLRTDTQYF	2.884e-05	1	0	0	0	0	0	0	0	2.884e-05	0	0	0	0	0	0	0	0	0	0	0	0
CASNVTSGSYNEQFF	0.00014497	1	0	0	0	0	0	0	0	0	0	0	0	0	0	0	0	0.00014497	0	0	0	0
CASNWDRSISGANVLTF	2.831e-05	1	0	0	0	0	0	0	2.831e-05	0	0	0	0	0	0	0	0	0	0	0	0	0
CASNWGAGNTIYF	0.00023591	5	0	0	0	2.399e-05	6.781e-05	0	2.831e-05	0	0	3.763e-05	0	0	0	0	0	0	0	0	7.817e-05	0
CASNWGQMFSTDTQYF	2.892e-05	1	0	0	0	0	0	2.892e-05	0	0	0	0	0	0	0	0	0	0	0	0	0	0
CASNWSGREQMREQYF	9.898e-05	2	6.446e-05	0	0	0	0	0	0	0	3.451e-05	0	0	0	0	0	0	0	0	0	0	0
CASNYARSYGYTF	3.629e-05	1	0	0	3.629e-05	0	0	0	0	0	0	0	0	0	0	0	0	0	0	0	0	0
CASNYDANSPLHF	2.26e-05	1	0	0	0	0	2.26e-05	0	0	0	0	0	0	0	0	0	0	0	0	0	0	0
CASNYPGGMNTEAFF	2.48e-05	1	0	2.48e-05	0	0	0	0	0	0	0	0	0	0	0	0	0	0	0	0	0	0
CASNYQPQHF	0.00058871	11	0	2.48e-05	3.629e-05	7.197e-05	6.781e-05	0	0	5.768e-05	3.451e-05	3.763e-05	3.857e-05	0	0	0.00012847	3.883e-05	0	0	0	0	5.215e-05
CASNYSGTNEKLFF	2.884e-05	1	0	0	0	0	0	0	0	2.884e-05	0	0	0	0	0	0	0	0	0	0	0	0
CASPAEGGDTDAQYF	5.23e-05	2	0	0	0	2.399e-05	0	0	2.831e-05	0	0	0	0	0	0	0	0	0	0	0	0	0
CASPAEGGDTDTQYF	0.00182599	19	6.446e-05	7.441e-05	0.00010887	7.197e-05	6.781e-05	8.676e-05	8.493e-05	8.652e-05	6.903e-05	0.00015052	7.714e-05	6.52e-05	0.00014994	8.565e-05	7.765e-05	0.00021745	7.92e-05	0	0.00015635	5.215e-05
CASPAEGGDTGTQYF	7.92e-05	1	0	0	0	0	0	0	0	0	0	0	0	0	0	0	0	0	7.92e-05	0	0	0
CASPAEGGGTDTQYF	2.48e-05	1	0	2.48e-05	0	0	0	0	0	0	0	0	0	0	0	0	0	0	0	0	0	0
CASPAGGANGYTF	0.00026909	3	0.00012892	0	0	0	0	0	0	0	0	0	0	6.52e-05	7.497e-05	0	0	0	0	0	0	0
CASPAGGGDTDTQYF	3.629e-05	1	0	0	3.629e-05	0	0	0	0	0	0	0	0	0	0	0	0	0	0	0	0	0
CASPAGGGGGSGANALTF	7.817e-05	1	0	0	0	0	0	0	0	0	0	0	0	0	0	0	0	0	0	0	7.817e-05	0
CASPAGGGGGSGANVLTF	0.00044131	10	0	2.48e-05	3.629e-05	2.399e-05	4.52e-05	2.892e-05	0	5.768e-05	6.903e-05	3.763e-05	3.857e-05	0	0	0	0	0	7.92e-05	0	0	0
CASPAGTGSGYTF	7.497e-05	1	0	0	0	0	0	0	0	0	0	0	0	0	7.497e-05	0	0	0	0	0	0	0
CASPAQGVNTGELFF	0.00020886	7	0	0	0	2.399e-05	2.26e-05	2.892e-05	2.831e-05	2.884e-05	0	3.763e-05	3.857e-05	0	0	0	0	0	0	0	0	0
CASPCGTAFSGANVLTF	2.399e-05	1	0	0	0	2.399e-05	0	0	0	0	0	0	0	0	0	0	0	0	0	0	0	0
CASPDLQGAHGYTF	3.451e-05	1	0	0	0	0	0	0	0	0	3.451e-05	0	0	0	0	0	0	0	0	0	0	0
CASPDRFNEKLFF	0.00117621	14	0.00012892	7.441e-05	0.00010887	7.197e-05	6.781e-05	0	2.831e-05	8.652e-05	0.00010354	0	0	0.0001304	7.497e-05	0	3.883e-05	0	7.92e-05	0	7.817e-05	0.00010429
CASPDRVTGELFF	0.00023118	5	0	4.961e-05	0	2.399e-05	2.26e-05	5.784e-05	0	0	0	0	7.714e-05	0	0	0	0	0	0	0	0	0
CASPEGARALEGGAFF	0.00039891	11	0	2.48e-05	3.629e-05	2.399e-05	2.26e-05	2.892e-05	5.662e-05	0	3.451e-05	3.763e-05	3.857e-05	0	0	4.282e-05	0	0	0	0	0	5.215e-05
CASPFDTGELFF	2.884e-05	1	0	0	0	0	0	0	0	2.884e-05	0	0	0	0	0	0	0	0	0	0	0	0
CASPFGTGMVSYEQYF	3.763e-05	1	0	0	0	0	0	0	0	0	0	3.763e-05	0	0	0	0	0	0	0	0	0	0
CASPFNPGPYNQPQHF	0.00011971	4	0	0	0	2.399e-05	0	0	2.831e-05	2.884e-05	0	0	3.857e-05	0	0	0	0	0	0	0	0	0
CASPFSGEPSNEQFF	2.884e-05	1	0	0	0	0	0	0	0	2.884e-05	0	0	0	0	0	0	0	0	0	0	0	0
CASPGEGVYEQYF	0.00013768	2	0	0	0	0	0	0	0	0	0	0	0	6.52e-05	0	0	0	7.248e-05	0	0	0	0
CASPGGEGTQYF	7.92e-05	1	0	0	0	0	0	0	0	0	0	0	0	0	0	0	0	0	7.92e-05	0	0	0
CASPGGGFYEQYF	0.00068517	13	0	4.961e-05	7.258e-05	2.399e-05	4.52e-05	0.00011567	2.831e-05	2.884e-05	3.451e-05	7.526e-05	3.857e-05	0	0	4.282e-05	7.765e-05	0	0	0	0	5.215e-05
CASPGLEETQYF	0.0009868	13	0	7.441e-05	3.629e-05	7.197e-05	4.52e-05	2.892e-05	2.831e-05	5.768e-05	0.00010354	7.526e-05	7.714e-05	0	0	0.00012847	0.00015531	0	0	0	0	0.00010429
CASPGQGAIGELFF	0.00052433	12	0	2.48e-05	3.629e-05	2.399e-05	2.26e-05	0	5.662e-05	0	3.451e-05	0	3.857e-05	0	7.497e-05	4.282e-05	3.883e-05	0	0	0	7.817e-05	5.215e-05
CASPGQGEAFF	0.00012373	3	0	0	0	2.399e-05	2.26e-05	0	0	0	0	0	7.714e-05	0	0	0	0	0	0	0	0	0
CASPGQLTGELFF	0.00013829	4	0	0	3.629e-05	0	0	2.892e-05	0	0	3.451e-05	0	3.857e-05	0	0	0	0	0	0	0	0	0
CASPGQNIGGAFF	0.00066713	11	0	9.921e-05	3.629e-05	4.798e-05	6.781e-05	8.676e-05	2.831e-05	0.00011536	0	0	3.857e-05	6.52e-05	0	4.282e-05	3.883e-05	0	0	0	0	0
CASPGRGFYEQYF	3.857e-05	1	0	0	0	0	0	0	0	0	0	0	3.857e-05	0	0	0	0	0	0	0	0	0
CASPGRLTGELFF	5.215e-05	1	0	0	0	0	0	0	0	0	0	0	0	0	0	0	0	0	0	0	0	5.215e-05
CASPGSGGMNTEAFF	7.92e-05	1	0	0	0	0	0	0	0	0	0	0	0	0	0	0	0	0	7.92e-05	0	0	0
CASPGTGGVQFF	6.162e-05	2	0	0	0	2.399e-05	0	0	0	0	0	3.763e-05	0	0	0	0	0	0	0	0	0	0
CASPHGQQANYGYTF	2.831e-05	1	0	0	0	0	0	0	2.831e-05	0	0	0	0	0	0	0	0	0	0	0	0	0
CASPIRTGNNSPLHF	0.00012209	2	0	4.961e-05	0	0	0	0	0	0	0	0	0	0	0	0	0	7.248e-05	0	0	0	0
CASPKGEGINEQFF	5.23e-05	2	0	0	0	2.399e-05	0	0	2.831e-05	0	0	0	0	0	0	0	0	0	0	0	0	0
CASPKIRDSPLHF	2.26e-05	1	0	0	0	0	2.26e-05	0	0	0	0	0	0	0	0	0	0	0	0	0	0	0
CASPLASLADTQYF	2.892e-05	1	0	0	0	0	0	2.892e-05	0	0	0	0	0	0	0	0	0	0	0	0	0	0
CASPLGGYTF	2.48e-05	1	0	2.48e-05	0	0	0	0	0	0	0	0	0	0	0	0	0	0	0	0	0	0
CASPLGQAGQPQHF	3.451e-05	1	0	0	0	0	0	0	0	0	3.451e-05	0	0	0	0	0	0	0	0	0	0	0
CASPMGGTYEQYF	7.248e-05	1	0	0	0	0	0	0	0	0	0	0	0	0	0	0	0	7.248e-05	0	0	0	0
CASPNPGEEDYGYTF	6.52e-05	1	0	0	0	0	0	0	0	0	0	0	0	6.52e-05	0	0	0	0	0	0	0	0
CASPNPGEENYGYTF	0.00150723	19	0.00012892	9.921e-05	3.629e-05	4.798e-05	6.781e-05	2.892e-05	2.831e-05	0.00011536	3.451e-05	0.00011289	7.714e-05	0.00019559	7.497e-05	4.282e-05	3.883e-05	7.248e-05	7.92e-05	0.00017385	0	5.215e-05
CASPPAQATYEQYF	2.831e-05	1	0	0	0	0	0	0	2.831e-05	0	0	0	0	0	0	0	0	0	0	0	0	0
CASPPATGGLYGYTF	7.817e-05	1	0	0	0	0	0	0	0	0	0	0	0	0	0	0	0	0	0	0	7.817e-05	0
CASPPDDGISGNTIYF	2.831e-05	1	0	0	0	0	0	0	2.831e-05	0	0	0	0	0	0	0	0	0	0	0	0	0
CASPPDDGISGNTTYF	2.831e-05	1	0	0	0	0	0	0	2.831e-05	0	0	0	0	0	0	0	0	0	0	0	0	0
CASPPDRGPTYEQYF	2.831e-05	1	0	0	0	0	0	0	2.831e-05	0	0	0	0	0	0	0	0	0	0	0	0	0
CASPPEQGIGYEQYF	2.399e-05	1	0	0	0	2.399e-05	0	0	0	0	0	0	0	0	0	0	0	0	0	0	0	0
CASPPFAKHNEQFF	7.248e-05	1	0	0	0	0	0	0	0	0	0	0	0	0	0	0	0	7.248e-05	0	0	0	0
CASPPGASGEDTQYF	0.00044725	10	0	2.48e-05	0	7.197e-05	4.52e-05	2.892e-05	0	2.884e-05	3.451e-05	0	0	0	0	4.282e-05	3.883e-05	0	7.92e-05	0	0	5.215e-05
CASPPGGSYNEQFF	2.884e-05	1	0	0	0	0	0	0	0	2.884e-05	0	0	0	0	0	0	0	0	0	0	0	0
CASPPGIDSPLHF	0.0001403	4	0	2.48e-05	0	0	0	0	0	2.884e-05	3.451e-05	0	0	0	0	0	0	0	0	0	0	5.215e-05
CASPPGLDGYTF	6.337e-05	2	0	2.48e-05	0	0	0	0	0	0	0	0	3.857e-05	0	0	0	0	0	0	0	0	0
CASPPGLEYTGELFF	2.884e-05	1	0	0	0	0	0	0	0	2.884e-05	0	0	0	0	0	0	0	0	0	0	0	0
CASPPGQYNSPLHF	3.857e-05	1	0	0	0	0	0	0	0	0	0	0	3.857e-05	0	0	0	0	0	0	0	0	0
CASPPGRSYEQCF	2.399e-05	1	0	0	0	2.399e-05	0	0	0	0	0	0	0	0	0	0	0	0	0	0	0	0
CASPPGRTDTQYF	3.857e-05	1	0	0	0	0	0	0	0	0	0	0	3.857e-05	0	0	0	0	0	0	0	0	0
CASPPGRTGNTIYF	3.451e-05	1	0	0	0	0	0	0	0	0	3.451e-05	0	0	0	0	0	0	0	0	0	0	0
CASPPGSDQPQHF	6.446e-05	1	6.446e-05	0	0	0	0	0	0	0	0	0	0	0	0	0	0	0	0	0	0	0
CASPPGSNQPQHF	2.26e-05	1	0	0	0	0	2.26e-05	0	0	0	0	0	0	0	0	0	0	0	0	0	0	0
CASPPGTGPYEQYF	2.892e-05	1	0	0	0	0	0	2.892e-05	0	0	0	0	0	0	0	0	0	0	0	0	0	0
CASPPGTYGYTF	3.451e-05	1	0	0	0	0	0	0	0	0	3.451e-05	0	0	0	0	0	0	0	0	0	0	0
CASPPLGRVWGELFF	2.884e-05	1	0	0	0	0	0	0	0	2.884e-05	0	0	0	0	0	0	0	0	0	0	0	0
CASPPNEEASDGGYTF	6.52e-05	1	0	0	0	0	0	0	0	0	0	0	0	6.52e-05	0	0	0	0	0	0	0	0
CASPPPAQPYEQYF	2.399e-05	1	0	0	0	2.399e-05	0	0	0	0	0	0	0	0	0	0	0	0	0	0	0	0
CASPPPEGWSYEQYF	2.892e-05	1	0	0	0	0	0	2.892e-05	0	0	0	0	0	0	0	0	0	0	0	0	0	0
CASPPPESTEAFF	2.26e-05	1	0	0	0	0	2.26e-05	0	0	0	0	0	0	0	0	0	0	0	0	0	0	0
CASPPPGTGVASRANVLTF	3.763e-05	1	0	0	0	0	0	0	0	0	0	3.763e-05	0	0	0	0	0	0	0	0	0	0
CASPPPNRILQETQYF	6.446e-05	1	6.446e-05	0	0	0	0	0	0	0	0	0	0	0	0	0	0	0	0	0	0	0
CASPPPRGTGGDTQYF	0.00017385	1	0	0	0	0	0	0	0	0	0	0	0	0	0	0	0	0	0	0.00017385	0	0
CASPPPRQGQETQYF	2.26e-05	1	0	0	0	0	2.26e-05	0	0	0	0	0	0	0	0	0	0	0	0	0	0	0
CASPPPTREYEQYF	6.446e-05	1	6.446e-05	0	0	0	0	0	0	0	0	0	0	0	0	0	0	0	0	0	0	0
CASPPQGPNTEAFF	6.52e-05	1	0	0	0	0	0	0	0	0	0	0	0	6.52e-05	0	0	0	0	0	0	0	0
CASPPQKGIGTEAFF	2.884e-05	1	0	0	0	0	0	0	0	2.884e-05	0	0	0	0	0	0	0	0	0	0	0	0
CASPPRAAEAFF	3.857e-05	1	0	0	0	0	0	0	0	0	0	0	3.857e-05	0	0	0	0	0	0	0	0	0
CASPPRDNQHQHF	7.308e-05	2	0	0	0	0	0	0	0	0	3.451e-05	0	3.857e-05	0	0	0	0	0	0	0	0	0
CASPPRDYSLYF	2.48e-05	1	0	2.48e-05	0	0	0	0	0	0	0	0	0	0	0	0	0	0	0	0	0	0
CASPPREGYTEAFF	0.00092669	11	0.00012892	4.961e-05	0	7.197e-05	2.26e-05	8.676e-05	5.662e-05	5.768e-05	3.451e-05	0	0	0.00019559	0.00014994	0	0	7.248e-05	0	0	0	0
CASPPRGGRGAKNIQYF	0.00016175	3	6.446e-05	2.48e-05	0	0	0	0	0	0	0	0	0	0	0	0	0	7.248e-05	0	0	0	0
CASPPRLAGSGANVLTF	0.00019527	5	0	4.961e-05	3.629e-05	0	0	2.892e-05	0	0	0	3.763e-05	0	0	0	4.282e-05	0	0	0	0	0	0
CASPPRQGAYQPQHF	2.399e-05	1	0	0	0	2.399e-05	0	0	0	0	0	0	0	0	0	0	0	0	0	0	0	0
CASPPRQLFDEQYF	3.451e-05	1	0	0	0	0	0	0	0	0	3.451e-05	0	0	0	0	0	0	0	0	0	0	0
CASPPRSSAGGGNEQFF	6.52e-05	1	0	0	0	0	0	0	0	0	0	0	0	6.52e-05	0	0	0	0	0	0	0	0
CASPPRTGGDQPQHF	2.48e-05	1	0	2.48e-05	0	0	0	0	0	0	0	0	0	0	0	0	0	0	0	0	0	0
CASPPSESMTEAFF	2.831e-05	1	0	0	0	0	0	0	2.831e-05	0	0	0	0	0	0	0	0	0	0	0	0	0
CASPPSGNFWFF	6.647e-05	2	0	0	0	0	0	0	0	2.884e-05	0	3.763e-05	0	0	0	0	0	0	0	0	0	0
CASPPSKGWEKLFF	7.817e-05	1	0	0	0	0	0	0	0	0	0	0	0	0	0	0	0	0	0	0	7.817e-05	0
CASPPSSGAGANVLTF	3.883e-05	1	0	0	0	0	0	0	0	0	0	0	0	0	0	0	3.883e-05	0	0	0	0	0
CASPPSTGSNYGYTF	2.26e-05	1	0	0	0	0	2.26e-05	0	0	0	0	0	0	0	0	0	0	0	0	0	0	0
CASPPSTPQTIYEQYF	7.497e-05	1	0	0	0	0	0	0	0	0	0	0	0	0	7.497e-05	0	0	0	0	0	0	0
CASPPTSVETQYF	2.399e-05	1	0	0	0	2.399e-05	0	0	0	0	0	0	0	0	0	0	0	0	0	0	0	0
CASPPTTGTGGYEQYF	2.399e-05	1	0	0	0	2.399e-05	0	0	0	0	0	0	0	0	0	0	0	0	0	0	0	0
CASPPWDTQYF	2.831e-05	1	0	0	0	0	0	0	2.831e-05	0	0	0	0	0	0	0	0	0	0	0	0	0
CASPQGQGRNEQFF	3.629e-05	1	0	0	3.629e-05	0	0	0	0	0	0	0	0	0	0	0	0	0	0	0	0	0
CASPQPRGHYNSPLHF	0.00043351	9	0	2.48e-05	0	2.399e-05	4.52e-05	2.892e-05	2.831e-05	0	0.00010354	0	3.857e-05	6.52e-05	7.497e-05	0	0	0	0	0	0	0
CASPQPRGHYNSPRHF	3.763e-05	1	0	0	0	0	0	0	0	0	0	3.763e-05	0	0	0	0	0	0	0	0	0	0
CASPQRQGSYNEQFF	2.831e-05	1	0	0	0	0	0	0	2.831e-05	0	0	0	0	0	0	0	0	0	0	0	0	0
CASPRDSEKLFF	0.00017385	1	0	0	0	0	0	0	0	0	0	0	0	0	0	0	0	0	0	0.00017385	0	0
CASPRDSNQPQHF	2.831e-05	1	0	0	0	0	0	0	2.831e-05	0	0	0	0	0	0	0	0	0	0	0	0	0
CASPREDSGGYTF	2.48e-05	1	0	2.48e-05	0	0	0	0	0	0	0	0	0	0	0	0	0	0	0	0	0	0
CASPRGGSLSGANVLTF	7.497e-05	1	0	0	0	0	0	0	0	0	0	0	0	0	7.497e-05	0	0	0	0	0	0	0
CASPRGTSDEQYF	3.883e-05	1	0	0	0	0	0	0	0	0	0	0	0	0	0	0	3.883e-05	0	0	0	0	0
CASPRLSLRDEQFF	0.00074462	10	0	2.48e-05	0.00018145	0	0.00011301	5.784e-05	0	2.884e-05	6.903e-05	7.526e-05	3.857e-05	0	0	0	7.765e-05	0	0	0	7.817e-05	0
CASPRPQRTQETQYF	3.763e-05	1	0	0	0	0	0	0	0	0	0	3.763e-05	0	0	0	0	0	0	0	0	0	0
CASPRQGAIGELFF	2.48e-05	1	0	2.48e-05	0	0	0	0	0	0	0	0	0	0	0	0	0	0	0	0	0	0
CASPRQGDSNQPQHF	0.00013592	3	0	0	0	0	0	2.892e-05	0	0	3.451e-05	0	0	0	0	0	0	7.248e-05	0	0	0	0
CASPRRGPSTDTQYF	5.215e-05	1	0	0	0	0	0	0	0	0	0	0	0	0	0	0	0	0	0	0	0	5.215e-05
CASPRTAGDNEQFF	5.215e-05	1	0	0	0	0	0	0	0	0	0	0	0	0	0	0	0	0	0	0	0	5.215e-05
CASPRTAPYEQYF	0.00316612	19	0.00012892	0.00014882	0.00010887	0.00014395	0.00011301	0.00014459	8.493e-05	0.00011536	0.00010354	0.00011289	0.00011571	0.00039119	0.00037484	0.00012847	0.00011648	0.00014497	0.00023759	0.00034771	0	0.00010429
CASPSEESNEQYF	5.291e-05	2	0	0	0	2.399e-05	0	2.892e-05	0	0	0	0	0	0	0	0	0	0	0	0	0	0
CASPSFTGMQETQYF	6.446e-05	1	6.446e-05	0	0	0	0	0	0	0	0	0	0	0	0	0	0	0	0	0	0	0
CASPSGESNEQYF	0.00036638	5	0.00012892	2.48e-05	0	0	0	0	0	0	0	0	0	6.52e-05	7.497e-05	0	0	7.248e-05	0	0	0	0
CASPSGTSGYEQYF	2.26e-05	1	0	0	0	0	2.26e-05	0	0	0	0	0	0	0	0	0	0	0	0	0	0	0
CASPSKRYNEQFF	0.00073299	14	0	4.961e-05	3.629e-05	4.798e-05	6.781e-05	2.892e-05	0	5.768e-05	3.451e-05	3.763e-05	3.857e-05	0	0	8.565e-05	3.883e-05	0	7.92e-05	0	7.817e-05	5.215e-05
CASPSLRVEQYF	5.215e-05	1	0	0	0	0	0	0	0	0	0	0	0	0	0	0	0	0	0	0	0	5.215e-05
CASPSPGGDRPYFANTGELFF	9.221e-05	3	0	2.48e-05	0	0	0	0	0	2.884e-05	0	0	3.857e-05	0	0	0	0	0	0	0	0	0
CASPSQAGHEQYF	0.00100309	2	6.446e-05	0	0	0	0	0	0	0	0	0	0	0	0	0	0	0	0	0	0	0.00093862
CASPSQGAETQYF	3.451e-05	1	0	0	0	0	0	0	0	0	3.451e-05	0	0	0	0	0	0	0	0	0	0	0
CASPSRGKETQYF	0.00015737	2	0	0	0	0	0	0	0	0	0	0	0	0	0	0	0	0	7.92e-05	0	7.817e-05	0
CASPSRRGTQPSGANVLTF	0.00061414	13	0	2.48e-05	7.258e-05	0	2.26e-05	2.892e-05	0	2.884e-05	6.903e-05	3.763e-05	3.857e-05	0	0	4.282e-05	3.883e-05	0	7.92e-05	0	7.817e-05	5.215e-05
CASPTNSYEQYF	2.831e-05	1	0	0	0	0	0	0	2.831e-05	0	0	0	0	0	0	0	0	0	0	0	0	0
CASPVGQGQETQYF	7.817e-05	1	0	0	0	0	0	0	0	0	0	0	0	0	0	0	0	0	0	0	7.817e-05	0
CASPYGTAFSGANVLTF	0.00045922	6	0.00012892	2.48e-05	0	0	0	2.892e-05	0	2.884e-05	0	0	0	0.00019559	0	0	0	0	0	0	0	5.215e-05
CASPYQGLPYEQYF	6.446e-05	1	6.446e-05	0	0	0	0	0	0	0	0	0	0	0	0	0	0	0	0	0	0	0
CASQALTGRGEKLFF	0.0002077	6	0	0	3.629e-05	2.399e-05	2.26e-05	0	2.831e-05	5.768e-05	0	0	0	0	0	0	3.883e-05	0	0	0	0	0
CASQAPQRTGELFF	7.817e-05	1	0	0	0	0	0	0	0	0	0	0	0	0	0	0	0	0	0	0	7.817e-05	0
CASQATETGRTWCTEAFF	2.831e-05	1	0	0	0	0	0	0	2.831e-05	0	0	0	0	0	0	0	0	0	0	0	0	0
CASQATPILYGYTF	8.993e-05	3	0	2.48e-05	3.629e-05	0	0	0	0	2.884e-05	0	0	0	0	0	0	0	0	0	0	0	0
CASQDETSGYNEQFF	0.00013694	4	0	0	0	2.399e-05	4.52e-05	2.892e-05	0	0	0	0	0	0	0	0	3.883e-05	0	0	0	0	0
CASQDRGRRWTEAFF	0.00257794	12	0.0005157	0	0	0	2.26e-05	8.676e-05	0	0.00011536	6.903e-05	0	0	0.00019559	0.00029987	0	0	0.00028994	7.92e-05	0.00069541	0.00015635	5.215e-05
CASQDRGSGGMYEKLFF	7.113e-05	2	0	0	0	0	0	0	2.831e-05	0	0	0	0	0	0	4.282e-05	0	0	0	0	0	0
CASQEGAGQPQHF	0.00048174	4	0.00012892	0	0	0	0	0	0	0	0	0	0	0.0001304	0.00014994	0	0	7.248e-05	0	0	0	0
CASQFFPDREATDTQYF	0.00015635	1	0	0	0	0	0	0	0	0	0	0	0	0	0	0	0	0	0	0	0.00015635	0
CASQGAGLSGELFF	0.00067282	14	0	2.48e-05	3.629e-05	4.798e-05	4.52e-05	2.892e-05	5.662e-05	2.884e-05	3.451e-05	7.526e-05	3.857e-05	0	0	8.565e-05	3.883e-05	0	7.92e-05	0	0	5.215e-05
CASQGAGSNQPQHF	0.00045768	9	0	7.441e-05	3.629e-05	0	2.26e-05	2.892e-05	8.493e-05	2.884e-05	0	0	3.857e-05	0	0	0	3.883e-05	0	0	0	0	0.00010429
CASQGAGSNRPQHF	2.892e-05	1	0	0	0	0	0	2.892e-05	0	0	0	0	0	0	0	0	0	0	0	0	0	0
CASQGAWRVRSGNTIYF	0.00057643	11	0	4.961e-05	3.629e-05	4.798e-05	4.52e-05	8.676e-05	2.831e-05	5.768e-05	6.903e-05	0	3.857e-05	0	0	0	3.883e-05	0	0	0	7.817e-05	0
CASQGGSRYGYTF	6.446e-05	1	6.446e-05	0	0	0	0	0	0	0	0	0	0	0	0	0	0	0	0	0	0	0
CASQGHLYGYTF	0.00128687	17	6.446e-05	2.48e-05	3.629e-05	7.197e-05	4.52e-05	8.676e-05	0.00011324	8.652e-05	0.00013806	0.00011289	0.00011571	6.52e-05	7.497e-05	4.282e-05	7.765e-05	0	0	0	7.817e-05	5.215e-05
CASQGHLYGYTL	2.884e-05	1	0	0	0	0	0	0	0	2.884e-05	0	0	0	0	0	0	0	0	0	0	0	0
CASQGLAGAPQYF	0.00162166	18	6.446e-05	9.921e-05	0.00010887	9.596e-05	9.041e-05	2.892e-05	2.831e-05	0.00011536	0.00013806	0.00011289	0.00011571	6.52e-05	0	4.282e-05	0.00015531	7.248e-05	7.92e-05	0	0.00015635	5.215e-05
CASQGLVGAPQYF	6.52e-05	1	0	0	0	0	0	0	0	0	0	0	0	6.52e-05	0	0	0	0	0	0	0	0
CASQGQSYEQYF	0.00064478	12	0	7.441e-05	3.629e-05	7.197e-05	4.52e-05	5.784e-05	5.662e-05	5.768e-05	3.451e-05	3.763e-05	0	0	0	4.282e-05	7.765e-05	0	0	0	0	5.215e-05
CASQGTENTEAFF	0.00049004	10	0	2.48e-05	3.629e-05	0	4.52e-05	2.892e-05	5.662e-05	2.884e-05	3.451e-05	3.763e-05	0	0	0	0	3.883e-05	0	0.00015839	0	0	0
CASQGTSGGEGQFF	8.668e-05	2	0	0	0	0	0	5.784e-05	0	2.884e-05	0	0	0	0	0	0	0	0	0	0	0	0
CASQGTSGGEGQLF	2.884e-05	1	0	0	0	0	0	0	0	2.884e-05	0	0	0	0	0	0	0	0	0	0	0	0
CASQHGFEQYF	0.00029989	6	0	2.48e-05	0	2.399e-05	0	2.892e-05	0	2.884e-05	0	0.00015052	0	0	0	4.282e-05	0	0	0	0	0	0
CASQHLGGGNTEAFF	7.817e-05	1	0	0	0	0	0	0	0	0	0	0	0	0	0	0	0	0	0	0	7.817e-05	0
CASQIDRGSGNTIYF	0.00020307	7	0	2.48e-05	3.629e-05	2.399e-05	2.26e-05	2.892e-05	0	2.884e-05	0	3.763e-05	0	0	0	0	0	0	0	0	0	0
CASQIEGGNYGHTF	8.919e-05	2	0	0	0	2.399e-05	0	0	0	0	0	0	0	6.52e-05	0	0	0	0	0	0	0	0
CASQIEGGNYGYTF	0.0084276	19	0.00090247	0.00024803	0.00047177	0.00028789	0.00024862	0.00026027	0.00033972	0.00011536	0.00037966	0.00026341	0.00026999	0.00065198	0.00104955	0.0003426	0.00031062	0.00086982	0.00063356	0.00052156	0	0.00026073
CASQIEGGNYGYTL	6.446e-05	1	6.446e-05	0	0	0	0	0	0	0	0	0	0	0	0	0	0	0	0	0	0	0
CASQISSGNTIYF	0.00031447	6	0	0	3.629e-05	2.399e-05	0	8.676e-05	0	0	0	3.763e-05	0	0	0	0	7.765e-05	0	0	0	0	5.215e-05
CASQLAGGTYEQYF	0.00013695	2	6.446e-05	0	0	0	0	0	0	0	0	0	0	0	0	0	0	7.248e-05	0	0	0	0
CASQLGTPWEQYF	0.00023123	7	0	2.48e-05	3.629e-05	0	2.26e-05	2.892e-05	0	2.884e-05	0	3.763e-05	0	0	0	0	0	0	0	0	0	5.215e-05
CASQLREGPGFEQFF	0.00049494	8	6.446e-05	2.48e-05	0	0	0	2.892e-05	2.831e-05	0	3.451e-05	0	3.857e-05	0.0001304	0	0	0	0.00014497	0	0	0	0
CASQLSTSGRWNEQFF	0.00098184	18	6.446e-05	2.48e-05	7.258e-05	4.798e-05	2.26e-05	8.676e-05	5.662e-05	2.884e-05	3.451e-05	7.526e-05	3.857e-05	6.52e-05	0	4.282e-05	3.883e-05	7.248e-05	7.92e-05	0	7.817e-05	5.215e-05
CASQLVGWVTDTQYF	5.364e-05	2	0	2.48e-05	0	0	0	0	0	2.884e-05	0	0	0	0	0	0	0	0	0	0	0	0
CASQNDRLAQSDTQYF	0.00019247	4	0	0	0	2.399e-05	0	0	2.831e-05	0	0	0	0	6.52e-05	7.497e-05	0	0	0	0	0	0	0
CASQPDRKRTGELFF	0.00018255	5	0	0	0	4.798e-05	0	2.892e-05	2.831e-05	0	3.451e-05	0	0	0	0	4.282e-05	0	0	0	0	0	0
CASQPDRKRTRELFF	2.48e-05	1	0	2.48e-05	0	0	0	0	0	0	0	0	0	0	0	0	0	0	0	0	0	0
CASQPDRRRTGELFF	2.884e-05	1	0	0	0	0	0	0	0	2.884e-05	0	0	0	0	0	0	0	0	0	0	0	0
CASQPGGGDYGYTF	0.00063245	10	0.00012892	2.48e-05	0	2.399e-05	6.781e-05	5.784e-05	0	2.884e-05	3.451e-05	3.763e-05	0	0	0.00014994	0	0	0	0	0	7.817e-05	0
CASQPGGGGYGYTF	6.52e-05	1	0	0	0	0	0	0	0	0	0	0	0	6.52e-05	0	0	0	0	0	0	0	0
CASQPGQGPGYEQYF	0.00038029	9	6.446e-05	2.48e-05	0	2.399e-05	2.26e-05	2.892e-05	0	0	3.451e-05	3.763e-05	0	6.52e-05	0	0	0	0	0	0	7.817e-05	0
CASQPGRRGENTEAFF	0.00123367	15	0	4.961e-05	3.629e-05	4.798e-05	4.52e-05	5.784e-05	0.00014155	5.768e-05	0.00013806	7.526e-05	0.00011571	0	0	8.565e-05	7.765e-05	0	7.92e-05	0.00017385	0	5.215e-05
CASQPPGQGAYEQYF	7.92e-05	1	0	0	0	0	0	0	0	0	0	0	0	0	0	0	0	0	7.92e-05	0	0	0
CASQPQGTGIYEQYF	0.00046685	11	0	2.48e-05	0	4.798e-05	2.26e-05	2.892e-05	2.831e-05	8.652e-05	3.451e-05	3.763e-05	3.857e-05	0	0	0	3.883e-05	0	0	0	7.817e-05	0
CASQPTGLDRGEQFF	7.248e-05	1	0	0	0	0	0	0	0	0	0	0	0	0	0	0	0	7.248e-05	0	0	0	0
CASQPVQGRQAFF	0.00114529	16	0	4.961e-05	7.258e-05	2.399e-05	4.52e-05	2.892e-05	0.00011324	5.768e-05	3.451e-05	3.763e-05	0	6.52e-05	7.497e-05	4.282e-05	7.765e-05	0.00028994	7.92e-05	0	0	5.215e-05
CASQQGSSGNTIYF	0.0001933	5	0	0	0	2.399e-05	4.52e-05	2.892e-05	5.662e-05	0	0	0	3.857e-05	0	0	0	0	0	0	0	0	0
CASQQSSGNTIYF	0.00058959	10	0	0	0	4.798e-05	6.781e-05	2.892e-05	2.831e-05	8.652e-05	0	7.526e-05	0	0	0	8.565e-05	3.883e-05	0	0	0	7.817e-05	5.215e-05
CASQRASNTGELFF	2.48e-05	1	0	2.48e-05	0	0	0	0	0	0	0	0	0	0	0	0	0	0	0	0	0	0
CASQREIRIETQYF	0.00188529	18	0	2.48e-05	3.629e-05	9.596e-05	6.781e-05	8.676e-05	8.493e-05	2.884e-05	6.903e-05	0.00011289	7.714e-05	0.0001304	7.497e-05	0.00012847	0.00019414	7.248e-05	7.92e-05	0	0.00046904	5.215e-05
CASQRGRMNYEQYF	0.00012966	2	6.446e-05	0	0	0	0	0	0	0	0	0	0	6.52e-05	0	0	0	0	0	0	0	0
CASQRNSYNEQFF	0.00025635	7	0	2.48e-05	0	2.399e-05	0	2.892e-05	0	2.884e-05	3.451e-05	3.763e-05	0	0	0	0	7.765e-05	0	0	0	0	0
CASQRSSYNEQFF	2.48e-05	1	0	2.48e-05	0	0	0	0	0	0	0	0	0	0	0	0	0	0	0	0	0	0
CASQRTRTKSGQRPDF	6.52e-05	1	0	0	0	0	0	0	0	0	0	0	0	6.52e-05	0	0	0	0	0	0	0	0
CASQRTSNTGELFF	0.00034361	4	0	0	0	0	0	8.676e-05	0	5.768e-05	0	0	0	0	0	4.282e-05	0	0	0	0	0.00015635	0
CASQRVALETQYF	7.92e-05	1	0	0	0	0	0	0	0	0	0	0	0	0	0	0	0	0	7.92e-05	0	0	0
CASQSAGDGYTF	0.00034771	1	0	0	0	0	0	0	0	0	0	0	0	0	0	0	0	0	0	0.00034771	0	0
CASQSGGLTDTQYF	0.00036609	10	0	2.48e-05	3.629e-05	2.399e-05	4.52e-05	2.892e-05	0	0	3.451e-05	0	3.857e-05	0	0	4.282e-05	3.883e-05	0	0	0	0	5.215e-05
CASQSNRDRYGYTF	9.561e-05	3	0	2.48e-05	3.629e-05	0	0	0	0	0	3.451e-05	0	0	0	0	0	0	0	0	0	0	0
CASQSNRGRYGYTF	2.831e-05	1	0	0	0	0	0	0	2.831e-05	0	0	0	0	0	0	0	0	0	0	0	0	0
CASQSRGYANTGELFF	0.00019412	2	0.00012892	0	0	0	0	0	0	0	0	0	0	6.52e-05	0	0	0	0	0	0	0	0
CASQSWATDTQYF	0.00037183	8	0	2.48e-05	3.629e-05	4.798e-05	2.26e-05	8.676e-05	2.831e-05	8.652e-05	0	0	3.857e-05	0	0	0	0	0	0	0	0	0
CASQTGGGSPLHF	0.00051549	8	0	2.48e-05	0	0	4.52e-05	0	2.831e-05	0	3.451e-05	0	0	0	0	4.282e-05	0	0	7.92e-05	0	0.00015635	0.00010429
CASQTGGLNTGELFF	0.00018792	6	0	0	3.629e-05	2.399e-05	2.26e-05	0	0	2.884e-05	0	3.763e-05	3.857e-05	0	0	0	0	0	0	0	0	0
CASQTGIGSPLHF	0.0004069	8	0	0	0	4.798e-05	9.041e-05	0	8.493e-05	2.884e-05	3.451e-05	0	3.857e-05	0	0	4.282e-05	3.883e-05	0	0	0	0	0
CASQTGRDNEKLFF	0.00026734	3	6.446e-05	0	0	0	0	0	0	0	0	0	0	0.0001304	0	0	0	7.248e-05	0	0	0	0
CASQTGTSGRGAYNEQFF	0.00049435	10	0.00012892	2.48e-05	3.629e-05	2.399e-05	2.26e-05	2.892e-05	5.662e-05	0	3.451e-05	0	0	6.52e-05	0	0	0	7.248e-05	0	0	0	0
CASQTPQRTGELFF	0.00127916	15	6.446e-05	0.00014882	3.629e-05	9.596e-05	9.041e-05	5.784e-05	8.493e-05	2.884e-05	6.903e-05	0.00015052	3.857e-05	6.52e-05	7.497e-05	0	0.00019414	0	7.92e-05	0	0	0
CASQTSGGRGYNEQFF	0.00026749	8	0	2.48e-05	0	2.399e-05	2.26e-05	2.892e-05	0	0	0	3.763e-05	3.857e-05	0	0	0	3.883e-05	0	0	0	0	5.215e-05
CASQTTETGRTWCTEAFF	5.23e-05	2	0	0	0	2.399e-05	0	0	2.831e-05	0	0	0	0	0	0	0	0	0	0	0	0	0
CASQVGAQETQYF	0.00017385	1	0	0	0	0	0	0	0	0	0	0	0	0	0	0	0	0	0	0.00017385	0	0
CASQVGENTGELFF	0.00016286	5	0	0	0	4.798e-05	2.26e-05	2.892e-05	0	2.884e-05	3.451e-05	0	0	0	0	0	0	0	0	0	0	0
CASQVGTRNNPPLHF	2.831e-05	1	0	0	0	0	0	0	2.831e-05	0	0	0	0	0	0	0	0	0	0	0	0	0
CASQVGTRNNSPLHF	0.00053944	8	0	9.921e-05	0	2.399e-05	0	5.784e-05	2.831e-05	2.884e-05	0	0	3.857e-05	0	0	0	0	0	0.00015839	0	0	0.00010429
CASQVRQSHGYTF	7.92e-05	1	0	0	0	0	0	0	0	0	0	0	0	0	0	0	0	0	7.92e-05	0	0	0
CASQWLAGENTGELFF	7.248e-05	1	0	0	0	0	0	0	0	0	0	0	0	0	0	0	0	7.248e-05	0	0	0	0
CASRAAGGGNTEAFF	0.0009179	14	6.446e-05	4.961e-05	3.629e-05	7.197e-05	4.52e-05	5.784e-05	5.662e-05	2.884e-05	0	0	0	6.52e-05	0.00014994	0.00012847	3.883e-05	7.248e-05	0	0	0	5.215e-05
CASRAAGNRGYNEQFF	0.00075633	10	0	7.441e-05	0.00014516	0	2.26e-05	2.892e-05	8.493e-05	0.00011536	0	3.763e-05	0	0	0	0	3.883e-05	0	0	0	0.00015635	5.215e-05
CASRAAVAGKETQYF	0.00016923	5	0	2.48e-05	3.629e-05	0	2.26e-05	2.892e-05	5.662e-05	0	0	0	0	0	0	0	0	0	0	0	0	0
CASRADESYEQYF	6.446e-05	1	6.446e-05	0	0	0	0	0	0	0	0	0	0	0	0	0	0	0	0	0	0	0
CASRADGNLEQYF	0.00060824	11	0	9.921e-05	7.258e-05	4.798e-05	2.26e-05	2.892e-05	8.493e-05	5.768e-05	3.451e-05	0	0	0	0	4.282e-05	3.883e-05	0	0	0	7.817e-05	0
CASRADISGGNEQFF	0.00020214	3	6.446e-05	0	0	0	0	0	0	0	0	0	0	6.52e-05	0	0	0	7.248e-05	0	0	0	0
CASRADLGQPQHF	0.00021513	2	0	0	0	0	0	0	0	0	0	0	0	6.52e-05	0.00014994	0	0	0	0	0	0	0
CASRADQREGLYNEQFF	2.892e-05	1	0	0	0	0	0	2.892e-05	0	0	0	0	0	0	0	0	0	0	0	0	0	0
CASRADSGNTIYF	0.000141	2	0	0	0	7.197e-05	0	0	0	0	6.903e-05	0	0	0	0	0	0	0	0	0	0	0
CASRAEDLPLHF	0.00059467	11	0	4.961e-05	0.00010887	2.399e-05	2.26e-05	2.892e-05	0	0	6.903e-05	3.763e-05	3.857e-05	0	0	8.565e-05	7.765e-05	0	0	0	0	5.215e-05
CASRAEEEKLFF	2.892e-05	1	0	0	0	0	0	2.892e-05	0	0	0	0	0	0	0	0	0	0	0	0	0	0
CASRAEGGVTQYF	5.215e-05	1	0	0	0	0	0	0	0	0	0	0	0	0	0	0	0	0	0	0	0	5.215e-05
CASRAEPGQGNTEAFF	0.00013695	2	6.446e-05	0	0	0	0	0	0	0	0	0	0	0	0	0	0	7.248e-05	0	0	0	0
CASRAEQMNTGELFF	7.497e-05	1	0	0	0	0	0	0	0	0	0	0	0	0	7.497e-05	0	0	0	0	0	0	0
CASRAFMNTGELFF	5.215e-05	1	0	0	0	0	0	0	0	0	0	0	0	0	0	0	0	0	0	0	0	5.215e-05
CASRAGAAGNTIYF	2.399e-05	1	0	0	0	2.399e-05	0	0	0	0	0	0	0	0	0	0	0	0	0	0	0	0
CASRAGANEKLFF	0.00067658	12	0	2.48e-05	7.258e-05	7.197e-05	4.52e-05	2.892e-05	2.831e-05	0	3.451e-05	3.763e-05	7.714e-05	0	0	4.282e-05	3.883e-05	0	0	0.00017385	0	0
CASRAGARGSSYEQYF	6.023e-05	2	0	0	0	0	2.26e-05	0	0	0	0	3.763e-05	0	0	0	0	0	0	0	0	0	0
CASRAGAVNSSLHF	0.00195098	14	0	9.921e-05	0.00014516	0.00011996	0.00011301	8.676e-05	8.493e-05	0.0001442	6.903e-05	0.00015052	0.00030856	0	0	0.0001713	0.00011648	0	0.00023759	0	0	0.00010429
CASRAGDPTTGELFF	0.00037307	6	0	4.961e-05	3.629e-05	0	6.781e-05	0	2.831e-05	0	0	0.00011289	0	0	0	0	0	0	0	0	7.817e-05	0
CASRAGEPNSPLHF	0.00130668	15	0	4.961e-05	3.629e-05	7.197e-05	4.52e-05	2.892e-05	0	5.768e-05	0.00010354	3.763e-05	7.714e-05	0	0	8.565e-05	7.765e-05	0	7.92e-05	0.00034771	0.00015635	5.215e-05
CASRAGEVIYGYTF	0.00035467	6	0	0	3.629e-05	2.399e-05	2.26e-05	8.676e-05	0	0	3.451e-05	0.00015052	0	0	0	0	0	0	0	0	0	0
CASRAGGAGELFF	0.0001184	4	0	0	0	0	2.26e-05	2.892e-05	2.831e-05	0	0	0	3.857e-05	0	0	0	0	0	0	0	0	0
CASRAGGALSKNIQYF	0.0001801	4	0	0	0	0	0	0	0	2.884e-05	3.451e-05	0	3.857e-05	0	0	0	0	0	0	0	7.817e-05	0
CASRAGGGYNEQFF	0.00139172	17	0.00012892	4.961e-05	3.629e-05	4.798e-05	4.52e-05	2.892e-05	5.662e-05	5.768e-05	6.903e-05	3.763e-05	0.00011571	0	0.00029987	8.565e-05	7.765e-05	7.248e-05	0	0	7.817e-05	0.00010429
CASRAGGLDGELFF	5.283e-05	2	0	0	0	2.399e-05	0	0	0	2.884e-05	0	0	0	0	0	0	0	0	0	0	0	0
CASRAGGLNQPQHF	0.00014745	2	0	0	0	0	0	0	0	0	0	0	0	0	7.497e-05	0	0	7.248e-05	0	0	0	0
CASRAGGNSPLHF	0.00097671	10	0	2.48e-05	3.629e-05	4.798e-05	6.781e-05	2.892e-05	0	2.884e-05	0	0	3.857e-05	0	0	0	7.765e-05	0	0	0.00052156	0	0.00010429
CASRAGGPGGYTF	0.00207621	14	0.00025785	4.961e-05	7.258e-05	4.798e-05	6.781e-05	0	2.831e-05	0	3.451e-05	0.00011289	0	0.00032599	7.497e-05	0	0	0.00043491	0.00031678	0.00017385	7.817e-05	0
CASRAGIGETQYF	7.624e-05	3	0	2.48e-05	0	0	2.26e-05	0	0	2.884e-05	0	0	0	0	0	0	0	0	0	0	0	0
CASRAGKNEQFF	0.00019486	2	6.446e-05	0	0	0	0	0	0	0	0	0	0	0.0001304	0	0	0	0	0	0	0	0
CASRAGLSNQPQHF	0.00049762	9	6.446e-05	4.961e-05	0	2.399e-05	4.52e-05	2.892e-05	0	2.884e-05	6.903e-05	3.763e-05	0	0	0.00014994	0	0	0	0	0	0	0
CASRAGMNTEAFF	0.00019559	1	0	0	0	0	0	0	0	0	0	0	0	0.00019559	0	0	0	0	0	0	0	0
CASRAGNENQPQHF	0.0009053	15	0	4.961e-05	7.258e-05	4.798e-05	4.52e-05	5.784e-05	5.662e-05	5.768e-05	6.903e-05	3.763e-05	7.714e-05	0	0	8.565e-05	3.883e-05	0	7.92e-05	0	7.817e-05	5.215e-05
CASRAGNGETQYF	0.00041665	11	0	2.48e-05	3.629e-05	0	6.781e-05	2.892e-05	2.831e-05	2.884e-05	3.451e-05	3.763e-05	3.857e-05	0	0	0	3.883e-05	0	0	0	0	5.215e-05
CASRAGPGDTQYF	0.00043229	9	0	0	0	2.399e-05	2.26e-05	0	0	5.768e-05	0	3.763e-05	3.857e-05	0	0	4.282e-05	7.765e-05	0	7.92e-05	0	0	5.215e-05
CASRAGPTGHNEQFF	0.00050397	9	0	4.961e-05	0	2.399e-05	4.52e-05	2.892e-05	0	0	0	3.763e-05	7.714e-05	0	0	8.565e-05	7.765e-05	0	0	0	7.817e-05	0
CASRAGPTGHNEQFL	3.451e-05	1	0	0	0	0	0	0	0	0	3.451e-05	0	0	0	0	0	0	0	0	0	0	0
CASRAGQGGFYNSPLHF	0.0012321	16	6.446e-05	4.961e-05	3.629e-05	9.596e-05	6.781e-05	2.892e-05	0.00011324	8.652e-05	6.903e-05	0	7.714e-05	6.52e-05	0.00014994	4.282e-05	3.883e-05	7.248e-05	0	0.00017385	0	0
CASRAGQGGFYNSPPHF	6.52e-05	1	0	0	0	0	0	0	0	0	0	0	0	6.52e-05	0	0	0	0	0	0	0	0
CASRAGQGPTDTQYF	0.00016342	4	0	0	0	2.399e-05	2.26e-05	0	0	0	0	3.763e-05	0	0	0	0	0	0	7.92e-05	0	0	0
CASRAGQMNTGELFF	0.00049147	7	0.00012892	0	0	4.798e-05	2.26e-05	2.892e-05	0	5.768e-05	0	0	0	0.0001304	7.497e-05	0	0	0	0	0	0	0
CASRAGRLYSGANVLTF	0.00056371	11	0	2.48e-05	7.258e-05	4.798e-05	2.26e-05	5.784e-05	0	5.768e-05	6.903e-05	0	3.857e-05	0	0	4.282e-05	7.765e-05	0	0	0	0	5.215e-05
CASRAGRTNTGELFF	6.52e-05	1	0	0	0	0	0	0	0	0	0	0	0	6.52e-05	0	0	0	0	0	0	0	0
CASRAGSGGRQPQHF	0.00037591	7	0	9.921e-05	0	7.197e-05	2.26e-05	5.784e-05	5.662e-05	2.884e-05	0	0	0	0	0	0	3.883e-05	0	0	0	0	0
CASRAGTGGDQPQHF	0.00037582	7	0	0	0	4.798e-05	2.26e-05	2.892e-05	5.662e-05	2.884e-05	3.451e-05	0	0	0	0	0	0	0	0	0	0.00015635	0
CASRAGTGTTGELFF	0.00040616	9	0	2.48e-05	0	4.798e-05	0	2.892e-05	2.831e-05	2.884e-05	0	0	7.714e-05	0	0	0	3.883e-05	0	7.92e-05	0	0	5.215e-05
CASRAGTGYQETQYF	0.00110353	10	0.00012892	0	3.629e-05	2.399e-05	9.041e-05	0	5.662e-05	0	0	3.763e-05	7.714e-05	6.52e-05	0.0002249	0	0	0.00036242	0	0	0	0
CASRAGTLLEAFF	0.00092414	12	0.00012892	0	3.629e-05	4.798e-05	4.52e-05	5.784e-05	5.662e-05	0.00011536	3.451e-05	0	0	6.52e-05	0.0002249	0	3.883e-05	7.248e-05	0	0	0	0
CASRAGTSSIQYF	0.00012855	5	0	2.48e-05	0	2.399e-05	2.26e-05	0	2.831e-05	2.884e-05	0	0	0	0	0	0	0	0	0	0	0	0
CASRAGTTPYEQYF	0.00063078	12	0	9.921e-05	3.629e-05	7.197e-05	6.781e-05	5.784e-05	2.831e-05	2.884e-05	3.451e-05	3.763e-05	3.857e-05	0	0	0	7.765e-05	0	0	0	0	5.215e-05
CASRAGWCTEAFF	4.282e-05	1	0	0	0	0	0	0	0	0	0	0	0	0	0	4.282e-05	0	0	0	0	0	0
CASRAGWYTEAFF	0.00032206	7	0	7.441e-05	3.629e-05	2.399e-05	2.26e-05	2.892e-05	0	5.768e-05	0	0	0	0	0	0	0	0	0	0	7.817e-05	0
CASRAGYAAVDTIYF	0.00078701	13	0	7.441e-05	3.629e-05	7.197e-05	6.781e-05	2.892e-05	8.493e-05	2.884e-05	0	3.763e-05	0	0	0.00014994	4.282e-05	3.883e-05	7.248e-05	0	0	0	5.215e-05
CASRAGYAAVDTMYF	6.52e-05	1	0	0	0	0	0	0	0	0	0	0	0	6.52e-05	0	0	0	0	0	0	0	0
CASRAGYSNQPQHF	0.00103806	15	0	4.961e-05	0.00010887	4.798e-05	4.52e-05	2.892e-05	8.493e-05	0.00011536	3.451e-05	3.763e-05	0.00011571	0	0	4.282e-05	3.883e-05	0	7.92e-05	0	0.00015635	5.215e-05
CASRAGYTGELFF	0.00038138	9	0	4.961e-05	3.629e-05	2.399e-05	4.52e-05	2.892e-05	0	0	6.903e-05	3.763e-05	3.857e-05	0	0	0	0	0	0	0	0	5.215e-05
CASRAKKTGSWSYNSPLHF	0.0002267	6	0	2.48e-05	0	0	0	0	2.831e-05	5.768e-05	3.451e-05	0	3.857e-05	0	0	4.282e-05	0	0	0	0	0	0
CASRALLALRGELFF	0.0001722	3	0	0	0	0	0	0	0	0	3.451e-05	0	0	6.52e-05	0	0	0	7.248e-05	0	0	0	0
CASRALTGQPKYNEQFF	0.00057186	11	0	4.961e-05	3.629e-05	4.798e-05	4.52e-05	2.892e-05	5.662e-05	2.884e-05	3.451e-05	7.526e-05	0	0	0	0	0.00011648	0	0	0	0	5.215e-05
CASRANEKLFF	0.00020463	3	6.446e-05	0	0	0	0	0	0	0	0	0	0	6.52e-05	7.497e-05	0	0	0	0	0	0	0
CASRANRARGNEQYF	0.00015772	5	0	2.48e-05	0	0	2.26e-05	2.892e-05	0	0	0	0	3.857e-05	0	0	4.282e-05	0	0	0	0	0	0
CASRANRGATGEQYF	2.26e-05	1	0	0	0	0	2.26e-05	0	0	0	0	0	0	0	0	0	0	0	0	0	0	0
CASRANRGEGDEQYF	0.00226002	19	0.00025785	7.441e-05	0.00010887	0.00014395	4.52e-05	0.00014459	5.662e-05	2.884e-05	0.00013806	0	7.714e-05	6.52e-05	7.497e-05	0.00012847	7.765e-05	7.248e-05	7.92e-05	0.00034771	0.00023452	0.00010429
CASRANRGSPTDTQYF	0.00180793	18	0.00012892	4.961e-05	7.258e-05	9.596e-05	6.781e-05	0.00011567	8.493e-05	0.00011536	0.00013806	0.00011289	7.714e-05	0.00019559	7.497e-05	8.565e-05	0.00011648	0.00014497	7.92e-05	0	0	5.215e-05
CASRANTEAFF	2.892e-05	1	0	0	0	0	0	2.892e-05	0	0	0	0	0	0	0	0	0	0	0	0	0	0
CASRAPAGNTIYF	7.92e-05	1	0	0	0	0	0	0	0	0	0	0	0	0	0	0	0	0	7.92e-05	0	0	0
CASRAPGQGFGYTF	0.00048139	7	0.00012892	0	0	0	0	0	5.662e-05	5.768e-05	0	0	3.857e-05	0	7.497e-05	0	0	7.248e-05	0	0	0	5.215e-05
CASRAPGQGNYGYTF	0.00036137	5	0	0	0	0	0	0	0	0	3.451e-05	0	0	6.52e-05	0	0	0	0	7.92e-05	0	7.817e-05	0.00010429
CASRAPGTEQYF	0.00042768	6	6.446e-05	2.48e-05	0	0	0	0	0	2.884e-05	0	0	0	0	7.497e-05	0	0	0	0	0	7.817e-05	0.00015644
CASRAPYSNQPQHF	0.0005074	4	0.00019339	0	0	0	0	0	0	0	0	0	0	6.52e-05	7.497e-05	0	0	0	0	0.00017385	0	0
CASRAQAAYGYTF	0.00028921	6	0	0	0	4.798e-05	0	2.892e-05	0	5.768e-05	0	3.763e-05	0	0	0	0	3.883e-05	0	0	0	7.817e-05	0
CASRAQGEGEQYF	6.446e-05	1	6.446e-05	0	0	0	0	0	0	0	0	0	0	0	0	0	0	0	0	0	0	0
CASRAQRGTEAFF	2.884e-05	1	0	0	0	0	0	0	0	2.884e-05	0	0	0	0	0	0	0	0	0	0	0	0
CASRARDRATGELFF	0.00030859	6	0	2.48e-05	0	0	0	0	2.831e-05	0	0	0	0	6.52e-05	7.497e-05	4.282e-05	0	7.248e-05	0	0	0	0
CASRARDRGESPLHF	6.446e-05	1	6.446e-05	0	0	0	0	0	0	0	0	0	0	0	0	0	0	0	0	0	0	0
CASRARDSVTGELFF	0.00027561	7	0	4.961e-05	3.629e-05	0	2.26e-05	0	5.662e-05	2.884e-05	0	0	0	0	0	4.282e-05	3.883e-05	0	0	0	0	0
CASRARDSVTGELLF	2.399e-05	1	0	0	0	2.399e-05	0	0	0	0	0	0	0	0	0	0	0	0	0	0	0	0
CASRARDYEQYF	0.00100682	12	6.446e-05	2.48e-05	0	2.399e-05	0	0	0	0	3.451e-05	3.763e-05	3.857e-05	0	7.497e-05	0	0	7.248e-05	7.92e-05	0.00034771	0.00015635	5.215e-05
CASRARDYMNTEAFF	3.763e-05	1	0	0	0	0	0	0	0	0	0	3.763e-05	0	0	0	0	0	0	0	0	0	0
CASRARGAGGPQFF	6.446e-05	1	6.446e-05	0	0	0	0	0	0	0	0	0	0	0	0	0	0	0	0	0	0	0
CASRARGGHSYEQYF	0.00127012	16	6.446e-05	4.961e-05	0.00014516	4.798e-05	9.041e-05	5.784e-05	2.831e-05	0	3.451e-05	7.526e-05	7.714e-05	0.0001304	7.497e-05	8.565e-05	3.883e-05	0.00021745	0	0	0	5.215e-05
CASRARGGTDTQYF	2.831e-05	1	0	0	0	0	0	0	2.831e-05	0	0	0	0	0	0	0	0	0	0	0	0	0
CASRARGGVGNQPQHF	0.00036146	4	6.446e-05	0	0	0	0	2.892e-05	0	0	0	0	0	0.00019559	0	0	0	7.248e-05	0	0	0	0
CASRARGGVGNQPQHL	5.715e-05	2	0	0	0	0	0	0	2.831e-05	2.884e-05	0	0	0	0	0	0	0	0	0	0	0	0
CASRARGGVVNQPQHF	2.399e-05	1	0	0	0	2.399e-05	0	0	0	0	0	0	0	0	0	0	0	0	0	0	0	0
CASRARGVHSYEQYF	7.248e-05	1	0	0	0	0	0	0	0	0	0	0	0	0	0	0	0	7.248e-05	0	0	0	0
CASRARQGGAEQYF	3.629e-05	1	0	0	3.629e-05	0	0	0	0	0	0	0	0	0	0	0	0	0	0	0	0	0
CASRARQGSAEQHF	6.446e-05	1	6.446e-05	0	0	0	0	0	0	0	0	0	0	0	0	0	0	0	0	0	0	0
CASRARQGSAEQYF	0.00191893	19	0.00012892	4.961e-05	0.00010887	4.798e-05	6.781e-05	8.676e-05	0.00011324	5.768e-05	0.00013806	7.526e-05	7.714e-05	0.00019559	0.00014994	8.565e-05	7.765e-05	0.00014497	7.92e-05	0	7.817e-05	0.00015644
CASRARSNSNQPQHF	0.00013695	2	6.446e-05	0	0	0	0	0	0	0	0	0	0	0	0	0	0	7.248e-05	0	0	0	0
CASRASGGKDTQYF	0.00169962	15	6.446e-05	4.961e-05	0	2.399e-05	2.26e-05	5.784e-05	2.831e-05	2.884e-05	6.903e-05	0	7.714e-05	0.0001304	0.0002249	0	0	0.00021745	7.92e-05	0.00052156	0	0.00010429
CASRASGGNTEAFF	0.00014017	2	0	0	0	0	0	0	0	0	0	0	0	6.52e-05	7.497e-05	0	0	0	0	0	0	0
CASRASGGTDTQYF	0.00750051	20	0.00038677	0.00019842	0.00029032	0.00021592	0.00022602	0.00020243	0.00025479	0.0001442	0.00034515	0.00026341	0.00050141	0.00084757	0.00067471	0.0003426	0.00050476	0.0009423	0.00031678	0.00034771	0.00023452	0.00026073
CASRASGTHYGYTF	0.00078376	11	6.446e-05	9.921e-05	0.00010887	4.798e-05	4.52e-05	8.676e-05	2.831e-05	2.884e-05	0	3.763e-05	0	6.52e-05	0	0.0001713	0	0	0	0	0	0
CASRASRGGGYTF	0.00053587	9	0	2.48e-05	3.629e-05	0	2.26e-05	0.00011567	2.831e-05	0	3.451e-05	3.763e-05	0	0	0	0	7.765e-05	0	0.00015839	0	0	0
CASRASSGTWNEQFF	0.00128388	17	6.446e-05	2.48e-05	0.00014516	2.399e-05	0.00011301	2.892e-05	8.493e-05	0	3.451e-05	7.526e-05	0.00011571	0	7.497e-05	4.282e-05	7.765e-05	7.248e-05	7.92e-05	0.00017385	0	5.215e-05
CASRASSGTWNEQLF	2.884e-05	1	0	0	0	0	0	0	0	2.884e-05	0	0	0	0	0	0	0	0	0	0	0	0
CASRASSSYNEQFF	2.26e-05	1	0	0	0	0	2.26e-05	0	0	0	0	0	0	0	0	0	0	0	0	0	0	0
CASRASTGPEQYF	0.00046402	11	0	2.48e-05	3.629e-05	2.399e-05	2.26e-05	2.892e-05	5.662e-05	0	3.451e-05	3.763e-05	0	0	0	4.282e-05	7.765e-05	0	0	0	7.817e-05	0
CASRASVSNQPQHF	7.497e-05	1	0	0	0	0	0	0	0	0	0	0	0	0	7.497e-05	0	0	0	0	0	0	0
CASRATGGELFEAFF	7.92e-05	1	0	0	0	0	0	0	0	0	0	0	0	0	0	0	0	0	7.92e-05	0	0	0
CASRATGGETQYF	7.497e-05	1	0	0	0	0	0	0	0	0	0	0	0	0	7.497e-05	0	0	0	0	0	0	0
CASRATGGSHGYTF	0.00010587	3	0	2.48e-05	0	0	0	2.892e-05	0	0	0	0	0	0	0	0	0	0	0	0	0	5.215e-05
CASRATGGYVYEQYF	0.00099497	14	6.446e-05	2.48e-05	0	4.798e-05	4.52e-05	8.676e-05	5.662e-05	2.884e-05	0	0	3.857e-05	6.52e-05	0.00014994	0	3.883e-05	0.00021745	0	0	7.817e-05	5.215e-05
CASRATGQGSNEQFF	0.00023298	7	0	2.48e-05	0	0	2.26e-05	2.892e-05	2.831e-05	0	0	3.763e-05	3.857e-05	0	0	0	0	0	0	0	0	5.215e-05
CASRATGVSTDTQYF	0.00016961	5	0	0	3.629e-05	0	2.26e-05	0	0	0	3.451e-05	3.763e-05	3.857e-05	0	0	0	0	0	0	0	0	0
CASRATPAGGLDEQFF	0.00015635	1	0	0	0	0	0	0	0	0	0	0	0	0	0	0	0	0	0	0	0.00015635	0
CASRATRTGSTDTQYF	0.00028885	6	6.446e-05	0	0	2.399e-05	2.26e-05	0	0	0	0	3.763e-05	0	6.52e-05	7.497e-05	0	0	0	0	0	0	0
CASRATRTRSTDTQYF	7.497e-05	1	0	0	0	0	0	0	0	0	0	0	0	0	7.497e-05	0	0	0	0	0	0	0
CASRATSGGGGEQFF	0.00011884	3	0	2.48e-05	0	0	0	0	0	2.884e-05	0	0	0	6.52e-05	0	0	0	0	0	0	0	0
CASRAVGTASSYEQYF	0.00010429	1	0	0	0	0	0	0	0	0	0	0	0	0	0	0	0	0	0	0	0	0.00010429
CASRAWGGHSYEQYF	6.52e-05	1	0	0	0	0	0	0	0	0	0	0	0	6.52e-05	0	0	0	0	0	0	0	0
CASRAWGSYNSPLHF	0.00070441	9	0	0.00012401	0	2.399e-05	9.041e-05	2.892e-05	0.00011324	0.00011536	0	0	7.714e-05	0	0	0	0	0	7.92e-05	0	0	5.215e-05
CASRCAGTDSYEQYF	0.00018496	5	0	0	0	4.798e-05	2.26e-05	2.892e-05	5.662e-05	2.884e-05	0	0	0	0	0	0	0	0	0	0	0	0
CASRCGLTAGTEQYF	5.215e-05	1	0	0	0	0	0	0	0	0	0	0	0	0	0	0	0	0	0	0	0	5.215e-05
CASRDAGQGRHEQYF	0.00018467	3	0	0	0	0	0	0	0	2.884e-05	0	0	0	0	0	0	7.765e-05	0	0	0	7.817e-05	0
CASRDAPGEHQPQHF	0.00070528	10	6.446e-05	2.48e-05	3.629e-05	0	0	2.892e-05	2.831e-05	8.652e-05	0	0	0	0.0001304	7.497e-05	8.565e-05	0	0.00014497	0	0	0	0
CASRDDRASNQPQHF	0.00050978	9	0	2.48e-05	0	9.596e-05	9.041e-05	0	2.831e-05	2.884e-05	3.451e-05	0	7.714e-05	0	0	0	7.765e-05	0	0	0	0	5.215e-05
CASRDDRASNQPQHL	2.892e-05	1	0	0	0	0	0	2.892e-05	0	0	0	0	0	0	0	0	0	0	0	0	0	0
CASRDERYQEVQFF	2.26e-05	1	0	0	0	0	2.26e-05	0	0	0	0	0	0	0	0	0	0	0	0	0	0	0
CASRDETVNYGYTF	0.000229	7	0	2.48e-05	0	2.399e-05	2.26e-05	0	5.662e-05	2.884e-05	3.451e-05	3.763e-05	0	0	0	0	0	0	0	0	0	0
CASRDFGSGGSTDTQYF	0.00102832	13	6.446e-05	4.961e-05	0	0	6.781e-05	8.676e-05	0	5.768e-05	0	7.526e-05	7.714e-05	6.52e-05	7.497e-05	0.00012847	0	7.248e-05	0	0	0.00015635	5.215e-05
CASRDFQSSYNEQFF	0.00022242	2	0	0	0	0	0	0	0	0	0	0	0	0	0.00014994	0	0	7.248e-05	0	0	0	0
CASRDGANYGYTF	0.00015495	5	0	0	3.629e-05	0	2.26e-05	2.892e-05	2.831e-05	0	0	0	0	0	0	0	3.883e-05	0	0	0	0	0
CASRDGDAGTQYF	2.399e-05	1	0	0	0	2.399e-05	0	0	0	0	0	0	0	0	0	0	0	0	0	0	0	0
CASRDGGGAMETQYF	8.781e-05	3	0	0	3.629e-05	0	2.26e-05	2.892e-05	0	0	0	0	0	0	0	0	0	0	0	0	0	0
CASRDGGSSDTQYF	0.0002482	4	6.446e-05	0	3.629e-05	0	0	0	0	0	0	0	0	0	7.497e-05	0	0	7.248e-05	0	0	0	0
CASRDGLANYGYTF	2.26e-05	1	0	0	0	0	2.26e-05	0	0	0	0	0	0	0	0	0	0	0	0	0	0	0
CASRDGLTNYGCTF	2.48e-05	1	0	2.48e-05	0	0	0	0	0	0	0	0	0	0	0	0	0	0	0	0	0	0
CASRDGLTNYGYAF	2.26e-05	1	0	0	0	0	2.26e-05	0	0	0	0	0	0	0	0	0	0	0	0	0	0	0
CASRDGLTNYGYTF	0.0480358	16	0	0.00238107	0.00312092	0.00268701	0.00248621	0.00303644	0.00302919	0.00302812	0.00355503	0.00316087	0.00343271	0	0	0.00334033	0.00306737	0	0.00324701	0.00278164	0.00343965	0.00224227
CASRDGNTEAFF	0.00100917	14	0	4.961e-05	3.629e-05	4.798e-05	6.781e-05	2.892e-05	2.831e-05	2.884e-05	0	7.526e-05	7.714e-05	0	0	8.565e-05	0.00011648	0	0.00015839	0	0.00015635	5.215e-05
CASRDGQGGYGYTF	0.00215691	19	0.00032231	7.441e-05	7.258e-05	9.596e-05	0.00011301	0.00014459	2.831e-05	5.768e-05	6.903e-05	0.00011289	0.00015428	0.00026079	0.00014994	8.565e-05	3.883e-05	7.248e-05	0	0.00017385	7.817e-05	5.215e-05
CASRDGQGGYGYTI	3.451e-05	1	0	0	0	0	0	0	0	0	3.451e-05	0	0	0	0	0	0	0	0	0	0	0
CASRDGRERIWGEQYF	7.248e-05	1	0	0	0	0	0	0	0	0	0	0	0	0	0	0	0	7.248e-05	0	0	0	0
CASRDGRERTWGDQYF	7.248e-05	1	0	0	0	0	0	0	0	0	0	0	0	0	0	0	0	7.248e-05	0	0	0	0
CASRDGRERTWGEQYF	0.00151656	18	0.00019339	7.441e-05	7.258e-05	4.798e-05	9.041e-05	0.00011567	5.662e-05	2.884e-05	0.00010354	3.763e-05	0.00011571	6.52e-05	7.497e-05	8.565e-05	7.765e-05	0.00014497	7.92e-05	0	0	5.215e-05
CASRDGRERTWGGQYF	0.00011963	3	0	0	0	0	0	2.892e-05	0	0	0	0	3.857e-05	0	0	0	0	0	0	0	0	5.215e-05
CASRDGRTTETQYF	0.00054575	10	0	2.48e-05	0	7.197e-05	4.52e-05	5.784e-05	2.831e-05	0	3.451e-05	3.763e-05	0	0	0	0.00012847	3.883e-05	0	0	0	7.817e-05	0
CASRDGSSGNTIYF	7.92e-05	1	0	0	0	0	0	0	0	0	0	0	0	0	0	0	0	0	7.92e-05	0	0	0
CASRDGSTEAFF	2.48e-05	1	0	2.48e-05	0	0	0	0	0	0	0	0	0	0	0	0	0	0	0	0	0	0
CASRDGTDAQYF	7.497e-05	1	0	0	0	0	0	0	0	0	0	0	0	0	7.497e-05	0	0	0	0	0	0	0
CASRDGTDTQYF	0.00398344	19	0.00012892	9.921e-05	0.00025403	0.00014395	0.00015821	0.00017351	0.00011324	0.00020187	0.00013806	0.00022578	0.00023142	0.00019559	7.497e-05	0.0003426	0.00023296	0.00021745	0.00071276	0	7.817e-05	0.00026073
CASRDGTEAFF	0.00038056	7	0	2.48e-05	0	0	2.26e-05	0	0	0	3.451e-05	0	0	0	0	0.00012847	3.883e-05	0	7.92e-05	0	0	5.215e-05
CASRDGTEAFL	2.884e-05	1	0	0	0	0	0	0	0	2.884e-05	0	0	0	0	0	0	0	0	0	0	0	0
CASRDGTGGNTDTQYF	0.00034157	4	0.00012892	0	0	0	0	0	0	0	0	0	0	6.52e-05	7.497e-05	0	0	7.248e-05	0	0	0	0
CASRDGTGGYEQYF	7.174e-05	2	0	0	0	0	0	2.892e-05	0	0	0	0	0	0	0	4.282e-05	0	0	0	0	0	0
CASRDGTGTQYF	0.00027254	7	0	2.48e-05	0.00010887	2.399e-05	2.26e-05	2.892e-05	0	2.884e-05	3.451e-05	0	0	0	0	0	0	0	0	0	0	0
CASRDGTGVLPIMNTEAFF	0.00012411	3	0	0	0	0	0	2.892e-05	5.662e-05	0	0	0	3.857e-05	0	0	0	0	0	0	0	0	0
CASRDGTGVLPTMNTEAFF	3.883e-05	1	0	0	0	0	0	0	0	0	0	0	0	0	0	0	3.883e-05	0	0	0	0	0
CASRDGTPGELFF	0.00013585	2	0	0	0	0	0	0	0	5.768e-05	0	0	0	0	0	0	0	0	0	0	7.817e-05	0
CASRDGTSNEQFF	0.00010811	2	0	0	0	0	0	2.892e-05	0	0	0	0	0	0	0	0	0	0	7.92e-05	0	0	0
CASRDGTTRTDTQYF	0.00024723	4	0.00012892	2.48e-05	0	0	0	0	2.831e-05	0	0	0	0	6.52e-05	0	0	0	0	0	0	0	0
CASRDGVNYGYTF	0.00099884	17	0.00012892	2.48e-05	3.629e-05	7.197e-05	2.26e-05	2.892e-05	2.831e-05	2.884e-05	3.451e-05	3.763e-05	0	0.00019559	7.497e-05	4.282e-05	3.883e-05	7.248e-05	7.92e-05	0	0	5.215e-05
CASRDGWGYTF	6.52e-05	1	0	0	0	0	0	0	0	0	0	0	0	6.52e-05	0	0	0	0	0	0	0	0
CASRDGYEQYF	0.00066416	11	0	7.441e-05	3.629e-05	4.798e-05	4.52e-05	2.892e-05	0	8.652e-05	0.00013806	3.763e-05	0	0	0	0	3.883e-05	0	0	0	7.817e-05	5.215e-05
CASRDGYEQYL	2.399e-05	1	0	0	0	2.399e-05	0	0	0	0	0	0	0	0	0	0	0	0	0	0	0	0
CASRDHDTGELFF	9.166e-05	3	0	0	0	0	0	0	2.831e-05	2.884e-05	3.451e-05	0	0	0	0	0	0	0	0	0	0	0
CASRDIAGGPFGTDTQYF	0.00015731	5	0	2.48e-05	0	0	2.26e-05	2.892e-05	0	2.884e-05	0	0	0	0	0	0	0	0	0	0	0	5.215e-05
CASRDIAGGPREQFF	4.659e-05	2	0	0	0	2.399e-05	2.26e-05	0	0	0	0	0	0	0	0	0	0	0	0	0	0	0
CASRDIDRSHQPQHF	7.92e-05	1	0	0	0	0	0	0	0	0	0	0	0	0	0	0	0	0	7.92e-05	0	0	0
CASRDKTVNTGELFF	6.52e-05	1	0	0	0	0	0	0	0	0	0	0	0	6.52e-05	0	0	0	0	0	0	0	0
CASRDLAGGQETQYF	6.446e-05	1	6.446e-05	0	0	0	0	0	0	0	0	0	0	0	0	0	0	0	0	0	0	0
CASRDLAGSPTTQYF	0.00045412	9	0	4.961e-05	0	2.399e-05	4.52e-05	8.676e-05	0	0	0	3.763e-05	7.714e-05	0	0	4.282e-05	3.883e-05	0	0	0	0	5.215e-05
CASRDLAGSPTTQYS	3.883e-05	1	0	0	0	0	0	0	0	0	0	0	0	0	0	0	3.883e-05	0	0	0	0	0
CASRDLASSYEQYF	2.26e-05	1	0	0	0	0	2.26e-05	0	0	0	0	0	0	0	0	0	0	0	0	0	0	0
CASRDLGETQYF	7.92e-05	1	0	0	0	0	0	0	0	0	0	0	0	0	0	0	0	0	7.92e-05	0	0	0
CASRDLRSGANVLTF	0.00015737	2	0	0	0	0	0	0	0	0	0	0	0	0	0	0	0	0	7.92e-05	0	7.817e-05	0
CASRDNLWAQHF	0.00036638	5	0.00012892	2.48e-05	0	0	0	0	0	0	0	0	0	6.52e-05	7.497e-05	0	0	7.248e-05	0	0	0	0
CASRDNRFMNTEAFF	0.00035062	7	0	2.48e-05	0	2.399e-05	2.26e-05	8.676e-05	5.662e-05	5.768e-05	0	0	0	0	0	0	0	0	0	0	7.817e-05	0
CASRDNTSGRLGTQYF	7.817e-05	1	0	0	0	0	0	0	0	0	0	0	0	0	0	0	0	0	0	0	7.817e-05	0
CASRDNYNSPLHF	0.00035264	7	6.446e-05	0	7.258e-05	2.399e-05	2.26e-05	0	0	2.884e-05	0	0	0	6.52e-05	7.497e-05	0	0	0	0	0	0	0
CASRDPDRNEQFF	0.00024017	3	0	0	0	0	0	0	0	0	3.451e-05	7.526e-05	0	0.0001304	0	0	0	0	0	0	0	0
CASRDPFGGHQETQYF	0.00037526	8	0	2.48e-05	0	0	0	2.892e-05	2.831e-05	2.884e-05	0.00010354	0	0	0	0	4.282e-05	3.883e-05	0	7.92e-05	0	0	0
CASRDPGQGNQPQHF	0.0003777	6	0	2.48e-05	0	0	0	5.784e-05	0	0	0	3.763e-05	0	0	7.497e-05	0	0	0	0	0	7.817e-05	0.00010429
CASRDPGQGRHEQYF	0.00438739	19	0.00045123	0.00014882	0.00021774	0.00014395	0.00018082	0.00014459	0.0002831	8.652e-05	0.00017257	7.526e-05	0.00023142	0.00045638	0.00044981	0.00025695	0.00015531	0.00028994	0	0.00017385	0.0003127	0.00015644
CASRDPGQGRREQYF	2.399e-05	1	0	0	0	2.399e-05	0	0	0	0	0	0	0	0	0	0	0	0	0	0	0	0
CASRDPGRGRHEQYF	0.00015839	1	0	0	0	0	0	0	0	0	0	0	0	0	0	0	0	0	0.00015839	0	0	0
CASRDPGVHEQYF	0.00116847	16	0	2.48e-05	7.258e-05	7.197e-05	6.781e-05	2.892e-05	0.00011324	0.00011536	6.903e-05	3.763e-05	0.00011571	0	7.497e-05	4.282e-05	7.765e-05	7.248e-05	7.92e-05	0	0	0.00010429
CASRDPQGLGETQYF	0.00658963	20	0.00019339	0.00029763	0.00029032	0.00019193	0.00024862	0.00026027	0.0002831	0.00017304	0.00027612	0.00048918	0.00034713	0.00052158	0.00029987	0.00038542	0.00034945	0.00036242	0.00031678	0.00052156	0.00062539	0.00015644
CASRDPQGLGETRYF	5.23e-05	2	0	0	0	2.399e-05	0	0	2.831e-05	0	0	0	0	0	0	0	0	0	0	0	0	0
CASRDPQGLGGTQYF	6.256e-05	2	0	0	0	2.399e-05	0	0	0	0	0	0	3.857e-05	0	0	0	0	0	0	0	0	0
CASRDQPTDTQYF	3.629e-05	1	0	0	3.629e-05	0	0	0	0	0	0	0	0	0	0	0	0	0	0	0	0	0
CASRDQRTGEAYEQYF	7.248e-05	1	0	0	0	0	0	0	0	0	0	0	0	0	0	0	0	7.248e-05	0	0	0	0
CASRDRAANEKLFF	5.851e-05	2	0	0	0	2.399e-05	0	0	0	0	3.451e-05	0	0	0	0	0	0	0	0	0	0	0
CASRDRAGNEKLFF	0.00011014	3	0	0	0	2.399e-05	0	5.784e-05	2.831e-05	0	0	0	0	0	0	0	0	0	0	0	0	0
CASRDRAGSYEQYF	0.00046153	7	6.446e-05	0	0	2.399e-05	0	0	5.662e-05	2.884e-05	0	0	0	6.52e-05	0.00014994	0	0	7.248e-05	0	0	0	0
CASRDRANSPLHF	0.00088767	10	0	2.48e-05	0	4.798e-05	9.041e-05	5.784e-05	0	0.00011536	0	0	0	0	0	4.282e-05	0.00011648	0	7.92e-05	0	0.00015635	0.00015644
CASRDRDGMNTEAFF	0.00032814	9	0	0	0	2.399e-05	2.26e-05	2.892e-05	2.831e-05	2.884e-05	0	7.526e-05	3.857e-05	0	0	4.282e-05	3.883e-05	0	0	0	0	0
CASRDRDRGYGYTF	0.00028388	4	0	0	7.258e-05	2.399e-05	0	2.892e-05	0	0	0	0	0	0	0	0	0	0	0.00015839	0	0	0
CASRDREGYSNQPQHF	5.215e-05	1	0	0	0	0	0	0	0	0	0	0	0	0	0	0	0	0	0	0	0	5.215e-05
CASRDRETQYF	6.109e-05	2	0	2.48e-05	3.629e-05	0	0	0	0	0	0	0	0	0	0	0	0	0	0	0	0	0
CASRDRGFSGNTIYF	0.00010298	2	0	2.48e-05	0	0	0	0	0	0	0	0	0	0	0	0	0	0	0	0	7.817e-05	0
CASRDRGGGDTQYF	5.091e-05	2	0	0	0	0	2.26e-05	0	2.831e-05	0	0	0	0	0	0	0	0	0	0	0	0	0
CASRDRGGQDTQYF	0.00021513	2	0	0	0	0	0	0	0	0	0	0	0	6.52e-05	0.00014994	0	0	0	0	0	0	0
CASRDRGGYNEQFF	0.00049259	11	0	7.441e-05	3.629e-05	0	4.52e-05	2.892e-05	2.831e-05	2.884e-05	0	3.763e-05	0	0	0	4.282e-05	3.883e-05	0	7.92e-05	0	0	5.215e-05
CASRDRGNSGNTIYF	2.831e-05	1	0	0	0	0	0	0	2.831e-05	0	0	0	0	0	0	0	0	0	0	0	0	0
CASRDRGPYEQYF	0.0006546	13	0	2.48e-05	3.629e-05	4.798e-05	4.52e-05	5.784e-05	5.662e-05	2.884e-05	6.903e-05	7.526e-05	3.857e-05	0	0	4.282e-05	0	0	7.92e-05	0	0	5.215e-05
CASRDRGRKISPQHF	0.00098458	14	0	9.921e-05	3.629e-05	4.798e-05	4.52e-05	5.784e-05	5.662e-05	2.884e-05	3.451e-05	7.526e-05	0	0	0	4.282e-05	7.765e-05	0	0	0.00017385	0.00015635	5.215e-05
CASRDRGTHEQYF	0.00018817	4	6.446e-05	0	0	2.399e-05	0	0	0	0	3.451e-05	0	0	6.52e-05	0	0	0	0	0	0	0	0
CASRDRGTYGYTF	0.00102827	15	0	4.961e-05	3.629e-05	4.798e-05	4.52e-05	8.676e-05	5.662e-05	5.768e-05	6.903e-05	7.526e-05	0	0	0	4.282e-05	7.765e-05	0	7.92e-05	0.00017385	7.817e-05	5.215e-05
CASRDRGTYGYTL	7.817e-05	1	0	0	0	0	0	0	0	0	0	0	0	0	0	0	0	0	0	0	7.817e-05	0
CASRDRGWRNTEAFF	0.00015635	1	0	0	0	0	0	0	0	0	0	0	0	0	0	0	0	0	0	0	0.00015635	0
CASRDRLAKNIQYF	7.497e-05	1	0	0	0	0	0	0	0	0	0	0	0	0	7.497e-05	0	0	0	0	0	0	0
CASRDRLGNQPQHF	0.0001319	3	0	2.48e-05	7.258e-05	0	0	0	0	0	3.451e-05	0	0	0	0	0	0	0	0	0	0	0
CASRDRLSETQYF	2.48e-05	1	0	2.48e-05	0	0	0	0	0	0	0	0	0	0	0	0	0	0	0	0	0	0
CASRDRMNTEAFF	0.00075677	10	6.446e-05	2.48e-05	0	0	2.26e-05	0	2.831e-05	8.652e-05	0	0	0	6.52e-05	0	0	7.765e-05	7.248e-05	0.00015839	0	0.00015635	0
CASRDRPLDTQYF	0.00017385	1	0	0	0	0	0	0	0	0	0	0	0	0	0	0	0	0	0	0.00017385	0	0
CASRDRPNSPLHF	0.00102492	15	0	7.441e-05	7.258e-05	7.197e-05	6.781e-05	8.676e-05	2.831e-05	2.884e-05	6.903e-05	7.526e-05	7.714e-05	0	0	8.565e-05	7.765e-05	0	7.92e-05	0	7.817e-05	5.215e-05
CASRDRPYEQYF	0.0011204	13	0.00019339	4.961e-05	3.629e-05	4.798e-05	9.041e-05	5.784e-05	0.00011324	5.768e-05	3.451e-05	0	0	0.0001304	7.497e-05	0	7.765e-05	0	0	0	0	0.00015644
CASRDRRRVGYTF	0.00093598	10	0	4.961e-05	0	2.399e-05	6.781e-05	8.676e-05	5.662e-05	8.652e-05	3.451e-05	0	0	0	0	0	0	0	0	0.00034771	7.817e-05	0.00010429
CASRDRSTNEKLFF	0.0007151	13	0	4.961e-05	7.258e-05	2.399e-05	4.52e-05	2.892e-05	8.493e-05	5.768e-05	3.451e-05	3.763e-05	3.857e-05	0	0	8.565e-05	7.765e-05	0	0	0	7.817e-05	0
CASRDRSYNEQFF	7.497e-05	1	0	0	0	0	0	0	0	0	0	0	0	0	7.497e-05	0	0	0	0	0	0	0
CASRDRTGKNNEQFF	0.00038904	9	0	2.48e-05	3.629e-05	7.197e-05	4.52e-05	2.892e-05	5.662e-05	0	3.451e-05	0	3.857e-05	0	0	0	0	0	0	0	0	5.215e-05
CASRDRVGNEKLFF	0.00026729	6	6.446e-05	2.48e-05	0	0	2.26e-05	0	2.831e-05	0	0	0	0	0	7.497e-05	0	0	0	0	0	0	5.215e-05
CASRDRVPKNIQYF	8.114e-05	3	0	0	0	2.399e-05	0	0	2.831e-05	2.884e-05	0	0	0	0	0	0	0	0	0	0	0	0
CASRDRVSKNIQYF	0.00037486	8	0	0	3.629e-05	2.399e-05	0	0	0	2.884e-05	3.451e-05	0	3.857e-05	6.52e-05	7.497e-05	0	0	7.248e-05	0	0	0	0
CASRDRVTETQYF	7.248e-05	1	0	0	0	0	0	0	0	0	0	0	0	0	0	0	0	7.248e-05	0	0	0	0
CASRDSDAGTQYF	0.00078521	9	0.00012892	7.441e-05	0.00010887	2.399e-05	6.781e-05	2.892e-05	0	0.00017304	0	0	0	0	7.497e-05	0	0	0	0	0	0	0.00010429
CASRDSGGGETQYF	0.00016647	5	0	0	0	0	2.26e-05	0	0	2.884e-05	0	3.763e-05	3.857e-05	0	0	0	3.883e-05	0	0	0	0	0
CASRDSGNTIYF	0.00031378	7	0	4.961e-05	0	2.399e-05	0	2.892e-05	2.831e-05	2.884e-05	0	3.763e-05	0	0	0	0	0.00011648	0	0	0	0	0
CASRDSGQTPSSPLHF	3.451e-05	1	0	0	0	0	0	0	0	0	3.451e-05	0	0	0	0	0	0	0	0	0	0	0
CASRDSGSGGSTDTQYF	2.831e-05	1	0	0	0	0	0	0	2.831e-05	0	0	0	0	0	0	0	0	0	0	0	0	0
CASRDSGSSGDTQYF	7.92e-05	1	0	0	0	0	0	0	0	0	0	0	0	0	0	0	0	0	7.92e-05	0	0	0
CASRDSLNAEAFF	0.00034857	6	0	0	0	0	2.26e-05	0	2.831e-05	2.884e-05	0	0	0	0	0	4.282e-05	0	0	0	0.00017385	0	5.215e-05
CASRDSLNYGYTF	0.00217376	15	0	7.441e-05	0.00010887	0.00011996	0.00011301	0.00011567	0.00016986	0.00011536	0.00020709	0.00018815	0.00015428	0	0	0.00012847	0.00015531	0	0.00015839	0	0.00015635	0.00020858
CASRDSLNYGYTL	2.399e-05	1	0	0	0	2.399e-05	0	0	0	0	0	0	0	0	0	0	0	0	0	0	0	0
CASRDSLTNYGCTF	2.884e-05	1	0	0	0	0	0	0	0	2.884e-05	0	0	0	0	0	0	0	0	0	0	0	0
CASRDSNQPQHF	7.497e-05	1	0	0	0	0	0	0	0	0	0	0	0	0	7.497e-05	0	0	0	0	0	0	0
CASRDSQGRSTDTQHF	3.763e-05	1	0	0	0	0	0	0	0	0	0	3.763e-05	0	0	0	0	0	0	0	0	0	0
CASRDSQGRSTDTQYF	0.00209409	19	0.00025785	4.961e-05	0.00010887	7.197e-05	9.041e-05	0.00011567	0.00011324	2.884e-05	0.00010354	0.00011289	7.714e-05	0.0001304	0.0002249	8.565e-05	0.00011648	0.00014497	7.92e-05	0	7.817e-05	0.00010429
CASRDSRAINSPLHF	0.00036268	8	0	2.48e-05	0	0	2.26e-05	2.892e-05	2.831e-05	5.768e-05	6.903e-05	0	0	0	0	0	0	0	7.92e-05	0	0	5.215e-05
CASRDSREYF	0.00011981	3	0	0	0	0	0	0	0	2.884e-05	0	0	0	0	0	0	3.883e-05	0	0	0	0	5.215e-05
CASRDSRTGGRRNQPQHF	2.831e-05	1	0	0	0	0	0	0	2.831e-05	0	0	0	0	0	0	0	0	0	0	0	0	0
CASRDSTGDGYTF	2.26e-05	1	0	0	0	0	2.26e-05	0	0	0	0	0	0	0	0	0	0	0	0	0	0	0
CASRDSWTGGRRNQPQHF	0.00105402	15	0	7.441e-05	0	4.798e-05	4.52e-05	2.892e-05	8.493e-05	5.768e-05	0.00010354	3.763e-05	7.714e-05	6.52e-05	7.497e-05	4.282e-05	0.00011648	0.00014497	0	0	0	5.215e-05
CASRDSWTGSRRNQPQHF	7.248e-05	1	0	0	0	0	0	0	0	0	0	0	0	0	0	0	0	7.248e-05	0	0	0	0
CASRDSWTGSSRNQPQHF	7.248e-05	1	0	0	0	0	0	0	0	0	0	0	0	0	0	0	0	7.248e-05	0	0	0	0
CASRDSYNSPLHF	0.00013631	3	0	0	0	0	2.26e-05	0	0	0	3.451e-05	0	0	0	0	0	0	0	7.92e-05	0	0	0
CASRDSYQETQYF	6.52e-05	1	0	0	0	0	0	0	0	0	0	0	0	6.52e-05	0	0	0	0	0	0	0	0
CASRDTAGAYEQHF	2.26e-05	1	0	0	0	0	2.26e-05	0	0	0	0	0	0	0	0	0	0	0	0	0	0	0
CASRDTAGAYEQYF	0.00301141	20	0.00019339	0.00014882	0.00014516	9.596e-05	0.00011301	2.892e-05	0.00016986	0.00011536	0.00017257	7.526e-05	0.00019285	6.52e-05	0.00014994	0.00012847	0.00015531	0.00021745	7.92e-05	0.00034771	0.0003127	0.00010429
CASRDTAGAYEQYL	3.763e-05	1	0	0	0	0	0	0	0	0	0	3.763e-05	0	0	0	0	0	0	0	0	0	0
CASRDTAGAYEQYS	7.497e-05	1	0	0	0	0	0	0	0	0	0	0	0	0	7.497e-05	0	0	0	0	0	0	0
CASRDTGGTDTQYF	0.00024412	7	0	2.48e-05	0	4.798e-05	2.26e-05	2.892e-05	0	2.884e-05	0	0	0	0	0	0	3.883e-05	0	0	0	0	5.215e-05
CASRDTGGTYEQYF	2.831e-05	1	0	0	0	0	0	0	2.831e-05	0	0	0	0	0	0	0	0	0	0	0	0	0
CASRDTGPPRRGYTF	0.00012094	4	0	2.48e-05	0	2.399e-05	0	0	0	0	3.451e-05	3.763e-05	0	0	0	0	0	0	0	0	0	0
CASRDTLRPDAQYF	2.892e-05	1	0	0	0	0	0	2.892e-05	0	0	0	0	0	0	0	0	0	0	0	0	0	0
CASRDTLRPDTQHF	6.52e-05	1	0	0	0	0	0	0	0	0	0	0	0	6.52e-05	0	0	0	0	0	0	0	0
CASRDTLRPDTQYF	0.0033251	20	0.00012892	0.00012401	0.00014516	0.00011996	0.00015821	0.00011567	0.00022648	0.00011536	0.0002416	0.00011289	0.00019285	0.0001304	0.00014994	0.00012847	0.00015531	0.00021745	0.00015839	0.00052156	7.817e-05	0.00010429
CASRDTSNSGNTIYF	0.0001545	4	0	2.48e-05	0	0	2.26e-05	2.892e-05	0	0	0	0	0	0	0	0	0	0	0	0	7.817e-05	0
CASRDTTSGANVLTF	0.00018203	4	0	4.961e-05	0	0	2.26e-05	0	0	5.768e-05	0	0	0	0	0	0	0	0	0	0	0	5.215e-05
CASRDTVYSNQPQHF	0.00026419	5	0	0	0	2.399e-05	4.52e-05	0	0	0	0	3.763e-05	0	0	0	0	0	0	7.92e-05	0	7.817e-05	0
CASRDVGQWSYEQCF	3.629e-05	1	0	0	3.629e-05	0	0	0	0	0	0	0	0	0	0	0	0	0	0	0	0	0
CASRDVGQWSYEQYF	0.0002113	6	0	0	0	0	0	2.892e-05	2.831e-05	2.884e-05	3.451e-05	0	3.857e-05	0	0	0	0	0	0	0	0	5.215e-05
CASRDVGQWSYVQYF	4.282e-05	1	0	0	0	0	0	0	0	0	0	0	0	0	0	4.282e-05	0	0	0	0	0	0
CASRDWDTEAFF	0.00056008	12	0	4.961e-05	3.629e-05	4.798e-05	4.52e-05	2.892e-05	0.00011324	2.884e-05	0	3.763e-05	3.857e-05	0	0	4.282e-05	3.883e-05	0	0	0	0	5.215e-05
CASRDWGAEAFF	0.00033404	7	0	2.48e-05	0	0	0	2.892e-05	0	2.884e-05	0	0	0	6.52e-05	7.497e-05	0	3.883e-05	7.248e-05	0	0	0	0
CASRDWGNTIYF	2.48e-05	1	0	2.48e-05	0	0	0	0	0	0	0	0	0	0	0	0	0	0	0	0	0	0
CASRDYEQYF	0.00053303	7	0.00012892	4.961e-05	0	0	0	0	2.831e-05	0	0	0	3.857e-05	6.52e-05	0.00014994	0	0	7.248e-05	0	0	0	0
CASRDYLVTVTEAFF	8.106e-05	2	0	0	0	0	0	2.892e-05	0	0	0	0	0	0	0	0	0	0	0	0	0	5.215e-05
CASRDYLVTVTETFF	2.892e-05	1	0	0	0	0	0	2.892e-05	0	0	0	0	0	0	0	0	0	0	0	0	0	0
CASRDYNSPLHF	0.00011622	2	0	0	0	0	0	0	0	0	0	0	3.857e-05	0	0	0	7.765e-05	0	0	0	0	0
CASREAGATDTQYF	7.497e-05	1	0	0	0	0	0	0	0	0	0	0	0	0	7.497e-05	0	0	0	0	0	0	0
CASREAGGGDTQYF	2.399e-05	1	0	0	0	2.399e-05	0	0	0	0	0	0	0	0	0	0	0	0	0	0	0	0
CASREAGTSHEQYF	2.892e-05	1	0	0	0	0	0	2.892e-05	0	0	0	0	0	0	0	0	0	0	0	0	0	0
CASREAGTSYEQCF	0.00087924	15	0	4.961e-05	0.00010887	4.798e-05	4.52e-05	5.784e-05	2.831e-05	2.884e-05	6.903e-05	7.526e-05	7.714e-05	0	0	4.282e-05	3.883e-05	0	7.92e-05	0	7.817e-05	5.215e-05
CASREAGTSYEQHF	2.884e-05	1	0	0	0	0	0	0	0	2.884e-05	0	0	0	0	0	0	0	0	0	0	0	0
CASREAGTSYEQYF	0.001477	19	0.00012892	7.441e-05	3.629e-05	4.798e-05	6.781e-05	2.892e-05	2.831e-05	5.768e-05	3.451e-05	3.763e-05	0.00011571	0.0001304	7.497e-05	8.565e-05	7.765e-05	0.00014497	7.92e-05	0.00017385	0	5.215e-05
CASREDLGANVLTF	0.00018087	4	0	0	0	2.399e-05	2.26e-05	0	5.662e-05	0	0	0	0	0	0	0	7.765e-05	0	0	0	0	0
CASREDLRNGNTIYF	0.00012825	4	0	0	0	0	2.26e-05	0	2.831e-05	0	3.451e-05	0	0	0	0	4.282e-05	0	0	0	0	0	0
CASREDQKQFF	0.00021016	5	0	2.48e-05	0	4.798e-05	2.26e-05	0	0	0	0	3.763e-05	7.714e-05	0	0	0	0	0	0	0	0	0
CASREDRAGNQPQHF	0.00025315	8	0	2.48e-05	0	2.399e-05	4.52e-05	2.892e-05	2.831e-05	2.884e-05	3.451e-05	0	3.857e-05	0	0	0	0	0	0	0	0	0
CASREDRGSGNTIYF	0.00012966	2	6.446e-05	0	0	0	0	0	0	0	0	0	0	6.52e-05	0	0	0	0	0	0	0	0
CASREDSLNSPLHF	0.00010811	2	0	0	0	0	0	2.892e-05	0	0	0	0	0	0	0	0	0	0	7.92e-05	0	0	0
CASREDYRTSTDTQYF	0.00010165	3	0	0	0	0	0	0	2.831e-05	0	3.451e-05	0	0	0	0	0	3.883e-05	0	0	0	0	0
CASREEDRVNDGSNQPQHF	7.817e-05	1	0	0	0	0	0	0	0	0	0	0	0	0	0	0	0	0	0	0	7.817e-05	0
CASREEGYEQYF	0.0043158	20	0.0005157	7.441e-05	0.00010887	0.00011996	0.00013561	8.676e-05	0.00019817	0.0001442	0.00017257	0.00015052	0.00019285	0.00045638	0.00052478	0.00021412	0.00019414	0.00043491	7.92e-05	0.00017385	0.00023452	0.00010429
CASREGAHTDTQYF	0.00020372	5	0	0	0	0	2.26e-05	0	0	2.884e-05	3.451e-05	0	3.857e-05	0	0	0	0	0	7.92e-05	0	0	0
CASREGANTGELFF	0.00036151	6	6.446e-05	4.961e-05	0	2.399e-05	4.52e-05	0	2.831e-05	0	0	0	0	0	0.00014994	0	0	0	0	0	0	0
CASREGGDGNTIYF	0.00040528	8	0	0	0	2.399e-05	4.52e-05	2.892e-05	0	0	3.451e-05	3.763e-05	0	0	0	0	7.765e-05	0	7.92e-05	0	7.817e-05	0
CASREGGGETGELFF	0.000169	3	0	0	0	0	0	0	0	2.884e-05	0	0	0	6.52e-05	7.497e-05	0	0	0	0	0	0	0
CASREGGGGNEKLFF	0.00017338	5	0	0	0	2.399e-05	2.26e-05	2.892e-05	0	2.884e-05	6.903e-05	0	0	0	0	0	0	0	0	0	0	0
CASREGGPTYNEQFF	0.00016324	5	0	0	3.629e-05	2.399e-05	4.52e-05	2.892e-05	0	2.884e-05	0	0	0	0	0	0	0	0	0	0	0	0
CASREGGQPQHF	0.00093796	15	0.00012892	2.48e-05	7.258e-05	4.798e-05	4.52e-05	2.892e-05	0.00011324	5.768e-05	3.451e-05	0.00011289	3.857e-05	6.52e-05	0	4.282e-05	0	7.248e-05	0	0	0	5.215e-05
CASREGGQRQETQYF	6.647e-05	2	0	0	0	0	0	0	0	2.884e-05	0	3.763e-05	0	0	0	0	0	0	0	0	0	0
CASREGLKSYNEQFF	6.446e-05	1	6.446e-05	0	0	0	0	0	0	0	0	0	0	0	0	0	0	0	0	0	0	0
CASREGLSYEQYF	0.00039164	4	0	0	0	0	0	0	0	0	0	0	0	0.0001304	0.00014994	0	3.883e-05	7.248e-05	0	0	0	0
CASREGLTVGNEKLFF	5.215e-05	1	0	0	0	0	0	0	0	0	0	0	0	0	0	0	0	0	0	0	0	5.215e-05
CASREGMTDTQYF	5.291e-05	2	0	0	0	2.399e-05	0	2.892e-05	0	0	0	0	0	0	0	0	0	0	0	0	0	0
CASREGNWKAEAFF	2.892e-05	1	0	0	0	0	0	2.892e-05	0	0	0	0	0	0	0	0	0	0	0	0	0	0
CASREGNWKTEAFF	0.00027949	7	0	0	3.629e-05	9.596e-05	2.26e-05	2.892e-05	2.831e-05	2.884e-05	0	0	3.857e-05	0	0	0	0	0	0	0	0	0
CASREGQDNEQFF	0.00071388	11	0	4.961e-05	7.258e-05	4.798e-05	4.52e-05	5.784e-05	0	0	3.451e-05	7.526e-05	0.00015428	0	0	8.565e-05	3.883e-05	0	0	0	0	5.215e-05
CASREGQGGNQPQHF	7.214e-05	2	0	0	0	0	0	0	0	0	3.451e-05	3.763e-05	0	0	0	0	0	0	0	0	0	0
CASREGQGGYGYTF	0.0003673	10	0	2.48e-05	3.629e-05	2.399e-05	2.26e-05	0	2.831e-05	2.884e-05	3.451e-05	3.763e-05	0	0	0	0	0	0	0	0	7.817e-05	5.215e-05
CASREGQGSRETQYF	7.497e-05	1	0	0	0	0	0	0	0	0	0	0	0	0	7.497e-05	0	0	0	0	0	0	0
CASREGQGYGYTF	0.0001958	5	0	0	0	0	2.26e-05	2.892e-05	2.831e-05	0	0	0	7.714e-05	0	0	0	3.883e-05	0	0	0	0	0
CASREGRDNEQFF	2.884e-05	1	0	0	0	0	0	0	0	2.884e-05	0	0	0	0	0	0	0	0	0	0	0	0
CASREGSGGYTF	0.0001955	6	0	2.48e-05	0	2.399e-05	2.26e-05	2.892e-05	5.662e-05	0	0	0	3.857e-05	0	0	0	0	0	0	0	0	0
CASREGVDTGELFF	0.00020025	4	0	2.48e-05	0	2.399e-05	0	0	0	0	0	0.00011289	3.857e-05	0	0	0	0	0	0	0	0	0
CASREGWTEAFF	0.00069357	11	0	7.441e-05	0	4.798e-05	6.781e-05	2.892e-05	2.831e-05	5.768e-05	0	3.763e-05	3.857e-05	0	0	0	7.765e-05	0	0	0	7.817e-05	0.00015644
CASREKPNAGNTIYF	2.399e-05	1	0	0	0	2.399e-05	0	0	0	0	0	0	0	0	0	0	0	0	0	0	0	0
CASRELATNYGCTF	2.884e-05	1	0	0	0	0	0	0	0	2.884e-05	0	0	0	0	0	0	0	0	0	0	0	0
CASRELATNYGYTF	0.00045082	10	0	4.961e-05	3.629e-05	4.798e-05	2.26e-05	2.892e-05	5.662e-05	0	0	7.526e-05	3.857e-05	0	0	4.282e-05	0	0	0	0	0	5.215e-05
CASRELATNYGYTL	7.92e-05	1	0	0	0	0	0	0	0	0	0	0	0	0	0	0	0	0	7.92e-05	0	0	0
CASRENGLAGGTGELFF	6.446e-05	1	6.446e-05	0	0	0	0	0	0	0	0	0	0	0	0	0	0	0	0	0	0	0
CASRENTEAFF	0.00074016	10	0.00012892	4.961e-05	3.629e-05	2.399e-05	0.00011301	0	8.493e-05	2.884e-05	0	0	0	0	0.00014994	0	0	7.248e-05	0	0	0	5.215e-05
CASRENTEAFL	2.399e-05	1	0	0	0	2.399e-05	0	0	0	0	0	0	0	0	0	0	0	0	0	0	0	0
CASRENTGELFF	0.00012289	3	0	0	3.629e-05	0	0	2.892e-05	0	5.768e-05	0	0	0	0	0	0	0	0	0	0	0	0
CASREPGGRSYNSPLHF	2.831e-05	1	0	0	0	0	0	0	2.831e-05	0	0	0	0	0	0	0	0	0	0	0	0	0
CASREPGRDNQPQHF	5.311e-05	2	0	2.48e-05	0	0	0	0	2.831e-05	0	0	0	0	0	0	0	0	0	0	0	0	0
CASREQGDTGELFF	4.659e-05	2	0	0	0	2.399e-05	2.26e-05	0	0	0	0	0	0	0	0	0	0	0	0	0	0	0
CASREQGFSGANVLTF	7.497e-05	1	0	0	0	0	0	0	0	0	0	0	0	0	7.497e-05	0	0	0	0	0	0	0
CASREQGGSGDTQYF	0.00108207	17	6.446e-05	4.961e-05	7.258e-05	9.596e-05	4.52e-05	2.892e-05	5.662e-05	5.768e-05	3.451e-05	3.763e-05	7.714e-05	6.52e-05	7.497e-05	8.565e-05	3.883e-05	0.00014497	0	0	0	5.215e-05
CASREQGKETDTQYF	5.364e-05	2	0	2.48e-05	0	0	0	0	0	2.884e-05	0	0	0	0	0	0	0	0	0	0	0	0
CASREQGRSGDTQYF	0.00026499	7	0	0	0	2.399e-05	2.26e-05	0	2.831e-05	0	3.451e-05	0	3.857e-05	0	0	0	3.883e-05	0	0	0	7.817e-05	0
CASREQGVAEAFF	0.0003205	3	0.00019339	0	0	0	0	0	0	0	0	0	0	0	7.497e-05	0	0	0	0	0	0	5.215e-05
CASREQGYEQYF	0.00067836	7	0.00019339	0.00022323	3.629e-05	0	0	2.892e-05	0	0	0	0	0	6.52e-05	0	0	0	0	7.92e-05	0	0	5.215e-05
CASREQTNYGYTF	0.00041454	5	0	4.961e-05	0	2.399e-05	0	0	0	0	0.00013806	0	0	0.0001304	0	0	0	7.248e-05	0	0	0	0
CASRERGAANSPLHF	0.00017385	1	0	0	0	0	0	0	0	0	0	0	0	0	0	0	0	0	0	0.00017385	0	0
CASRERGGRGTDTQYF	0.00017078	3	0	2.48e-05	0	0	6.781e-05	0	0	0	0	0	0	0	0	0	0	0	0	0	7.817e-05	0
CASRERKNTGELFF	0.00098604	14	6.446e-05	7.441e-05	3.629e-05	7.197e-05	6.781e-05	2.892e-05	5.662e-05	0	0.00013806	3.763e-05	3.857e-05	0.0001304	0.00014994	0	3.883e-05	0	0	0	0	5.215e-05
CASRERLSFEPQHF	0.0001304	1	0	0	0	0	0	0	0	0	0	0	0	0.0001304	0	0	0	0	0	0	0	0
CASRERQGNQPQHF	6.446e-05	1	6.446e-05	0	0	0	0	0	0	0	0	0	0	0	0	0	0	0	0	0	0	0
CASRERQVPLYEQYF	6.446e-05	1	6.446e-05	0	0	0	0	0	0	0	0	0	0	0	0	0	0	0	0	0	0	0
CASRERRLAGGPDTQYF	5.311e-05	2	0	2.48e-05	0	0	0	0	2.831e-05	0	0	0	0	0	0	0	0	0	0	0	0	0
CASRERTGGGPAGELFF	8.843e-05	2	0	4.961e-05	0	0	0	0	0	0	0	0	0	0	0	0	3.883e-05	0	0	0	0	0
CASRESGANVLAF	2.884e-05	1	0	0	0	0	0	0	0	2.884e-05	0	0	0	0	0	0	0	0	0	0	0	0
CASRESGANVLTF	0.00052816	12	0	2.48e-05	3.629e-05	4.798e-05	4.52e-05	2.892e-05	2.831e-05	0	6.903e-05	7.526e-05	3.857e-05	0	0	4.282e-05	3.883e-05	0	0	0	0	5.215e-05
CASRESGLSYEQYF	0.00029389	4	0.00012892	2.48e-05	0	0	0	0	0	0	0	0	0	6.52e-05	7.497e-05	0	0	0	0	0	0	0
CASRESSGYNEQFF	7.497e-05	1	0	0	0	0	0	0	0	0	0	0	0	0	7.497e-05	0	0	0	0	0	0	0
CASRESSYNEQFF	7.817e-05	1	0	0	0	0	0	0	0	0	0	0	0	0	0	0	0	0	0	0	7.817e-05	0
CASRETASYEQYF	0.00142583	19	0.00012892	7.441e-05	7.258e-05	7.197e-05	4.52e-05	8.676e-05	5.662e-05	8.652e-05	0.00010354	7.526e-05	3.857e-05	6.52e-05	7.497e-05	8.565e-05	7.765e-05	7.248e-05	7.92e-05	0	7.817e-05	5.215e-05
CASRETASYERYF	2.884e-05	1	0	0	0	0	0	0	0	2.884e-05	0	0	0	0	0	0	0	0	0	0	0	0
CASRETDRTNQPQHF	0.00100857	15	0	4.961e-05	7.258e-05	4.798e-05	4.52e-05	2.892e-05	8.493e-05	5.768e-05	0	7.526e-05	3.857e-05	0	0	8.565e-05	3.883e-05	0	7.92e-05	0.00017385	7.817e-05	5.215e-05
CASRETGAGYGYTF	2.831e-05	1	0	0	0	0	0	0	2.831e-05	0	0	0	0	0	0	0	0	0	0	0	0	0
CASRETGAQCNSPLHF	0.00016094	3	6.446e-05	0	0	2.399e-05	0	0	0	0	0	0	0	0	0	0	0	7.248e-05	0	0	0	0
CASRETGGNTEAFF	0.00026539	6	0	2.48e-05	0	2.399e-05	4.52e-05	0	0	5.768e-05	3.451e-05	0	0	0	0	0	0	0	7.92e-05	0	0	0
CASRETGGYEQYF	0.00275552	17	0.00032231	0.00012401	0.00010887	7.197e-05	6.781e-05	0.00011567	2.831e-05	8.652e-05	0.00010354	3.763e-05	0.00011571	0.00019559	0.00037484	0	0.00019414	0.00036242	0.00023759	0	0	0.00020858
CASRETGKPSYEQYF	2.48e-05	1	0	2.48e-05	0	0	0	0	0	0	0	0	0	0	0	0	0	0	0	0	0	0
CASRETGRENSPLHF	0.00038907	6	0	0	7.258e-05	0	2.26e-05	0	0	2.884e-05	6.903e-05	3.763e-05	0	0	0	0	0	0	0.00015839	0	0	0
CASRETGSSGNTIYF	0.00158691	17	0.00019339	4.961e-05	0.00018145	2.399e-05	2.26e-05	8.676e-05	8.493e-05	2.884e-05	0.00010354	3.763e-05	3.857e-05	0.00019559	0.00014994	4.282e-05	7.765e-05	0.00021745	0	0	0	5.215e-05
CASRETGSTGNTIYF	2.831e-05	1	0	0	0	0	0	0	2.831e-05	0	0	0	0	0	0	0	0	0	0	0	0	0
CASRETGVGTEAFF	0.00014497	1	0	0	0	0	0	0	0	0	0	0	0	0	0	0	0	0.00014497	0	0	0	0
CASRETGVGYGYTF	0.00045014	8	0	4.961e-05	0	2.399e-05	4.52e-05	2.892e-05	2.831e-05	0	0	0	3.857e-05	0	0	0	0	0	7.92e-05	0	0.00015635	0
CASRETGVGYSYTF	3.883e-05	1	0	0	0	0	0	0	0	0	0	0	0	0	0	0	3.883e-05	0	0	0	0	0
CASRETGWDTEAFF	0.00066019	13	0	4.961e-05	7.258e-05	4.798e-05	4.52e-05	2.892e-05	0	5.768e-05	6.903e-05	3.763e-05	3.857e-05	0	0	4.282e-05	3.883e-05	0	7.92e-05	0	0	5.215e-05
CASRETGWGEQYF	0.00047646	10	0	4.961e-05	3.629e-05	7.197e-05	4.52e-05	8.676e-05	2.831e-05	2.884e-05	3.451e-05	0	0	0	0	4.282e-05	0	0	0	0	0	5.215e-05
CASRETLQETQYF	7.248e-05	1	0	0	0	0	0	0	0	0	0	0	0	0	0	0	0	7.248e-05	0	0	0	0
CASRETLQETQYL	0.00015284	5	0	2.48e-05	3.629e-05	0	0	2.892e-05	2.831e-05	0	3.451e-05	0	0	0	0	0	0	0	0	0	0	0
CASRETLSETQYF	5.215e-05	1	0	0	0	0	0	0	0	0	0	0	0	0	0	0	0	0	0	0	0	5.215e-05
CASRETNTDTQYF	0.00143614	17	6.446e-05	2.48e-05	7.258e-05	7.197e-05	6.781e-05	2.892e-05	0.00014155	8.652e-05	3.451e-05	7.526e-05	7.714e-05	0	0	8.565e-05	7.765e-05	0.00014497	0	0.00017385	0.00015635	5.215e-05
CASRETSGGYIQYF	0.00012966	2	6.446e-05	0	0	0	0	0	0	0	0	0	0	6.52e-05	0	0	0	0	0	0	0	0
CASRETTGNNEKLFF	0.00024964	5	0	0	0	0	4.52e-05	2.892e-05	2.831e-05	0	6.903e-05	0	0	0	0	0	0	0	0	0	7.817e-05	0
CASREVGDTQYF	0.00054906	12	0	4.961e-05	3.629e-05	2.399e-05	2.26e-05	2.892e-05	2.831e-05	8.652e-05	3.451e-05	7.526e-05	3.857e-05	0	0	8.565e-05	3.883e-05	0	0	0	0	0
CASREVGDTQYS	2.884e-05	1	0	0	0	0	0	0	0	2.884e-05	0	0	0	0	0	0	0	0	0	0	0	0
CASREVRAASGSGNTIYF	0.00014882	5	0	0	3.629e-05	2.399e-05	2.26e-05	0	2.831e-05	0	0	3.763e-05	0	0	0	0	0	0	0	0	0	0
CASREVYSYNEQFF	0.00017385	1	0	0	0	0	0	0	0	0	0	0	0	0	0	0	0	0	0	0.00017385	0	0
CASRFAGPLLHGELFF	7.497e-05	1	0	0	0	0	0	0	0	0	0	0	0	0	7.497e-05	0	0	0	0	0	0	0
CASRFAGTRKGLYNEQFF	0.00017828	5	0	2.48e-05	0	0	0	2.892e-05	2.831e-05	5.768e-05	0	0	3.857e-05	0	0	0	0	0	0	0	0	0
CASRFEGEANYGYTF	0.00044733	8	0	7.441e-05	3.629e-05	2.399e-05	2.26e-05	0	0	0.00011536	3.451e-05	0	0	6.52e-05	7.497e-05	0	0	0	0	0	0	0
CASRFGGRADTQYF	2.26e-05	1	0	0	0	0	2.26e-05	0	0	0	0	0	0	0	0	0	0	0	0	0	0	0
CASRFGGTNEKLFF	0.00049525	11	0	0	3.629e-05	0	2.26e-05	2.892e-05	2.831e-05	5.768e-05	3.451e-05	0	0	0	7.497e-05	4.282e-05	3.883e-05	0	0	0	7.817e-05	5.215e-05
CASRFGLAYNEQFF	7.497e-05	1	0	0	0	0	0	0	0	0	0	0	0	0	7.497e-05	0	0	0	0	0	0	0
CASRFGQGEGYEQYF	3.629e-05	1	0	0	3.629e-05	0	0	0	0	0	0	0	0	0	0	0	0	0	0	0	0	0
CASRFGQGKYGYTF	7.497e-05	1	0	0	0	0	0	0	0	0	0	0	0	0	7.497e-05	0	0	0	0	0	0	0
CASRFGRENSPLHF	0.00183205	19	0.00012892	4.961e-05	3.629e-05	9.596e-05	6.781e-05	8.676e-05	0.00011324	8.652e-05	0.00010354	7.526e-05	3.857e-05	0.0001304	0.0002249	0.00012847	3.883e-05	0.00021745	7.92e-05	0	7.817e-05	5.215e-05
CASRFGRENSPLHL	2.399e-05	1	0	0	0	2.399e-05	0	0	0	0	0	0	0	0	0	0	0	0	0	0	0	0
CASRFGTGFYGYTF	0.0001432	5	0	2.48e-05	0	0	2.26e-05	2.892e-05	2.831e-05	0	0	0	3.857e-05	0	0	0	0	0	0	0	0	0
CASRFGTGKSEQYF	0.0015758	18	0.00012892	4.961e-05	3.629e-05	0.00011996	4.52e-05	5.784e-05	5.662e-05	8.652e-05	0.00013806	7.526e-05	0.00019285	6.52e-05	0	8.565e-05	7.765e-05	7.248e-05	7.92e-05	0	0.00015635	5.215e-05
CASRFLGENTEAFF	0.00010105	3	0	4.961e-05	0	0	2.26e-05	0	0	2.884e-05	0	0	0	0	0	0	0	0	0	0	0	0
CASRFLKRWRSAGNSPLHF	9.001e-05	3	0	0	0	0	2.26e-05	0	0	2.884e-05	0	0	3.857e-05	0	0	0	0	0	0	0	0	0
CASRFNRADTQYF	0.00085836	13	0	4.961e-05	7.258e-05	4.798e-05	4.52e-05	5.784e-05	8.493e-05	5.768e-05	0	7.526e-05	7.714e-05	0	0	4.282e-05	3.883e-05	0	0	0	0.00015635	5.215e-05
CASRFPSGGPSTDTQYF	2.26e-05	1	0	0	0	0	2.26e-05	0	0	0	0	0	0	0	0	0	0	0	0	0	0	0
CASRFRANSPLHF	0.00068982	13	0	4.961e-05	7.258e-05	4.798e-05	4.52e-05	2.892e-05	2.831e-05	5.768e-05	3.451e-05	7.526e-05	7.714e-05	0	0	4.282e-05	7.765e-05	0	0	0	0	5.215e-05
CASRFRESTGELFF	7.497e-05	1	0	0	0	0	0	0	0	0	0	0	0	0	7.497e-05	0	0	0	0	0	0	0
CASRFREWYGYTF	0.00043782	7	0	2.48e-05	3.629e-05	2.399e-05	9.041e-05	0	0	2.884e-05	0	0	7.714e-05	0	0	0	0	0	0	0	0.00015635	0
CASRFRGLANYGYTF	0.00012641	3	0	0	0	0	2.26e-05	0	0	2.884e-05	0	0	0	0	7.497e-05	0	0	0	0	0	0	0
CASRFRGLTEQYF	0.00186176	19	0.00019339	7.441e-05	0.00014516	7.197e-05	9.041e-05	2.892e-05	5.662e-05	0.00011536	3.451e-05	0.00015052	3.857e-05	6.52e-05	7.497e-05	4.282e-05	0.00019414	0.00014497	7.92e-05	0	0.00015635	0.00010429
CASRFRGLTEQYL	3.451e-05	1	0	0	0	0	0	0	0	0	3.451e-05	0	0	0	0	0	0	0	0	0	0	0
CASRFRGLTERYF	2.892e-05	1	0	0	0	0	0	2.892e-05	0	0	0	0	0	0	0	0	0	0	0	0	0	0
CASRFRGRGEKLFF	0.00020214	3	6.446e-05	0	0	0	0	0	0	0	0	0	0	6.52e-05	0	0	0	7.248e-05	0	0	0	0
CASRFRIEETQYF	3.451e-05	1	0	0	0	0	0	0	0	0	3.451e-05	0	0	0	0	0	0	0	0	0	0	0
CASRFRTGLSGYTF	5.662e-05	1	0	0	0	0	0	0	5.662e-05	0	0	0	0	0	0	0	0	0	0	0	0	0
CASRFSGGAHTEAFF	0.00057449	12	0	2.48e-05	7.258e-05	7.197e-05	2.26e-05	2.892e-05	5.662e-05	5.768e-05	3.451e-05	7.526e-05	3.857e-05	0	0	0	3.883e-05	0	0	0	0	5.215e-05
CASRFSGQGYRETQYF	0.00013768	2	0	0	0	0	0	0	0	0	0	0	0	6.52e-05	0	0	0	7.248e-05	0	0	0	0
CASRFSSTGESYEQYF	0.00094465	14	6.446e-05	2.48e-05	0	7.197e-05	4.52e-05	5.784e-05	2.831e-05	2.884e-05	3.451e-05	7.526e-05	0	6.52e-05	7.497e-05	0	7.765e-05	0.00021745	0	0	7.817e-05	0
CASRFSSTGESYEQYL	5.215e-05	1	0	0	0	0	0	0	0	0	0	0	0	0	0	0	0	0	0	0	0	5.215e-05
CASRFTDTQYF	0.00317727	20	6.446e-05	0.00012401	0.00018145	0.00016794	0.00015821	0.00011567	0.00011324	0.00011536	0.00017257	0.00018815	0.00019285	6.52e-05	0.0002249	0.00021412	7.765e-05	0.00014497	0.00039598	0.00017385	0.00023452	5.215e-05
CASRFTGRGTEAFF	0.00014828	4	0	0	0	2.399e-05	0	0	0	0	3.451e-05	3.763e-05	0	0	0	0	0	0	0	0	0	5.215e-05
CASRFTGTRKGLYNEQFF	0.00029206	6	0	0	3.629e-05	0	0	0	2.831e-05	0	0	3.763e-05	0	6.52e-05	0	0	0	7.248e-05	0	0	0	5.215e-05
CASRFTLTGNGYTF	6.52e-05	1	0	0	0	0	0	0	0	0	0	0	0	6.52e-05	0	0	0	0	0	0	0	0
CASRFTSGPSYEQYF	0.00114085	14	0	4.961e-05	0.00010887	4.798e-05	2.26e-05	2.892e-05	5.662e-05	5.768e-05	0	3.763e-05	3.857e-05	0	7.497e-05	0	3.883e-05	7.248e-05	0.00015839	0.00034771	0	0
CASRFTVNYGYTF	6.52e-05	1	0	0	0	0	0	0	0	0	0	0	0	6.52e-05	0	0	0	0	0	0	0	0
CASRFYSGGNTDTQYF	0.000169	3	0	0	0	0	0	0	0	2.884e-05	0	0	0	6.52e-05	7.497e-05	0	0	0	0	0	0	0
CASRGAAETQYF	5.364e-05	2	0	2.48e-05	0	0	0	0	0	2.884e-05	0	0	0	0	0	0	0	0	0	0	0	0
CASRGAAGGVRNIQYF	5.144e-05	2	0	0	0	0	2.26e-05	0	0	2.884e-05	0	0	0	0	0	0	0	0	0	0	0	0
CASRGAAGVTEAFF	0.00040973	9	0	2.48e-05	0	4.798e-05	2.26e-05	2.892e-05	8.493e-05	0	3.451e-05	7.526e-05	3.857e-05	0	0	0	0	0	0	0	0	5.215e-05
CASRGAATNEKLFF	6.52e-05	1	0	0	0	0	0	0	0	0	0	0	0	6.52e-05	0	0	0	0	0	0	0	0
CASRGADNEQFF	0.00107911	15	6.446e-05	2.48e-05	3.629e-05	2.399e-05	4.52e-05	8.676e-05	2.831e-05	5.768e-05	6.903e-05	3.763e-05	0.00015428	0	0	4.282e-05	7.765e-05	0	0	0.00017385	0.00015635	0
CASRGAGDDYNEQFF	0.00175727	15	0	9.921e-05	0.00010887	0.00014395	0.00011301	5.784e-05	2.831e-05	8.652e-05	6.903e-05	3.763e-05	0.00023142	0	0	0.00012847	0.00023296	0	0.00023759	0	7.817e-05	0.00010429
CASRGAGDEQYF	0.0010746	12	0	4.961e-05	3.629e-05	0	2.26e-05	2.892e-05	0.00011324	2.884e-05	6.903e-05	0.00011289	0	0	0	0	3.883e-05	0	7.92e-05	0	0.00039087	0.00010429
CASRGAGGSYNEQFF	0.00029971	5	6.446e-05	0	0	0	2.26e-05	0	0	0	0	0	0	6.52e-05	7.497e-05	0	0	7.248e-05	0	0	0	0
CASRGAGLYEQYF	0.0005862	12	0	2.48e-05	3.629e-05	4.798e-05	4.52e-05	0	0	2.884e-05	3.451e-05	0	3.857e-05	0	0	4.282e-05	7.765e-05	0	7.92e-05	0	7.817e-05	5.215e-05
CASRGAGSTEKLFF	2.26e-05	1	0	0	0	0	2.26e-05	0	0	0	0	0	0	0	0	0	0	0	0	0	0	0
CASRGALAGGPAEQFF	0.0002176	4	0	0	0	0	0	2.892e-05	0	0	3.451e-05	0	0	0	7.497e-05	0	0	0	7.92e-05	0	0	0
CASRGAQGPSAYEQYF	0.00010328	2	0	0	0	0	0	0	2.831e-05	0	0	0	0	0	7.497e-05	0	0	0	0	0	0	0
CASRGASGANVLTF	2.399e-05	1	0	0	0	2.399e-05	0	0	0	0	0	0	0	0	0	0	0	0	0	0	0	0
CASRGATQFF	6.52e-05	1	0	0	0	0	0	0	0	0	0	0	0	6.52e-05	0	0	0	0	0	0	0	0
CASRGAWGQYYEQYF	6.446e-05	1	6.446e-05	0	0	0	0	0	0	0	0	0	0	0	0	0	0	0	0	0	0	0
CASRGDEYNEQFF	7.248e-05	1	0	0	0	0	0	0	0	0	0	0	0	0	0	0	0	7.248e-05	0	0	0	0
CASRGDGAYNSPLHF	0.00015629	5	0	0	0	0	2.26e-05	2.892e-05	2.831e-05	0	0	3.763e-05	0	0	0	0	3.883e-05	0	0	0	0	0
CASRGDIATNEKLFF	0.00089613	13	6.446e-05	2.48e-05	0	9.596e-05	2.26e-05	0.00011567	0.00011324	5.768e-05	3.451e-05	0	0.00011571	6.52e-05	7.497e-05	0	3.883e-05	7.248e-05	0	0	0	0
CASRGDIGVRETQYF	0.00056148	6	6.446e-05	0	0	0	0	0	0	2.884e-05	0	0	0	6.52e-05	0.00014994	0	0	0	7.92e-05	0.00017385	0	0
CASRGDRGRPMNTEAFF	5.715e-05	2	0	0	0	0	0	0	2.831e-05	2.884e-05	0	0	0	0	0	0	0	0	0	0	0	0
CASRGDRGRSMNTEAFF	0.00016599	3	0	0	0	0	0	0	2.831e-05	0	0	0	0	6.52e-05	0	0	0	7.248e-05	0	0	0	0
CASRGDRSSGYTF	0.00016342	3	6.446e-05	0	0	2.399e-05	0	0	0	0	0	0	0	0	7.497e-05	0	0	0	0	0	0	0
CASRGDRSYGYTF	0.00012966	2	6.446e-05	0	0	0	0	0	0	0	0	0	0	6.52e-05	0	0	0	0	0	0	0	0
CASRGDRTATEAFF	0.00011903	3	0	0	0	0	0	0	2.831e-05	0	0	0	3.857e-05	0	0	0	0	0	0	0	0	5.215e-05
CASRGDRTGANVLAF	2.26e-05	1	0	0	0	0	2.26e-05	0	0	0	0	0	0	0	0	0	0	0	0	0	0	0
CASRGDRTGANVLTF	9.097e-05	2	0	0	0	0	0	0	0	0	0	0	0	0	0	0	3.883e-05	0	0	0	0	5.215e-05
CASRGDSGTHTQYF	0.00040236	5	0	2.48e-05	0	0	0	0	0	0	3.451e-05	0	0	0.00019559	7.497e-05	0	0	7.248e-05	0	0	0	0
CASRGDTTEAFF	0.00065462	11	0	4.961e-05	0	7.197e-05	2.26e-05	2.892e-05	0	2.884e-05	0.00010354	0	0	6.52e-05	0	4.282e-05	0.00011648	7.248e-05	0	0	0	5.215e-05
CASRGDVPNSPLHF	5.215e-05	1	0	0	0	0	0	0	0	0	0	0	0	0	0	0	0	0	0	0	0	5.215e-05
CASRGEGIGELFF	3.451e-05	1	0	0	0	0	0	0	0	0	3.451e-05	0	0	0	0	0	0	0	0	0	0	0
CASRGEGTGELFF	0.00026201	8	0	2.48e-05	3.629e-05	2.399e-05	2.26e-05	0	0	2.884e-05	3.451e-05	0	0	0	0	0	3.883e-05	0	0	0	0	5.215e-05
CASRGEGYEQYF	2.831e-05	1	0	0	0	0	0	0	2.831e-05	0	0	0	0	0	0	0	0	0	0	0	0	0
CASRGEIEAFF	3.629e-05	1	0	0	3.629e-05	0	0	0	0	0	0	0	0	0	0	0	0	0	0	0	0	0
CASRGEKLFF	2.884e-05	1	0	0	0	0	0	0	0	2.884e-05	0	0	0	0	0	0	0	0	0	0	0	0
CASRGELNTEAFF	2.884e-05	1	0	0	0	0	0	0	0	2.884e-05	0	0	0	0	0	0	0	0	0	0	0	0
CASRGERGDNEQFF	2.48e-05	1	0	2.48e-05	0	0	0	0	0	0	0	0	0	0	0	0	0	0	0	0	0	0
CASRGESETQYF	0.00027711	4	6.446e-05	0	0	0	0	0	0	0	0	0	0	6.52e-05	7.497e-05	0	0	7.248e-05	0	0	0	0
CASRGESNYGYTF	7.497e-05	1	0	0	0	0	0	0	0	0	0	0	0	0	7.497e-05	0	0	0	0	0	0	0
CASRGETEAFF	0.00060203	12	0	7.441e-05	0	4.798e-05	4.52e-05	5.784e-05	2.831e-05	2.884e-05	3.451e-05	3.763e-05	7.714e-05	0	0	0	3.883e-05	0	7.92e-05	0	0	5.215e-05
CASRGETGISNQPQHF	0.0005667	11	0	4.961e-05	0.00010887	7.197e-05	6.781e-05	2.892e-05	2.831e-05	5.768e-05	3.451e-05	3.763e-05	3.857e-05	0	0	4.282e-05	0	0	0	0	0	0
CASRGETSSGANVLTF	6.52e-05	1	0	0	0	0	0	0	0	0	0	0	0	6.52e-05	0	0	0	0	0	0	0	0
CASRGFKGPTNYGYTF	0.00042327	4	0.00012892	7.441e-05	0	0	0	0	0	0	0	0	0	0	7.497e-05	0	0	0.00014497	0	0	0	0
CASRGFRDRGYEQYF	0.00013309	4	0	0	0	0	2.26e-05	0	0	2.884e-05	0	0	0	0	0	4.282e-05	3.883e-05	0	0	0	0	0
CASRGFSGTDEQFF	0.00011141	2	0	0	7.258e-05	0	0	0	0	0	0	0	0	0	0	0	3.883e-05	0	0	0	0	0
CASRGGAAGETQYF	0.00017385	1	0	0	0	0	0	0	0	0	0	0	0	0	0	0	0	0	0	0.00017385	0	0
CASRGGADTGELFF	7.497e-05	1	0	0	0	0	0	0	0	0	0	0	0	0	7.497e-05	0	0	0	0	0	0	0
CASRGGAETQYF	0.00098294	13	0	2.48e-05	3.629e-05	4.798e-05	4.52e-05	5.784e-05	0	5.768e-05	0.00020709	7.526e-05	3.857e-05	0	0	8.565e-05	7.765e-05	7.248e-05	0	0	0	0.00015644
CASRGGAGSPLHF	0.00094991	15	0	4.961e-05	7.258e-05	4.798e-05	6.781e-05	2.892e-05	2.831e-05	2.884e-05	3.451e-05	0.00011289	0	0	7.497e-05	4.282e-05	7.765e-05	7.248e-05	0.00015839	0	0	5.215e-05
CASRGGANTGELFF	2.884e-05	1	0	0	0	0	0	0	0	2.884e-05	0	0	0	0	0	0	0	0	0	0	0	0
CASRGGCEQYF	3.451e-05	1	0	0	0	0	0	0	0	0	3.451e-05	0	0	0	0	0	0	0	0	0	0	0
CASRGGGAGNEQFF	0.00075547	13	0	4.961e-05	3.629e-05	4.798e-05	4.52e-05	5.784e-05	2.831e-05	5.768e-05	0.00010354	7.526e-05	7.714e-05	0	0	8.565e-05	3.883e-05	0	0	0	0	5.215e-05
CASRGGGAIETQYF	7.248e-05	1	0	0	0	0	0	0	0	0	0	0	0	0	0	0	0	7.248e-05	0	0	0	0
CASRGGGDTDTQYF	7.62e-05	2	0	0	0	0	0	0	0	0	0	3.763e-05	3.857e-05	0	0	0	0	0	0	0	0	0
CASRGGGHRETQYF	2.884e-05	1	0	0	0	0	0	0	0	2.884e-05	0	0	0	0	0	0	0	0	0	0	0	0
CASRGGGLGDTQYF	2.48e-05	1	0	2.48e-05	0	0	0	0	0	0	0	0	0	0	0	0	0	0	0	0	0	0
CASRGGGLQETQYF	0.00069284	14	0	2.48e-05	3.629e-05	7.197e-05	4.52e-05	2.892e-05	5.662e-05	2.884e-05	3.451e-05	3.763e-05	3.857e-05	0	0	8.565e-05	0	7.248e-05	7.92e-05	0	0	5.215e-05
CASRGGGPETQYF	2.26e-05	1	0	0	0	0	2.26e-05	0	0	0	0	0	0	0	0	0	0	0	0	0	0	0
CASRGGGPQETQYF	3.629e-05	1	0	0	3.629e-05	0	0	0	0	0	0	0	0	0	0	0	0	0	0	0	0	0
CASRGGGPQHF	0.00047554	10	6.446e-05	2.48e-05	0	0	2.26e-05	0	0	5.768e-05	3.451e-05	0	0	6.52e-05	0	4.282e-05	3.883e-05	7.248e-05	0	0	0	5.215e-05
CASRGGGQGVHEQYF	6.117e-05	2	0	0	0	0	2.26e-05	0	0	0	0	0	3.857e-05	0	0	0	0	0	0	0	0	0
CASRGGGQPQHF	0.00074982	10	0	4.961e-05	0	9.596e-05	2.26e-05	8.676e-05	2.831e-05	0.00011536	3.451e-05	0	3.857e-05	0	0	0	0	0	0	0.00017385	0	0.00010429
CASRGGGTEAFF	0.00121451	12	0	0.00012401	3.629e-05	4.798e-05	9.041e-05	8.676e-05	0	0.00011536	0.00010354	3.763e-05	0.00011571	0	0	0	0.00019414	0	0.00015839	0	0	0.00010429
CASRGGGYDPYEQYF	6.446e-05	1	6.446e-05	0	0	0	0	0	0	0	0	0	0	0	0	0	0	0	0	0	0	0
CASRGGGYEQYF	6.52e-05	1	0	0	0	0	0	0	0	0	0	0	0	6.52e-05	0	0	0	0	0	0	0	0
CASRGGGYGYTF	0.00065305	8	0.00019339	0	0	0	0	0	2.831e-05	5.768e-05	3.451e-05	0	3.857e-05	0	0.00014994	0	0	7.248e-05	0	0	7.817e-05	0
CASRGGHGRQTSETQYF	0.0001475	5	0	0	0	0	2.26e-05	2.892e-05	2.831e-05	2.884e-05	0	0	0	0	0	0	3.883e-05	0	0	0	0	0
CASRGGISNQPQHF	0.00069733	9	6.446e-05	2.48e-05	0	0	0	0	2.831e-05	5.768e-05	0	7.526e-05	3.857e-05	0.00026079	7.497e-05	0	0	7.248e-05	0	0	0	0
CASRGGLAGFTYEQYF	0.00084192	13	0	4.961e-05	3.629e-05	4.798e-05	4.52e-05	5.784e-05	5.662e-05	2.884e-05	0	7.526e-05	3.857e-05	0	0	0	3.883e-05	0	0.00015839	0	0.00015635	5.215e-05
CASRGGLARTGELFF	0.00051163	11	0	0	7.258e-05	4.798e-05	2.26e-05	2.892e-05	5.662e-05	2.884e-05	3.451e-05	3.763e-05	3.857e-05	6.52e-05	0	0	0	0	0	0	7.817e-05	0
CASRGGLARTRELFF	2.26e-05	1	0	0	0	0	2.26e-05	0	0	0	0	0	0	0	0	0	0	0	0	0	0	0
CASRGGLTKNIQYF	2.26e-05	1	0	0	0	0	2.26e-05	0	0	0	0	0	0	0	0	0	0	0	0	0	0	0
CASRGGLTNYGYTF	2.48e-05	1	0	2.48e-05	0	0	0	0	0	0	0	0	0	0	0	0	0	0	0	0	0	0
CASRGGMNTEAFF	9.162e-05	3	0	2.48e-05	0	2.399e-05	0	0	0	0	0	0	0	0	0	4.282e-05	0	0	0	0	0	0
CASRGGNAYNEQFF	0.00040127	10	0	0	3.629e-05	2.399e-05	2.26e-05	5.784e-05	0	2.884e-05	3.451e-05	3.763e-05	3.857e-05	0	0	4.282e-05	0	0	0	0	7.817e-05	0
CASRGGNNEQFF	2.26e-05	1	0	0	0	0	2.26e-05	0	0	0	0	0	0	0	0	0	0	0	0	0	0	0
CASRGGNPNQPQHF	0.00323092	16	0.00032231	0.00014882	3.629e-05	0.00021592	0.00013561	0.00020243	0.00014155	0.00017304	0	0	0.00019285	0.00026079	0.00059975	0.0001713	7.765e-05	0.00028994	0.00015839	0	0	0.00010429
CASRGGPEDEQYF	0.00160697	19	0.00012892	4.961e-05	3.629e-05	7.197e-05	6.781e-05	2.892e-05	8.493e-05	8.652e-05	0.00013806	7.526e-05	0.00011571	6.52e-05	0.00014994	8.565e-05	3.883e-05	0	7.92e-05	0.00017385	7.817e-05	5.215e-05
CASRGGQETGASSPVNYGYTF	0.00026068	7	0	2.48e-05	0	0	2.26e-05	2.892e-05	0	2.884e-05	3.451e-05	0	0	0	0	4.282e-05	0	0	0	0	7.817e-05	0
CASRGGQGRSSYNEQFF	0.00024804	6	0	2.48e-05	0	4.798e-05	2.26e-05	0	0	5.768e-05	0	0	0	0	0	4.282e-05	0	0	0	0	0	5.215e-05
CASRGGQKSTDTQYF	0.00092563	14	0.00012892	7.441e-05	0	4.798e-05	4.52e-05	5.784e-05	8.493e-05	2.884e-05	0	0	3.857e-05	6.52e-05	7.497e-05	4.282e-05	3.883e-05	0.00014497	0	0	0	5.215e-05
CASRGGQSYEQYF	0.00020463	3	6.446e-05	0	0	0	0	0	0	0	0	0	0	6.52e-05	7.497e-05	0	0	0	0	0	0	0
CASRGGQVNYEQYF	0.00104207	14	6.446e-05	0	7.258e-05	4.798e-05	2.26e-05	5.784e-05	5.662e-05	8.652e-05	0	0	3.857e-05	6.52e-05	0.0002249	4.282e-05	3.883e-05	0.00014497	0	0	7.817e-05	0
CASRGGQYTEAFF	5.723e-05	2	0	0	0	0	0	2.892e-05	2.831e-05	0	0	0	0	0	0	0	0	0	0	0	0	0
CASRGGRAEQYF	7.497e-05	1	0	0	0	0	0	0	0	0	0	0	0	0	7.497e-05	0	0	0	0	0	0	0
CASRGGRERTWGKQYF	2.892e-05	1	0	0	0	0	0	2.892e-05	0	0	0	0	0	0	0	0	0	0	0	0	0	0
CASRGGRGGRETQYF	3.763e-05	1	0	0	0	0	0	0	0	0	0	3.763e-05	0	0	0	0	0	0	0	0	0	0
CASRGGRTGIGYTF	0.00193995	15	0	9.921e-05	0.00010887	2.399e-05	9.041e-05	5.784e-05	2.831e-05	0.0001442	0.00013806	0.00011289	0	0.00019559	0.0002249	0	0	0.00021745	0.00023759	0	0.00015635	0.00010429
CASRGGRVASYEQYF	5.152e-05	2	0	0	0	0	2.26e-05	2.892e-05	0	0	0	0	0	0	0	0	0	0	0	0	0	0
CASRGGSDEQFF	5.283e-05	2	0	0	0	2.399e-05	0	0	0	2.884e-05	0	0	0	0	0	0	0	0	0	0	0	0
CASRGGSGNTEAFF	0.00038847	10	0	4.961e-05	3.629e-05	2.399e-05	2.26e-05	2.892e-05	2.831e-05	2.884e-05	0	0	3.857e-05	0	0	0	0	0	7.92e-05	0	0	5.215e-05
CASRGGTGDSPLHF	0.0013527	16	0	0.00012401	3.629e-05	7.197e-05	4.52e-05	8.676e-05	2.831e-05	5.768e-05	3.451e-05	7.526e-05	0.00011571	0	0	8.565e-05	7.765e-05	0	7.92e-05	0.00017385	0.00015635	0.00010429
CASRGGTGGLGDGYTF	0.0009636	14	0	4.961e-05	0	4.798e-05	4.52e-05	8.676e-05	5.662e-05	5.768e-05	3.451e-05	0	3.857e-05	0	0	8.565e-05	7.765e-05	0	7.92e-05	0.00017385	7.817e-05	5.215e-05
CASRGGTSTDTQYF	3.883e-05	1	0	0	0	0	0	0	0	0	0	0	0	0	0	0	3.883e-05	0	0	0	0	0
CASRGGVAGGSYEQYF	0.00138285	19	0.00012892	4.961e-05	7.258e-05	2.399e-05	6.781e-05	8.676e-05	2.831e-05	8.652e-05	0.00010354	3.763e-05	0.00011571	6.52e-05	7.497e-05	4.282e-05	0.00011648	7.248e-05	7.92e-05	0	7.817e-05	5.215e-05
CASRGGVEQYF	0.00151785	16	6.446e-05	7.441e-05	7.258e-05	0.00011996	0.00013561	0.00014459	8.493e-05	0.00023071	6.903e-05	7.526e-05	7.714e-05	6.52e-05	0	4.282e-05	7.765e-05	0	7.92e-05	0	0	0.00010429
CASRGGVNTEAFF	0.00031083	8	0	2.48e-05	0	4.798e-05	2.26e-05	5.784e-05	5.662e-05	2.884e-05	3.451e-05	3.763e-05	0	0	0	0	0	0	0	0	0	0
CASRGGVSTEAFF	2.26e-05	1	0	0	0	0	2.26e-05	0	0	0	0	0	0	0	0	0	0	0	0	0	0	0
CASRGGVTEAFF	0.00014491	3	0	4.961e-05	0	0	0	0	0	5.768e-05	0	3.763e-05	0	0	0	0	0	0	0	0	0	0
CASRGGVVSGGVEQYF	0.00091703	15	0	4.961e-05	7.258e-05	4.798e-05	6.781e-05	5.784e-05	5.662e-05	8.652e-05	3.451e-05	7.526e-05	7.714e-05	0	0	4.282e-05	3.883e-05	0	7.92e-05	0	7.817e-05	5.215e-05
CASRGGWGSGSTGYTF	0.00032364	8	0	2.48e-05	0	2.399e-05	2.26e-05	0	0	2.884e-05	6.903e-05	3.763e-05	3.857e-05	0	0	0	0	0	0	0	7.817e-05	0
CASRGGYEQCF	2.831e-05	1	0	0	0	0	0	0	2.831e-05	0	0	0	0	0	0	0	0	0	0	0	0	0
CASRGGYEQYF	0.00649807	20	0.00038677	0.00034724	0.00032661	0.00019193	0.00020342	0.00034702	0.00042465	0.00025955	0.00041418	0.00037629	0.00030856	0.00032599	0.0002249	0.00025695	0.0004271	0.00057988	0.00015839	0.00052156	0.00015635	0.00026073
CASRGGYEQYL	0.00034771	1	0	0	0	0	0	0	0	0	0	0	0	0	0	0	0	0	0	0.00034771	0	0
CASRGGYGQYF	3.629e-05	1	0	0	3.629e-05	0	0	0	0	0	0	0	0	0	0	0	0	0	0	0	0	0
CASRGGYKQYF	2.892e-05	1	0	0	0	0	0	2.892e-05	0	0	0	0	0	0	0	0	0	0	0	0	0	0
CASRGGYTEAFF	0.00057712	12	0	2.48e-05	0	2.399e-05	4.52e-05	8.676e-05	5.662e-05	2.884e-05	3.451e-05	3.763e-05	3.857e-05	0	0	4.282e-05	0	0	7.92e-05	0	7.817e-05	0
CASRGHKSSYNSPLHF	0.00100588	14	0.00019339	2.48e-05	0.00014516	7.197e-05	4.52e-05	2.892e-05	5.662e-05	5.768e-05	3.451e-05	3.763e-05	0	0	7.497e-05	0	7.765e-05	0	7.92e-05	0	7.817e-05	0
CASRGHPYEQHF	3.763e-05	1	0	0	0	0	0	0	0	0	0	3.763e-05	0	0	0	0	0	0	0	0	0	0
CASRGHPYEQYF	0.00757672	20	0.0005157	0.00022323	0.00032661	0.00023991	0.00027122	0.00023135	0.00045296	0.00023071	0.00044869	0.00045155	0.00050141	0.00052158	0.00052478	0.00038542	0.0004271	0.00050739	0.00039598	0.00034771	0.0003127	0.00026073
CASRGHPYERYF	0.00049209	5	0	4.961e-05	0	0	0	0	2.831e-05	2.884e-05	0	3.763e-05	0	0	0	0	0	0	0	0.00034771	0	0
CASRGHPYQQYF	0.00029964	7	0	0	7.258e-05	2.399e-05	0	2.892e-05	2.831e-05	2.884e-05	0	0	0	0	0	0	3.883e-05	0	0	0	7.817e-05	0
CASRGIAGGLGEQFF	0.00039688	8	6.446e-05	0	0	2.399e-05	2.26e-05	2.892e-05	0	0	0	0	3.857e-05	6.52e-05	7.497e-05	0	0	0	0	0	7.817e-05	0
CASRGILTDTQYF	0.00017385	1	0	0	0	0	0	0	0	0	0	0	0	0	0	0	0	0	0	0.00017385	0	0
CASRGINSNQPQHF	0.00044279	7	0	7.441e-05	0	7.197e-05	4.52e-05	2.892e-05	2.831e-05	0	0	3.763e-05	0	0	0	0	0	0	0	0	0.00015635	0
CASRGIRTGGGGTEAFF	0.00015635	1	0	0	0	0	0	0	0	0	0	0	0	0	0	0	0	0	0	0	0.00015635	0
CASRGISANEQFF	8.597e-05	3	0	2.48e-05	0	0	2.26e-05	0	0	0	0	0	3.857e-05	0	0	0	0	0	0	0	0	0
CASRGITGGLGEQFF	5.215e-05	1	0	0	0	0	0	0	0	0	0	0	0	0	0	0	0	0	0	0	0	5.215e-05
CASRGKTSSGANVLTF	0.0015918	16	0.00019339	7.441e-05	0.00014516	7.197e-05	6.781e-05	2.892e-05	0.00011324	0.00011536	0.00010354	0	3.857e-05	0.0001304	7.497e-05	4.282e-05	0.00019414	0.00014497	0	0	0	5.215e-05
CASRGLAGEIYNEQFF	7.817e-05	1	0	0	0	0	0	0	0	0	0	0	0	0	0	0	0	0	0	0	7.817e-05	0
CASRGLAGGIHNEQFF	2.48e-05	1	0	2.48e-05	0	0	0	0	0	0	0	0	0	0	0	0	0	0	0	0	0	0
CASRGLAGGIYNAQFF	3.763e-05	1	0	0	0	0	0	0	0	0	0	3.763e-05	0	0	0	0	0	0	0	0	0	0
CASRGLAGGIYNEQFF	0.00356701	20	0.00019339	0.00012401	0.00018145	0.00011996	0.00011301	0.00014459	0.00025479	0.0001442	0.00020709	0.00011289	0.00011571	0.00019559	0.0002249	0.0001713	0.00015531	0.00028994	0.00015839	0.00034771	0.00015635	0.00015644
CASRGLAGGIYNEQLF	2.831e-05	1	0	0	0	0	0	0	2.831e-05	0	0	0	0	0	0	0	0	0	0	0	0	0
CASRGLAGGLSSYNEQFF	0.00014363	4	0	0	0	2.399e-05	0	2.892e-05	0	0	0	0	3.857e-05	0	0	0	0	0	0	0	0	5.215e-05
CASRGLAGGRSSYNEQFF	5.091e-05	2	0	0	0	0	2.26e-05	0	2.831e-05	0	0	0	0	0	0	0	0	0	0	0	0	0
CASRGLAGGTYNEQFF	7.248e-05	1	0	0	0	0	0	0	0	0	0	0	0	0	0	0	0	7.248e-05	0	0	0	0
CASRGLAGPQYF	0.0013006	15	0.00019339	4.961e-05	7.258e-05	2.399e-05	6.781e-05	2.892e-05	0	2.884e-05	0.00010354	3.763e-05	0	0.00019559	7.497e-05	4.282e-05	3.883e-05	0.00028994	0	0	0	5.215e-05
CASRGLAGTSYDEQFF	7.714e-05	1	0	0	0	0	0	0	0	0	0	0	7.714e-05	0	0	0	0	0	0	0	0	0
CASRGLAGTSYNEQFF	0.0002563	7	0	2.48e-05	0	2.399e-05	2.26e-05	0	2.831e-05	0	0	0	3.857e-05	0	0	0	3.883e-05	0	7.92e-05	0	0	0
CASRGLAGTSYNEQFL	2.399e-05	1	0	0	0	2.399e-05	0	0	0	0	0	0	0	0	0	0	0	0	0	0	0	0
CASRGLAGTSYNEQLF	3.763e-05	1	0	0	0	0	0	0	0	0	0	3.763e-05	0	0	0	0	0	0	0	0	0	0
CASRGLAKNIQYF	9.001e-05	3	0	2.48e-05	3.629e-05	0	0	2.892e-05	0	0	0	0	0	0	0	0	0	0	0	0	0	0
CASRGLAMGNEQYF	0.00015955	4	0	0	0	0	2.26e-05	2.892e-05	0	2.884e-05	0	0	0	0	0	0	0	0	7.92e-05	0	0	0
CASRGLASADTQYF	0.00069375	11	0	9.921e-05	3.629e-05	4.798e-05	9.041e-05	2.892e-05	2.831e-05	5.768e-05	3.451e-05	7.526e-05	0	0	0	0	3.883e-05	0	0	0	0.00015635	0
CASRGLEETQYF	0.00122398	16	0.00019339	2.48e-05	3.629e-05	2.399e-05	4.52e-05	5.784e-05	8.493e-05	2.884e-05	0	3.763e-05	7.714e-05	0.0001304	7.497e-05	4.282e-05	0.00011648	0.00014497	0	0	0	0.00010429
CASRGLEKLFF	0.00020083	4	6.446e-05	0	0	0	2.26e-05	0	8.493e-05	2.884e-05	0	0	0	0	0	0	0	0	0	0	0	0
CASRGLENTGELFF	0.00038012	4	6.446e-05	0	0	0	0	2.892e-05	0	0	0	0	0	0.0001304	0	0	0	0	0	0	0.00015635	0
CASRGLGHTKPGYTF	0.00059962	11	0	4.961e-05	7.258e-05	2.399e-05	4.52e-05	5.784e-05	8.493e-05	5.768e-05	0	3.763e-05	0	0	0	0	3.883e-05	0	7.92e-05	0	0	5.215e-05
CASRGLGNTIYF	0.00042313	7	0	2.48e-05	0	2.399e-05	0	2.892e-05	0	0	3.451e-05	0	0	0.00019559	0	4.282e-05	0	7.248e-05	0	0	0	0
CASRGLGTGGTEAFF	0.00194066	20	6.446e-05	7.441e-05	7.258e-05	7.197e-05	4.52e-05	8.676e-05	8.493e-05	0.0001442	0.00013806	0.00011289	0.00011571	6.52e-05	7.497e-05	8.565e-05	0.00011648	7.248e-05	0.00015839	0.00017385	7.817e-05	0.00010429
CASRGLNGTYEQYF	5.215e-05	1	0	0	0	0	0	0	0	0	0	0	0	0	0	0	0	0	0	0	0	5.215e-05
CASRGLQGHGNTIYF	0.00013373	2	0	9.921e-05	0	0	0	0	0	0	3.451e-05	0	0	0	0	0	0	0	0	0	0	0
CASRGLQYETQYF	2.892e-05	1	0	0	0	0	0	2.892e-05	0	0	0	0	0	0	0	0	0	0	0	0	0	0
CASRGLRTDTQYF	0.00015456	5	0	0	0	2.399e-05	0	2.892e-05	2.831e-05	0	3.451e-05	0	0	0	0	0	3.883e-05	0	0	0	0	0
CASRGLTSTDTQYF	0.00054949	12	6.446e-05	2.48e-05	0	2.399e-05	4.52e-05	0	0	2.884e-05	3.451e-05	3.763e-05	3.857e-05	6.52e-05	7.497e-05	0	3.883e-05	7.248e-05	0	0	0	0
CASRGLVSGANVLTF	0.0001126	2	0	0	0	0	0	0	0	0	0	3.763e-05	0	0	7.497e-05	0	0	0	0	0	0	0
CASRGLWGTEAFF	0.00019577	5	0	0	0	0	0	2.892e-05	2.831e-05	0	3.451e-05	0	0	6.52e-05	0	0	3.883e-05	0	0	0	0	0
CASRGLYVTSLSSEQYF	7.92e-05	1	0	0	0	0	0	0	0	0	0	0	0	0	0	0	0	0	7.92e-05	0	0	0
CASRGMDTEAFF	6.52e-05	1	0	0	0	0	0	0	0	0	0	0	0	6.52e-05	0	0	0	0	0	0	0	0
CASRGMDTGELFF	0.00126301	11	0.00019339	7.441e-05	0	0	2.26e-05	0	0	0	3.451e-05	0	0	0.0001304	0.0002249	0	7.765e-05	0.00021745	7.92e-05	0	0.00015635	5.215e-05
CASRGMGNEQFF	0.00061696	13	0	4.961e-05	3.629e-05	2.399e-05	2.26e-05	2.892e-05	2.831e-05	5.768e-05	0	3.763e-05	7.714e-05	0	0	8.565e-05	3.883e-05	0	0	0	7.817e-05	5.215e-05
CASRGMGNEQFL	2.48e-05	1	0	2.48e-05	0	0	0	0	0	0	0	0	0	0	0	0	0	0	0	0	0	0
CASRGMNTEAFF	0.00615016	20	0.00045123	0.00027283	0.00029032	0.00016794	0.00015821	0.00017351	0.00019817	0.00028839	0.00013806	0.00030103	0.00026999	0.00039119	0.00074968	0.00029977	0.00031062	0.00043491	0.00023759	0.00052156	0.00039087	0.00010429
CASRGNMADTGELFC	6.446e-05	1	6.446e-05	0	0	0	0	0	0	0	0	0	0	0	0	0	0	0	0	0	0	0
CASRGNMADTGELFF	0.0006152	9	6.446e-05	2.48e-05	0	2.399e-05	2.26e-05	5.784e-05	0	0	0	7.526e-05	0	0.00019559	0	0	0	7.248e-05	0	0	7.817e-05	0
CASRGNTGELFF	0.00023755	6	0	2.48e-05	0	0	4.52e-05	5.784e-05	2.831e-05	0	0	0	3.857e-05	0	0	4.282e-05	0	0	0	0	0	0
CASRGNTIYF	0.00023428	3	0	0	0	0	0	2.892e-05	0	0	0	0	0	0.0001304	7.497e-05	0	0	0	0	0	0	0
CASRGNVPLHF	0.00188667	19	0.00012892	0.00012401	7.258e-05	9.596e-05	0.00011301	5.784e-05	0.00016986	2.884e-05	0.00017257	3.763e-05	3.857e-05	0.0001304	7.497e-05	8.565e-05	0.00011648	7.248e-05	0.00015839	0	0.00015635	5.215e-05
CASRGNYRDAYEQYF	0.00118828	14	0	2.48e-05	7.258e-05	7.197e-05	2.26e-05	5.784e-05	0	2.884e-05	6.903e-05	3.763e-05	7.714e-05	0	0	0	0.00011648	0	7.92e-05	0.00034771	7.817e-05	0.00010429
CASRGPDADTQYF	3.763e-05	1	0	0	0	0	0	0	0	0	0	3.763e-05	0	0	0	0	0	0	0	0	0	0
CASRGPGGRSYNSPLHF	0.00023435	6	0	2.48e-05	0	0	2.26e-05	0	0	2.884e-05	0	3.763e-05	0	0	0	4.282e-05	7.765e-05	0	0	0	0	0
CASRGPGGWDSPLHF	6.335e-05	2	0	0	0	0	0	0	0	2.884e-05	3.451e-05	0	0	0	0	0	0	0	0	0	0	0
CASRGPGNTIYF	0.00016022	4	0	2.48e-05	0	0	0	2.892e-05	0	2.884e-05	0	0	0	0	0	0	7.765e-05	0	0	0	0	0
CASRGPGQGRPEAFF	0.00029958	8	0	2.48e-05	0	2.399e-05	2.26e-05	2.892e-05	2.831e-05	2.884e-05	0.00010354	0	3.857e-05	0	0	0	0	0	0	0	0	0
CASRGPLGNQPQHF	0.00067243	13	0	4.961e-05	3.629e-05	4.798e-05	4.52e-05	2.892e-05	2.831e-05	2.884e-05	0	0.00011289	3.857e-05	0	0	8.565e-05	3.883e-05	0	7.92e-05	0	0	5.215e-05
CASRGPLKAFF	0.001341	18	6.446e-05	9.921e-05	3.629e-05	7.197e-05	9.041e-05	5.784e-05	8.493e-05	0.00011536	0.00013806	3.763e-05	3.857e-05	6.52e-05	7.497e-05	8.565e-05	7.765e-05	7.248e-05	0	0	7.817e-05	5.215e-05
CASRGPLSSYEQYF	0.00101041	13	0	2.48e-05	0.00010887	9.596e-05	4.52e-05	8.676e-05	8.493e-05	8.652e-05	3.451e-05	0.00015052	0.00011571	0	0	8.565e-05	3.883e-05	0	0	0	0	5.215e-05
CASRGPNADTQYF	0.00089015	15	6.446e-05	2.48e-05	7.258e-05	4.798e-05	6.781e-05	2.892e-05	5.662e-05	2.884e-05	0	0.00011289	3.857e-05	6.52e-05	0	0	7.765e-05	7.248e-05	7.92e-05	0	0	5.215e-05
CASRGPNSNEKLFF	0.00056426	8	0	0	0	0	2.26e-05	8.676e-05	2.831e-05	8.652e-05	0	0	3.857e-05	0	0	0	3.883e-05	0	0.00015839	0	0	0.00010429
CASRGPPSSYEQYF	3.883e-05	1	0	0	0	0	0	0	0	0	0	0	0	0	0	0	3.883e-05	0	0	0	0	0
CASRGPRSYEQYF	0.00053077	9	0	2.48e-05	3.629e-05	4.798e-05	0	0.00011567	0	5.768e-05	0	0	0	0	0	0	3.883e-05	0	7.92e-05	0	7.817e-05	5.215e-05
CASRGPTTGELFF	0.00057223	12	0	2.48e-05	3.629e-05	4.798e-05	4.52e-05	5.784e-05	2.831e-05	8.652e-05	3.451e-05	3.763e-05	0	0	0	4.282e-05	0	0	0	0	7.817e-05	5.215e-05
CASRGPYGEGSYEQYF	0.00014141	3	6.446e-05	2.48e-05	0	0	0	0	0	0	0	0	0	0	0	0	0	0	0	0	0	5.215e-05
CASRGQAHTGELFF	0.00035964	8	0	2.48e-05	0	4.798e-05	4.52e-05	2.892e-05	0	0	0	0	3.857e-05	0	0	4.282e-05	0	0	7.92e-05	0	0	5.215e-05
CASRGQGAIEKLFF	7.197e-05	1	0	0	0	7.197e-05	0	0	0	0	0	0	0	0	0	0	0	0	0	0	0	0
CASRGQGAQTEAFF	0.00020903	6	0	2.48e-05	3.629e-05	0	0	2.892e-05	0	0	0	3.763e-05	3.857e-05	0	0	4.282e-05	0	0	0	0	0	0
CASRGQGASTDTQYF	7.497e-05	1	0	0	0	0	0	0	0	0	0	0	0	0	7.497e-05	0	0	0	0	0	0	0
CASRGQGDQPQHF	0.00074131	14	0	4.961e-05	7.258e-05	4.798e-05	4.52e-05	2.892e-05	2.831e-05	2.884e-05	6.903e-05	3.763e-05	3.857e-05	0	0	8.565e-05	7.765e-05	0	7.92e-05	0	0	5.215e-05
CASRGQGEGNSPLHF	6.446e-05	1	6.446e-05	0	0	0	0	0	0	0	0	0	0	0	0	0	0	0	0	0	0	0
CASRGQGENEQFF	0.00011537	3	6.446e-05	0	0	0	2.26e-05	0	2.831e-05	0	0	0	0	0	0	0	0	0	0	0	0	0
CASRGQGGGPPLHF	5.215e-05	1	0	0	0	0	0	0	0	0	0	0	0	0	0	0	0	0	0	0	0	5.215e-05
CASRGQGGGSPLHF	0.00097634	11	0	2.48e-05	3.629e-05	7.197e-05	6.781e-05	0.00011567	2.831e-05	0	3.451e-05	0.00011289	0	0	0	0.00012847	3.883e-05	0	0.00031678	0	0	0
CASRGQGGKDGYTF	7.497e-05	1	0	0	0	0	0	0	0	0	0	0	0	0	7.497e-05	0	0	0	0	0	0	0
CASRGQGGTEAFF	0.00194396	17	0	2.48e-05	3.629e-05	7.197e-05	6.781e-05	0.00011567	8.493e-05	8.652e-05	0.00010354	7.526e-05	3.857e-05	0.00019559	7.497e-05	0	3.883e-05	0.00014497	0.00015839	0.00052156	0	0.00010429
CASRGQGHQPQHF	0.00120674	14	0	7.441e-05	0.00010887	4.798e-05	6.781e-05	2.892e-05	8.493e-05	8.652e-05	6.903e-05	0.00015052	7.714e-05	0	0	8.565e-05	0.00011648	0	0	0	0.00015635	5.215e-05
CASRGQGIYEQYF	0.00063312	12	0	9.921e-05	3.629e-05	7.197e-05	4.52e-05	2.892e-05	2.831e-05	2.884e-05	3.451e-05	0	3.857e-05	0	0	0	3.883e-05	0	0	0	7.817e-05	0.00010429
CASRGQGKGSYEQYF	0.00035441	7	6.446e-05	4.961e-05	0	2.399e-05	2.26e-05	0	0	2.884e-05	3.451e-05	0	0	0.0001304	0	0	0	0	0	0	0	0
CASRGQGLGNTEAFF	2.26e-05	1	0	0	0	0	2.26e-05	0	0	0	0	0	0	0	0	0	0	0	0	0	0	0
CASRGQGLNTEAFF	2.48e-05	1	0	2.48e-05	0	0	0	0	0	0	0	0	0	0	0	0	0	0	0	0	0	0
CASRGQGLPYNEQFF	0.00013768	2	0	0	0	0	0	0	0	0	0	0	0	6.52e-05	0	0	0	7.248e-05	0	0	0	0
CASRGQGMGAEAFF	0.00034503	7	0	2.48e-05	0	0	0	0	5.662e-05	2.884e-05	0	0	3.857e-05	0	0	0	3.883e-05	0	7.92e-05	0	7.817e-05	0
CASRGQGNTGELFF	0.00013821	4	0	2.48e-05	0	4.798e-05	2.26e-05	0	0	0	0	0	0	0	0	4.282e-05	0	0	0	0	0	0
CASRGQGPDGYTF	0.00015066	2	0	0	0	0	0	0	0	0	0	0	0	0	0	0	0	7.248e-05	0	0	7.817e-05	0
CASRGQGPYGYTF	0.00065067	8	6.446e-05	0	0	0	0	0	2.831e-05	0	0	3.763e-05	0	0.0001304	0.00014994	4.282e-05	0	0.00014497	0	0	0	5.215e-05
CASRGQGRDTIYF	0.00043129	11	0	4.961e-05	3.629e-05	2.399e-05	2.26e-05	2.892e-05	2.831e-05	2.884e-05	0	0	3.857e-05	0	0	4.282e-05	0	0	7.92e-05	0	0	5.215e-05
CASRGQGRWNTEAFF	3.451e-05	1	0	0	0	0	0	0	0	0	3.451e-05	0	0	0	0	0	0	0	0	0	0	0
CASRGQGSNEKLFF	0.00034157	4	0.00012892	0	0	0	0	0	0	0	0	0	0	6.52e-05	7.497e-05	0	0	7.248e-05	0	0	0	0
CASRGQGSTGELFF	2.399e-05	1	0	0	0	2.399e-05	0	0	0	0	0	0	0	0	0	0	0	0	0	0	0	0
CASRGQGSYEQYF	2.399e-05	1	0	0	0	2.399e-05	0	0	0	0	0	0	0	0	0	0	0	0	0	0	0	0
CASRGQGSYGYTF	0.00010429	1	0	0	0	0	0	0	0	0	0	0	0	0	0	0	0	0	0	0	0	0.00010429
CASRGQGTTDTQYF	9.174e-05	3	0	0	0	0	0	2.892e-05	2.831e-05	0	3.451e-05	0	0	0	0	0	0	0	0	0	0	0
CASRGQGVNTGELFF	0.00017691	4	0	0	0	2.399e-05	2.26e-05	0	0	0	0	0	0	0	0	0	0	0	0	0	7.817e-05	5.215e-05
CASRGQHYGYTF	0.00010867	4	0	0	0	0	2.26e-05	2.892e-05	2.831e-05	2.884e-05	0	0	0	0	0	0	0	0	0	0	0	0
CASRGQINEKLFF	0.00050048	12	0	2.48e-05	3.629e-05	4.798e-05	2.26e-05	0	5.662e-05	2.884e-05	3.451e-05	3.763e-05	3.857e-05	0	0	4.282e-05	7.765e-05	0	0	0	0	5.215e-05
CASRGQLASYEQYF	0.0001993	5	0	2.48e-05	0	0	0	0	2.831e-05	2.884e-05	0	0	0	6.52e-05	0	0	0	0	0	0	0	5.215e-05
CASRGQPNTEAFF	0.00045303	11	0	2.48e-05	0	2.399e-05	6.781e-05	2.892e-05	2.831e-05	2.884e-05	0	3.763e-05	3.857e-05	0	0	4.282e-05	0	0	7.92e-05	0	0	5.215e-05
CASRGQPSTDTQYF	0.00021486	6	0	0	3.629e-05	2.399e-05	4.52e-05	2.892e-05	2.831e-05	0	0	0	0	0	0	0	0	0	0	0	0	5.215e-05
CASRGQPTYEQYF	7.497e-05	1	0	0	0	0	0	0	0	0	0	0	0	0	7.497e-05	0	0	0	0	0	0	0
CASRGQQETQYF	6.52e-05	1	0	0	0	0	0	0	0	0	0	0	0	6.52e-05	0	0	0	0	0	0	0	0
CASRGQQNQPQHF	0.00046963	10	6.446e-05	2.48e-05	7.258e-05	0	4.52e-05	2.892e-05	2.831e-05	2.884e-05	0	0	0	6.52e-05	0	0	3.883e-05	7.248e-05	0	0	0	0
CASRGQQNQPQNF	2.399e-05	1	0	0	0	2.399e-05	0	0	0	0	0	0	0	0	0	0	0	0	0	0	0	0
CASRGQRRSLHF	2.884e-05	1	0	0	0	0	0	0	0	2.884e-05	0	0	0	0	0	0	0	0	0	0	0	0
CASRGQSFFYGYTF	0.00015048	4	0	0	0	2.399e-05	2.26e-05	2.892e-05	0	0	0	0	0	0	7.497e-05	0	0	0	0	0	0	0
CASRGQSSYEQYF	0.00132634	16	0	4.961e-05	7.258e-05	7.197e-05	4.52e-05	5.784e-05	2.831e-05	5.768e-05	6.903e-05	3.763e-05	7.714e-05	0	0	8.565e-05	0.00011648	0	7.92e-05	0.00034771	7.817e-05	5.215e-05
CASRGQSSYEQYL	2.884e-05	1	0	0	0	0	0	0	0	2.884e-05	0	0	0	0	0	0	0	0	0	0	0	0
CASRGQTEKLFF	0.00124144	17	6.446e-05	7.441e-05	7.258e-05	7.197e-05	6.781e-05	0.00011567	8.493e-05	5.768e-05	6.903e-05	3.763e-05	7.714e-05	6.52e-05	7.497e-05	8.565e-05	3.883e-05	0	7.92e-05	0	0	0.00010429
CASRGQTNEKLFF	0.00035232	7	0	2.48e-05	0	7.197e-05	0	2.892e-05	2.831e-05	0	6.903e-05	0	7.714e-05	0	0	0	0	0	0	0	0	5.215e-05
CASRGQVANYGYTF	0.00069843	6	0	2.48e-05	0	2.399e-05	0	0	0	2.884e-05	0	0	3.857e-05	0	0	0	0	0	0	0.00034771	0.00023452	0
CASRGQVCTEAFF	2.26e-05	1	0	0	0	0	2.26e-05	0	0	0	0	0	0	0	0	0	0	0	0	0	0	0
CASRGQVNYEQYF	0.00065224	14	0	4.961e-05	3.629e-05	4.798e-05	2.26e-05	2.892e-05	5.662e-05	8.652e-05	3.451e-05	3.763e-05	3.857e-05	0	0	4.282e-05	3.883e-05	0	7.92e-05	0	0	5.215e-05
CASRGQVVWYGYTF	0.00013631	3	0	0	0	0	2.26e-05	0	0	0	3.451e-05	0	0	0	0	0	0	0	7.92e-05	0	0	0
CASRGQVYTEAFF	0.00060993	10	0	2.48e-05	0	2.399e-05	0	8.676e-05	0.00014155	2.884e-05	3.451e-05	0.00011289	3.857e-05	0	0	0	3.883e-05	0	7.92e-05	0	0	0
CASRGQYNEQFF	7.248e-05	1	0	0	0	0	0	0	0	0	0	0	0	0	0	0	0	7.248e-05	0	0	0	0
CASRGRASGGDEQYF	2.831e-05	1	0	0	0	0	0	0	2.831e-05	0	0	0	0	0	0	0	0	0	0	0	0	0
CASRGRASYKDEQFF	0.00035034	9	0	2.48e-05	0	4.798e-05	2.26e-05	2.892e-05	2.831e-05	2.884e-05	0	0	3.857e-05	0	0	0	0	0	0	0	7.817e-05	5.215e-05
CASRGRDRGPREGKETQYF	7.92e-05	1	0	0	0	0	0	0	0	0	0	0	0	0	0	0	0	0	7.92e-05	0	0	0
CASRGRGAWNYGYTF	0.00012549	3	0	0	7.258e-05	2.399e-05	0	2.892e-05	0	0	0	0	0	0	0	0	0	0	0	0	0	0
CASRGRGRNSYEQYF	6.52e-05	1	0	0	0	0	0	0	0	0	0	0	0	6.52e-05	0	0	0	0	0	0	0	0
CASRGRGTGELFF	0.00027504	7	0	0	0	2.399e-05	6.781e-05	2.892e-05	0	2.884e-05	3.451e-05	0	0	0	0	0	3.883e-05	0	0	0	0	5.215e-05
CASRGRGTGELVF	2.399e-05	1	0	0	0	2.399e-05	0	0	0	0	0	0	0	0	0	0	0	0	0	0	0	0
CASRGRLAGAPSYNEQFF	0.00035499	9	0	2.48e-05	0	4.798e-05	2.26e-05	2.892e-05	5.662e-05	2.884e-05	6.903e-05	3.763e-05	3.857e-05	0	0	0	0	0	0	0	0	0
CASRGRLAGAPSYNEQFL	2.48e-05	1	0	2.48e-05	0	0	0	0	0	0	0	0	0	0	0	0	0	0	0	0	0	0
CASRGRLAGAPSYNEQLF	5.215e-05	1	0	0	0	0	0	0	0	0	0	0	0	0	0	0	0	0	0	0	0	5.215e-05
CASRGRNASNQPQHF	0.00052673	10	0	4.961e-05	7.258e-05	4.798e-05	4.52e-05	2.892e-05	0	2.884e-05	0	3.763e-05	0	0	0	8.565e-05	0	0	0	0	7.817e-05	5.215e-05
CASRGRRLGNTIYF	0.00016848	3	0	0	0	0	0	0	2.831e-05	0	0	0	0	6.52e-05	7.497e-05	0	0	0	0	0	0	0
CASRGRRSGANVLTF	7.817e-05	1	0	0	0	0	0	0	0	0	0	0	0	0	0	0	0	0	0	0	7.817e-05	0
CASRGRTNPLEQYF	0.00017385	1	0	0	0	0	0	0	0	0	0	0	0	0	0	0	0	0	0	0.00017385	0	0
CASRGRTSGGDEQYF	0.00035482	8	0	2.48e-05	0	4.798e-05	4.52e-05	5.784e-05	2.831e-05	0	6.903e-05	0	0	0	0	4.282e-05	3.883e-05	0	0	0	0	0
CASRGRTSGGDEQYL	2.831e-05	1	0	0	0	0	0	0	2.831e-05	0	0	0	0	0	0	0	0	0	0	0	0	0
CASRGRVNYEQYF	2.26e-05	1	0	0	0	0	2.26e-05	0	0	0	0	0	0	0	0	0	0	0	0	0	0	0
CASRGSGEETQYF	2.884e-05	1	0	0	0	0	0	0	0	2.884e-05	0	0	0	0	0	0	0	0	0	0	0	0
CASRGSGGSYNEQFF	0.00013695	2	6.446e-05	0	0	0	0	0	0	0	0	0	0	0	0	0	0	7.248e-05	0	0	0	0
CASRGSGRAAGELFF	0.00023421	6	6.446e-05	2.48e-05	0	0	2.26e-05	0	2.831e-05	2.884e-05	0	0	0	6.52e-05	0	0	0	0	0	0	0	0
CASRGSGRQGNSPFHF	2.48e-05	1	0	2.48e-05	0	0	0	0	0	0	0	0	0	0	0	0	0	0	0	0	0	0
CASRGSGRQGNSPLHF	0.00114028	15	0	9.921e-05	3.629e-05	7.197e-05	4.52e-05	2.892e-05	5.662e-05	5.768e-05	6.903e-05	0.00015052	0	6.52e-05	0	8.565e-05	3.883e-05	7.248e-05	0.00015839	0	0	0.00010429
CASRGSGRTVVINTEAFF	0.00025604	7	0	2.48e-05	0	2.399e-05	0	2.892e-05	2.831e-05	2.884e-05	6.903e-05	0	0	0	0	0	0	0	0	0	0	5.215e-05
CASRGSGTQYF	0.00011385	2	0	0	0	0	0	2.892e-05	8.493e-05	0	0	0	0	0	0	0	0	0	0	0	0	0
CASRGSLSRNSPLHF	0.00051596	7	0	2.48e-05	0.00014516	0	0	0.00011567	0	0.00011536	3.451e-05	3.763e-05	0	0	0	4.282e-05	0	0	0	0	0	0
CASRGSLSYGYTF	0.00010591	4	0	2.48e-05	0	2.399e-05	2.26e-05	0	0	0	3.451e-05	0	0	0	0	0	0	0	0	0	0	0
CASRGSLVYSGCTF	5.215e-05	1	0	0	0	0	0	0	0	0	0	0	0	0	0	0	0	0	0	0	0	5.215e-05
CASRGSLVYSGYTF	0.00109091	16	0	4.961e-05	7.258e-05	4.798e-05	4.52e-05	2.892e-05	2.831e-05	5.768e-05	3.451e-05	7.526e-05	7.714e-05	0.0001304	7.497e-05	4.282e-05	0	7.248e-05	7.92e-05	0.00017385	0	0
CASRGSNQPQHF	0.00107495	12	6.446e-05	9.921e-05	0.00010887	0.00021592	9.041e-05	0	0	5.768e-05	0.00010354	7.526e-05	3.857e-05	6.52e-05	0	0	7.765e-05	0	0	0	7.817e-05	0
CASRGSQETQYF	0.00020375	5	0	4.961e-05	0	0	0	2.892e-05	0	0	3.451e-05	0	3.857e-05	0	0	0	0	0	0	0	0	5.215e-05
CASRGSRAINSPLHF	3.629e-05	1	0	0	3.629e-05	0	0	0	0	0	0	0	0	0	0	0	0	0	0	0	0	0
CASRGSRNTIYF	0.00059565	12	0.00012892	2.48e-05	3.629e-05	2.399e-05	0	2.892e-05	2.831e-05	5.768e-05	0	3.763e-05	0	0	7.497e-05	4.282e-05	3.883e-05	7.248e-05	0	0	0	0
CASRGSTGSEQFF	6.446e-05	1	6.446e-05	0	0	0	0	0	0	0	0	0	0	0	0	0	0	0	0	0	0	0
CASRGSVPLHF	2.892e-05	1	0	0	0	0	0	2.892e-05	0	0	0	0	0	0	0	0	0	0	0	0	0	0
CASRGSYNSPLHF	0.00128991	12	0	4.961e-05	0.00014516	2.399e-05	2.26e-05	5.784e-05	2.831e-05	5.768e-05	0.00013806	3.763e-05	0	0	0	0.00025695	0.00015531	0	0.00031678	0	0	0
CASRGTAGDSPLHF	2.26e-05	1	0	0	0	0	2.26e-05	0	0	0	0	0	0	0	0	0	0	0	0	0	0	0
CASRGTAGNSPLHF	0.00362139	19	0.00012892	7.441e-05	3.629e-05	0.00019193	0.00022602	0.00014459	0.00016986	0.00017304	0.00013806	0.00037629	0.00026999	0.00019559	7.497e-05	0.00021412	0.00019414	7.248e-05	0.00015839	0.00052156	0	0.00026073
CASRGTAKGQPQHF	0.00072817	10	0	0	0	2.399e-05	4.52e-05	5.784e-05	2.831e-05	0.00011536	3.451e-05	0	3.857e-05	0	0	0	0	0	0.00015839	0.00017385	0	5.215e-05
CASRGTAKGQPQRF	2.48e-05	1	0	2.48e-05	0	0	0	0	0	0	0	0	0	0	0	0	0	0	0	0	0	0
CASRGTAKGRPQHF	3.629e-05	1	0	0	3.629e-05	0	0	0	0	0	0	0	0	0	0	0	0	0	0	0	0	0
CASRGTANYGYTF	0.00045928	9	0	4.961e-05	0	2.399e-05	2.26e-05	2.892e-05	2.831e-05	0	3.451e-05	0	3.857e-05	0	0	0.00012847	0	0	0	0	0	0.00010429
CASRGTDNTGELFF	7.497e-05	1	0	0	0	0	0	0	0	0	0	0	0	0	7.497e-05	0	0	0	0	0	0	0
CASRGTDPQPQHF	2.26e-05	1	0	0	0	0	2.26e-05	0	0	0	0	0	0	0	0	0	0	0	0	0	0	0
CASRGTEAFF	0.00062697	10	0	9.921e-05	3.629e-05	9.596e-05	4.52e-05	5.784e-05	2.831e-05	8.652e-05	3.451e-05	0	0	0	0	0	3.883e-05	0	0	0	0	0.00010429
CASRGTEAFS	0.00010354	1	0	0	0	0	0	0	0	0	0.00010354	0	0	0	0	0	0	0	0	0	0	0
CASRGTEYSDQPQHF	2.48e-05	1	0	2.48e-05	0	0	0	0	0	0	0	0	0	0	0	0	0	0	0	0	0	0
CASRGTEYSNQPQHF	0.00111725	14	6.446e-05	9.921e-05	0	9.596e-05	4.52e-05	5.784e-05	0.00011324	5.768e-05	3.451e-05	3.763e-05	0.00011571	6.52e-05	0	4.282e-05	0	0	7.92e-05	0	0	0.00020858
CASRGTGASVSYNEQFF	7.817e-05	1	0	0	0	0	0	0	0	0	0	0	0	0	0	0	0	0	0	0	7.817e-05	0
CASRGTGAYNEQFF	0.00140461	18	6.446e-05	9.921e-05	3.629e-05	7.197e-05	6.781e-05	5.784e-05	5.662e-05	8.652e-05	6.903e-05	3.763e-05	7.714e-05	0.0001304	0.00014994	8.565e-05	3.883e-05	0.00014497	0	0	7.817e-05	5.215e-05
CASRGTGAYNEQLF	2.399e-05	1	0	0	0	2.399e-05	0	0	0	0	0	0	0	0	0	0	0	0	0	0	0	0
CASRGTGDQLQHF	2.884e-05	1	0	0	0	0	0	0	0	2.884e-05	0	0	0	0	0	0	0	0	0	0	0	0
CASRGTGDQPQHF	0.0007523	10	0	2.48e-05	0	4.798e-05	2.26e-05	2.892e-05	8.493e-05	0	3.451e-05	0	0	0	0	4.282e-05	3.883e-05	0	7.92e-05	0.00034771	0	0
CASRGTGFNEKLFF	0.00015635	1	0	0	0	0	0	0	0	0	0	0	0	0	0	0	0	0	0	0	0.00015635	0
CASRGTGGARGQYF	0.00020946	5	0	2.48e-05	3.629e-05	0	0	2.892e-05	8.493e-05	0	3.451e-05	0	0	0	0	0	0	0	0	0	0	0
CASRGTGGHEQFF	0.000864	17	6.446e-05	2.48e-05	7.258e-05	4.798e-05	2.26e-05	2.892e-05	5.662e-05	2.884e-05	3.451e-05	3.763e-05	3.857e-05	0	0	8.565e-05	3.883e-05	7.248e-05	7.92e-05	0	7.817e-05	5.215e-05
CASRGTGGSGELFF	0.00026473	6	0	2.48e-05	0	0	2.26e-05	0.00011567	2.831e-05	0	3.451e-05	0	0	0	0	0	3.883e-05	0	0	0	0	0
CASRGTGGSYNSPLHF	0.00051383	7	6.446e-05	0	0	0	0	2.892e-05	2.831e-05	0	3.451e-05	0	0	6.52e-05	7.497e-05	0	0	0.00021745	0	0	0	0
CASRGTGGYEQYF	7.248e-05	1	0	0	0	0	0	0	0	0	0	0	0	0	0	0	0	7.248e-05	0	0	0	0
CASRGTGLEAFF	0.00083962	14	0	4.961e-05	7.258e-05	4.798e-05	4.52e-05	2.892e-05	8.493e-05	2.884e-05	3.451e-05	7.526e-05	7.714e-05	0	0	8.565e-05	7.765e-05	0	7.92e-05	0	0	5.215e-05
CASRGTGLQSATNEKLFF	0.00034157	4	0.00012892	0	0	0	0	0	0	0	0	0	0	6.52e-05	7.497e-05	0	0	7.248e-05	0	0	0	0
CASRGTGNQPQHF	0.0008455	14	0	4.961e-05	7.258e-05	4.798e-05	9.041e-05	2.892e-05	5.662e-05	5.768e-05	3.451e-05	7.526e-05	7.714e-05	0	0	8.565e-05	3.883e-05	0	0	0	7.817e-05	5.215e-05
CASRGTGPQIGQYF	0.0005097	9	0	2.48e-05	0	4.798e-05	4.52e-05	0	5.662e-05	5.768e-05	0	3.763e-05	3.857e-05	0	0	4.282e-05	0	0	0.00015839	0	0	0
CASRGTGRAYEQYF	2.26e-05	1	0	0	0	0	2.26e-05	0	0	0	0	0	0	0	0	0	0	0	0	0	0	0
CASRGTGRNTEAFF	0.00039451	9	0	0	0	2.399e-05	4.52e-05	2.892e-05	2.831e-05	2.884e-05	0	3.763e-05	7.714e-05	0	0	8.565e-05	3.883e-05	0	0	0	0	0
CASRGTGSTEKLFF	0.00059091	9	0	0	3.629e-05	0	0	2.892e-05	5.662e-05	2.884e-05	6.903e-05	0	0.00011571	0	0	4.282e-05	3.883e-05	0	0	0.00017385	0	0
CASRGTGTEAFF	0.00024872	6	0	7.441e-05	0	2.399e-05	4.52e-05	2.892e-05	0	0	0	3.763e-05	3.857e-05	0	0	0	0	0	0	0	0	0
CASRGTGTPTYEQYF	0.00134685	18	0.00012892	4.961e-05	7.258e-05	4.798e-05	6.781e-05	2.892e-05	5.662e-05	2.884e-05	3.451e-05	7.526e-05	7.714e-05	6.52e-05	0	8.565e-05	7.765e-05	0.00014497	7.92e-05	0.00017385	0	5.215e-05
CASRGTGTPTYEQYS	2.884e-05	1	0	0	0	0	0	0	0	2.884e-05	0	0	0	0	0	0	0	0	0	0	0	0
CASRGTGVDTIYF	0.00051753	8	6.446e-05	0	0	2.399e-05	2.26e-05	2.892e-05	0	0	3.451e-05	0	0	0.00019559	7.497e-05	0	0	7.248e-05	0	0	0	0
CASRGTGVDTIYS	7.248e-05	1	0	0	0	0	0	0	0	0	0	0	0	0	0	0	0	7.248e-05	0	0	0	0
CASRGTGVFYGYTF	0.0008886	11	0	4.961e-05	0.00018145	7.197e-05	6.781e-05	2.892e-05	0	5.768e-05	6.903e-05	0.00011289	0.00015428	0	0	4.282e-05	0	0	0	0	0	5.215e-05
CASRGTGVHEQYF	0.000231	6	0	4.961e-05	3.629e-05	2.399e-05	0	2.892e-05	0	5.768e-05	3.451e-05	0	0	0	0	0	0	0	0	0	0	0
CASRGTIQGPQHF	6.446e-05	1	6.446e-05	0	0	0	0	0	0	0	0	0	0	0	0	0	0	0	0	0	0	0
CASRGTLPHTGELFF	0.0002208	3	0	0	7.258e-05	0	0	0	0	0	6.903e-05	0	0	0	0	0	0	0	7.92e-05	0	0	0
CASRGTLSETQYF	0.00071103	12	6.446e-05	4.961e-05	3.629e-05	0	0	5.784e-05	2.831e-05	0	0	3.763e-05	3.857e-05	0.0001304	7.497e-05	4.282e-05	7.765e-05	7.248e-05	0	0	0	0
CASRGTNNEQFF	0.00016846	4	0	0	0	0	0	0	2.831e-05	2.884e-05	0	0	0	0	0	0	3.883e-05	7.248e-05	0	0	0	0
CASRGTNTEAFF	0.0001304	1	0	0	0	0	0	0	0	0	0	0	0	0.0001304	0	0	0	0	0	0	0	0
CASRGTPLAKNIQYF	7.497e-05	1	0	0	0	0	0	0	0	0	0	0	0	0	7.497e-05	0	0	0	0	0	0	0
CASRGTPPSEKLFF	0.00038474	7	0	2.48e-05	7.258e-05	2.399e-05	0	0	0	8.652e-05	3.451e-05	0	7.714e-05	6.52e-05	0	0	0	0	0	0	0	0
CASRGTPPSEKLVF	2.26e-05	1	0	0	0	0	2.26e-05	0	0	0	0	0	0	0	0	0	0	0	0	0	0	0
CASRGTSGATYNEQFF	0.00016966	5	0	0	3.629e-05	2.399e-05	0	2.892e-05	2.831e-05	0	0	0	0	0	0	0	0	0	0	0	0	5.215e-05
CASRGTSGDQDTQYF	2.26e-05	1	0	0	0	0	2.26e-05	0	0	0	0	0	0	0	0	0	0	0	0	0	0	0
CASRGTSGFNEQFF	7.248e-05	1	0	0	0	0	0	0	0	0	0	0	0	0	0	0	0	7.248e-05	0	0	0	0
CASRGTSGSHEQYF	7.92e-05	1	0	0	0	0	0	0	0	0	0	0	0	0	0	0	0	0	7.92e-05	0	0	0
CASRGTVDTQYF	3.629e-05	1	0	0	3.629e-05	0	0	0	0	0	0	0	0	0	0	0	0	0	0	0	0	0
CASRGTVQGPQHF	0.00093514	14	0.00012892	2.48e-05	7.258e-05	2.399e-05	6.781e-05	5.784e-05	0	2.884e-05	0.00013806	0	3.857e-05	0	7.497e-05	4.282e-05	3.883e-05	0.00014497	0	0	0	5.215e-05
CASRGVDYGYTF	3.763e-05	1	0	0	0	0	0	0	0	0	0	3.763e-05	0	0	0	0	0	0	0	0	0	0
CASRGVGDSNQPQHF	0.00067714	12	6.446e-05	7.441e-05	3.629e-05	0	2.26e-05	2.892e-05	2.831e-05	2.884e-05	3.451e-05	0	3.857e-05	0.00019559	0	0	0	7.248e-05	0	0	0	5.215e-05
CASRGVLERTQYF	7.497e-05	1	0	0	0	0	0	0	0	0	0	0	0	0	7.497e-05	0	0	0	0	0	0	0
CASRGVLNTEAFF	0.00059521	10	0	4.961e-05	3.629e-05	0	2.26e-05	2.892e-05	5.662e-05	0	0	3.763e-05	3.857e-05	0	0	0	0.00011648	0	0	0	0.00015635	5.215e-05
CASRGVNYGYTF	0.00399052	20	0.00025785	0.00017362	0.00010887	0.00019193	0.00013561	0.00017351	8.493e-05	0.00025955	0.0002416	0.00022578	0.00026999	0.00026079	0.0002249	8.565e-05	0.00015531	0.00021745	0.00015839	0.00034771	0.00015635	0.00026073
CASRGVSGADVLTF	2.26e-05	1	0	0	0	0	2.26e-05	0	0	0	0	0	0	0	0	0	0	0	0	0	0	0
CASRGVSGANVLTF	0.00234427	19	6.446e-05	0.00014882	7.258e-05	0.00014395	0.00011301	0.00011567	0.00014155	0.00011536	0.0002416	3.763e-05	3.857e-05	6.52e-05	0.00014994	8.565e-05	0.00019414	0.00014497	0.00015839	0	0.00015635	0.00015644
CASRGVSGANVLTL	2.26e-05	1	0	0	0	0	2.26e-05	0	0	0	0	0	0	0	0	0	0	0	0	0	0	0
CASRGVSGSNVLTF	7.248e-05	1	0	0	0	0	0	0	0	0	0	0	0	0	0	0	0	7.248e-05	0	0	0	0
CASRGVYGSPLHF	0.00078435	10	0	2.48e-05	3.629e-05	7.197e-05	9.041e-05	0.00014459	8.493e-05	2.884e-05	6.903e-05	0	7.714e-05	0	0	0	0	0	0	0	0.00015635	0
CASRGWGSTGNEQFF	6.446e-05	1	6.446e-05	0	0	0	0	0	0	0	0	0	0	0	0	0	0	0	0	0	0	0
CASRGWLHWHHQPQHF	7.817e-05	1	0	0	0	0	0	0	0	0	0	0	0	0	0	0	0	0	0	0	7.817e-05	0
CASRGWRDGRSYDNQPQHF	0.00021265	3	0	0	0	0	0	0	0	0	0	0	0	6.52e-05	7.497e-05	0	0	7.248e-05	0	0	0	0
CASRGWTSGTDTQYF	0.00012359	4	0	0	0	0	2.26e-05	0	0	2.884e-05	3.451e-05	3.763e-05	0	0	0	0	0	0	0	0	0	0
CASRGYGQHPYF	5.215e-05	1	0	0	0	0	0	0	0	0	0	0	0	0	0	0	0	0	0	0	0	5.215e-05
CASRGYNEQFF	6.446e-05	1	6.446e-05	0	0	0	0	0	0	0	0	0	0	0	0	0	0	0	0	0	0	0
CASRHEGDEQFF	0.00017385	1	0	0	0	0	0	0	0	0	0	0	0	0	0	0	0	0	0	0.00017385	0	0
CASRHFSRDRGSEAFF	0.0001053	3	0	0	0	0	0	0	0	2.884e-05	0	3.763e-05	0	0	0	0	3.883e-05	0	0	0	0	0
CASRHGQGSGNTIYF	0.00011006	4	0	0	0	2.399e-05	0	2.892e-05	2.831e-05	2.884e-05	0	0	0	0	0	0	0	0	0	0	0	0
CASRHGSGANEQFF	7.497e-05	1	0	0	0	0	0	0	0	0	0	0	0	0	7.497e-05	0	0	0	0	0	0	0
CASRHHEQYF	0.00068458	11	0	2.48e-05	3.629e-05	4.798e-05	2.26e-05	2.892e-05	0	0.00011536	3.451e-05	3.763e-05	0.00011571	0	0	0	0.00011648	0	0	0	0	0.00010429
CASRHIGTGQANYGYTF	2.892e-05	1	0	0	0	0	0	2.892e-05	0	0	0	0	0	0	0	0	0	0	0	0	0	0
CASRHIQGTGANVLTF	0.00050709	11	0	2.48e-05	3.629e-05	4.798e-05	4.52e-05	5.784e-05	2.831e-05	2.884e-05	0	3.763e-05	0	0	0	4.282e-05	0	0	7.92e-05	0	7.817e-05	0
CASRHISYNEQFF	9.992e-05	3	0	2.48e-05	3.629e-05	0	0	0	0	0	0	0	0	0	0	0	3.883e-05	0	0	0	0	0
CASRHKTGTGDYEQYF	0.00075932	15	0	7.441e-05	3.629e-05	4.798e-05	4.52e-05	5.784e-05	2.831e-05	2.884e-05	3.451e-05	3.763e-05	7.714e-05	0	0	4.282e-05	3.883e-05	0	7.92e-05	0	7.817e-05	5.215e-05
CASRHKTGTGDYKQYF	3.763e-05	1	0	0	0	0	0	0	0	0	0	3.763e-05	0	0	0	0	0	0	0	0	0	0
CASRHLTAASYEQYF	0.00027711	4	6.446e-05	0	0	0	0	0	0	0	0	0	0	6.52e-05	7.497e-05	0	0	7.248e-05	0	0	0	0
CASRHPGGPTSNEQFF	0.00022537	3	0	0	0	0	2.26e-05	2.892e-05	0	0	0	0	0	0	0	0	0	0	0	0.00017385	0	0
CASRHPGLLNYGYTF	0.00013695	2	6.446e-05	0	0	0	0	0	0	0	0	0	0	0	0	0	0	7.248e-05	0	0	0	0
CASRHQGSYEQYF	0.00341159	19	0.00019339	0.00014882	0.00014516	0.00014395	9.041e-05	0.00011567	8.493e-05	8.652e-05	3.451e-05	0.00022578	0.00011571	0.00019559	0.00044981	0.00025695	0.00023296	0.00028994	0.00015839	0	0.00023452	0.00020858
CASRHQGSYEQYL	6.446e-05	1	6.446e-05	0	0	0	0	0	0	0	0	0	0	0	0	0	0	0	0	0	0	0
CASRHRDRGIYGYTF	0.00013768	2	0	0	0	0	0	0	0	0	0	0	0	6.52e-05	0	0	0	7.248e-05	0	0	0	0
CASRHRGAPYEQYF	2.892e-05	1	0	0	0	0	0	2.892e-05	0	0	0	0	0	0	0	0	0	0	0	0	0	0
CASRHRGQGGYEQYF	2.892e-05	1	0	0	0	0	0	2.892e-05	0	0	0	0	0	0	0	0	0	0	0	0	0	0
CASRHRGQVEAFF	0.00015981	3	0	0	0	2.399e-05	0	0	5.662e-05	0	0	0	0	0	0	0	0	0	7.92e-05	0	0	0
CASRHRKGAVRNTGELFF	7.258e-05	1	0	0	7.258e-05	0	0	0	0	0	0	0	0	0	0	0	0	0	0	0	0	0
CASRHRQGTTYEQYF	0.00020463	3	6.446e-05	0	0	0	0	0	0	0	0	0	0	6.52e-05	7.497e-05	0	0	0	0	0	0	0
CASRHRRQVEAFF	2.884e-05	1	0	0	0	0	0	0	0	2.884e-05	0	0	0	0	0	0	0	0	0	0	0	0
CASRHRSQNSPLHF	0.00128672	15	0	7.441e-05	0.00010887	4.798e-05	6.781e-05	2.892e-05	0.00011324	5.768e-05	0.00010354	7.526e-05	0.00011571	0	0	0.00012847	0.00015531	0	7.92e-05	0	7.817e-05	5.215e-05
CASRHRSQNSPLHL	8.912e-05	3	0	0	3.629e-05	2.399e-05	0	0	0	2.884e-05	0	0	0	0	0	0	0	0	0	0	0	0
CASRHSGANNEQFF	0.00101168	14	0	4.961e-05	7.258e-05	4.798e-05	4.52e-05	5.784e-05	2.831e-05	2.884e-05	6.903e-05	0	3.857e-05	0	0	8.565e-05	7.765e-05	0	0.00015839	0.00017385	7.817e-05	0
CASRHSGANNEQSF	3.857e-05	1	0	0	0	0	0	0	0	0	0	0	3.857e-05	0	0	0	0	0	0	0	0	0
CASRHSGDSYEQYF	0.00103617	15	0	7.441e-05	7.258e-05	7.197e-05	4.52e-05	8.676e-05	8.493e-05	2.884e-05	3.451e-05	3.763e-05	7.714e-05	0	0	0	3.883e-05	0	7.92e-05	0.00017385	7.817e-05	5.215e-05
CASRHSGGPTDTQYF	0.00030444	8	0	2.48e-05	3.629e-05	2.399e-05	4.52e-05	0	2.831e-05	2.884e-05	0	0	0	0	0	0	3.883e-05	0	0	0	7.817e-05	0
CASRHTGAGVEETQYF	2.26e-05	1	0	0	0	0	2.26e-05	0	0	0	0	0	0	0	0	0	0	0	0	0	0	0
CASRHTGAGVKETQYF	0.00022445	7	0	2.48e-05	0	0	2.26e-05	2.892e-05	2.831e-05	2.884e-05	0	0	0	0	0	0	3.883e-05	0	0	0	0	5.215e-05
CASRHTGGPETQYF	0.00107069	17	6.446e-05	4.961e-05	3.629e-05	4.798e-05	9.041e-05	2.892e-05	2.831e-05	0.00011536	0.00010354	7.526e-05	3.857e-05	6.52e-05	7.497e-05	4.282e-05	7.765e-05	0	7.92e-05	0	0	5.215e-05
CASRHYRVGNIQYF	6.446e-05	1	6.446e-05	0	0	0	0	0	0	0	0	0	0	0	0	0	0	0	0	0	0	0
CASRIADLTGELFF	0.00014745	2	0	0	0	0	0	0	0	0	0	0	0	0	7.497e-05	0	0	7.248e-05	0	0	0	0
CASRIDGDNEQFF	0.00034771	1	0	0	0	0	0	0	0	0	0	0	0	0	0	0	0	0	0	0.00034771	0	0
CASRIDGGNEQFF	0.00017385	1	0	0	0	0	0	0	0	0	0	0	0	0	0	0	0	0	0	0.00017385	0	0
CASRIDRIYEQYF	7.817e-05	1	0	0	0	0	0	0	0	0	0	0	0	0	0	0	0	0	0	0	7.817e-05	0
CASRIGEGAANEQFF	2.48e-05	1	0	2.48e-05	0	0	0	0	0	0	0	0	0	0	0	0	0	0	0	0	0	0
CASRIGGATNTGELFF	0.00070304	12	0	7.441e-05	0	2.399e-05	2.26e-05	2.892e-05	5.662e-05	2.884e-05	0.00010354	7.526e-05	0.00011571	0	0	4.282e-05	0	0	0	0	7.817e-05	5.215e-05
CASRIGGMGYEQYF	0.00024671	8	0	2.48e-05	3.629e-05	2.399e-05	2.26e-05	0	2.831e-05	0	3.451e-05	3.763e-05	3.857e-05	0	0	0	0	0	0	0	0	0
CASRIGQQETQYF	0.00160133	18	6.446e-05	7.441e-05	0.00010887	0.00011996	9.041e-05	0.00014459	0.00011324	2.884e-05	3.451e-05	0.00015052	0.00011571	6.52e-05	7.497e-05	0.00012847	7.765e-05	0	7.92e-05	0	7.817e-05	5.215e-05
CASRIGTGEAGELFF	0.00013449	4	0	0	0	0	0	0	2.831e-05	2.884e-05	3.451e-05	0	0	0	0	4.282e-05	0	0	0	0	0	0
CASRIHIPGLFTEAFF	0.00081371	14	6.446e-05	2.48e-05	3.629e-05	4.798e-05	4.52e-05	5.784e-05	2.831e-05	5.768e-05	0	7.526e-05	3.857e-05	0	0	0	3.883e-05	7.248e-05	0	0.00017385	0	5.215e-05
CASRIHIPGLLTEAFF	0.00013182	3	0	2.48e-05	0	0	0	0	0	2.884e-05	0	0	0	0	0	0	0	0	0	0	7.817e-05	0
CASRIITEAFF	0.00058765	12	0	2.48e-05	3.629e-05	4.798e-05	4.52e-05	5.784e-05	0	5.768e-05	6.903e-05	3.763e-05	3.857e-05	0	0	4.282e-05	7.765e-05	0	0	0	0	5.215e-05
CASRIITEALF	2.399e-05	1	0	0	0	2.399e-05	0	0	0	0	0	0	0	0	0	0	0	0	0	0	0	0
CASRILDVATNEKLFF	5.283e-05	2	0	0	0	2.399e-05	0	0	0	2.884e-05	0	0	0	0	0	0	0	0	0	0	0	0
CASRILGEITEAFF	0.00015635	1	0	0	0	0	0	0	0	0	0	0	0	0	0	0	0	0	0	0	0.00015635	0
CASRILPGLITEAFF	9.352e-05	3	0	0	3.629e-05	0	0	2.892e-05	2.831e-05	0	0	0	0	0	0	0	0	0	0	0	0	0
CASRINTEAFF	0.00021752	4	0	0	0	0	0	0	0	2.884e-05	3.451e-05	0	0	0	7.497e-05	0	0	0	7.92e-05	0	0	0
CASRINTVAKNIQYF	3.763e-05	1	0	0	0	0	0	0	0	0	0	3.763e-05	0	0	0	0	0	0	0	0	0	0
CASRIPGVNTGELFF	0.00010246	2	0	2.48e-05	0	0	0	0	0	0	0	0	0	0	0	0	7.765e-05	0	0	0	0	0
CASRIPPVSTQYF	5.283e-05	2	0	0	0	2.399e-05	0	0	0	2.884e-05	0	0	0	0	0	0	0	0	0	0	0	0
CASRIQAQSNQPQHF	0.00035585	7	0	7.441e-05	0	9.596e-05	2.26e-05	5.784e-05	0	2.884e-05	0	3.763e-05	3.857e-05	0	0	0	0	0	0	0	0	0
CASRIQGASGSPLHF	0.00041959	7	0	4.961e-05	0	2.399e-05	4.52e-05	2.892e-05	0.00014155	0	0	0	0	0	0	0	0	0	0	0	7.817e-05	5.215e-05
CASRIRDLNTGELFF	0.00016718	3	6.446e-05	7.441e-05	0	0	0	0	2.831e-05	0	0	0	0	0	0	0	0	0	0	0	0	0
CASRIRGEVTEAFF	0.0004617	10	0	2.48e-05	0	0	2.26e-05	5.784e-05	2.831e-05	2.884e-05	3.451e-05	0	0	6.52e-05	7.497e-05	0	0	7.248e-05	0	0	0	5.215e-05
CASRIRGITGELFF	8.422e-05	3	0	0	0	2.399e-05	2.26e-05	0	0	0	0	3.763e-05	0	0	0	0	0	0	0	0	0	0
CASRIRTGKDTEAFF	0.00032058	10	0	2.48e-05	0	2.399e-05	2.26e-05	2.892e-05	2.831e-05	2.884e-05	3.451e-05	3.763e-05	0	0	0	0	3.883e-05	0	0	0	0	5.215e-05
CASRISGANVLTF	0.00027838	5	0	0	0.00010887	0	4.52e-05	5.784e-05	0	2.884e-05	0	3.763e-05	0	0	0	0	0	0	0	0	0	0
CASRISGTTYNEQFF	8.844e-05	2	0	0	3.629e-05	0	0	0	0	0	0	0	0	0	0	0	0	0	0	0	0	5.215e-05
CASRISSLKYETEAFF	0.00029242	2	0	0	0	0	0	0	0	0	0	0	0	0	7.497e-05	0	0	0.00021745	0	0	0	0
CASRIVTEAFF	3.629e-05	1	0	0	3.629e-05	0	0	0	0	0	0	0	0	0	0	0	0	0	0	0	0	0
CASRIWGDTEAFF	0.00048233	10	0	0	3.629e-05	2.399e-05	2.26e-05	5.784e-05	5.662e-05	8.652e-05	0	3.763e-05	0	0	0	4.282e-05	3.883e-05	0	7.92e-05	0	0	0
CASRKAGATYNEQFF	0.00063264	11	6.446e-05	2.48e-05	0	2.399e-05	2.26e-05	2.892e-05	2.831e-05	5.768e-05	0	0	0	0.00019559	7.497e-05	0	3.883e-05	7.248e-05	0	0	0	0
CASRKAGGLQTGELFF	5.712e-05	2	0	0	0	0	2.26e-05	0	0	0	3.451e-05	0	0	0	0	0	0	0	0	0	0	0
CASRKAGGPEETQYF	0.00062849	8	6.446e-05	0	0	0	4.52e-05	2.892e-05	2.831e-05	8.652e-05	3.451e-05	0	0	0.00019559	0	0	0	0.00014497	0	0	0	0
CASRKAGGRTGELFF	2.892e-05	1	0	0	0	0	0	2.892e-05	0	0	0	0	0	0	0	0	0	0	0	0	0	0
CASRKAGGTTDTQYF	2.26e-05	1	0	0	0	0	2.26e-05	0	0	0	0	0	0	0	0	0	0	0	0	0	0	0
CASRKAGGYEQFF	8.59e-05	2	0	4.961e-05	3.629e-05	0	0	0	0	0	0	0	0	0	0	0	0	0	0	0	0	0
CASRKARGRTGELFF	4.52e-05	1	0	0	0	0	4.52e-05	0	0	0	0	0	0	0	0	0	0	0	0	0	0	0
CASRKASGSFDTQYF	3.451e-05	1	0	0	0	0	0	0	0	0	3.451e-05	0	0	0	0	0	0	0	0	0	0	0
CASRKDTYEQHF	7.497e-05	1	0	0	0	0	0	0	0	0	0	0	0	0	7.497e-05	0	0	0	0	0	0	0
CASRKDTYEQYF	0.00510828	20	0.0005157	0.00019842	0.00025403	0.00016794	0.00011301	0.00014459	0.00022648	0.00017304	0.00017257	0.00018815	0.00026999	0.00026079	0.00037484	0.00012847	0.00019414	0.00050739	0.00015839	0.00069541	0.00015635	0.00020858
CASRKDVGTASYEQYF	6.52e-05	1	0	0	0	0	0	0	0	0	0	0	0	6.52e-05	0	0	0	0	0	0	0	0
CASRKDWNSYNEQFF	0.00015308	4	0	0	0	2.399e-05	2.26e-05	0	2.831e-05	0	0	0	0	0	0	0	0	0	0	0	7.817e-05	0
CASRKEGGRRTEAFF	0.00017483	4	0	0	3.629e-05	0	0	0	0	0	3.451e-05	0	0	6.52e-05	0	0	3.883e-05	0	0	0	0	0
CASRKEVGAASYEQYF	5.311e-05	2	0	2.48e-05	0	0	0	0	2.831e-05	0	0	0	0	0	0	0	0	0	0	0	0	0
CASRKEVGTASYEQYF	0.00053315	12	0	2.48e-05	0	2.399e-05	2.26e-05	2.892e-05	2.831e-05	2.884e-05	6.903e-05	3.763e-05	0	6.52e-05	0	0	0	7.248e-05	7.92e-05	0	0	5.215e-05
CASRKFAGYEQYF	0.0008168	13	0	4.961e-05	7.258e-05	7.197e-05	4.52e-05	8.676e-05	0	8.652e-05	3.451e-05	7.526e-05	3.857e-05	0	0	8.565e-05	3.883e-05	0	7.92e-05	0	0	5.215e-05
CASRKFAGYEQYL	5.372e-05	2	0	2.48e-05	0	0	0	2.892e-05	0	0	0	0	0	0	0	0	0	0	0	0	0	0
CASRKFYGYTF	0.00052156	11	0	4.961e-05	3.629e-05	4.798e-05	4.52e-05	8.676e-05	0	2.884e-05	6.903e-05	3.763e-05	3.857e-05	0	0	4.282e-05	3.883e-05	0	0	0	0	0
CASRKGAITDTQYF	0.00011481	4	0	2.48e-05	0	0	2.26e-05	0	0	2.884e-05	0	0	3.857e-05	0	0	0	0	0	0	0	0	0
CASRKGASSYNEQFF	0.00021311	5	0	2.48e-05	0	2.399e-05	0	5.784e-05	2.831e-05	0	0	0	0	0	0	0	0	0	0	0	7.817e-05	0
CASRKGGGGWTEAFF	7.248e-05	1	0	0	0	0	0	0	0	0	0	0	0	0	0	0	0	7.248e-05	0	0	0	0
CASRKGGPGGARFRELFF	0.00015222	5	0	2.48e-05	3.629e-05	2.399e-05	0	0	2.831e-05	0	0	0	0	0	0	0	3.883e-05	0	0	0	0	0
CASRKGGQGAYEQYF	7.92e-05	1	0	0	0	0	0	0	0	0	0	0	0	0	0	0	0	0	7.92e-05	0	0	0
CASRKGLNQPQHF	6.46e-05	2	0	0	3.629e-05	0	0	0	2.831e-05	0	0	0	0	0	0	0	0	0	0	0	0	0
CASRKGQDYGYTF	0.00018514	6	0	0	3.629e-05	2.399e-05	2.26e-05	2.892e-05	0	0	3.451e-05	0	0	0	0	0	3.883e-05	0	0	0	0	0
CASRKGQGDYGYTF	0.00369817	18	0.00025785	2.48e-05	7.258e-05	7.197e-05	0.00013561	8.676e-05	0.00011324	0.0001442	3.451e-05	0	0.00019285	0.00026079	0.00014994	0	0.00023296	0.00028994	0.00039598	0.00086926	0.00015635	0.00020858
CASRKGQGSGETQYF	2.884e-05	1	0	0	0	0	0	0	0	2.884e-05	0	0	0	0	0	0	0	0	0	0	0	0
CASRKGQVGDTQYF	0.00022801	3	0	0	0	0	0	0	0	2.884e-05	0	0	0	0	0	4.282e-05	0	0	0	0	0.00015635	0
CASRKGRDGRRANTGELFF	2.48e-05	1	0	2.48e-05	0	0	0	0	0	0	0	0	0	0	0	0	0	0	0	0	0	0
CASRKGRDGRRANTGKLFF	7.497e-05	1	0	0	0	0	0	0	0	0	0	0	0	0	7.497e-05	0	0	0	0	0	0	0
CASRKGRGGWTEAFF	0.00020288	2	0	0	0	0	0	0	0	0	0	0	0	0.0001304	0	0	0	7.248e-05	0	0	0	0
CASRKGTAYEQYF	9.33e-05	2	6.446e-05	0	0	0	0	0	0	2.884e-05	0	0	0	0	0	0	0	0	0	0	0	0
CASRKGTTDTQYF	7.248e-05	1	0	0	0	0	0	0	0	0	0	0	0	0	0	0	0	7.248e-05	0	0	0	0
CASRKIRDSRDEQFF	7.248e-05	1	0	0	0	0	0	0	0	0	0	0	0	0	0	0	0	7.248e-05	0	0	0	0
CASRKLGAWRGSPLHF	8.256e-05	3	0	2.48e-05	0	0	0	2.892e-05	0	2.884e-05	0	0	0	0	0	0	0	0	0	0	0	0
CASRKNLDETQYF	5.215e-05	1	0	0	0	0	0	0	0	0	0	0	0	0	0	0	0	0	0	0	0	5.215e-05
CASRKPPKQAEYGYTF	0.00017385	1	0	0	0	0	0	0	0	0	0	0	0	0	0	0	0	0	0	0.00017385	0	0
CASRKPSGANVLTF	7.497e-05	1	0	0	0	0	0	0	0	0	0	0	0	0	7.497e-05	0	0	0	0	0	0	0
CASRKQGPYEQYF	7.497e-05	1	0	0	0	0	0	0	0	0	0	0	0	0	7.497e-05	0	0	0	0	0	0	0
CASRKRGGVETQYF	0.00023691	3	0	4.961e-05	0	0	0	2.892e-05	0	0	0	0	0	0	0	0	0	0	0.00015839	0	0	0
CASRKRQGSEYEQYF	5.144e-05	2	0	0	0	0	2.26e-05	0	0	2.884e-05	0	0	0	0	0	0	0	0	0	0	0	0
CASRKRQGSGYEQYF	0.00045355	7	6.446e-05	4.961e-05	3.629e-05	2.399e-05	0	0	0	0	6.903e-05	0	0	6.52e-05	0	0	0	0.00014497	0	0	0	0
CASRKRTGDNSPLHF	0.00065835	10	0	2.48e-05	0.00010887	4.798e-05	4.52e-05	2.892e-05	2.831e-05	2.884e-05	0	0.00015052	0.00011571	0	0	0	0	0	7.92e-05	0	0	0
CASRKSESYEQYF	0.00093257	11	0	2.48e-05	3.629e-05	2.399e-05	2.26e-05	2.892e-05	5.662e-05	0	0	0	0	0.0001304	0.00014994	0	3.883e-05	7.248e-05	0	0.00034771	0	0
CASRKSGGNQPQHF	2.892e-05	1	0	0	0	0	0	2.892e-05	0	0	0	0	0	0	0	0	0	0	0	0	0	0
CASRKTGEETQYF	0.00017693	5	0	0	7.258e-05	2.399e-05	2.26e-05	2.892e-05	0	2.884e-05	0	0	0	0	0	0	0	0	0	0	0	0
CASRKTGLDGELFF	0.00026548	3	0	0	0	0	0	2.892e-05	0	0	0	0	0	0	0	0	0	0	0.00015839	0	7.817e-05	0
CASRKTGVATDTQYF	0.00072712	9	0	2.48e-05	0	2.399e-05	4.52e-05	0.00011567	2.831e-05	2.884e-05	0	3.763e-05	0	0	7.497e-05	0	0	0	0	0.00034771	0	0
CASRKTLLSPYEQYF	0.00015244	4	0	4.961e-05	3.629e-05	0	0	2.892e-05	0	0	0	3.763e-05	0	0	0	0	0	0	0	0	0	0
CASRKTSGNSNQPHHF	2.884e-05	1	0	0	0	0	0	0	0	2.884e-05	0	0	0	0	0	0	0	0	0	0	0	0
CASRKTSGNSNQPQHF	0.0018581	18	6.446e-05	9.921e-05	7.258e-05	7.197e-05	6.781e-05	8.676e-05	8.493e-05	2.884e-05	0.00010354	3.763e-05	0	0.0001304	7.497e-05	4.282e-05	0.00011648	0.00021745	0.00015839	0.00034771	0	5.215e-05
CASRKTSGSFDTQDF	2.48e-05	1	0	2.48e-05	0	0	0	0	0	0	0	0	0	0	0	0	0	0	0	0	0	0
CASRKTSGSFDTQYF	0.00593134	20	0.00032231	0.00044645	0.00029032	0.00033588	0.00033903	0.00026027	0.0002831	0.00040375	0.00020709	0.00033866	0.00026999	0.00032599	0.00014994	0.0001713	0.00046593	0.00036242	0.00023759	0.00017385	7.817e-05	0.00046931
CASRKTSGSFDTRYF	7.497e-05	1	0	0	0	0	0	0	0	0	0	0	0	0	7.497e-05	0	0	0	0	0	0	0
CASRKVYGYNQPQHF	2.399e-05	1	0	0	0	2.399e-05	0	0	0	0	0	0	0	0	0	0	0	0	0	0	0	0
CASRLAAMTEGRYGYTF	6.52e-05	1	0	0	0	0	0	0	0	0	0	0	0	6.52e-05	0	0	0	0	0	0	0	0
CASRLAANTGELFF	5.215e-05	1	0	0	0	0	0	0	0	0	0	0	0	0	0	0	0	0	0	0	0	5.215e-05
CASRLAAVNYGYTF	0.00309624	20	0.00025785	0.00012401	0.00014516	9.596e-05	9.041e-05	8.676e-05	0.00019817	0.00011536	0.00017257	0.00015052	0.00015428	0.00032599	0.00014994	0.00012847	0.00011648	0.00021745	0.00015839	0.00017385	7.817e-05	0.00015644
CASRLAAVNYGYTL	6.446e-05	1	6.446e-05	0	0	0	0	0	0	0	0	0	0	0	0	0	0	0	0	0	0	0
CASRLAAVSYGYTF	2.831e-05	1	0	0	0	0	0	0	2.831e-05	0	0	0	0	0	0	0	0	0	0	0	0	0
CASRLADSYNEQFF	0.00048696	10	0	0	3.629e-05	2.399e-05	2.26e-05	5.784e-05	2.831e-05	0.00011536	6.903e-05	0	3.857e-05	0	0	4.282e-05	0	0	0	0	0	5.215e-05
CASRLAFSTDTQYF	0.00014745	2	0	0	0	0	0	0	0	0	0	0	0	0	7.497e-05	0	0	7.248e-05	0	0	0	0
CASRLAGAIGELFF	0.00026612	8	0	2.48e-05	0	2.399e-05	4.52e-05	0	2.831e-05	2.884e-05	3.451e-05	3.763e-05	0	0	0	4.282e-05	0	0	0	0	0	0
CASRLAGDNEQFF	7.817e-05	1	0	0	0	0	0	0	0	0	0	0	0	0	0	0	0	0	0	0	7.817e-05	0
CASRLAGGEGDEQFF	2.892e-05	1	0	0	0	0	0	2.892e-05	0	0	0	0	0	0	0	0	0	0	0	0	0	0
CASRLAGGNTGELFF	3.451e-05	1	0	0	0	0	0	0	0	0	3.451e-05	0	0	0	0	0	0	0	0	0	0	0
CASRLAGGPWDEQFF	6.52e-05	1	0	0	0	0	0	0	0	0	0	0	0	6.52e-05	0	0	0	0	0	0	0	0
CASRLAGGQGNEQFF	0.00017948	2	0	0	0	0	0	0	0	0	3.451e-05	0	0	0	0	0	0	0.00014497	0	0	0	0
CASRLAGGSTDTQYF	0.00085396	14	0	2.48e-05	3.629e-05	2.399e-05	4.52e-05	5.784e-05	5.662e-05	8.652e-05	0	0	3.857e-05	0.0001304	7.497e-05	4.282e-05	3.883e-05	0.00014497	0	0	0	5.215e-05
CASRLAGNEQFF	5.215e-05	1	0	0	0	0	0	0	0	0	0	0	0	0	0	0	0	0	0	0	0	5.215e-05
CASRLAGPISSTDTQYF	0.00020943	2	6.446e-05	0	0	0	0	0	0	0	0	0	0	0	0	0	0	0.00014497	0	0	0	0
CASRLAGSTYEQYF	0.00043964	9	0	7.441e-05	0	4.798e-05	0	2.892e-05	5.662e-05	0	3.451e-05	3.763e-05	3.857e-05	0	0	4.282e-05	0	0	0	0	7.817e-05	0
CASRLAGTRLNIQYF	0.00059099	11	0	4.961e-05	3.629e-05	0	2.26e-05	0	0.00014155	2.884e-05	3.451e-05	0	3.857e-05	0	0	4.282e-05	3.883e-05	0	7.92e-05	0	7.817e-05	0
CASRLAGYGFHEQFF	8.666e-05	2	0	0	0	0	0	0	0	0	3.451e-05	0	0	0	0	0	0	0	0	0	0	5.215e-05
CASRLAPGTGVF	0.00041139	6	6.446e-05	0	0	0	0	0	5.662e-05	0	0	0	0	6.52e-05	7.497e-05	0	7.765e-05	7.248e-05	0	0	0	0
CASRLAQGEGGTEAFF	8.036e-05	3	0	0	0	0	2.26e-05	2.892e-05	0	2.884e-05	0	0	0	0	0	0	0	0	0	0	0	0
CASRLAQVLRDGYTF	7.248e-05	1	0	0	0	0	0	0	0	0	0	0	0	0	0	0	0	7.248e-05	0	0	0	0
CASRLARTKYGYTF	7.248e-05	1	0	0	0	0	0	0	0	0	0	0	0	0	0	0	0	7.248e-05	0	0	0	0
CASRLATGINYEQYF	2.884e-05	1	0	0	0	0	0	0	0	2.884e-05	0	0	0	0	0	0	0	0	0	0	0	0
CASRLATTSYEQYF	0.0006004	11	0	2.48e-05	3.629e-05	2.399e-05	2.26e-05	2.892e-05	0	2.884e-05	6.903e-05	3.763e-05	3.857e-05	0	0	0	0	0	0.00023759	0	0	5.215e-05
CASRLAYSGTGLYEQYF	0.00015579	4	0	0	0	2.399e-05	4.52e-05	2.892e-05	0	5.768e-05	0	0	0	0	0	0	0	0	0	0	0	0
CASRLDAYNEQFF	2.884e-05	1	0	0	0	0	0	0	0	2.884e-05	0	0	0	0	0	0	0	0	0	0	0	0
CASRLDAYNGQFF	2.892e-05	1	0	0	0	0	0	2.892e-05	0	0	0	0	0	0	0	0	0	0	0	0	0	0
CASRLDGEDGYTF	3.883e-05	1	0	0	0	0	0	0	0	0	0	0	0	0	0	0	3.883e-05	0	0	0	0	0
CASRLDKNTEAFF	0.00060747	14	0	2.48e-05	3.629e-05	2.399e-05	4.52e-05	2.892e-05	2.831e-05	5.768e-05	3.451e-05	3.763e-05	7.714e-05	0	0	4.282e-05	3.883e-05	0	7.92e-05	0	0	5.215e-05
CASRLDRGGTEAFF	5.215e-05	1	0	0	0	0	0	0	0	0	0	0	0	0	0	0	0	0	0	0	0	5.215e-05
CASRLDRGNTGELFF	0.00017467	5	0	2.48e-05	0	2.399e-05	2.26e-05	0	2.831e-05	0	0	0	0	0	7.497e-05	0	0	0	0	0	0	0
CASRLDRNTEAFF	3.763e-05	1	0	0	0	0	0	0	0	0	0	3.763e-05	0	0	0	0	0	0	0	0	0	0
CASRLDRQYEQYF	0.00024649	6	0	2.48e-05	0	0	2.26e-05	2.892e-05	0	0	0	0	0	0	0	0	3.883e-05	0	7.92e-05	0	0	5.215e-05
CASRLDSTYEQYF	0.00098826	14	0	4.961e-05	0.00010887	9.596e-05	4.52e-05	5.784e-05	8.493e-05	2.884e-05	6.903e-05	3.763e-05	0.00011571	0	0	8.565e-05	7.765e-05	0	7.92e-05	0	0	5.215e-05
CASRLDVYNEQFF	0.00104927	15	0	2.48e-05	7.258e-05	4.798e-05	4.52e-05	0.00011567	2.831e-05	2.884e-05	3.451e-05	0.00011289	7.714e-05	0	0	4.282e-05	7.765e-05	0	0.00015839	0	7.817e-05	0.00010429
CASRLDYNEQFF	2.884e-05	1	0	0	0	0	0	0	0	2.884e-05	0	0	0	0	0	0	0	0	0	0	0	0
CASRLEAGNTGELFF	0.00027761	6	0	2.48e-05	0	0	2.26e-05	2.892e-05	0	8.652e-05	0	3.763e-05	7.714e-05	0	0	0	0	0	0	0	0	0
CASRLEAQYF	2.26e-05	1	0	0	0	0	2.26e-05	0	0	0	0	0	0	0	0	0	0	0	0	0	0	0
CASRLEDRGTYEQYF	2.892e-05	1	0	0	0	0	0	2.892e-05	0	0	0	0	0	0	0	0	0	0	0	0	0	0
CASRLENVYEQYF	4.659e-05	2	0	0	0	2.399e-05	2.26e-05	0	0	0	0	0	0	0	0	0	0	0	0	0	0	0
CASRLEQIHEQYF	0.00060242	8	0.00012892	2.48e-05	0	0	0	0	2.831e-05	0	3.451e-05	0	0	0.00019559	7.497e-05	4.282e-05	0	7.248e-05	0	0	0	0
CASRLETGSTEAFF	0.00064172	11	0	9.921e-05	0	4.798e-05	6.781e-05	0	8.493e-05	5.768e-05	3.451e-05	3.763e-05	0	0	0	4.282e-05	3.883e-05	0	0	0	7.817e-05	5.215e-05
CASRLETQYF	0.00080692	12	0	7.441e-05	3.629e-05	2.399e-05	6.781e-05	5.784e-05	5.662e-05	2.884e-05	3.451e-05	7.526e-05	3.857e-05	0	0	0	0	0	0	0	0.00015635	0.00015644
CASRLEVRIIIQYF	6.543e-05	2	0	0	0	0	2.26e-05	0	0	0	0	0	0	0	0	4.282e-05	0	0	0	0	0	0
CASRLFNDAFF	0.00042813	8	0	2.48e-05	0	2.399e-05	2.26e-05	5.784e-05	0	2.884e-05	3.451e-05	0	0	0	0	0	0	0	7.92e-05	0	0.00015635	0
CASRLFRQNNSPLHF	5.372e-05	2	0	2.48e-05	0	0	0	2.892e-05	0	0	0	0	0	0	0	0	0	0	0	0	0	0
CASRLGDRSPEQYF	0.0003275	5	6.446e-05	0	0	0	2.26e-05	5.784e-05	0	0	0	3.763e-05	0	0	0	0	0	0.00014497	0	0	0	0
CASRLGDSYNSPLHF	0.00031906	9	0	2.48e-05	0	2.399e-05	2.26e-05	2.892e-05	0	2.884e-05	3.451e-05	3.763e-05	3.857e-05	0	0	0	0	0	7.92e-05	0	0	0
CASRLGDSYNSPLHL	2.831e-05	1	0	0	0	0	0	0	2.831e-05	0	0	0	0	0	0	0	0	0	0	0	0	0
CASRLGDVLTDTQYF	0.00024172	6	0	0	0	2.399e-05	0	0	0	2.884e-05	3.451e-05	3.763e-05	3.857e-05	0	0	0	0	0	0	0	7.817e-05	0
CASRLGESSYEQYF	7.817e-05	1	0	0	0	0	0	0	0	0	0	0	0	0	0	0	0	0	0	0	7.817e-05	0
CASRLGESTEAFF	0.00012593	3	0	2.48e-05	0	2.399e-05	0	0	0	0	0	0	7.714e-05	0	0	0	0	0	0	0	0	0
CASRLGGDTPEQFF	0.00062635	12	0	4.961e-05	3.629e-05	4.798e-05	6.781e-05	2.892e-05	2.831e-05	2.884e-05	0	7.526e-05	3.857e-05	0	0	4.282e-05	7.765e-05	0	0	0	0	0.00010429
CASRLGGPNQPQHF	6.446e-05	1	6.446e-05	0	0	0	0	0	0	0	0	0	0	0	0	0	0	0	0	0	0	0
CASRLGGSSYEQYF	0.00156879	19	6.446e-05	9.921e-05	0.00010887	4.798e-05	4.52e-05	5.784e-05	2.831e-05	5.768e-05	3.451e-05	3.763e-05	7.714e-05	0.0001304	0.00014994	8.565e-05	3.883e-05	0.00021745	7.92e-05	0	0.00015635	5.215e-05
CASRLGGSYEQYF	6.446e-05	1	6.446e-05	0	0	0	0	0	0	0	0	0	0	0	0	0	0	0	0	0	0	0
CASRLGGTETQYF	6.52e-05	1	0	0	0	0	0	0	0	0	0	0	0	6.52e-05	0	0	0	0	0	0	0	0
CASRLGLASRHEQYF	2.26e-05	1	0	0	0	0	2.26e-05	0	0	0	0	0	0	0	0	0	0	0	0	0	0	0
CASRLGLASRYEQCF	7.248e-05	1	0	0	0	0	0	0	0	0	0	0	0	0	0	0	0	7.248e-05	0	0	0	0
CASRLGLASRYEQHF	3.629e-05	1	0	0	3.629e-05	0	0	0	0	0	0	0	0	0	0	0	0	0	0	0	0	0
CASRLGLASRYEQYF	0.00636661	20	0.00025785	0.00019842	0.00032661	0.0002639	0.00022602	0.00026027	0.00025479	0.00028839	0.00031063	0.00030103	0.00034713	0.00019559	0.00037484	0.00029977	0.00046593	0.00043491	0.00039598	0.00069541	0.0003127	0.00015644
CASRLGLAYNEQFF	0.00020141	2	0.00012892	0	0	0	0	0	0	0	0	0	0	0	0	0	0	7.248e-05	0	0	0	0
CASRLGLYRATQYF	6.446e-05	1	6.446e-05	0	0	0	0	0	0	0	0	0	0	0	0	0	0	0	0	0	0	0
CASRLGNTDTQYF	0.00017385	1	0	0	0	0	0	0	0	0	0	0	0	0	0	0	0	0	0	0.00017385	0	0
CASRLGPASRYEQYF	2.884e-05	1	0	0	0	0	0	0	0	2.884e-05	0	0	0	0	0	0	0	0	0	0	0	0
CASRLGPRGEQYF	2.831e-05	1	0	0	0	0	0	0	2.831e-05	0	0	0	0	0	0	0	0	0	0	0	0	0
CASRLGPTYTEAFF	0.00010217	2	0	0	0	2.399e-05	0	0	0	0	0	0	0	0	0	0	0	0	0	0	7.817e-05	0
CASRLGQGPNQPQHF	6.52e-05	1	0	0	0	0	0	0	0	0	0	0	0	6.52e-05	0	0	0	0	0	0	0	0
CASRLGQGSRSDTQYF	0.0001825	5	0	0	0	4.798e-05	2.26e-05	0	0	0	3.451e-05	0	3.857e-05	0	0	0	3.883e-05	0	0	0	0	0
CASRLGQISPLHF	0.00680604	15	0	0.00042165	0.00065322	0.00023991	0.00027122	0.00037594	0.00053789	0.00054795	0.00065578	0.00045155	0.00046284	0	0	0.00038542	0.00069889	0	0	0.00034771	7.817e-05	0.0006779
CASRLGRELFF	7.248e-05	1	0	0	0	0	0	0	0	0	0	0	0	0	0	0	0	7.248e-05	0	0	0	0
CASRLGRGPIQETQYF	0.00029922	7	0	2.48e-05	3.629e-05	0	4.52e-05	2.892e-05	0	0	6.903e-05	0	0	0	0	4.282e-05	0	0	0	0	0	5.215e-05
CASRLGRGPTQETQYF	3.763e-05	1	0	0	0	0	0	0	0	0	0	3.763e-05	0	0	0	0	0	0	0	0	0	0
CASRLGRLDSGNTIYF	0.00018466	2	0	0	0	0	0	0	2.831e-05	0	0	0	0	0	0	0	0	0	0	0	0.00015635	0
CASRLGSGEQYF	0.00350089	19	0.0005157	0.00014882	0.00010887	0.00011996	0.00013561	5.784e-05	8.493e-05	5.768e-05	0.00013806	0.00015052	3.857e-05	0.00019559	0.00037484	0.00012847	3.883e-05	0.00050739	0.00031678	0.00017385	0	0.00020858
CASRLGTDYGYTF	7.248e-05	1	0	0	0	0	0	0	0	0	0	0	0	0	0	0	0	7.248e-05	0	0	0	0
CASRLGTESNQPQHF	0.00091215	15	0	4.961e-05	3.629e-05	4.798e-05	4.52e-05	5.784e-05	5.662e-05	5.768e-05	3.451e-05	3.763e-05	7.714e-05	0	0	8.565e-05	0.00011648	0	7.92e-05	0	7.817e-05	5.215e-05
CASRLGTGGNTEAFF	0.00095344	15	0	4.961e-05	7.258e-05	4.798e-05	4.52e-05	5.784e-05	2.831e-05	5.768e-05	6.903e-05	7.526e-05	7.714e-05	0	0	8.565e-05	7.765e-05	0	7.92e-05	0	7.817e-05	5.215e-05
CASRLGTVNQPQHF	0.00020288	2	0	0	0	0	0	0	0	0	0	0	0	0.0001304	0	0	0	7.248e-05	0	0	0	0
CASRLGYQPQHF	0.00164023	18	6.446e-05	2.48e-05	3.629e-05	9.596e-05	9.041e-05	8.676e-05	8.493e-05	0.00011536	6.903e-05	0.00011289	0	6.52e-05	7.497e-05	8.565e-05	3.883e-05	7.248e-05	7.92e-05	0	0.00039087	5.215e-05
CASRLHHSDNEQFF	6.52e-05	1	0	0	0	0	0	0	0	0	0	0	0	6.52e-05	0	0	0	0	0	0	0	0
CASRLIASGELFF	0.00220132	16	0	9.921e-05	0.00021774	7.197e-05	9.041e-05	0.00011567	0.00014155	5.768e-05	3.451e-05	0.00015052	0.00011571	0	0	0.00012847	0.00011648	0	7.92e-05	0.00052156	0.00015635	0.00010429
CASRLIGRTANTEAFF	0.0005302	12	0	2.48e-05	3.629e-05	4.798e-05	6.781e-05	2.892e-05	2.831e-05	2.884e-05	6.903e-05	3.763e-05	3.857e-05	0	0	4.282e-05	0	0	7.92e-05	0	0	0
CASRLIGTPGEKLFF	0.00013695	2	6.446e-05	0	0	0	0	0	0	0	0	0	0	0	0	0	0	7.248e-05	0	0	0	0
CASRLIPGIGQPQHF	2.48e-05	1	0	2.48e-05	0	0	0	0	0	0	0	0	0	0	0	0	0	0	0	0	0	0
CASRLIVSTGVGETQYF	2.48e-05	1	0	2.48e-05	0	0	0	0	0	0	0	0	0	0	0	0	0	0	0	0	0	0
CASRLKGGYTF	0.00056701	10	0	4.961e-05	3.629e-05	2.399e-05	0	2.892e-05	5.662e-05	5.768e-05	3.451e-05	0	0	0	0	4.282e-05	0	0	0.00015839	0	7.817e-05	0
CASRLKQGGSYEQYF	0.00057334	10	0	7.441e-05	0	2.399e-05	4.52e-05	8.676e-05	2.831e-05	2.884e-05	3.451e-05	0	0	0	0	4.282e-05	0	0	0	0	0.00015635	5.215e-05
CASRLLAGAPLGDEQFF	0.00024188	7	0	0	3.629e-05	0	2.26e-05	2.892e-05	0	2.884e-05	3.451e-05	0	3.857e-05	0	0	0	0	0	0	0	0	5.215e-05
CASRLLAGGFLGTDTQYF	0.00016211	5	0	2.48e-05	0	2.399e-05	2.26e-05	0	0	0	0	0	3.857e-05	0	0	0	0	0	0	0	0	5.215e-05
CASRLLAGGPYEQYF	2.884e-05	1	0	0	0	0	0	0	0	2.884e-05	0	0	0	0	0	0	0	0	0	0	0	0
CASRLLAGGSYEQYF	0.00054511	12	0	4.961e-05	0	4.798e-05	4.52e-05	5.784e-05	2.831e-05	2.884e-05	3.451e-05	3.763e-05	3.857e-05	0	0	8.565e-05	3.883e-05	0	0	0	0	5.215e-05
CASRLLASYEQYF	0.00088092	14	0	4.961e-05	7.258e-05	4.798e-05	6.781e-05	5.784e-05	5.662e-05	8.652e-05	3.451e-05	7.526e-05	3.857e-05	0	0	8.565e-05	7.765e-05	0	0	0	7.817e-05	5.215e-05
CASRLLASYKQYF	3.629e-05	1	0	0	3.629e-05	0	0	0	0	0	0	0	0	0	0	0	0	0	0	0	0	0
CASRLLGEREQYF	5.215e-05	1	0	0	0	0	0	0	0	0	0	0	0	0	0	0	0	0	0	0	0	5.215e-05
CASRLLGIQETQYF	0.00069207	12	6.446e-05	2.48e-05	0	2.399e-05	2.26e-05	2.892e-05	2.831e-05	5.768e-05	0	0	0	0.0001304	7.497e-05	0	3.883e-05	0.00014497	0	0	0	5.215e-05
CASRLLGNTEAFF	7.248e-05	1	0	0	0	0	0	0	0	0	0	0	0	0	0	0	0	7.248e-05	0	0	0	0
CASRLLNTDTQYF	2.26e-05	1	0	0	0	0	2.26e-05	0	0	0	0	0	0	0	0	0	0	0	0	0	0	0
CASRLLPSGGYEQYF	0.00122145	16	0	7.441e-05	7.258e-05	4.798e-05	4.52e-05	5.784e-05	8.493e-05	2.884e-05	6.903e-05	3.763e-05	7.714e-05	0	0	8.565e-05	7.765e-05	0	0.00015839	0.00017385	7.817e-05	5.215e-05
CASRLMQGGGSVRGDYEQYF	6.446e-05	1	6.446e-05	0	0	0	0	0	0	0	0	0	0	0	0	0	0	0	0	0	0	0
CASRLNGELFF	0.00163352	12	0	0.00017362	0.00014516	0.00011996	9.041e-05	0.00017351	2.831e-05	2.884e-05	3.451e-05	0	0.00019285	0	0	0.00025695	0.00023296	0	0	0	0	0.00015644
CASRLNPNRAPNTIYF	0.00013429	3	0	2.48e-05	0	0	0	0	0	0	3.451e-05	0	0	0	7.497e-05	0	0	0	0	0	0	0
CASRLNRDRAYEQYF	2.26e-05	1	0	0	0	0	2.26e-05	0	0	0	0	0	0	0	0	0	0	0	0	0	0	0
CASRLPGGYEQYF	6.52e-05	1	0	0	0	0	0	0	0	0	0	0	0	6.52e-05	0	0	0	0	0	0	0	0
CASRLPGHSPSTDTQYF	0.00032406	7	6.446e-05	2.48e-05	0	2.399e-05	0	0	0	2.884e-05	3.451e-05	0	0	0	7.497e-05	0	0	7.248e-05	0	0	0	0
CASRLPGPTLAKNIQYF	0.00075642	11	0	7.441e-05	0	0	0	2.892e-05	2.831e-05	5.768e-05	0.00010354	0	3.857e-05	6.52e-05	0	4.282e-05	3.883e-05	0	0	0.00017385	0	0.00010429
CASRLPGPTLAKNTQYF	2.831e-05	1	0	0	0	0	0	0	2.831e-05	0	0	0	0	0	0	0	0	0	0	0	0	0
CASRLPLGTIGTYEQYF	0.00019155	6	0	0	3.629e-05	2.399e-05	4.52e-05	2.892e-05	2.831e-05	2.884e-05	0	0	0	0	0	0	0	0	0	0	0	0
CASRLPPGTSGGEQYF	0.00034484	7	0	2.48e-05	0.00010887	0	2.26e-05	2.892e-05	2.831e-05	0	0	0	0	0	0	0	0	0	7.92e-05	0	0	5.215e-05
CASRLPSRDYGYTF	6.446e-05	1	6.446e-05	0	0	0	0	0	0	0	0	0	0	0	0	0	0	0	0	0	0	0
CASRLQGAISCEQYF	7.248e-05	1	0	0	0	0	0	0	0	0	0	0	0	0	0	0	0	7.248e-05	0	0	0	0
CASRLQGAISYEQCF	2.892e-05	1	0	0	0	0	0	2.892e-05	0	0	0	0	0	0	0	0	0	0	0	0	0	0
CASRLQGAISYEQYF	0.00338289	20	0.00012892	9.921e-05	0.00014516	0.00011996	0.00011301	8.676e-05	0.00016986	0.00011536	0.00020709	0.00011289	0.00019285	0.00019559	7.497e-05	0.00021412	0.00034945	0.00028994	0.00023759	0.00034771	7.817e-05	0.00010429
CASRLQGALITEAFF	0.0002826	8	0	2.48e-05	3.629e-05	2.399e-05	2.26e-05	0	2.831e-05	2.884e-05	0	0	3.857e-05	0	0	0	0	0	7.92e-05	0	0	0
CASRLQGATSYEQYF	2.892e-05	1	0	0	0	0	0	2.892e-05	0	0	0	0	0	0	0	0	0	0	0	0	0	0
CASRLQGNVGYTF	0.00070255	9	6.446e-05	4.961e-05	0	9.596e-05	2.26e-05	5.784e-05	0	0	0.00010354	0	0	0	0	0	7.765e-05	7.248e-05	0.00015839	0	0	0
CASRLQGRNTGELFF	0.00045663	10	0	4.961e-05	3.629e-05	4.798e-05	2.26e-05	2.892e-05	5.662e-05	2.884e-05	6.903e-05	0	3.857e-05	0	0	0	0	0	0	0	7.817e-05	0
CASRLQGRNTGELLF	5.215e-05	1	0	0	0	0	0	0	0	0	0	0	0	0	0	0	0	0	0	0	0	5.215e-05
CASRLQGSNTEAFF	0.00034157	4	0.00012892	0	0	0	0	0	0	0	0	0	0	6.52e-05	7.497e-05	0	0	7.248e-05	0	0	0	0
CASRLQGSRTDTQYF	0.00045316	4	0	0	0	0	0	0	0	0	0	3.763e-05	0	0.00019559	7.497e-05	0	0	0.00014497	0	0	0	0
CASRLQGSYEQYF	0.00036715	8	0	4.961e-05	0	4.798e-05	4.52e-05	8.676e-05	2.831e-05	2.884e-05	0	3.763e-05	0	0	0	4.282e-05	0	0	0	0	0	0
CASRLQGTGSPLHF	0.00026807	6	0	2.48e-05	3.629e-05	2.399e-05	0	0	0	0	0	0	0	6.52e-05	7.497e-05	4.282e-05	0	0	0	0	0	0
CASRLQGTHGDTIYF	0.00031939	6	0	0	3.629e-05	0	0	0	5.662e-05	0	3.451e-05	0	0	0	7.497e-05	0	3.883e-05	0	0	0	7.817e-05	0
CASRLQGTNEQFF	0.00012638	4	0	0	3.629e-05	0	2.26e-05	2.892e-05	0	0	0	0	3.857e-05	0	0	0	0	0	0	0	0	0
CASRLQGYSGYTF	8.607e-05	3	0	0	0	0	0	2.892e-05	2.831e-05	2.884e-05	0	0	0	0	0	0	0	0	0	0	0	0
CASRLQGYTDTQYF	0.00069717	14	0	2.48e-05	3.629e-05	4.798e-05	4.52e-05	2.892e-05	2.831e-05	8.652e-05	3.451e-05	7.526e-05	3.857e-05	0	0	4.282e-05	7.765e-05	0	0	0	7.817e-05	5.215e-05
CASRLRADSQAAGELFF	0.00014987	2	0	0	0	0	0	0	0	0.00011536	3.451e-05	0	0	0	0	0	0	0	0	0	0	0
CASRLRAHYGYTF	7.92e-05	1	0	0	0	0	0	0	0	0	0	0	0	0	0	0	0	0	7.92e-05	0	0	0
CASRLRDIGNTEAFF	0.00052957	6	0	0.00012401	0	0	9.041e-05	0	0	0	6.903e-05	3.763e-05	0	0	0	0	0	0	0	0	0.00015635	5.215e-05
CASRLRDRGAEQYF	0.00015369	4	0	0	0	2.399e-05	2.26e-05	2.892e-05	0	0	0	0	0	0	0	0	0	0	0	0	7.817e-05	0
CASRLREETQHF	2.399e-05	1	0	0	0	2.399e-05	0	0	0	0	0	0	0	0	0	0	0	0	0	0	0	0
CASRLREETQYF	0.00477032	20	0.00019339	0.00017362	0.00021774	0.00021592	0.00024862	0.00026027	0.00016986	0.00017304	0.00020709	0.00022578	0.00034713	6.52e-05	0.0002249	0.0003426	0.00031062	0.00028994	7.92e-05	0.00034771	0.0003127	0.00036502
CASRLREETRYF	3.629e-05	1	0	0	3.629e-05	0	0	0	0	0	0	0	0	0	0	0	0	0	0	0	0	0
CASRLRFGDTQYF	0.00047747	10	0	2.48e-05	3.629e-05	7.197e-05	2.26e-05	2.892e-05	2.831e-05	2.884e-05	3.451e-05	0	0	0	0	4.282e-05	0	0	0.00015839	0	0	0
CASRLRGAISYEQYL	2.892e-05	1	0	0	0	0	0	2.892e-05	0	0	0	0	0	0	0	0	0	0	0	0	0	0
CASRLRGGDTEAFF	0.00010445	3	0	0	0	2.399e-05	0	0	2.831e-05	0	0	0	0	0	0	0	0	0	0	0	0	5.215e-05
CASRLRGGFRYEQYF	0.00025739	7	0	0	7.258e-05	2.399e-05	2.26e-05	2.892e-05	2.831e-05	2.884e-05	0	0	0	0	0	0	0	0	0	0	0	5.215e-05
CASRLRGLHQPQHF	0.00100606	14	6.446e-05	2.48e-05	0.00014516	7.197e-05	6.781e-05	5.784e-05	2.831e-05	8.652e-05	6.903e-05	3.763e-05	7.714e-05	0	0	0	3.883e-05	0	0.00015839	0	7.817e-05	0
CASRLRGLNTEAFF	0.00059178	11	0	4.961e-05	3.629e-05	4.798e-05	4.52e-05	5.784e-05	5.662e-05	2.884e-05	0	7.526e-05	7.714e-05	0	0	0	3.883e-05	0	0	0	7.817e-05	0
CASRLRGQGLVIYNEQFF	0.00023564	7	0	2.48e-05	0	2.399e-05	2.26e-05	2.892e-05	2.831e-05	2.884e-05	0	0	0	0	0	0	0	0	0	0	7.817e-05	0
CASRLRGQGLVIYNEQSF	2.884e-05	1	0	0	0	0	0	0	0	2.884e-05	0	0	0	0	0	0	0	0	0	0	0	0
CASRLRGSGENIQYF	2.892e-05	1	0	0	0	0	0	2.892e-05	0	0	0	0	0	0	0	0	0	0	0	0	0	0
CASRLRLGTDTQYF	0.00012786	4	0	2.48e-05	0	0	2.26e-05	0	2.831e-05	0	0	0	0	0	0	0	0	0	0	0	0	5.215e-05
CASRLRQGGTYGYTF	0.00012966	2	6.446e-05	0	0	0	0	0	0	0	0	0	0	6.52e-05	0	0	0	0	0	0	0	0
CASRLRQTGDIYF	0.00062919	4	0	2.48e-05	0	0	4.52e-05	0	0	0	0	3.763e-05	0	0	0	0	0	0	0	0.00052156	0	0
CASRLRRLGDRGGKSYNEQFF	2.892e-05	1	0	0	0	0	0	2.892e-05	0	0	0	0	0	0	0	0	0	0	0	0	0	0
CASRLRTGPMNTEAFF	0.00029201	8	0	0	3.629e-05	2.399e-05	4.52e-05	2.892e-05	5.662e-05	2.884e-05	3.451e-05	3.763e-05	0	0	0	0	0	0	0	0	0	0
CASRLRTGPMNTEASF	2.48e-05	1	0	2.48e-05	0	0	0	0	0	0	0	0	0	0	0	0	0	0	0	0	0	0
CASRLRTGTGEAFF	2.26e-05	1	0	0	0	0	2.26e-05	0	0	0	0	0	0	0	0	0	0	0	0	0	0	0
CASRLRTYEQYF	0.00031556	6	0	2.48e-05	0.00010887	2.399e-05	4.52e-05	0	0	0	3.451e-05	0	0	0	0	0	0	0	0	0	7.817e-05	0
CASRLSDRVGNQPQHF	2.884e-05	1	0	0	0	0	0	0	0	2.884e-05	0	0	0	0	0	0	0	0	0	0	0	0
CASRLSDRVSNQPQHF	0.00035793	7	0	0	0	2.399e-05	2.26e-05	2.892e-05	5.662e-05	2.884e-05	0	0	3.857e-05	0	0	0	0	0	0.00015839	0	0	0
CASRLSEIQETQYF	0.00056602	10	0	4.961e-05	0	2.399e-05	6.781e-05	2.892e-05	5.662e-05	0	3.451e-05	0	0	0.0001304	0	4.282e-05	0	0	7.92e-05	0	0	5.215e-05
CASRLSGEKQYF	0.00091335	11	0	2.48e-05	0	2.399e-05	2.26e-05	0	2.831e-05	0	0.00010354	0.00011289	0.00011571	0	0	4.282e-05	3.883e-05	0	0	0.00034771	0	5.215e-05
CASRLSGGAKNIQYF	2.26e-05	1	0	0	0	0	2.26e-05	0	0	0	0	0	0	0	0	0	0	0	0	0	0	0
CASRLSGGGQETQYF	0.00043619	9	0	2.48e-05	0	4.798e-05	0	2.892e-05	2.831e-05	2.884e-05	0	0	7.714e-05	0	0	4.282e-05	0	0	7.92e-05	0	7.817e-05	0
CASRLSGNTEAFF	0.00035594	6	0	2.48e-05	3.629e-05	7.197e-05	0	5.784e-05	0	0	0	0.00011289	0	0	0	0	0	0	0	0	0	5.215e-05
CASRLSGQGFDEQYF	0.00074549	14	0	2.48e-05	7.258e-05	9.596e-05	4.52e-05	2.892e-05	5.662e-05	2.884e-05	3.451e-05	3.763e-05	3.857e-05	0	0	8.565e-05	3.883e-05	0	7.92e-05	0	7.817e-05	0
CASRLSGRGFDEQYF	5.215e-05	1	0	0	0	0	0	0	0	0	0	0	0	0	0	0	0	0	0	0	0	5.215e-05
CASRLSPMANEQFF	0.00093428	15	0	7.441e-05	7.258e-05	7.197e-05	4.52e-05	2.892e-05	5.662e-05	2.884e-05	3.451e-05	7.526e-05	7.714e-05	0	0	4.282e-05	0.00011648	0	7.92e-05	0	7.817e-05	5.215e-05
CASRLSQTDLQETQYF	2.831e-05	1	0	0	0	0	0	0	2.831e-05	0	0	0	0	0	0	0	0	0	0	0	0	0
CASRLSRNTGELFF	0.00024968	6	0	2.48e-05	0	0	0	2.892e-05	2.831e-05	2.884e-05	3.451e-05	0	0	0	0	0	0	0	0	0	0	0.00010429
CASRLSRSPGTQYF	2.48e-05	1	0	2.48e-05	0	0	0	0	0	0	0	0	0	0	0	0	0	0	0	0	0	0
CASRLTASGELFF	7.92e-05	1	0	0	0	0	0	0	0	0	0	0	0	0	0	0	0	0	7.92e-05	0	0	0
CASRLTEETQYF	7.92e-05	1	0	0	0	0	0	0	0	0	0	0	0	0	0	0	0	0	7.92e-05	0	0	0
CASRLTGFNSPLHF	0.00146217	15	0	4.961e-05	0.00010887	7.197e-05	6.781e-05	0.00011567	0.00011324	2.884e-05	6.903e-05	7.526e-05	0.00011571	0	0	8.565e-05	0.00011648	0	7.92e-05	0	0.0003127	5.215e-05
CASRLTGFNSPLRF	2.26e-05	1	0	0	0	0	2.26e-05	0	0	0	0	0	0	0	0	0	0	0	0	0	0	0
CASRLTGFSSPLHF	2.48e-05	1	0	2.48e-05	0	0	0	0	0	0	0	0	0	0	0	0	0	0	0	0	0	0
CASRLTGFYEQYF	0.00017385	1	0	0	0	0	0	0	0	0	0	0	0	0	0	0	0	0	0	0.00017385	0	0
CASRLTGGESNYGYTF	7.248e-05	1	0	0	0	0	0	0	0	0	0	0	0	0	0	0	0	7.248e-05	0	0	0	0
CASRLTGGKGGCTF	2.48e-05	1	0	2.48e-05	0	0	0	0	0	0	0	0	0	0	0	0	0	0	0	0	0	0
CASRLTGGKGGYTF	2.399e-05	1	0	0	0	2.399e-05	0	0	0	0	0	0	0	0	0	0	0	0	0	0	0	0
CASRLTGGSSPLHF	0.00071515	13	0	7.441e-05	0	4.798e-05	4.52e-05	2.892e-05	5.662e-05	5.768e-05	3.451e-05	3.763e-05	3.857e-05	0	0	8.565e-05	7.765e-05	0	0	0	7.817e-05	5.215e-05
CASRLTGGSYNEQFF	0.00046523	9	0.00012892	0	0	2.399e-05	2.26e-05	2.892e-05	2.831e-05	0	6.903e-05	0	0	0	0	0	3.883e-05	7.248e-05	0	0	0	5.215e-05
CASRLTGSYEQYF	5.283e-05	2	0	0	0	2.399e-05	0	0	0	2.884e-05	0	0	0	0	0	0	0	0	0	0	0	0
CASRLTGTHQPQHF	2.26e-05	1	0	0	0	0	2.26e-05	0	0	0	0	0	0	0	0	0	0	0	0	0	0	0
CASRLTGVGNTIYF	0.00052933	10	0	2.48e-05	3.629e-05	4.798e-05	2.26e-05	5.784e-05	8.493e-05	8.652e-05	0	0	3.857e-05	0	0	0	7.765e-05	0	0	0	0	5.215e-05
CASRLTGVGQPQHF	0.00013828	5	0	2.48e-05	0	2.399e-05	2.26e-05	0	2.831e-05	0	0	0	3.857e-05	0	0	0	0	0	0	0	0	0
CASRLTGVGQSQHF	2.892e-05	1	0	0	0	0	0	2.892e-05	0	0	0	0	0	0	0	0	0	0	0	0	0	0
CASRLTISGETQYF	0.00047437	10	0	2.48e-05	0.00014516	2.399e-05	4.52e-05	5.784e-05	2.831e-05	2.884e-05	0	0	3.857e-05	0	0	4.282e-05	3.883e-05	0	0	0	0	0
CASRLTQPPSTDTQYF	8.288e-05	3	0	0	3.629e-05	2.399e-05	2.26e-05	0	0	0	0	0	0	0	0	0	0	0	0	0	0	0
CASRLTRADEQYF	0.00162206	17	0.00019339	7.441e-05	3.629e-05	2.399e-05	4.52e-05	5.784e-05	5.662e-05	2.884e-05	6.903e-05	3.763e-05	7.714e-05	0.00019559	0.00037484	4.282e-05	3.883e-05	0.00021745	0	0	0	5.215e-05
CASRLTRAYEQYF	6.52e-05	1	0	0	0	0	0	0	0	0	0	0	0	6.52e-05	0	0	0	0	0	0	0	0
CASRLTTANTEAFF	7.497e-05	1	0	0	0	0	0	0	0	0	0	0	0	0	7.497e-05	0	0	0	0	0	0	0
CASRLTTGENYGYTF	0.00072814	7	6.446e-05	7.441e-05	0	0	0	2.892e-05	0	0	0	0	0	6.52e-05	7.497e-05	0	0	7.248e-05	0	0.00034771	0	0
CASRLTTGGAGVREQFF	0.00020436	4	0	0	0	0	0	2.892e-05	0	5.768e-05	0	0	3.857e-05	0	0	0	0	0	7.92e-05	0	0	0
CASRLVPRNTEAFF	2.48e-05	1	0	2.48e-05	0	0	0	0	0	0	0	0	0	0	0	0	0	0	0	0	0	0
CASRLVPTSGGPYTGELFF	6.446e-05	1	6.446e-05	0	0	0	0	0	0	0	0	0	0	0	0	0	0	0	0	0	0	0
CASRLVRAGVHEQYF	2.884e-05	1	0	0	0	0	0	0	0	2.884e-05	0	0	0	0	0	0	0	0	0	0	0	0
CASRLVRGHYEQYF	6.446e-05	1	6.446e-05	0	0	0	0	0	0	0	0	0	0	0	0	0	0	0	0	0	0	0
CASRLVSIRSSGANVLTF	6.117e-05	2	0	0	0	0	2.26e-05	0	0	0	0	0	3.857e-05	0	0	0	0	0	0	0	0	0
CASRLWRESTNTGELFF	0.00013695	2	6.446e-05	0	0	0	0	0	0	0	0	0	0	0	0	0	0	7.248e-05	0	0	0	0
CASRMAGRYGYTF	2.26e-05	1	0	0	0	0	2.26e-05	0	0	0	0	0	0	0	0	0	0	0	0	0	0	0
CASRMDGPYGYTF	0.00066552	11	0	4.961e-05	0	4.798e-05	4.52e-05	8.676e-05	8.493e-05	5.768e-05	0	0	3.857e-05	0	0	8.565e-05	3.883e-05	0	0	0	7.817e-05	5.215e-05
CASRMDRGLNSPLHF	0.00017224	4	0	0	0	2.399e-05	2.26e-05	0	5.662e-05	0	6.903e-05	0	0	0	0	0	0	0	0	0	0	0
CASRMDSSYNSPLHF	8.78e-05	2	0	0	0	0	2.26e-05	0	0	0	0	0	0	6.52e-05	0	0	0	0	0	0	0	0
CASRMGPNQPQHF	0.00032676	6	0	2.48e-05	0	0	2.26e-05	2.892e-05	0	5.768e-05	0	0	0	0	0.00014994	4.282e-05	0	0	0	0	0	0
CASRMGPQPQHF	6.343e-05	2	0	0	0	0	0	2.892e-05	0	0	3.451e-05	0	0	0	0	0	0	0	0	0	0	0
CASRMGQGARGYTF	0.00100182	14	0.00019339	2.48e-05	3.629e-05	7.197e-05	2.26e-05	2.892e-05	8.493e-05	2.884e-05	6.903e-05	0	3.857e-05	0.0001304	7.497e-05	0	0	0.00014497	0	0	0	5.215e-05
CASRMGSQLQHF	2.831e-05	1	0	0	0	0	0	0	2.831e-05	0	0	0	0	0	0	0	0	0	0	0	0	0
CASRMGSQPQHF	0.00241693	19	6.446e-05	9.921e-05	0.00014516	0.00014395	9.041e-05	2.892e-05	0.00014155	2.884e-05	0.00010354	7.526e-05	0.00019285	6.52e-05	7.497e-05	0.00012847	0.00015531	0.00014497	0.00031678	0	0.00015635	0.00026073
CASRMGVLVDNEQFF	6.446e-05	1	6.446e-05	0	0	0	0	0	0	0	0	0	0	0	0	0	0	0	0	0	0	0
CASRMGYRDGYTF	0.00040644	8	0	2.48e-05	3.629e-05	0	2.26e-05	2.892e-05	5.662e-05	2.884e-05	3.451e-05	0	0	0	0	0	0	0	0	0.00017385	0	0
CASRMLSGGNQPQHF	0.00067135	14	0	4.961e-05	3.629e-05	4.798e-05	4.52e-05	2.892e-05	5.662e-05	5.768e-05	3.451e-05	3.763e-05	3.857e-05	6.52e-05	0	4.282e-05	0	0	0	0	7.817e-05	5.215e-05
CASRMNFDAGELFF	2.892e-05	1	0	0	0	0	0	2.892e-05	0	0	0	0	0	0	0	0	0	0	0	0	0	0
CASRMNRGNTIYF	0.00018801	5	0	2.48e-05	0	0	0	2.892e-05	2.831e-05	2.884e-05	0	0	7.714e-05	0	0	0	0	0	0	0	0	0
CASRMNSEAFF	3.451e-05	1	0	0	0	0	0	0	0	0	3.451e-05	0	0	0	0	0	0	0	0	0	0	0
CASRMNSPLHF	0.00734149	15	0	0.00024803	0.00039919	0.00033588	0.00038423	0.00066512	0.00022648	0.00040375	0.00051772	0.00060207	0.00057855	0	0	0.00077084	0.00058241	0	0.00087115	0	7.817e-05	0.0006779
CASRMNTEAFF	0.00031011	6	0	7.441e-05	0	2.399e-05	6.781e-05	8.676e-05	2.831e-05	2.884e-05	0	0	0	0	0	0	0	0	0	0	0	0
CASRMRGNSPLHF	0.0002144	2	6.446e-05	0	0	0	0	0	0	0	0	0	0	0	0.00014994	0	0	0	0	0	0	0
CASRMSGTSSYEQYF	0.00149548	15	0	4.961e-05	0.00010887	7.197e-05	4.52e-05	0.00011567	0.00014155	8.652e-05	0.00010354	7.526e-05	7.714e-05	0	0	8.565e-05	0.00011648	0	7.92e-05	0	0.00023452	0.00010429
CASRMSGTSSYEQYL	4.659e-05	2	0	0	0	2.399e-05	2.26e-05	0	0	0	0	0	0	0	0	0	0	0	0	0	0	0
CASRMSTEAFF	2.831e-05	1	0	0	0	0	0	0	2.831e-05	0	0	0	0	0	0	0	0	0	0	0	0	0
CASRMTGEDGYTF	0.00063099	12	0	7.441e-05	3.629e-05	4.798e-05	4.52e-05	5.784e-05	2.831e-05	5.768e-05	6.903e-05	3.763e-05	0	0	0	8.565e-05	3.883e-05	0	0	0	0	5.215e-05
CASRMTSGGLNEQFF	2.26e-05	1	0	0	0	0	2.26e-05	0	0	0	0	0	0	0	0	0	0	0	0	0	0	0
CASRNELGGRVTEAFF	6.446e-05	1	6.446e-05	0	0	0	0	0	0	0	0	0	0	0	0	0	0	0	0	0	0	0
CASRNFRDGTYEQYF	6.52e-05	1	0	0	0	0	0	0	0	0	0	0	0	6.52e-05	0	0	0	0	0	0	0	0
CASRNGQGWNYGYTF	0.00024746	4	6.446e-05	0	0	2.399e-05	0	0	0	8.652e-05	0	0	0	0	0	0	0	7.248e-05	0	0	0	0
CASRNHANTGELFF	0.00010926	3	0	0	0	0	2.26e-05	0	0	0	3.451e-05	0	0	0	0	0	0	0	0	0	0	5.215e-05
CASRNLGPVIRSNEKLFF	7.248e-05	1	0	0	0	0	0	0	0	0	0	0	0	0	0	0	0	7.248e-05	0	0	0	0
CASRNLRPVIRSNEKLFF	0.00017682	5	0	2.48e-05	3.629e-05	4.798e-05	0	2.892e-05	0	0	0	0	0	0	0	0	3.883e-05	0	0	0	0	0
CASRNNGGVGYTF	2.884e-05	1	0	0	0	0	0	0	0	2.884e-05	0	0	0	0	0	0	0	0	0	0	0	0
CASRNPGQTNTEAFF	7.248e-05	1	0	0	0	0	0	0	0	0	0	0	0	0	0	0	0	7.248e-05	0	0	0	0
CASRNPPSYEQYF	0.00163877	17	6.446e-05	7.441e-05	0.00010887	2.399e-05	6.781e-05	8.676e-05	5.662e-05	5.768e-05	3.451e-05	0.00011289	0.00011571	0	0	4.282e-05	7.765e-05	0	0.00015839	0.00034771	0.00015635	5.215e-05
CASRNQGPGTYEQYF	0.00033158	9	0	2.48e-05	0	2.399e-05	4.52e-05	2.892e-05	2.831e-05	2.884e-05	3.451e-05	0	0	0	0	0	3.883e-05	0	0	0	7.817e-05	0
CASRNRAPNSYNSPLHF	8.597e-05	3	0	2.48e-05	0	0	2.26e-05	0	0	0	0	0	3.857e-05	0	0	0	0	0	0	0	0	0
CASRNRARDEQFF	7.695e-05	2	0	2.48e-05	0	0	0	0	0	0	0	0	0	0	0	0	0	0	0	0	0	5.215e-05
CASRNRDRVNEKLFF	0.00018818	3	0	7.441e-05	0	0	0	0	8.493e-05	2.884e-05	0	0	0	0	0	0	0	0	0	0	0	0
CASRNRGINTGELFF	0.00035937	3	6.446e-05	0	0	0	0	0	0	0	0	0	0	0	0.00014994	0	0	0.00014497	0	0	0	0
CASRNRGLGNTEAFF	0.00024324	3	6.446e-05	0	0	0	0	0	0	2.884e-05	0	0	0	0	0.00014994	0	0	0	0	0	0	0
CASRNRGLTEAFF	0.00021191	3	6.446e-05	0	0	0	0	0	0	0	0	0	0	0	7.497e-05	0	0	7.248e-05	0	0	0	0
CASRNRGNQPQHF	0.00135145	18	6.446e-05	4.961e-05	0.00010887	7.197e-05	4.52e-05	8.676e-05	0.00011324	8.652e-05	0.00010354	3.763e-05	7.714e-05	6.52e-05	0	4.282e-05	0.00011648	7.248e-05	7.92e-05	0	7.817e-05	5.215e-05
CASRNRGNQPQHI	2.884e-05	1	0	0	0	0	0	0	0	2.884e-05	0	0	0	0	0	0	0	0	0	0	0	0
CASRNRGPNTGELFF	7.248e-05	1	0	0	0	0	0	0	0	0	0	0	0	0	0	0	0	7.248e-05	0	0	0	0
CASRNRGQGKAVGLKSIQYF	5.364e-05	2	0	2.48e-05	0	0	0	0	0	2.884e-05	0	0	0	0	0	0	0	0	0	0	0	0
CASRNRMENTEAFF	6.162e-05	2	0	0	0	2.399e-05	0	0	0	0	0	3.763e-05	0	0	0	0	0	0	0	0	0	0
CASRNRSPGRGRAYNEQFF	7.497e-05	1	0	0	0	0	0	0	0	0	0	0	0	0	7.497e-05	0	0	0	0	0	0	0
CASRNRTSGRDTQYF	0.00055567	10	0.00012892	2.48e-05	3.629e-05	2.399e-05	2.26e-05	2.892e-05	0	0	6.903e-05	0	3.857e-05	0.0001304	0	0	0	0	0	0	0	5.215e-05
CASRNRVENTEAFF	0.0018335	18	6.446e-05	2.48e-05	0.00014516	0.00011996	6.781e-05	8.676e-05	0.00014155	8.652e-05	6.903e-05	0.00018815	0.00011571	0.0001304	7.497e-05	0.0001713	3.883e-05	7.248e-05	7.92e-05	0	0	0.00015644
CASRNRVENTEALF	9.351e-05	2	0	0	0	0	0	0	2.831e-05	0	0	0	0	6.52e-05	0	0	0	0	0	0	0	0
CASRNRVENTGAFF	3.883e-05	1	0	0	0	0	0	0	0	0	0	0	0	0	0	0	3.883e-05	0	0	0	0	0
CASRNSNSGANVLTF	6.283e-05	2	0	0	0	0	0	0	2.831e-05	0	3.451e-05	0	0	0	0	0	0	0	0	0	0	0
CASRNSRPVRAFF	5.23e-05	2	0	0	0	2.399e-05	0	0	2.831e-05	0	0	0	0	0	0	0	0	0	0	0	0	0
CASRNTGAAYF	0.00082638	13	0	2.48e-05	7.258e-05	4.798e-05	6.781e-05	5.784e-05	2.831e-05	0	3.451e-05	3.763e-05	3.857e-05	0	0	8.565e-05	7.765e-05	0	7.92e-05	0.00017385	0	0
CASRNTGAAYL	2.831e-05	1	0	0	0	0	0	0	2.831e-05	0	0	0	0	0	0	0	0	0	0	0	0	0
CASRNTGAAYS	2.399e-05	1	0	0	0	2.399e-05	0	0	0	0	0	0	0	0	0	0	0	0	0	0	0	0
CASRNTGAGTGELFF	0.000521	10	0	4.961e-05	7.258e-05	4.798e-05	4.52e-05	5.784e-05	8.493e-05	0	3.451e-05	3.763e-05	3.857e-05	0	0	0	0	0	0	0	0	5.215e-05
CASRNTLQVGEQYF	0.00039263	8	0	7.441e-05	7.258e-05	2.399e-05	4.52e-05	5.784e-05	0	2.884e-05	0	3.763e-05	0	0	0	0	0	0	0	0	0	5.215e-05
CASRNTNTGELFF	2.892e-05	1	0	0	0	0	0	2.892e-05	0	0	0	0	0	0	0	0	0	0	0	0	0	0
CASRNVGGGTQETQYF	5.723e-05	2	0	0	0	0	0	2.892e-05	2.831e-05	0	0	0	0	0	0	0	0	0	0	0	0	0
CASRNWWKDEQYF	0.00015498	4	0	0	3.629e-05	0	0	2.892e-05	0	0	0	3.763e-05	0	0	0	0	0	0	0	0	0	5.215e-05
CASRPAAAAQETQYF	6.446e-05	1	6.446e-05	0	0	0	0	0	0	0	0	0	0	0	0	0	0	0	0	0	0	0
CASRPAGGRGADTQYF	0.00039232	4	6.446e-05	0	0	0	4.52e-05	0	0	0	0	0	0	6.52e-05	0	0	0	0.00021745	0	0	0	0
CASRPAGGVPYEQYF	6.52e-05	1	0	0	0	0	0	0	0	0	0	0	0	6.52e-05	0	0	0	0	0	0	0	0
CASRPAGLNNEQFF	2.26e-05	1	0	0	0	0	2.26e-05	0	0	0	0	0	0	0	0	0	0	0	0	0	0	0
CASRPASGIEQFF	4.282e-05	1	0	0	0	0	0	0	0	0	0	0	0	0	0	4.282e-05	0	0	0	0	0	0
CASRPATGEYGYTF	7.248e-05	1	0	0	0	0	0	0	0	0	0	0	0	0	0	0	0	7.248e-05	0	0	0	0
CASRPATGLNPPLHF	2.831e-05	1	0	0	0	0	0	0	2.831e-05	0	0	0	0	0	0	0	0	0	0	0	0	0
CASRPATGLNSPLHF	0.00304346	20	6.446e-05	2.48e-05	0.00025403	0.00014395	0.00013561	0.00026027	0.00016986	0.00017304	6.903e-05	0.00022578	0.00023142	6.52e-05	0.00014994	0.00025695	0.00023296	7.248e-05	7.92e-05	0.00017385	0.00015635	0.00010429
CASRPATGLNSPLRL	6.446e-05	1	6.446e-05	0	0	0	0	0	0	0	0	0	0	0	0	0	0	0	0	0	0	0
CASRPATGREDSPLHF	0.00044055	8	0	9.921e-05	3.629e-05	4.798e-05	2.26e-05	0	5.662e-05	5.768e-05	3.451e-05	0	0	0	0	8.565e-05	0	0	0	0	0	0
CASRPCVATVMPTVMQDTQYF	2.892e-05	1	0	0	0	0	0	2.892e-05	0	0	0	0	0	0	0	0	0	0	0	0	0	0
CASRPDGGNQPQHF	0.0011346	15	0.00012892	4.961e-05	0	0	2.26e-05	2.892e-05	5.662e-05	5.768e-05	3.451e-05	7.526e-05	3.857e-05	0	0.00014994	4.282e-05	0	0.00014497	0	0.00017385	7.817e-05	5.215e-05
CASRPDGSPGNTIYF	2.48e-05	1	0	2.48e-05	0	0	0	0	0	0	0	0	0	0	0	0	0	0	0	0	0	0
CASRPDGSSGDTIYF	5.215e-05	1	0	0	0	0	0	0	0	0	0	0	0	0	0	0	0	0	0	0	0	5.215e-05
CASRPDGSSGNTIYF	0.00055635	11	0	2.48e-05	0	4.798e-05	4.52e-05	5.784e-05	5.662e-05	5.768e-05	6.903e-05	3.763e-05	3.857e-05	0	0	4.282e-05	0	0	0	0	7.817e-05	0
CASRPDKNTEAFF	2.831e-05	1	0	0	0	0	0	0	2.831e-05	0	0	0	0	0	0	0	0	0	0	0	0	0
CASRPDNNYGYTF	0.00068532	14	0	7.441e-05	3.629e-05	4.798e-05	4.52e-05	2.892e-05	2.831e-05	5.768e-05	3.451e-05	3.763e-05	3.857e-05	0	0	8.565e-05	3.883e-05	0	7.92e-05	0	0	5.215e-05
CASRPDRAGRLTQYF	0.0006492	13	0	4.961e-05	7.258e-05	4.798e-05	4.52e-05	2.892e-05	2.831e-05	2.884e-05	3.451e-05	7.526e-05	7.714e-05	0	0	4.282e-05	3.883e-05	0	7.92e-05	0	0	0
CASRPDRDNSPLHF	0.00118287	15	0	4.961e-05	7.258e-05	9.596e-05	6.781e-05	0.00011567	2.831e-05	5.768e-05	3.451e-05	3.763e-05	7.714e-05	0	0	0.00012847	7.765e-05	0	7.92e-05	0	0.00015635	0.00010429
CASRPDRGDQPQHF	0.00011269	2	0	0	0	0	0	0	0	0	3.451e-05	0	0	0	0	0	0	0	0	0	7.817e-05	0
CASRPDRGPNTEAFF	0.00057637	9	0.00012892	2.48e-05	0	0	2.26e-05	2.892e-05	2.831e-05	5.768e-05	0	0	0	6.52e-05	7.497e-05	0	0	0.00014497	0	0	0	0
CASRPDRSSYNSPLHF	0.0002755	6	0	0	0	4.798e-05	4.52e-05	2.892e-05	2.831e-05	8.652e-05	0	0	3.857e-05	0	0	0	0	0	0	0	0	0
CASRPDSPPYGYTF	0.00015902	5	0	4.961e-05	0	2.399e-05	2.26e-05	0	2.831e-05	0	3.451e-05	0	0	0	0	0	0	0	0	0	0	0
CASRPDTAKNIQYF	0.00062913	9	0	0	0.00010887	4.798e-05	4.52e-05	2.892e-05	2.831e-05	0	0	0	0	0	0	4.282e-05	0.00011648	0	0.00015839	0	0	5.215e-05
CASRPEGGNQPQHF	6.52e-05	1	0	0	0	0	0	0	0	0	0	0	0	6.52e-05	0	0	0	0	0	0	0	0
CASRPEGIDEYTEAFF	2.892e-05	1	0	0	0	0	0	2.892e-05	0	0	0	0	0	0	0	0	0	0	0	0	0	0
CASRPEGVDEYTEAFF	0.00153399	15	6.446e-05	4.961e-05	3.629e-05	9.596e-05	2.26e-05	5.784e-05	2.831e-05	2.884e-05	3.451e-05	3.763e-05	3.857e-05	0.00026079	0.00044981	0	3.883e-05	0.00028994	0	0	0	0
CASRPEPRRMNTEAFF	0.00041276	11	0	2.48e-05	7.258e-05	2.399e-05	2.26e-05	5.784e-05	2.831e-05	2.884e-05	3.451e-05	3.763e-05	0	0	0	4.282e-05	3.883e-05	0	0	0	0	0
CASRPETAYEQYF	0.00069289	10	0.00012892	2.48e-05	0	2.399e-05	4.52e-05	2.892e-05	0	0	0	0	3.857e-05	0.0001304	7.497e-05	0	0	0.00014497	0	0	0	5.215e-05
CASRPETEGAGELFF	7.497e-05	1	0	0	0	0	0	0	0	0	0	0	0	0	7.497e-05	0	0	0	0	0	0	0
CASRPETGGAGELFF	0.00026983	3	6.446e-05	0	0	0	0	0	0	0	0	0	0	0.0001304	7.497e-05	0	0	0	0	0	0	0
CASRPETGGAGELFS	0.00036342	10	0	2.48e-05	3.629e-05	2.399e-05	2.26e-05	5.784e-05	2.831e-05	5.768e-05	3.451e-05	0	3.857e-05	0	0	0	3.883e-05	0	0	0	0	0
CASRPETTGIAEAFF	2.831e-05	1	0	0	0	0	0	0	2.831e-05	0	0	0	0	0	0	0	0	0	0	0	0	0
CASRPEVAEGMNTGELFF	6.52e-05	1	0	0	0	0	0	0	0	0	0	0	0	6.52e-05	0	0	0	0	0	0	0	0
CASRPEVAGGMNTGELFF	0.00013695	2	6.446e-05	0	0	0	0	0	0	0	0	0	0	0	0	0	0	7.248e-05	0	0	0	0
CASRPFGGSLRFPEQFF	0.00034454	8	6.446e-05	0	0	2.399e-05	2.26e-05	2.892e-05	2.831e-05	0	0	0	3.857e-05	6.52e-05	0	0	0	7.248e-05	0	0	0	0
CASRPFGGSSRFPEQFF	3.451e-05	1	0	0	0	0	0	0	0	0	3.451e-05	0	0	0	0	0	0	0	0	0	0	0
CASRPFSGELFF	0.00033411	8	0	4.961e-05	3.629e-05	4.798e-05	2.26e-05	0	2.831e-05	2.884e-05	0	0	0	0	0	4.282e-05	7.765e-05	0	0	0	0	0
CASRPGAGEKLFF	0.00123794	13	0	4.961e-05	0	7.197e-05	4.52e-05	5.784e-05	5.662e-05	2.884e-05	3.451e-05	0	7.714e-05	0	0	8.565e-05	7.765e-05	0	7.92e-05	0.00052156	0	5.215e-05
CASRPGAGELFF	5.364e-05	2	0	2.48e-05	0	0	0	0	0	2.884e-05	0	0	0	0	0	0	0	0	0	0	0	0
CASRPGAGIKTNEKLFF	0.00012966	2	6.446e-05	0	0	0	0	0	0	0	0	0	0	6.52e-05	0	0	0	0	0	0	0	0
CASRPGAGPSGTRNEQFF	0.00074889	7	0.00019339	2.48e-05	0	0	6.781e-05	0	0	0	6.903e-05	0	3.857e-05	0.0001304	0.0002249	0	0	0	0	0	0	0
CASRPGAGTDTQYF	0.00035237	8	6.446e-05	2.48e-05	0	2.399e-05	0	0	2.831e-05	2.884e-05	3.451e-05	0	0	0	7.497e-05	0	0	7.248e-05	0	0	0	0
CASRPGAPNTGELFF	0.00017385	1	0	0	0	0	0	0	0	0	0	0	0	0	0	0	0	0	0	0.00017385	0	0
CASRPGARGTEAFF	0.00048614	10	0	2.48e-05	3.629e-05	2.399e-05	6.781e-05	2.892e-05	5.662e-05	5.768e-05	6.903e-05	0	0	0	0	4.282e-05	0	0	0	0	7.817e-05	0
CASRPGASDSYEQYF	0.00091693	13	6.446e-05	2.48e-05	3.629e-05	0	0	5.784e-05	0.00014155	0	6.903e-05	3.763e-05	0	6.52e-05	7.497e-05	4.282e-05	0	0.00014497	7.92e-05	0	7.817e-05	0
CASRPGASGSYEQYF	3.857e-05	1	0	0	0	0	0	0	0	0	0	0	3.857e-05	0	0	0	0	0	0	0	0	0
CASRPGATGVASTDTQYF	6.283e-05	2	0	0	0	0	0	0	2.831e-05	0	3.451e-05	0	0	0	0	0	0	0	0	0	0	0
CASRPGDRPQETQYF	0.00037579	8	0	2.48e-05	0	2.399e-05	2.26e-05	2.892e-05	0	0	3.451e-05	0	7.714e-05	0	0	8.565e-05	0	0	0	0	7.817e-05	0
CASRPGDTYEQYF	0.00016387	5	0	0	3.629e-05	2.399e-05	2.26e-05	0	0	2.884e-05	0	0	0	0	0	0	0	0	0	0	0	5.215e-05
CASRPGEGQGAREQYF	0.00011661	2	6.446e-05	0	0	0	0	0	0	0	0	0	0	0	0	0	0	0	0	0	0	5.215e-05
CASRPGEGTEAFF	2.48e-05	1	0	2.48e-05	0	0	0	0	0	0	0	0	0	0	0	0	0	0	0	0	0	0
CASRPGGAAAKNIQYF	0.00016874	5	0	2.48e-05	0	2.399e-05	2.26e-05	0	2.831e-05	0	6.903e-05	0	0	0	0	0	0	0	0	0	0	0
CASRPGGGGNQPQHF	0.00034157	4	0.00012892	0	0	0	0	0	0	0	0	0	0	6.52e-05	7.497e-05	0	0	7.248e-05	0	0	0	0
CASRPGGGIIYEQYF	0.00019058	5	0	0	0	0	0	2.892e-05	5.662e-05	2.884e-05	0	3.763e-05	3.857e-05	0	0	0	0	0	0	0	0	0
CASRPGGGIVYEQYF	2.892e-05	1	0	0	0	0	0	2.892e-05	0	0	0	0	0	0	0	0	0	0	0	0	0	0
CASRPGGGRAEAFF	2.892e-05	1	0	0	0	0	0	2.892e-05	0	0	0	0	0	0	0	0	0	0	0	0	0	0
CASRPGGGVSCEQYF	0.0003196	8	0	2.48e-05	3.629e-05	0	2.26e-05	2.892e-05	2.831e-05	5.768e-05	0	0	0	0	0	4.282e-05	0	0	0	0	7.817e-05	0
CASRPGGGVSYEQYF	0.00014745	2	0	0	0	0	0	0	0	0	0	0	0	0	7.497e-05	0	0	7.248e-05	0	0	0	0
CASRPGGGYGYTF	7.817e-05	1	0	0	0	0	0	0	0	0	0	0	0	0	0	0	0	0	0	0	7.817e-05	0
CASRPGGLNNEQFF	0.00049439	9	0	2.48e-05	3.629e-05	7.197e-05	4.52e-05	0	0	2.884e-05	6.903e-05	3.763e-05	0	0	0	0.00012847	0	0	0	0	0	5.215e-05
CASRPGGLNTEAFF	0.00013584	4	0	2.48e-05	3.629e-05	0	2.26e-05	0	0	0	0	0	0	0	0	0	0	0	0	0	0	5.215e-05
CASRPGGLSPQHF	3.629e-05	1	0	0	3.629e-05	0	0	0	0	0	0	0	0	0	0	0	0	0	0	0	0	0
CASRPGGLTEAFF	0.0003662	8	0	7.441e-05	7.258e-05	7.197e-05	2.26e-05	2.892e-05	2.831e-05	2.884e-05	0	0	3.857e-05	0	0	0	0	0	0	0	0	0
CASRPGGNQPQHF	2.884e-05	1	0	0	0	0	0	0	0	2.884e-05	0	0	0	0	0	0	0	0	0	0	0	0
CASRPGGRLGDNEQFF	0.00011802	2	0	0	0	0	0	0	0	0	0	0	0	0	0	0	3.883e-05	0	7.92e-05	0	0	0
CASRPGGRLGDNEQSF	2.48e-05	1	0	2.48e-05	0	0	0	0	0	0	0	0	0	0	0	0	0	0	0	0	0	0
CASRPGGSFSYEQYF	6.446e-05	1	6.446e-05	0	0	0	0	0	0	0	0	0	0	0	0	0	0	0	0	0	0	0
CASRPGGSSGTQYF	0.00026909	3	0.00012892	0	0	0	0	0	0	0	0	0	0	6.52e-05	7.497e-05	0	0	0	0	0	0	0
CASRPGGSSYNEQFF	3.763e-05	1	0	0	0	0	0	0	0	0	0	3.763e-05	0	0	0	0	0	0	0	0	0	0
CASRPGIQRETQYF	0.00027361	8	0	0	3.629e-05	2.399e-05	4.52e-05	0	2.831e-05	2.884e-05	3.451e-05	3.763e-05	0	0	0	0	3.883e-05	0	0	0	0	0
CASRPGISGRERETQHF	2.892e-05	1	0	0	0	0	0	2.892e-05	0	0	0	0	0	0	0	0	0	0	0	0	0	0
CASRPGISGRERETQYF	0.00020438	5	0	0	0	0	2.26e-05	0	2.831e-05	2.884e-05	0	0	0	0	0	0	0	7.248e-05	0	0	0	5.215e-05
CASRPGISHPQFF	2.399e-05	1	0	0	0	2.399e-05	0	0	0	0	0	0	0	0	0	0	0	0	0	0	0	0
CASRPGITDTQYF	9.971e-05	4	0	2.48e-05	0	2.399e-05	2.26e-05	0	2.831e-05	0	0	0	0	0	0	0	0	0	0	0	0	0
CASRPGLAATDTQYF	0.00015369	4	0	0	0	2.399e-05	2.26e-05	2.892e-05	0	0	0	0	0	0	0	0	0	0	0	0	7.817e-05	0
CASRPGLAGGQETQYF	0.0009691	14	6.446e-05	2.48e-05	3.629e-05	9.596e-05	2.26e-05	5.784e-05	2.831e-05	0	3.451e-05	3.763e-05	7.714e-05	0.0001304	0	0	0	7.248e-05	0	0	0.00023452	5.215e-05
CASRPGLAGNEQFF	0.00081098	12	0	4.961e-05	3.629e-05	4.798e-05	2.26e-05	5.784e-05	0	5.768e-05	0	7.526e-05	0.00011571	0	0	4.282e-05	0	0	7.92e-05	0.00017385	0	5.215e-05
CASRPGLDRNHPQHF	3.451e-05	1	0	0	0	0	0	0	0	0	3.451e-05	0	0	0	0	0	0	0	0	0	0	0
CASRPGLDRNQPQHF	0.0008522	10	6.446e-05	2.48e-05	0	2.399e-05	0	0	2.831e-05	5.768e-05	3.451e-05	0	0	0.00026079	0	0	3.883e-05	0.00014497	0	0.00017385	0	0
CASRPGLSSGELFF	5.215e-05	1	0	0	0	0	0	0	0	0	0	0	0	0	0	0	0	0	0	0	0	5.215e-05
CASRPGMVYEQYF	0.00017385	1	0	0	0	0	0	0	0	0	0	0	0	0	0	0	0	0	0	0.00017385	0	0
CASRPGMWKMNTEAFF	0.00023301	6	0	0	0	2.399e-05	0	2.892e-05	0	2.884e-05	3.451e-05	0	3.857e-05	0	0	0	0	0	0	0	7.817e-05	0
CASRPGMWKMNTEALF	0.00034771	1	0	0	0	0	0	0	0	0	0	0	0	0	0	0	0	0	0	0.00034771	0	0
CASRPGMWKMNTEASF	2.48e-05	1	0	2.48e-05	0	0	0	0	0	0	0	0	0	0	0	0	0	0	0	0	0	0
CASRPGPGTGFRTQCF	2.26e-05	1	0	0	0	0	2.26e-05	0	0	0	0	0	0	0	0	0	0	0	0	0	0	0
CASRPGPGTGFRTQYF	0.00013614	4	0	2.48e-05	0	4.798e-05	0	0	0	2.884e-05	3.451e-05	0	0	0	0	0	0	0	0	0	0	0
CASRPGPLNEKLFF	4.879e-05	2	0	2.48e-05	0	2.399e-05	0	0	0	0	0	0	0	0	0	0	0	0	0	0	0	0
CASRPGPTNTGELFF	0.00013943	2	6.446e-05	0	0	0	0	0	0	0	0	0	0	0	7.497e-05	0	0	0	0	0	0	0
CASRPGPWTGELFF	5.715e-05	2	0	0	0	0	0	0	2.831e-05	2.884e-05	0	0	0	0	0	0	0	0	0	0	0	0
CASRPGQADTEAFF	3.629e-05	1	0	0	3.629e-05	0	0	0	0	0	0	0	0	0	0	0	0	0	0	0	0	0
CASRPGQANTEAFF	0.0004634	10	0	2.48e-05	0	4.798e-05	2.26e-05	0	8.493e-05	0	3.451e-05	3.763e-05	7.714e-05	0	0	4.282e-05	3.883e-05	0	0	0	0	5.215e-05
CASRPGQGGYTF	0.00025	7	0	2.48e-05	3.629e-05	4.798e-05	4.52e-05	0	2.831e-05	2.884e-05	0	0	3.857e-05	0	0	0	0	0	0	0	0	0
CASRPGQGGYTL	3.451e-05	1	0	0	0	0	0	0	0	0	3.451e-05	0	0	0	0	0	0	0	0	0	0	0
CASRPGQGQETLYF	3.451e-05	1	0	0	0	0	0	0	0	0	3.451e-05	0	0	0	0	0	0	0	0	0	0	0
CASRPGQGQETQYF	0.00032886	9	6.446e-05	0	3.629e-05	2.399e-05	2.26e-05	2.892e-05	2.831e-05	0	3.451e-05	3.763e-05	0	0	0	0	0	0	0	0	0	5.215e-05
CASRPGQGVAGELFF	0.00013695	2	6.446e-05	0	0	0	0	0	0	0	0	0	0	0	0	0	0	7.248e-05	0	0	0	0
CASRPGQGVSPLHF	0.00017826	3	6.446e-05	0	0	0	0	0	0	0	0	0	0	0	7.497e-05	0	3.883e-05	0	0	0	0	0
CASRPGQNSNQPQHF	0.00014017	2	0	0	0	0	0	0	0	0	0	0	0	6.52e-05	7.497e-05	0	0	0	0	0	0	0
CASRPGREGMNTEAFF	0.00010374	4	0	0	0	2.399e-05	2.26e-05	0	2.831e-05	2.884e-05	0	0	0	0	0	0	0	0	0	0	0	0
CASRPGREGMNTGAFF	7.92e-05	1	0	0	0	0	0	0	0	0	0	0	0	0	0	0	0	0	7.92e-05	0	0	0
CASRPGRGSYNSPLHF	0.00081521	14	0	2.48e-05	0.00010887	4.798e-05	4.52e-05	5.784e-05	2.831e-05	2.884e-05	0.00010354	3.763e-05	3.857e-05	0	0	8.565e-05	7.765e-05	0	0	0	7.817e-05	5.215e-05
CASRPGRNHQPQHF	0.00028762	3	0	0	0	0	0	0	0	0	0	0	0	6.52e-05	0.00014994	0	0	7.248e-05	0	0	0	0
CASRPGRWEKLFF	0.00037847	4	0.00019339	0	0	0	0	0	0	0	0	3.763e-05	0	0	7.497e-05	0	0	7.248e-05	0	0	0	0
CASRPGRWEKLFL	7.248e-05	1	0	0	0	0	0	0	0	0	0	0	0	0	0	0	0	7.248e-05	0	0	0	0
CASRPGSGSYNSPLHF	0.00040183	8	0	4.961e-05	3.629e-05	0	4.52e-05	2.892e-05	2.831e-05	5.768e-05	0	0	0	0	0	0	7.765e-05	0	0	0	7.817e-05	0
CASRPGSSYNEQFF	2.892e-05	1	0	0	0	0	0	2.892e-05	0	0	0	0	0	0	0	0	0	0	0	0	0	0
CASRPGSTTITTNEKLFF	7.817e-05	1	0	0	0	0	0	0	0	0	0	0	0	0	0	0	0	0	0	0	7.817e-05	0
CASRPGSTVGGYTF	0.00086034	12	0	4.961e-05	0	4.798e-05	4.52e-05	8.676e-05	8.493e-05	5.768e-05	0	7.526e-05	3.857e-05	0	0	8.565e-05	0	0	0.00015839	0	7.817e-05	5.215e-05
CASRPGTANTEAFF	9.235e-05	2	0	0	0	0	0	5.784e-05	0	0	3.451e-05	0	0	0	0	0	0	0	0	0	0	0
CASRPGTANTGELFF	0.00021513	2	0	0	0	0	0	0	0	0	0	0	0	6.52e-05	0.00014994	0	0	0	0	0	0	0
CASRPGTDYGHTF	2.399e-05	1	0	0	0	2.399e-05	0	0	0	0	0	0	0	0	0	0	0	0	0	0	0	0
CASRPGTDYGYTF	0.00268908	19	0.00019339	9.921e-05	0.00010887	9.596e-05	4.52e-05	8.676e-05	0.00019817	0.00011536	0.00013806	0.00011289	0.00011571	0.00039119	0.0002249	0.00012847	7.765e-05	0.00021745	7.92e-05	0	0.00015635	0.00010429
CASRPGTGAYNEQFF	0.00022243	3	0.00012892	0	0	0	0	0	2.831e-05	0	0	0	0	6.52e-05	0	0	0	0	0	0	0	0
CASRPGTGDLSGANVLTF	0.00017385	1	0	0	0	0	0	0	0	0	0	0	0	0	0	0	0	0	0	0.00017385	0	0
CASRPGTGGDEQFF	0.00032036	7	0	4.961e-05	0	0	0	2.892e-05	0	2.884e-05	0	0	0	0	0	4.282e-05	3.883e-05	0	7.92e-05	0	0	5.215e-05
CASRPGTGGEQYF	0.00038653	6	0	0	0	0	0	0	2.831e-05	0	3.451e-05	0	3.857e-05	6.52e-05	7.497e-05	0	0	0.00014497	0	0	0	0
CASRPGTGGYEQYF	0.00306858	20	0.00032231	2.48e-05	3.629e-05	0.00011996	9.041e-05	5.784e-05	8.493e-05	0.0001442	0.00013806	0.00011289	0.00015428	0.00039119	0.00029987	8.565e-05	7.765e-05	0.00036242	7.92e-05	0.00017385	0.00015635	0.00015644
CASRPGTGGYGQYF	2.831e-05	1	0	0	0	0	0	0	2.831e-05	0	0	0	0	0	0	0	0	0	0	0	0	0
CASRPGTGGYNEQFF	5.215e-05	1	0	0	0	0	0	0	0	0	0	0	0	0	0	0	0	0	0	0	0	5.215e-05
CASRPGTGKREQYF	0.00040568	10	0	0	3.629e-05	4.798e-05	2.26e-05	2.892e-05	2.831e-05	2.884e-05	0	0	3.857e-05	0	0	4.282e-05	0	0	7.92e-05	0	0	5.215e-05
CASRPGTGLNYGYTF	0.00017385	1	0	0	0	0	0	0	0	0	0	0	0	0	0	0	0	0	0	0.00017385	0	0
CASRPGTGNYEQCF	3.763e-05	1	0	0	0	0	0	0	0	0	0	3.763e-05	0	0	0	0	0	0	0	0	0	0
CASRPGTGNYEQYF	2.48e-05	1	0	2.48e-05	0	0	0	0	0	0	0	0	0	0	0	0	0	0	0	0	0	0
CASRPGTGPPGKQFF	2.892e-05	1	0	0	0	0	0	2.892e-05	0	0	0	0	0	0	0	0	0	0	0	0	0	0
CASRPGTGRGETEAFF	2.831e-05	1	0	0	0	0	0	0	2.831e-05	0	0	0	0	0	0	0	0	0	0	0	0	0
CASRPGTGRRETEAFF	0.00044222	9	0	2.48e-05	3.629e-05	4.798e-05	4.52e-05	5.784e-05	5.662e-05	5.768e-05	0	3.763e-05	0	0	0	0	0	0	0	0	7.817e-05	0
CASRPGTGWTGELFF	0.00015797	3	6.446e-05	0	0	0	0	0	2.831e-05	0	0	0	0	6.52e-05	0	0	0	0	0	0	0	0
CASRPGTHGEKLFF	0.00013032	2	0	0	0	0	0	0	0	0	0	0	0	0	0	0	0	0	0	0	7.817e-05	5.215e-05
CASRPGTHGEKLVF	3.629e-05	1	0	0	3.629e-05	0	0	0	0	0	0	0	0	0	0	0	0	0	0	0	0	0
CASRPGTLRYTF	0.00013695	2	6.446e-05	0	0	0	0	0	0	0	0	0	0	0	0	0	0	7.248e-05	0	0	0	0
CASRPGTMNTEAFF	0.00014218	5	0	2.48e-05	0	0	2.26e-05	0	2.831e-05	2.884e-05	0	3.763e-05	0	0	0	0	0	0	0	0	0	0
CASRPGTNTGELFF	0.00058026	7	0.00019339	0	7.258e-05	0	0	0	0	2.884e-05	0	0	7.714e-05	6.52e-05	0	0	3.883e-05	0	0	0	0	0.00010429
CASRPGTSGEQYF	5.215e-05	1	0	0	0	0	0	0	0	0	0	0	0	0	0	0	0	0	0	0	0	5.215e-05
CASRPGTSRPYGYTF	6.52e-05	1	0	0	0	0	0	0	0	0	0	0	0	6.52e-05	0	0	0	0	0	0	0	0
CASRPGTSVYEQYF	2.48e-05	1	0	2.48e-05	0	0	0	0	0	0	0	0	0	0	0	0	0	0	0	0	0	0
CASRPGTTPSYEQYF	6.446e-05	1	6.446e-05	0	0	0	0	0	0	0	0	0	0	0	0	0	0	0	0	0	0	0
CASRPGVPDGYTF	0.00117335	14	0	0.00012401	7.258e-05	7.197e-05	6.781e-05	5.784e-05	8.493e-05	2.884e-05	0.00010354	0.00011289	7.714e-05	0	0	8.565e-05	7.765e-05	0	0	0	0.00015635	5.215e-05
CASRPGWEVLNYGYTF	6.446e-05	1	6.446e-05	0	0	0	0	0	0	0	0	0	0	0	0	0	0	0	0	0	0	0
CASRPGWGAAEAFF	2.26e-05	1	0	0	0	0	2.26e-05	0	0	0	0	0	0	0	0	0	0	0	0	0	0	0
CASRPHALADGYTF	0.00079678	12	0	2.48e-05	7.258e-05	9.596e-05	4.52e-05	5.784e-05	2.831e-05	8.652e-05	0.00017257	0	0	0	0	4.282e-05	3.883e-05	0	7.92e-05	0	0	5.215e-05
CASRPHPGVEDNSPLHF	9.614e-05	3	0	0	0	2.399e-05	0	0	0	0	3.451e-05	3.763e-05	0	0	0	0	0	0	0	0	0	0
CASRPHRGRGGTEAFF	0.00251122	20	0.00012892	0.00012401	0.00010887	9.596e-05	6.781e-05	0.00011567	0.00014155	0.0001442	0.00020709	0.00011289	7.714e-05	0.00019559	0.00029987	8.565e-05	7.765e-05	0.00014497	7.92e-05	0.00017385	7.817e-05	5.215e-05
CASRPIGTEAFF	0.00032017	8	6.446e-05	0	0	2.399e-05	0	2.892e-05	2.831e-05	2.884e-05	0	3.763e-05	0	6.52e-05	0	4.282e-05	0	0	0	0	0	0
CASRPIGTESFF	6.446e-05	1	6.446e-05	0	0	0	0	0	0	0	0	0	0	0	0	0	0	0	0	0	0	0
CASRPISISYEQYF	0.00020214	3	6.446e-05	0	0	0	0	0	0	0	0	0	0	6.52e-05	0	0	0	7.248e-05	0	0	0	0
CASRPKGGLYQETQYF	0.00029366	5	0	0	0	2.399e-05	2.26e-05	0	0	0	0	0	3.857e-05	0	0	0	0	0	0	0	0.00015635	5.215e-05
CASRPKGGPYQETQYF	7.92e-05	1	0	0	0	0	0	0	0	0	0	0	0	0	0	0	0	0	7.92e-05	0	0	0
CASRPKHSGTPWNYGYTF	0.00020943	2	6.446e-05	0	0	0	0	0	0	0	0	0	0	0	0	0	0	0.00014497	0	0	0	0
CASRPKQGMGSPLHF	0.00019621	6	0	2.48e-05	0	2.399e-05	2.26e-05	0	2.831e-05	5.768e-05	0	0	0	0	0	0	3.883e-05	0	0	0	0	0
CASRPLAFGEQFF	2.399e-05	1	0	0	0	2.399e-05	0	0	0	0	0	0	0	0	0	0	0	0	0	0	0	0
CASRPLAGGFDEQFF	7.497e-05	1	0	0	0	0	0	0	0	0	0	0	0	0	7.497e-05	0	0	0	0	0	0	0
CASRPLAGGQGETQYF	0.00248785	18	0.00012892	9.921e-05	0.00010887	0.00011996	9.041e-05	8.676e-05	0.00011324	8.652e-05	0.00010354	0.00022578	0.00011571	6.52e-05	7.497e-05	0.00029977	0.00027179	0	0.00015839	0	0.00023452	0.00010429
CASRPLDKGYSGNTIYF	0.00061053	11	0	0	0.00014516	4.798e-05	2.26e-05	5.784e-05	2.831e-05	2.884e-05	6.903e-05	3.763e-05	0	0	0	4.282e-05	0	0	0	0	7.817e-05	5.215e-05
CASRPLGTSYNEQFF	7.497e-05	1	0	0	0	0	0	0	0	0	0	0	0	0	7.497e-05	0	0	0	0	0	0	0
CASRPLLGPTQETQYF	5.215e-05	1	0	0	0	0	0	0	0	0	0	0	0	0	0	0	0	0	0	0	0	5.215e-05
CASRPLQGSNSPLHF	0.00016955	5	0	0	0	2.399e-05	2.26e-05	2.892e-05	0	2.884e-05	0	0	0	6.52e-05	0	0	0	0	0	0	0	0
CASRPLQGSNSPLRF	2.26e-05	1	0	0	0	0	2.26e-05	0	0	0	0	0	0	0	0	0	0	0	0	0	0	0
CASRPLQSSYNSPLHF	0.0010531	15	0	7.441e-05	0.00014516	7.197e-05	6.781e-05	2.892e-05	5.662e-05	0.00011536	3.451e-05	3.763e-05	3.857e-05	0	0	4.282e-05	7.765e-05	0	7.92e-05	0	7.817e-05	0.00010429
CASRPLSGTGSYNEQFF	0.00271177	16	0.00025785	0.00012401	0.00014516	0.00011996	0.00011301	8.676e-05	0.00011324	0	6.903e-05	0	0.00030856	0.00026079	0.00037484	4.282e-05	3.883e-05	0.00028994	0.00015839	0	0	0.00020858
CASRPLSGTGSYNEQLF	2.831e-05	1	0	0	0	0	0	0	2.831e-05	0	0	0	0	0	0	0	0	0	0	0	0	0
CASRPLSSGDQDSGANVLTF	7.248e-05	1	0	0	0	0	0	0	0	0	0	0	0	0	0	0	0	7.248e-05	0	0	0	0
CASRPLSSGSSEQYF	6.446e-05	1	6.446e-05	0	0	0	0	0	0	0	0	0	0	0	0	0	0	0	0	0	0	0
CASRPMGRIYGYTF	6.52e-05	1	0	0	0	0	0	0	0	0	0	0	0	6.52e-05	0	0	0	0	0	0	0	0
CASRPNGISADTQYF	2.399e-05	1	0	0	0	2.399e-05	0	0	0	0	0	0	0	0	0	0	0	0	0	0	0	0
CASRPNGISTDTQYF	0.0004336	11	0	2.48e-05	3.629e-05	4.798e-05	2.26e-05	0	2.831e-05	2.884e-05	3.451e-05	3.763e-05	0	0	0	4.282e-05	7.765e-05	0	0	0	0	5.215e-05
CASRPPDGYGHTF	6.52e-05	1	0	0	0	0	0	0	0	0	0	0	0	6.52e-05	0	0	0	0	0	0	0	0
CASRPPDGYGYTF	0.00083313	13	6.446e-05	4.961e-05	3.629e-05	4.798e-05	4.52e-05	0	2.831e-05	2.884e-05	0	3.763e-05	3.857e-05	0.00026079	7.497e-05	4.282e-05	7.765e-05	0	0	0	0	0
CASRPPGGEYEQYF	0.0004319	10	0	7.441e-05	3.629e-05	2.399e-05	6.781e-05	2.892e-05	5.662e-05	2.884e-05	0	3.763e-05	3.857e-05	0	0	0	3.883e-05	0	0	0	0	0
CASRPPGIEEQYF	0.00026734	3	6.446e-05	0	0	0	0	0	0	0	0	0	0	0.0001304	0	0	0	7.248e-05	0	0	0	0
CASRPPGLAGDTQYF	6.446e-05	1	6.446e-05	0	0	0	0	0	0	0	0	0	0	0	0	0	0	0	0	0	0	0
CASRPPGQEANYGYTF	0.00066705	13	0	2.48e-05	0	4.798e-05	4.52e-05	2.892e-05	5.662e-05	2.884e-05	6.903e-05	7.526e-05	3.857e-05	0	0	4.282e-05	7.765e-05	0	7.92e-05	0	0	5.215e-05
CASRPPGQGARETQYF	0.00041512	8	0	0	3.629e-05	2.399e-05	2.26e-05	0	0	2.884e-05	0	0	3.857e-05	0	0	0	3.883e-05	0	0	0.00017385	0	5.215e-05
CASRPPGQGSSYEQYF	0.00018175	6	0	0	0	2.399e-05	2.26e-05	2.892e-05	0	2.884e-05	0	0	3.857e-05	0	0	0	3.883e-05	0	0	0	0	0
CASRPPGQGVGEQYF	0.00011006	4	0	0	0	2.399e-05	0	2.892e-05	2.831e-05	2.884e-05	0	0	0	0	0	0	0	0	0	0	0	0
CASRPPGTGYYGYTF	7.92e-05	1	0	0	0	0	0	0	0	0	0	0	0	0	0	0	0	0	7.92e-05	0	0	0
CASRPPGVSGNTIYF	0.00027711	4	6.446e-05	0	0	0	0	0	0	0	0	0	0	6.52e-05	7.497e-05	0	0	7.248e-05	0	0	0	0
CASRPPLEHQTDTQYF	7.248e-05	1	0	0	0	0	0	0	0	0	0	0	0	0	0	0	0	7.248e-05	0	0	0	0
CASRPPPGQGNTEAFF	0.00022328	6	0	2.48e-05	0	2.399e-05	0	2.892e-05	0	0	3.451e-05	0	3.857e-05	0	0	0	0	7.248e-05	0	0	0	0
CASRPPREPNTGELFF	0.00071045	14	6.446e-05	4.961e-05	3.629e-05	2.399e-05	2.26e-05	0	2.831e-05	2.884e-05	3.451e-05	0	3.857e-05	0	0.00014994	4.282e-05	3.883e-05	7.248e-05	7.92e-05	0	0	0
CASRPPRGGQETQYF	7.248e-05	1	0	0	0	0	0	0	0	0	0	0	0	0	0	0	0	7.248e-05	0	0	0	0
CASRPPRPGYGYTF	0.00058063	11	0	2.48e-05	0.00018145	4.798e-05	2.26e-05	2.892e-05	2.831e-05	5.768e-05	3.451e-05	3.763e-05	3.857e-05	0	0	0	0	0	0	0	7.817e-05	0
CASRPPRPGYGYTS	2.26e-05	1	0	0	0	0	2.26e-05	0	0	0	0	0	0	0	0	0	0	0	0	0	0	0
CASRPPRQANYGYTF	0.0004256	7	0	0.00012401	0	2.399e-05	9.041e-05	2.892e-05	8.493e-05	0	3.451e-05	0	0	0	0	0	3.883e-05	0	0	0	0	0
CASRPPSGRPYEQHF	3.629e-05	1	0	0	3.629e-05	0	0	0	0	0	0	0	0	0	0	0	0	0	0	0	0	0
CASRPPSGRPYEQYF	0.00124412	18	0.00019339	4.961e-05	3.629e-05	4.798e-05	6.781e-05	2.892e-05	2.831e-05	2.884e-05	3.451e-05	3.763e-05	3.857e-05	6.52e-05	7.497e-05	8.565e-05	7.765e-05	0.00021745	7.92e-05	0	0	5.215e-05
CASRPPSPGYGYTF	3.451e-05	1	0	0	0	0	0	0	0	0	3.451e-05	0	0	0	0	0	0	0	0	0	0	0
CASRPPTSGDSYEQYF	0.00035653	7	0	0	3.629e-05	0	2.26e-05	2.892e-05	0	2.884e-05	3.451e-05	0	0	0.0001304	7.497e-05	0	0	0	0	0	0	0
CASRPPWTVNTGELFF	8.543e-05	3	0	0	0	0	2.26e-05	0	2.831e-05	0	3.451e-05	0	0	0	0	0	0	0	0	0	0	0
CASRPQDRDGTEAFF	6.52e-05	1	0	0	0	0	0	0	0	0	0	0	0	6.52e-05	0	0	0	0	0	0	0	0
CASRPQDVGGEQFF	8.919e-05	2	0	0	0	2.399e-05	0	0	0	0	0	0	0	6.52e-05	0	0	0	0	0	0	0	0
CASRPQDVGSSYEQYF	0.00096577	14	0	2.48e-05	0.00010887	7.197e-05	4.52e-05	2.892e-05	8.493e-05	8.652e-05	6.903e-05	3.763e-05	0.00011571	0	0	4.282e-05	3.883e-05	0	0.00015839	0	0	5.215e-05
CASRPQEGWGYTF	0.00088753	15	0	4.961e-05	3.629e-05	4.798e-05	4.52e-05	2.892e-05	5.662e-05	8.652e-05	3.451e-05	3.763e-05	3.857e-05	0	0	4.282e-05	7.765e-05	0	7.92e-05	0.00017385	0	5.215e-05
CASRPQGANIQYF	0.00019519	4	0	0	0	0	2.26e-05	0	5.662e-05	0	0	0	7.714e-05	0	0	0	3.883e-05	0	0	0	0	0
CASRPQGAPAEAFF	0.00037549	8	0	0	7.258e-05	4.798e-05	2.26e-05	2.892e-05	0	0	3.451e-05	0	3.857e-05	0	0	0	0	0	0	0	7.817e-05	5.215e-05
CASRPQGGNQPQHF	6.52e-05	1	0	0	0	0	0	0	0	0	0	0	0	6.52e-05	0	0	0	0	0	0	0	0
CASRPQGNGYGGELFF	0.00042605	9	0	2.48e-05	3.629e-05	2.399e-05	4.52e-05	2.892e-05	0	2.884e-05	0	0	0	0	0	4.282e-05	3.883e-05	0	0	0	0.00015635	0
CASRPQGPMNTEAFF	4.74e-05	2	0	2.48e-05	0	0	2.26e-05	0	0	0	0	0	0	0	0	0	0	0	0	0	0	0
CASRPQGSGPQHF	0.00077265	10	0	2.48e-05	3.629e-05	4.798e-05	2.26e-05	2.892e-05	8.493e-05	0.00011536	0.00010354	7.526e-05	0	0	0	0	0.00023296	0	0	0	0	0
CASRPQGSPSYEQYF	0.00109189	13	6.446e-05	0	3.629e-05	0	9.041e-05	0	2.831e-05	2.884e-05	3.451e-05	3.763e-05	0	0.0001304	0.00029987	0	3.883e-05	0.00014497	7.92e-05	0	7.817e-05	0
CASRPQGVGEAFF	0.00370625	18	0.00025785	0.00012401	0.00018145	0.00019193	0.00015821	0.00014459	0.00014155	0.00020187	0.0002416	0.00026341	0.00019285	0.00019559	0.00052478	0.00021412	0.00023296	7.248e-05	0.00015839	0	0	0.00020858
CASRPQGVGEAFL	2.892e-05	1	0	0	0	0	0	2.892e-05	0	0	0	0	0	0	0	0	0	0	0	0	0	0
CASRPQRGASYNEQFF	0.00019486	2	6.446e-05	0	0	0	0	0	0	0	0	0	0	0.0001304	0	0	0	0	0	0	0	0
CASRPQTGQFSGNTIYF	0.00011243	3	0	4.961e-05	0	0	0	0	2.831e-05	0	3.451e-05	0	0	0	0	0	0	0	0	0	0	0
CASRPQTRRTGVNTEAFF	0.00028438	7	0	2.48e-05	0	0	2.26e-05	0	5.662e-05	2.884e-05	3.451e-05	0	0	0	0	0	3.883e-05	0	0	0	7.817e-05	0
CASRPQVEGEQYF	0.00090125	16	6.446e-05	4.961e-05	3.629e-05	2.399e-05	4.52e-05	2.892e-05	2.831e-05	5.768e-05	3.451e-05	3.763e-05	0	6.52e-05	7.497e-05	0	0	0.00014497	7.92e-05	0	7.817e-05	5.215e-05
CASRPRAGAGAKNIQYF	3.451e-05	1	0	0	0	0	0	0	0	0	3.451e-05	0	0	0	0	0	0	0	0	0	0	0
CASRPRAGVEKLFF	0.00014017	2	0	0	0	0	0	0	0	0	0	0	0	6.52e-05	7.497e-05	0	0	0	0	0	0	0
CASRPRASVGGVQETQYF	6.52e-05	1	0	0	0	0	0	0	0	0	0	0	0	6.52e-05	0	0	0	0	0	0	0	0
CASRPRDRETQYF	0.00095253	10	6.446e-05	0	3.629e-05	2.399e-05	0	5.784e-05	0	0	3.451e-05	3.763e-05	3.857e-05	6.52e-05	0	0	0	7.248e-05	0	0.00052156	0	0
CASRPRDRGDQPQHF	9.404e-05	2	0	0	0	0	0	0	0	2.884e-05	0	0	0	6.52e-05	0	0	0	0	0	0	0	0
CASRPRDRGSRGYTF	0.00080674	9	0.00012892	9.921e-05	0	4.798e-05	4.52e-05	0	2.831e-05	0	0	0	0	0.0001304	0.00014994	0	0	7.248e-05	0	0	0	0.00010429
CASRPRDRGSRGYTL	0.00011289	1	0	0	0	0	0	0	0	0	0	0.00011289	0	0	0	0	0	0	0	0	0	0
CASRPRDRPFYEQYF	7.248e-05	1	0	0	0	0	0	0	0	0	0	0	0	0	0	0	0	7.248e-05	0	0	0	0
CASRPRDRPNAEAFF	6.446e-05	1	6.446e-05	0	0	0	0	0	0	0	0	0	0	0	0	0	0	0	0	0	0	0
CASRPRGGARDNEQFF	6.109e-05	2	0	2.48e-05	3.629e-05	0	0	0	0	0	0	0	0	0	0	0	0	0	0	0	0	0
CASRPRGGPATNEKLFF	0.00022522	6	0	0	0	2.399e-05	2.26e-05	0	2.831e-05	0	3.451e-05	3.763e-05	0	0	0	0	0	0	0	0	7.817e-05	0
CASRPRGKALNYGYTF	0.00028514	3	0	0	0	0	0	0	0	0	0	0	0	6.52e-05	7.497e-05	0	0	0.00014497	0	0	0	0
CASRPRGLNTEAFF	0.00012536	4	0	0	3.629e-05	0	2.26e-05	0	0	2.884e-05	0	3.763e-05	0	0	0	0	0	0	0	0	0	0
CASRPRGPNTGELFF	2.48e-05	1	0	2.48e-05	0	0	0	0	0	0	0	0	0	0	0	0	0	0	0	0	0	0
CASRPRGQGHNSPLHF	2.831e-05	1	0	0	0	0	0	0	2.831e-05	0	0	0	0	0	0	0	0	0	0	0	0	0
CASRPRGQGNYGYTF	0.00019486	2	6.446e-05	0	0	0	0	0	0	0	0	0	0	0.0001304	0	0	0	0	0	0	0	0
CASRPRGSNQPQHF	0.0002474	7	0	4.961e-05	3.629e-05	2.399e-05	2.26e-05	2.892e-05	2.831e-05	5.768e-05	0	0	0	0	0	0	0	0	0	0	0	0
CASRPRHFNYGYTF	7.92e-05	1	0	0	0	0	0	0	0	0	0	0	0	0	0	0	0	0	7.92e-05	0	0	0
CASRPRHLNYGYTF	0.0006404	8	0	2.48e-05	0	0	6.781e-05	8.676e-05	0.00014155	8.652e-05	0	0	7.714e-05	0	0	0	7.765e-05	0	0	0	7.817e-05	0
CASRPRLGKREQYF	2.884e-05	1	0	0	0	0	0	0	0	2.884e-05	0	0	0	0	0	0	0	0	0	0	0	0
CASRPRLGMALSGELFF	0.00016093	5	0	0	3.629e-05	0	0	2.892e-05	2.831e-05	2.884e-05	0	0	3.857e-05	0	0	0	0	0	0	0	0	0
CASRPRLQETQYF	9e-05	2	0	2.48e-05	0	0	0	0	0	0	0	0	0	6.52e-05	0	0	0	0	0	0	0	0
CASRPRPRPNQPQHF	0.00023511	6	0	2.48e-05	0	2.399e-05	2.26e-05	2.892e-05	5.662e-05	0	0	0	0	0	0	0	0	0	0	0	7.817e-05	0
CASRPRQGGGNQPQHF	2.884e-05	1	0	0	0	0	0	0	0	2.884e-05	0	0	0	0	0	0	0	0	0	0	0	0
CASRPRQGGGNSPLHF	0.0004569	10	0	2.48e-05	0	7.197e-05	2.26e-05	5.784e-05	5.662e-05	2.884e-05	0	3.763e-05	3.857e-05	0	0	0	3.883e-05	0	7.92e-05	0	0	0
CASRPRTGRDEKLFF	7.771e-05	3	0	2.48e-05	0	2.399e-05	0	2.892e-05	0	0	0	0	0	0	0	0	0	0	0	0	0	0
CASRPRVYNEQFF	0.00028937	2	6.446e-05	0	0	0	0	0	0	0	0	0	0	0	0.0002249	0	0	0	0	0	0	0
CASRPSGANILTF	6.52e-05	1	0	0	0	0	0	0	0	0	0	0	0	6.52e-05	0	0	0	0	0	0	0	0
CASRPSGANVLTF	0.0049802	20	0.00025785	0.00022323	0.00021774	0.0002639	0.00018082	0.00026027	0.00022648	0.00034607	0.00027612	0.00022578	0.00026999	0.00026079	7.497e-05	0.00021412	0.00034945	0.00021745	0.00023759	0.00017385	0.00039087	0.00031287
CASRPSGASYNEQFF	0.00030994	9	0	4.961e-05	3.629e-05	2.399e-05	2.26e-05	2.892e-05	2.831e-05	0	0	0	3.857e-05	0	0	4.282e-05	3.883e-05	0	0	0	0	0
CASRPSGGQETQYF	2.884e-05	1	0	0	0	0	0	0	0	2.884e-05	0	0	0	0	0	0	0	0	0	0	0	0
CASRPSGGSYEQYF	0.00090427	16	6.446e-05	4.961e-05	7.258e-05	0	2.26e-05	5.784e-05	2.831e-05	8.652e-05	3.451e-05	3.763e-05	3.857e-05	0.0001304	7.497e-05	4.282e-05	3.883e-05	7.248e-05	0	0	0	5.215e-05
CASRPSGLAEEKLFF	0.00010506	3	0	0	0	2.399e-05	0	2.892e-05	0	0	0	0	0	0	0	0	0	0	0	0	0	5.215e-05
CASRPSGLAGATGELFF	0.00030827	8	0	2.48e-05	0	4.798e-05	2.26e-05	2.892e-05	2.831e-05	0	0	3.763e-05	0	0	0	0	3.883e-05	0	7.92e-05	0	0	0
CASRPSGQGFVSYSNQPQHF	0.00014713	5	0	2.48e-05	3.629e-05	0	2.26e-05	2.892e-05	0	0	3.451e-05	0	0	0	0	0	0	0	0	0	0	0
CASRPSGQGWNEQFF	7.497e-05	1	0	0	0	0	0	0	0	0	0	0	0	0	7.497e-05	0	0	0	0	0	0	0
CASRPSGTYGYTF	2.26e-05	1	0	0	0	0	2.26e-05	0	0	0	0	0	0	0	0	0	0	0	0	0	0	0
CASRPSGVNTEAFF	0.00060552	13	0	2.48e-05	3.629e-05	2.399e-05	4.52e-05	2.892e-05	5.662e-05	5.768e-05	0	3.763e-05	3.857e-05	0	0	8.565e-05	3.883e-05	0	7.92e-05	0	0	5.215e-05
CASRPSPKGDRETPYF	0.00017385	1	0	0	0	0	0	0	0	0	0	0	0	0	0	0	0	0	0	0.00017385	0	0
CASRPSPKGDRETQYF	0.00017375	5	0	2.48e-05	0	2.399e-05	6.781e-05	0	2.831e-05	2.884e-05	0	0	0	0	0	0	0	0	0	0	0	0
CASRPSPMANEQFF	2.884e-05	1	0	0	0	0	0	0	0	2.884e-05	0	0	0	0	0	0	0	0	0	0	0	0
CASRPSRGVNQLQHF	2.892e-05	1	0	0	0	0	0	2.892e-05	0	0	0	0	0	0	0	0	0	0	0	0	0	0
CASRPSRGVNQPQHF	0.00011392	4	0	2.48e-05	3.629e-05	2.399e-05	0	0	0	2.884e-05	0	0	0	0	0	0	0	0	0	0	0	0
CASRPSSGAGLHTEAFF	7.248e-05	1	0	0	0	0	0	0	0	0	0	0	0	0	0	0	0	7.248e-05	0	0	0	0
CASRPSSGAGLNTEAFF	0.00035282	3	0	0	0	0	0	0	0	0	0	0	0	0.0001304	0.00014994	0	0	7.248e-05	0	0	0	0
CASRPSSGAGLNTEAFL	7.497e-05	1	0	0	0	0	0	0	0	0	0	0	0	0	7.497e-05	0	0	0	0	0	0	0
CASRPSSGTQRNEQFF	0.00024973	3	6.446e-05	0	0	0	0	2.892e-05	0	0	0	0	0	0	0	0	0	0	0	0	0.00015635	0
CASRPSWLADYNEQFF	0.00225604	17	0.00012892	4.961e-05	0.00014516	9.596e-05	0.00015821	0.00011567	2.831e-05	0.0001442	6.903e-05	0	0.00023142	0.00026079	0.0002249	0	3.883e-05	0.00014497	0.00023759	0	7.817e-05	0.00010429
CASRPTAGTQYF	3.629e-05	1	0	0	3.629e-05	0	0	0	0	0	0	0	0	0	0	0	0	0	0	0	0	0
CASRPTDRRQTPLHF	0.00026967	6	0	4.961e-05	0	2.399e-05	2.26e-05	2.892e-05	0	2.884e-05	0	0	0.00011571	0	0	0	0	0	0	0	0	0
CASRPTDRSQAFF	0.00072807	4	0.00019339	2.48e-05	0	0	0	0	0	0	0	0	0	0	7.497e-05	0	0	0.00043491	0	0	0	0
CASRPTDVETQYF	0.00140127	13	6.446e-05	9.921e-05	0	4.798e-05	0.00011301	0.00023135	0.00011324	0.0001442	0.00013806	7.526e-05	3.857e-05	0	0	0.00012847	0.00015531	0	0	0	0	5.215e-05
CASRPTGAGANVLTF	0.00016334	4	0	0	0	2.399e-05	2.26e-05	0	0	0	0	0	3.857e-05	0	0	0	0	0	0	0	7.817e-05	0
CASRPTGANIQYF	0.00012445	4	0	0	0	2.399e-05	0	0	2.831e-05	0	3.451e-05	3.763e-05	0	0	0	0	0	0	0	0	0	0
CASRPTGANIQYL	9.641e-05	2	0	0	0	0	0	5.784e-05	0	0	0	0	3.857e-05	0	0	0	0	0	0	0	0	0
CASRPTGGGSYEQYF	0.00074819	14	0	4.961e-05	3.629e-05	4.798e-05	4.52e-05	2.892e-05	5.662e-05	8.652e-05	6.903e-05	3.763e-05	3.857e-05	0	0	4.282e-05	7.765e-05	0	7.92e-05	0	0	5.215e-05
CASRPTGGTTEAFF	0.00012966	2	6.446e-05	0	0	0	0	0	0	0	0	0	0	6.52e-05	0	0	0	0	0	0	0	0
CASRPTGNTEAFF	0.00029828	6	0	2.48e-05	0	0	4.52e-05	2.892e-05	0	0	3.451e-05	0	0	0	0	8.565e-05	0	0	7.92e-05	0	0	0
CASRPTGNYGYTF	8.099e-05	2	0	0	0	0	0	0	0	2.884e-05	0	0	0	0	0	0	0	0	0	0	0	5.215e-05
CASRPTGRNGYTF	0.00053919	10	0	4.961e-05	0.00010887	2.399e-05	4.52e-05	2.892e-05	0	0	3.451e-05	0	3.857e-05	0	0	0	0	0	7.92e-05	0	7.817e-05	5.215e-05
CASRPTGRNQPQHF	0.00020971	6	0	0	0	2.399e-05	2.26e-05	0	0	0	3.451e-05	3.763e-05	0	0	0	0	3.883e-05	0	0	0	0	5.215e-05
CASRPTGTGANVLTF	0.00129731	12	0	0	3.629e-05	9.596e-05	9.041e-05	5.784e-05	0.00011324	0.0001442	3.451e-05	0.00015052	0	0	0	0	0.00015531	0	0.00015839	0	0.00015635	0.00010429
CASRPTGVGGYTF	0.00010516	4	0	2.48e-05	0	0	2.26e-05	2.892e-05	0	2.884e-05	0	0	0	0	0	0	0	0	0	0	0	0
CASRPTGVPYGYTF	0.00014994	1	0	0	0	0	0	0	0	0	0	0	0	0	0.00014994	0	0	0	0	0	0	0
CASRPTGVRAQRQPQHF	2.26e-05	1	0	0	0	0	2.26e-05	0	0	0	0	0	0	0	0	0	0	0	0	0	0	0
CASRPTGVRARRQPQHF	0.00015309	3	0	2.48e-05	0	2.399e-05	0	0	0	0	0	0	0	0	0	0	0	0	0	0	0	0.00010429
CASRPTGWGEKLFF	0.00025249	7	0	0	3.629e-05	2.399e-05	4.52e-05	2.892e-05	2.831e-05	0	0	3.763e-05	0	0	0	0	0	0	0	0	0	5.215e-05
CASRPTGWTEAFF	0.00093208	11	0	9.921e-05	0	7.197e-05	4.52e-05	5.784e-05	8.493e-05	2.884e-05	0.00013806	0.00015052	0	0	0	4.282e-05	3.883e-05	0	0	0.00017385	0	0
CASRPTLGLAEFF	0.00015589	5	0	0	0	2.399e-05	2.26e-05	0	0	2.884e-05	0	3.763e-05	0	0	0	4.282e-05	0	0	0	0	0	0
CASRPTLGQPQHF	0.00050297	7	0.00012892	2.48e-05	0	2.399e-05	0	0	0	0	0	3.763e-05	0	6.52e-05	0.00014994	0	0	7.248e-05	0	0	0	0
CASRPTPTGGETQYF	2.831e-05	1	0	0	0	0	0	0	2.831e-05	0	0	0	0	0	0	0	0	0	0	0	0	0
CASRPTSGGHEQFF	0.00036162	10	0	2.48e-05	3.629e-05	2.399e-05	2.26e-05	2.892e-05	5.662e-05	5.768e-05	3.451e-05	3.763e-05	3.857e-05	0	0	0	0	0	0	0	0	0
CASRPTSGGNGYEQYF	0.00047421	10	0	2.48e-05	3.629e-05	4.798e-05	4.52e-05	2.892e-05	0	2.884e-05	0.00010354	3.763e-05	0	0	0	4.282e-05	0	0	0	0	7.817e-05	0
CASRPTSGIEQFF	0.00067671	15	0	2.48e-05	7.258e-05	2.399e-05	2.26e-05	5.784e-05	2.831e-05	5.768e-05	3.451e-05	3.763e-05	3.857e-05	6.52e-05	0	4.282e-05	3.883e-05	0	7.92e-05	0	0	5.215e-05
CASRPTSGIEQFL	3.451e-05	1	0	0	0	0	0	0	0	0	3.451e-05	0	0	0	0	0	0	0	0	0	0	0
CASRPTSGIEQLF	2.399e-05	1	0	0	0	2.399e-05	0	0	0	0	0	0	0	0	0	0	0	0	0	0	0	0
CASRPTSGIEQSF	2.399e-05	1	0	0	0	2.399e-05	0	0	0	0	0	0	0	0	0	0	0	0	0	0	0	0
CASRPTSGSNNEQFF	7.497e-05	1	0	0	0	0	0	0	0	0	0	0	0	0	7.497e-05	0	0	0	0	0	0	0
CASRPTSGSTDTQYF	0.00029152	7	0	0	0	2.399e-05	2.26e-05	0	5.662e-05	0	6.903e-05	3.763e-05	0	0	0	4.282e-05	3.883e-05	0	0	0	0	0
CASRPTTGNTEAFF	0.00043581	12	0	2.48e-05	3.629e-05	2.399e-05	2.26e-05	2.892e-05	2.831e-05	2.884e-05	3.451e-05	3.763e-05	3.857e-05	0	0	0	0	0	7.92e-05	0	0	5.215e-05
CASRPTTGREDSPLHF	2.399e-05	1	0	0	0	2.399e-05	0	0	0	0	0	0	0	0	0	0	0	0	0	0	0	0
CASRPVRQGGPYEQHF	3.629e-05	1	0	0	3.629e-05	0	0	0	0	0	0	0	0	0	0	0	0	0	0	0	0	0
CASRPVRQGGPYEQYF	0.00020716	5	0	0	0	2.399e-05	0	0	0	5.768e-05	3.451e-05	0	0	0	0	0	3.883e-05	0	0	0	0	5.215e-05
CASRPVRQGGPYGQYF	2.399e-05	1	0	0	0	2.399e-05	0	0	0	0	0	0	0	0	0	0	0	0	0	0	0	0
CASRPVTGGAGELFS	7.817e-05	1	0	0	0	0	0	0	0	0	0	0	0	0	0	0	0	0	0	0	7.817e-05	0
CASRPVTGLNSPLHF	2.884e-05	1	0	0	0	0	0	0	0	2.884e-05	0	0	0	0	0	0	0	0	0	0	0	0
CASRPWGSGAQETQYF	0.00060438	13	0	4.961e-05	3.629e-05	4.798e-05	4.52e-05	2.892e-05	2.831e-05	5.768e-05	3.451e-05	3.763e-05	3.857e-05	0	0	4.282e-05	7.765e-05	0	7.92e-05	0	0	0
CASRPWTGTRTEAFF	0.00013561	4	0	2.48e-05	0	4.798e-05	0	0	2.831e-05	0	3.451e-05	0	0	0	0	0	0	0	0	0	0	0
CASRPYGTYEQCF	7.92e-05	1	0	0	0	0	0	0	0	0	0	0	0	0	0	0	0	0	7.92e-05	0	0	0
CASRPYGTYEQYF	0.00032246	8	0	2.48e-05	0	2.399e-05	4.52e-05	2.892e-05	5.662e-05	2.884e-05	0	7.526e-05	0	0	0	0	3.883e-05	0	0	0	0	0
CASRPYRVEISPLHF	0.0004166	9	0	2.48e-05	3.629e-05	4.798e-05	6.781e-05	0	0	2.884e-05	3.451e-05	0	3.857e-05	0	0	8.565e-05	0	0	0	0	0	5.215e-05
CASRQAGGVGTQYF	0.00017385	1	0	0	0	0	0	0	0	0	0	0	0	0	0	0	0	0	0	0.00017385	0	0
CASRQAGGVSYNEQFF	0.00011682	2	0	0	0	0	0	0	0	0	0	3.763e-05	0	0	0	0	0	0	7.92e-05	0	0	0
CASRQAGGYEQYF	7.92e-05	1	0	0	0	0	0	0	0	0	0	0	0	0	0	0	0	0	7.92e-05	0	0	0
CASRQAICEQYF	3.763e-05	1	0	0	0	0	0	0	0	0	0	3.763e-05	0	0	0	0	0	0	0	0	0	0
CASRQAIYEQYF	0.00083787	15	0	4.961e-05	7.258e-05	4.798e-05	4.52e-05	2.892e-05	5.662e-05	5.768e-05	3.451e-05	3.763e-05	7.714e-05	0	0	4.282e-05	7.765e-05	0	7.92e-05	0	7.817e-05	5.215e-05
CASRQANYGYTF	7.248e-05	1	0	0	0	0	0	0	0	0	0	0	0	0	0	0	0	7.248e-05	0	0	0	0
CASRQAPGGIYGYTF	6.52e-05	1	0	0	0	0	0	0	0	0	0	0	0	6.52e-05	0	0	0	0	0	0	0	0
CASRQAPGGRYNEQFF	3.629e-05	1	0	0	3.629e-05	0	0	0	0	0	0	0	0	0	0	0	0	0	0	0	0	0
CASRQASNYGYTF	2.26e-05	1	0	0	0	0	2.26e-05	0	0	0	0	0	0	0	0	0	0	0	0	0	0	0
CASRQDGGGYTF	0.00118635	15	0	7.441e-05	0.00010887	7.197e-05	4.52e-05	2.892e-05	8.493e-05	5.768e-05	3.451e-05	0.00011289	7.714e-05	0	0	8.565e-05	0.00011648	0	7.92e-05	0	0.00015635	5.215e-05
CASRQDGGRQPQHF	7.92e-05	1	0	0	0	0	0	0	0	0	0	0	0	0	0	0	0	0	7.92e-05	0	0	0
CASRQDGNTEAFF	7.497e-05	1	0	0	0	0	0	0	0	0	0	0	0	0	7.497e-05	0	0	0	0	0	0	0
CASRQDPTSGLGTDTQYF	7.497e-05	1	0	0	0	0	0	0	0	0	0	0	0	0	7.497e-05	0	0	0	0	0	0	0
CASRQDREIGTV	6.52e-05	1	0	0	0	0	0	0	0	0	0	0	0	6.52e-05	0	0	0	0	0	0	0	0
CASRQDRGGYGYTF	0.00048056	10	0	4.961e-05	0	2.399e-05	2.26e-05	2.892e-05	0	5.768e-05	0.00010354	3.763e-05	3.857e-05	0	0	0	3.883e-05	0	7.92e-05	0	0	0
CASRQDRGRQPQHF	0.00018684	5	0	0	0	0	2.26e-05	2.892e-05	2.831e-05	2.884e-05	0	0	0	0	0	0	0	0	0	0	7.817e-05	0
CASRQDRVGLYEQYF	0.00086569	14	0	4.961e-05	3.629e-05	4.798e-05	4.52e-05	5.784e-05	5.662e-05	5.768e-05	6.903e-05	0	0.00015428	0	0	4.282e-05	3.883e-05	0	7.92e-05	0	7.817e-05	5.215e-05
CASRQDSLVHEQYF	6.446e-05	1	6.446e-05	0	0	0	0	0	0	0	0	0	0	0	0	0	0	0	0	0	0	0
CASRQEGTGGYEQYF	0.00027752	4	0	0	0	0	2.26e-05	2.892e-05	0	0	0	0	0	0	0	0	0	0	0	0.00017385	0	5.215e-05
CASRQEINTGELFF	3.763e-05	1	0	0	0	0	0	0	0	0	0	3.763e-05	0	0	0	0	0	0	0	0	0	0
CASRQERGDGYTF	9.701e-05	2	0	7.441e-05	0	0	2.26e-05	0	0	0	0	0	0	0	0	0	0	0	0	0	0	0
CASRQESPYGKLFF	6.52e-05	1	0	0	0	0	0	0	0	0	0	0	0	6.52e-05	0	0	0	0	0	0	0	0
CASRQETGPRPGETQYF	2.26e-05	1	0	0	0	0	2.26e-05	0	0	0	0	0	0	0	0	0	0	0	0	0	0	0
CASRQFYGYTF	0.00066862	11	0	0	0	4.798e-05	2.26e-05	2.892e-05	0	2.884e-05	0	7.526e-05	0	0	0	4.282e-05	3.883e-05	0	7.92e-05	0.00017385	7.817e-05	5.215e-05
CASRQGADQETQYF	0.00015634	4	0	0	3.629e-05	0	0	2.892e-05	5.662e-05	0	3.451e-05	0	0	0	0	0	0	0	0	0	0	0
CASRQGAGGNYNEQFF	0.00101667	18	6.446e-05	2.48e-05	3.629e-05	4.798e-05	4.52e-05	2.892e-05	2.831e-05	5.768e-05	3.451e-05	3.763e-05	3.857e-05	6.52e-05	7.497e-05	0	7.765e-05	0.00014497	7.92e-05	0	7.817e-05	5.215e-05
CASRQGAGNTEAFF	0.00015589	4	0	2.48e-05	7.258e-05	2.399e-05	0	0	0	0	3.451e-05	0	0	0	0	0	0	0	0	0	0	0
CASRQGAGQETQYF	0.00054183	11	6.446e-05	0	3.629e-05	4.798e-05	4.52e-05	2.892e-05	0	2.884e-05	0	0	7.714e-05	0	0	4.282e-05	3.883e-05	0	7.92e-05	0	0	5.215e-05
CASRQGAKGGYTF	3.451e-05	1	0	0	0	0	0	0	0	0	3.451e-05	0	0	0	0	0	0	0	0	0	0	0
CASRQGAREAFF	6.446e-05	1	6.446e-05	0	0	0	0	0	0	0	0	0	0	0	0	0	0	0	0	0	0	0
CASRQGAWAEAFF	2.831e-05	1	0	0	0	0	0	0	2.831e-05	0	0	0	0	0	0	0	0	0	0	0	0	0
CASRQGAWTEAFF	0.00747702	19	0.00096693	0.00039685	0.00029032	0.00019193	0.00027122	0.00028918	0.00039634	0.00049027	0.0002416	0.00022578	0.00042427	0.00065198	0.00059975	0.00029977	0.0004271	0.00057988	0.00031678	0	0.00015635	0.00026073
CASRQGEGTGNTGELFF	7.497e-05	1	0	0	0	0	0	0	0	0	0	0	0	0	7.497e-05	0	0	0	0	0	0	0
CASRQGFYGHTF	6.52e-05	1	0	0	0	0	0	0	0	0	0	0	0	6.52e-05	0	0	0	0	0	0	0	0
CASRQGFYGYTF	0.00212713	19	0.00032231	4.961e-05	0.00010887	4.798e-05	9.041e-05	8.676e-05	2.831e-05	2.884e-05	0.00010354	7.526e-05	7.714e-05	0.00026079	0.00029987	4.282e-05	7.765e-05	0.00021745	7.92e-05	0	7.817e-05	5.215e-05
CASRQGGASMMEQFF	8.422e-05	3	0	0	0	2.399e-05	2.26e-05	0	0	0	0	3.763e-05	0	0	0	0	0	0	0	0	0	0
CASRQGGGQPRHF	2.26e-05	1	0	0	0	0	2.26e-05	0	0	0	0	0	0	0	0	0	0	0	0	0	0	0
CASRQGGGRNTEAFF	0.00063327	12	0	4.961e-05	7.258e-05	2.399e-05	4.52e-05	5.784e-05	8.493e-05	2.884e-05	3.451e-05	3.763e-05	7.714e-05	0	0	4.282e-05	0	0	0	0	7.817e-05	0
CASRQGGGRNTEASF	7.92e-05	1	0	0	0	0	0	0	0	0	0	0	0	0	0	0	0	0	7.92e-05	0	0	0
CASRQGGGRNTEVFF	7.817e-05	1	0	0	0	0	0	0	0	0	0	0	0	0	0	0	0	0	0	0	7.817e-05	0
CASRQGGRDTEAFF	0.00053016	9	0	4.961e-05	0	0	2.26e-05	0	2.831e-05	5.768e-05	0.00010354	0	3.857e-05	0	0	0	0	7.248e-05	7.92e-05	0	7.817e-05	0
CASRQGGTEAFF	0.00030268	7	0	2.48e-05	0	2.399e-05	2.26e-05	2.892e-05	0	0	3.451e-05	0	0.00011571	0	0	0	0	0	0	0	0	5.215e-05
CASRQGIGRYYGYTF	9.733e-05	3	0	0	0	2.399e-05	0	0	0	0	3.451e-05	0	0	0	0	0	3.883e-05	0	0	0	0	0
CASRQGIKQPQHF	7.248e-05	1	0	0	0	0	0	0	0	0	0	0	0	0	0	0	0	7.248e-05	0	0	0	0
CASRQGINQPQHF	0.00199514	20	6.446e-05	4.961e-05	3.629e-05	4.798e-05	9.041e-05	0.00011567	0.00011324	0.00011536	0.00017257	0.00011289	7.714e-05	6.52e-05	7.497e-05	4.282e-05	7.765e-05	0.00014497	0.00023759	0.00017385	7.817e-05	0.00010429
CASRQGLAGSNEQFF	2.26e-05	1	0	0	0	0	2.26e-05	0	0	0	0	0	0	0	0	0	0	0	0	0	0	0
CASRQGLLNTIYF	0.00062007	12	0	2.48e-05	3.629e-05	2.399e-05	2.26e-05	5.784e-05	5.662e-05	2.884e-05	0	0	3.857e-05	0	0	4.282e-05	0	0	7.92e-05	0	0.00015635	5.215e-05
CASRQGLSGTEAFF	5.283e-05	2	0	0	0	2.399e-05	0	0	0	2.884e-05	0	0	0	0	0	0	0	0	0	0	0	0
CASRQGLTNTGELFF	0.0006125	11	0	0	3.629e-05	4.798e-05	4.52e-05	5.784e-05	5.662e-05	0	0	0	3.857e-05	0	0	4.282e-05	7.765e-05	0	7.92e-05	0	7.817e-05	5.215e-05
CASRQGLYNQPQHF	0.00014431	4	0	0	3.629e-05	2.399e-05	4.52e-05	0	0	0	0	0	0	0	0	0	3.883e-05	0	0	0	0	0
CASRQGNQPQHF	0.00019158	3	6.446e-05	0	0	0	0	0	0	0	0	0	0	0	7.497e-05	0	0	0	0	0	0	5.215e-05
CASRQGNSYNEQFF	0.00028033	2	0	0	0	0	0	0	0	0	0	0	0	0.0001304	0.00014994	0	0	0	0	0	0	0
CASRQGNYGYAF	2.884e-05	1	0	0	0	0	0	0	0	2.884e-05	0	0	0	0	0	0	0	0	0	0	0	0
CASRQGNYGYTF	0.00039938	7	0	0	0	0	4.52e-05	0	0	2.884e-05	3.451e-05	0	0	6.52e-05	7.497e-05	0	0	7.248e-05	0	0	7.817e-05	0
CASRQGPETQYF	3.857e-05	1	0	0	0	0	0	0	0	0	0	0	3.857e-05	0	0	0	0	0	0	0	0	0
CASRQGPGELFF	7.92e-05	1	0	0	0	0	0	0	0	0	0	0	0	0	0	0	0	0	7.92e-05	0	0	0
CASRQGPGTEAFF	0.00166045	18	0	7.441e-05	7.258e-05	9.596e-05	6.781e-05	0.00011567	5.662e-05	0.00011536	3.451e-05	3.763e-05	0.00011571	0.0001304	0	8.565e-05	7.765e-05	0.00014497	7.92e-05	0.00017385	7.817e-05	0.00010429
CASRQGPYEQYF	0.00050381	9	0	0	0	0	2.26e-05	2.892e-05	5.662e-05	0	3.451e-05	7.526e-05	3.857e-05	0	0	0	3.883e-05	0	0	0	0.00015635	5.215e-05
CASRQGPYNEQFF	0.00022614	4	6.446e-05	0	0	2.399e-05	0	0	0	0	0	0	0	6.52e-05	0	0	0	7.248e-05	0	0	0	0
CASRQGQDYGYTF	0.0003839	9	0	2.48e-05	3.629e-05	2.399e-05	2.26e-05	0	2.831e-05	5.768e-05	3.451e-05	0.00011289	0	0	0	4.282e-05	0	0	0	0	0	0
CASRQGQGTYEQYF	0.00012295	3	0	0	3.629e-05	0	0	0	0	0	3.451e-05	0	0	0	0	0	0	0	0	0	0	5.215e-05
CASRQGQRDNEQFF	5.215e-05	1	0	0	0	0	0	0	0	0	0	0	0	0	0	0	0	0	0	0	0	5.215e-05
CASRQGRGRYEQYF	2.26e-05	1	0	0	0	0	2.26e-05	0	0	0	0	0	0	0	0	0	0	0	0	0	0	0
CASRQGRWTAKTYEQYF	6.446e-05	1	6.446e-05	0	0	0	0	0	0	0	0	0	0	0	0	0	0	0	0	0	0	0
CASRQGRYSNQPQHF	0.00349126	18	0.00012892	0.00017362	0.00025403	9.596e-05	0.00015821	0.00011567	0.00011324	0.0001442	3.451e-05	0.00015052	7.714e-05	0.00032599	0.00014994	0.00012847	0.00023296	0.00021745	0	0	0.00062539	0.00036502
CASRQGSETQYF	0.00369139	19	0.00019339	0.00017362	0.00021774	0.00016794	0.00018082	0.00011567	0.0002831	0.00020187	0.00013806	0.00022578	0.00026999	0.0001304	0.00014994	0.00025695	0.00023296	7.248e-05	0.00023759	0	0.00023452	0.00020858
CASRQGSETQYL	6.446e-05	1	6.446e-05	0	0	0	0	0	0	0	0	0	0	0	0	0	0	0	0	0	0	0
CASRQGSETQYS	3.629e-05	1	0	0	3.629e-05	0	0	0	0	0	0	0	0	0	0	0	0	0	0	0	0	0
CASRQGSGNTIYF	0.00013768	2	0	0	0	0	0	0	0	0	0	0	0	6.52e-05	0	0	0	7.248e-05	0	0	0	0
CASRQGSNEKLFF	0.00017385	1	0	0	0	0	0	0	0	0	0	0	0	0	0	0	0	0	0	0.00017385	0	0
CASRQGSTTSHGYTF	6.446e-05	1	6.446e-05	0	0	0	0	0	0	0	0	0	0	0	0	0	0	0	0	0	0	0
CASRQGSTTSYGCTF	2.884e-05	1	0	0	0	0	0	0	0	2.884e-05	0	0	0	0	0	0	0	0	0	0	0	0
CASRQGSTTSYGYTF	0.00094514	16	6.446e-05	4.961e-05	0	4.798e-05	4.52e-05	2.892e-05	5.662e-05	2.884e-05	3.451e-05	3.763e-05	3.857e-05	0	7.497e-05	0	7.765e-05	7.248e-05	7.92e-05	0	0.00015635	5.215e-05
CASRQGTANYGYTF	0.00106903	15	0	4.961e-05	7.258e-05	4.798e-05	4.52e-05	5.784e-05	8.493e-05	5.768e-05	3.451e-05	7.526e-05	3.857e-05	0	0	4.282e-05	7.765e-05	0	0.00015839	0.00017385	0	5.215e-05
CASRQGTGELFF	3.629e-05	1	0	0	3.629e-05	0	0	0	0	0	0	0	0	0	0	0	0	0	0	0	0	0
CASRQGTVSYEQYF	6.52e-05	1	0	0	0	0	0	0	0	0	0	0	0	6.52e-05	0	0	0	0	0	0	0	0
CASRQGYEQYF	0.0008751	15	6.446e-05	2.48e-05	3.629e-05	2.399e-05	2.26e-05	2.892e-05	2.831e-05	5.768e-05	0	3.763e-05	3.857e-05	0.0001304	7.497e-05	0	7.765e-05	7.248e-05	0	0	0.00015635	0
CASRQIETGVDTQYF	0.00011215	4	0	2.48e-05	0	2.399e-05	0	0	0	2.884e-05	3.451e-05	0	0	0	0	0	0	0	0	0	0	0
CASRQITENTEAFF	4.879e-05	2	0	2.48e-05	0	2.399e-05	0	0	0	0	0	0	0	0	0	0	0	0	0	0	0	0
CASRQITGNTEAFF	0.00312757	20	0.00012892	9.921e-05	7.258e-05	9.596e-05	0.00013561	0.00026027	0.00011324	0.00017304	6.903e-05	3.763e-05	7.714e-05	0.00019559	0.0002249	0.00025695	7.765e-05	0.00028994	0.00023759	0.00034771	7.817e-05	0.00015644
CASRQKIEGGEPQHF	2.48e-05	1	0	2.48e-05	0	0	0	0	0	0	0	0	0	0	0	0	0	0	0	0	0	0
CASRQLGTSNQPQHF	6.52e-05	1	0	0	0	0	0	0	0	0	0	0	0	6.52e-05	0	0	0	0	0	0	0	0
CASRQLLAIRTEAFF	0.00025685	6	0	2.48e-05	0	7.197e-05	6.781e-05	2.892e-05	0	2.884e-05	3.451e-05	0	0	0	0	0	0	0	0	0	0	0
CASRQLSEGPYEQYF	2.831e-05	1	0	0	0	0	0	0	2.831e-05	0	0	0	0	0	0	0	0	0	0	0	0	0
CASRQNFRGQGFNSPLHF	0.00042785	10	0	2.48e-05	0.00014516	2.399e-05	2.26e-05	2.892e-05	2.831e-05	2.884e-05	3.451e-05	0	3.857e-05	0	0	0	0	0	0	0	0	5.215e-05
CASRQPGTGAYEQYF	0.00044303	11	0	2.48e-05	3.629e-05	4.798e-05	2.26e-05	5.784e-05	5.662e-05	2.884e-05	3.451e-05	0	3.857e-05	0	0	4.282e-05	0	0	0	0	0	5.215e-05
CASRQPLQNSPLHF	0.00028688	3	6.446e-05	0	0	0	0	0	0	0	0	0	0	0	0.00014994	0	0	7.248e-05	0	0	0	0
CASRQQSGGSWEQFF	5.215e-05	1	0	0	0	0	0	0	0	0	0	0	0	0	0	0	0	0	0	0	0	5.215e-05
CASRQRRNQPQHF	0.0007106	12	0	4.961e-05	3.629e-05	4.798e-05	6.781e-05	2.892e-05	5.662e-05	2.884e-05	0.00010354	3.763e-05	0	0	0	4.282e-05	0	0	0.00015839	0	0	5.215e-05
CASRQRTGWDTEAFF	5.152e-05	2	0	0	0	0	2.26e-05	2.892e-05	0	0	0	0	0	0	0	0	0	0	0	0	0	0
CASRQSDLTLHF	0.00038638	10	0	4.961e-05	3.629e-05	4.798e-05	4.52e-05	2.892e-05	0	2.884e-05	3.451e-05	3.763e-05	3.857e-05	0	0	0	3.883e-05	0	0	0	0	0
CASRQSSYNSPLHF	0.00021494	3	0	0	0	2.399e-05	0	0	0	0	3.451e-05	0	0	0	0	0	0	0	0	0	0	0.00015644
CASRQTADRTEQYF	6.52e-05	1	0	0	0	0	0	0	0	0	0	0	0	6.52e-05	0	0	0	0	0	0	0	0
CASRQTADRTGQYF	0.00564008	19	0.0005157	0.00027283	0.00025403	0.00014395	0.00024862	0.0003181	0.00019817	0.00023071	0.00031063	0.00022578	0.00023142	0.00032599	0.00059975	0.00029977	0.00027179	0.00043491	0.00015839	0	0.00023452	0.00036502
CASRQTDDRTGQYF	2.48e-05	1	0	2.48e-05	0	0	0	0	0	0	0	0	0	0	0	0	0	0	0	0	0	0
CASRQTDSNYGYTF	0.0003069	6	0	0	3.629e-05	0	2.26e-05	0	2.831e-05	2.884e-05	3.451e-05	0	0	0	0	0	0	0	0	0	0.00015635	0
CASRQTGAGYTF	0.00068436	12	0	4.961e-05	7.258e-05	4.798e-05	6.781e-05	0	2.831e-05	5.768e-05	3.451e-05	0.00011289	0	0	0	4.282e-05	3.883e-05	0	7.92e-05	0	0	5.215e-05
CASRQTGENTEAFF	0.00057464	10	0	4.961e-05	3.629e-05	0	2.26e-05	2.892e-05	0	2.884e-05	0	0	3.857e-05	0	7.497e-05	4.282e-05	0	0	0	0.00017385	7.817e-05	0
CASRQTGGGTYEQYF	7.92e-05	1	0	0	0	0	0	0	0	0	0	0	0	0	0	0	0	0	7.92e-05	0	0	0
CASRQTGPETQYF	6.117e-05	2	0	0	0	0	2.26e-05	0	0	0	0	0	3.857e-05	0	0	0	0	0	0	0	0	0
CASRQTGPSSYNEQFF	0.00031384	8	0	2.48e-05	3.629e-05	2.399e-05	2.26e-05	2.892e-05	0	8.652e-05	0	0	3.857e-05	0	0	0	0	0	0	0	0	5.215e-05
CASRQTGYYGYTF	0.00013961	3	0	0	0	4.798e-05	2.26e-05	0	0	0	6.903e-05	0	0	0	0	0	0	0	0	0	0	0
CASRQTHRGPELFF	0.00033336	9	0	2.48e-05	3.629e-05	2.399e-05	4.52e-05	2.892e-05	2.831e-05	2.884e-05	0	0	0	0	0	0	3.883e-05	0	0	0	7.817e-05	0
CASRQTLWGPNTEAFF	0.00023991	5	0	2.48e-05	0	0	0	0	2.831e-05	0	6.903e-05	0	3.857e-05	0	0	0	0	0	7.92e-05	0	0	0
CASRQTNYGYTF	0.00017925	5	0	4.961e-05	0	2.399e-05	0	0	2.831e-05	0	3.451e-05	0	0	0	0	4.282e-05	0	0	0	0	0	0
CASRQTRQGNQPQHF	0.00040392	6	0	2.48e-05	0	0	4.52e-05	2.892e-05	0	2.884e-05	0	0	3.857e-05	0	0	0	0	0	0.00023759	0	0	0
CASRQTSGGAYEQFF	0.00017385	1	0	0	0	0	0	0	0	0	0	0	0	0	0	0	0	0	0	0.00017385	0	0
CASRQTSGGNTGELFF	2.892e-05	1	0	0	0	0	0	2.892e-05	0	0	0	0	0	0	0	0	0	0	0	0	0	0
CASRQTSSNTGELFF	0.00090181	10	0	4.961e-05	0.00010887	0.00011996	2.26e-05	2.892e-05	0.00011324	0	0	0.00011289	0.00015428	0	7.497e-05	0	0.00011648	0	0	0	0	0
CASRQTSSNTRELFF	2.892e-05	1	0	0	0	0	0	2.892e-05	0	0	0	0	0	0	0	0	0	0	0	0	0	0
CASRQVSTGELFF	0.00150277	16	6.446e-05	4.961e-05	3.629e-05	4.798e-05	2.26e-05	5.784e-05	0.00011324	0	0.00010354	3.763e-05	7.714e-05	6.52e-05	7.497e-05	0	0.00015531	0.00014497	0	0.00034771	0	0.00010429
CASRQVSTGELLF	3.451e-05	1	0	0	0	0	0	0	0	0	3.451e-05	0	0	0	0	0	0	0	0	0	0	0
CASRRADTQYF	2.884e-05	1	0	0	0	0	0	0	0	2.884e-05	0	0	0	0	0	0	0	0	0	0	0	0
CASRRAGAASYEQYF	3.451e-05	1	0	0	0	0	0	0	0	0	3.451e-05	0	0	0	0	0	0	0	0	0	0	0
CASRRAGAETQYF	2.48e-05	1	0	2.48e-05	0	0	0	0	0	0	0	0	0	0	0	0	0	0	0	0	0	0
CASRRAGGAYNEQFF	0.00053693	5	0.00012892	0	0	2.399e-05	0	0	0	0	0	0	0	6.52e-05	0	0	0	0.00014497	0	0.00017385	0	0
CASRRAGGNYGYTF	5.215e-05	1	0	0	0	0	0	0	0	0	0	0	0	0	0	0	0	0	0	0	0	5.215e-05
CASRRAGGPEETQYF	4.282e-05	1	0	0	0	0	0	0	0	0	0	0	0	0	0	4.282e-05	0	0	0	0	0	0
CASRRAGSDRPQHF	0.00053132	11	0	7.441e-05	7.258e-05	2.399e-05	6.781e-05	2.892e-05	0	5.768e-05	3.451e-05	3.763e-05	0	0	0	4.282e-05	3.883e-05	0	0	0	0	5.215e-05
CASRRAGSDRPRHF	3.857e-05	1	0	0	0	0	0	0	0	0	0	0	3.857e-05	0	0	0	0	0	0	0	0	0
CASRRAGTASYEQYF	0.00075355	13	0	4.961e-05	7.258e-05	7.197e-05	4.52e-05	2.892e-05	8.493e-05	0	3.451e-05	3.763e-05	3.857e-05	0	0	4.282e-05	0.00011648	0	0	0	7.817e-05	5.215e-05
CASRRAGVNQPQHF	0.00022138	6	0	2.48e-05	0	0	2.26e-05	0	2.831e-05	2.884e-05	0	3.763e-05	0	0	0	0	0	0	7.92e-05	0	0	0
CASRRAINEKLFF	5.215e-05	1	0	0	0	0	0	0	0	0	0	0	0	0	0	0	0	0	0	0	0	5.215e-05
CASRRATSDQQKFF	0.00030399	9	0	2.48e-05	3.629e-05	2.399e-05	2.26e-05	2.892e-05	2.831e-05	5.768e-05	0	0	3.857e-05	0	0	4.282e-05	0	0	0	0	0	0
CASRRDEGWGYGYTF	0.00041871	10	0	2.48e-05	0	4.798e-05	0	2.892e-05	0	2.884e-05	0	3.763e-05	3.857e-05	0	0	4.282e-05	3.883e-05	0	0	0	7.817e-05	5.215e-05
CASRRDEVGEAFF	0.00058199	8	0	2.48e-05	0	0	6.781e-05	0	2.831e-05	2.884e-05	6.903e-05	0.00015052	0	0	0	0	3.883e-05	0	0	0.00017385	0	0
CASRRDEVGEASF	2.48e-05	1	0	2.48e-05	0	0	0	0	0	0	0	0	0	0	0	0	0	0	0	0	0	0
CASRRDGNEQFF	4.282e-05	1	0	0	0	0	0	0	0	0	0	0	0	0	0	4.282e-05	0	0	0	0	0	0
CASRRDGPGVYGYTF	7.248e-05	1	0	0	0	0	0	0	0	0	0	0	0	0	0	0	0	7.248e-05	0	0	0	0
CASRRDIRTGYTF	0.00067449	13	0	9.921e-05	7.258e-05	4.798e-05	4.52e-05	2.892e-05	2.831e-05	2.884e-05	3.451e-05	3.763e-05	7.714e-05	0	0	4.282e-05	0	0	7.92e-05	0	0	5.215e-05
CASRRDLSNTEAFF	0.00060125	10	0	0	3.629e-05	2.399e-05	2.26e-05	0	2.831e-05	0	0	3.763e-05	3.857e-05	0.0001304	7.497e-05	0	0	0	0	0	0.00015635	5.215e-05
CASRRDMKYYGYTF	8.845e-05	2	6.446e-05	0	0	2.399e-05	0	0	0	0	0	0	0	0	0	0	0	0	0	0	0	0
CASRRDNSPLHF	0.00014215	3	0	2.48e-05	0	0	0	0	0	0	0	0	0	6.52e-05	0	0	0	0	0	0	0	5.215e-05
CASRRDNYEQYF	0.00039217	7	0	2.48e-05	0	0	2.26e-05	0	2.831e-05	2.884e-05	0	0	0	6.52e-05	0.00014994	0	0	7.248e-05	0	0	0	0
CASRRDPPPGQEWFRHTEAFF	3.451e-05	1	0	0	0	0	0	0	0	0	3.451e-05	0	0	0	0	0	0	0	0	0	0	0
CASRRDPPPGQGWFRHTEAFF	0.00037894	10	0	2.48e-05	3.629e-05	2.399e-05	4.52e-05	2.892e-05	5.662e-05	0	3.451e-05	3.763e-05	0	0	0	0	3.883e-05	0	0	0	0	5.215e-05
CASRRDRAAYGYTF	6.282e-05	2	0	0	0	2.399e-05	0	0	0	0	0	0	0	0	0	0	3.883e-05	0	0	0	0	0
CASRRDRANTGELFF	6.023e-05	2	0	0	0	0	2.26e-05	0	0	0	0	3.763e-05	0	0	0	0	0	0	0	0	0	0
CASRRDRGANQPQHF	0.00282798	18	0.00019339	0.00012401	7.258e-05	4.798e-05	6.781e-05	5.784e-05	0.00016986	2.884e-05	6.903e-05	0.00011289	3.857e-05	0.00019559	0.00052478	0.00012847	7.765e-05	0.00057988	0	0	0.00023452	0.00010429
CASRRDRGDEQYF	7.92e-05	1	0	0	0	0	0	0	0	0	0	0	0	0	0	0	0	0	7.92e-05	0	0	0
CASRRDRGLNQPQHF	7.248e-05	1	0	0	0	0	0	0	0	0	0	0	0	0	0	0	0	7.248e-05	0	0	0	0
CASRRDRMSRSPLHF	2.892e-05	1	0	0	0	0	0	2.892e-05	0	0	0	0	0	0	0	0	0	0	0	0	0	0
CASRRDRNTGELFF	8.122e-05	3	0	0	0	2.399e-05	0	2.892e-05	2.831e-05	0	0	0	0	0	0	0	0	0	0	0	0	0
CASRRDRPANYGYTF	0.00056469	8	0.00012892	2.48e-05	0	2.399e-05	2.26e-05	0	0	8.652e-05	0	0	0	0.0001304	7.497e-05	0	0	7.248e-05	0	0	0	0
CASRRDRSNYGYTF	0.00021479	5	0	2.48e-05	0	2.399e-05	0	2.892e-05	8.493e-05	0	0	0	0	0	0	0	0	0	0	0	0	5.215e-05
CASRRDRVGQETQYF	0.00043407	9	0	9.921e-05	0	4.798e-05	2.26e-05	2.892e-05	0	2.884e-05	0	3.763e-05	3.857e-05	0	0	0	0	0	0	0	7.817e-05	5.215e-05
CASRRDRYEQYF	7.497e-05	1	0	0	0	0	0	0	0	0	0	0	0	0	7.497e-05	0	0	0	0	0	0	0
CASRRDSFSGANVLTF	0.00180952	15	0.00032231	4.961e-05	0	2.399e-05	4.52e-05	2.892e-05	0	2.884e-05	3.451e-05	7.526e-05	0	6.52e-05	0.0002249	0	0	0.00014497	7.92e-05	0.00034771	7.817e-05	0.00026073
CASRRDSKGETQYF	0.00029773	7	0	4.961e-05	0	2.399e-05	4.52e-05	2.892e-05	0	2.884e-05	6.903e-05	0	0	0	0	0	0	0	0	0	0	5.215e-05
CASRRDSNEKLFF	0.00242339	17	0	4.961e-05	7.258e-05	9.596e-05	9.041e-05	2.892e-05	0.00022648	0.00011536	3.451e-05	0.00015052	0.00015428	0.00019559	0.00029987	0	0.00027179	0.00021745	0.00023759	0	7.817e-05	0.00010429
CASRRDSNYNSPLHF	0.00248736	16	0.00019339	0.00019842	7.258e-05	7.197e-05	0.00022602	0.00020243	0.00011324	2.884e-05	6.903e-05	3.763e-05	0.00015428	0.00026079	0.00014994	8.565e-05	0	0.00036242	0	0	0	0.00026073
CASRRDSPGVHGYTF	7.497e-05	1	0	0	0	0	0	0	0	0	0	0	0	0	7.497e-05	0	0	0	0	0	0	0
CASRRDSPGVYGYTF	0.00106657	15	0.00012892	4.961e-05	7.258e-05	4.798e-05	4.52e-05	5.784e-05	5.662e-05	5.768e-05	6.903e-05	3.763e-05	7.714e-05	0.0001304	0	0	3.883e-05	0.00014497	0	0	0	5.215e-05
CASRRDSVEPQHF	0.00089064	13	6.446e-05	2.48e-05	3.629e-05	7.197e-05	6.781e-05	2.892e-05	0.00011324	2.884e-05	3.451e-05	0.00011289	0	0.00019559	0	0	3.883e-05	7.248e-05	0	0	0	0
CASRRDSVEPRHF	3.451e-05	1	0	0	0	0	0	0	0	0	3.451e-05	0	0	0	0	0	0	0	0	0	0	0
CASRRDSVGPQHF	7.817e-05	1	0	0	0	0	0	0	0	0	0	0	0	0	0	0	0	0	0	0	7.817e-05	0
CASRRDSYTGELFF	0.00249328	17	0.00019339	0.00012401	0.00018145	9.596e-05	0.00011301	0.00017351	8.493e-05	8.652e-05	3.451e-05	0	0.00011571	0.00039119	0.00037484	0.0001713	7.765e-05	0.00014497	0	0	7.817e-05	5.215e-05
CASRRDTASYEQYF	0.0002618	4	6.446e-05	2.48e-05	0	0	2.26e-05	0	0	0	0	0	0	0	0.00014994	0	0	0	0	0	0	0
CASRRDTSYEQYF	2.48e-05	1	0	2.48e-05	0	0	0	0	0	0	0	0	0	0	0	0	0	0	0	0	0	0
CASRREGAQPQETQYF	6.52e-05	1	0	0	0	0	0	0	0	0	0	0	0	6.52e-05	0	0	0	0	0	0	0	0
CASRREGTGSDSQHF	0.00010165	3	0	0	0	0	0	0	2.831e-05	0	3.451e-05	0	0	0	0	0	3.883e-05	0	0	0	0	0
CASRRESNYNSPLHF	3.451e-05	1	0	0	0	0	0	0	0	0	3.451e-05	0	0	0	0	0	0	0	0	0	0	0
CASRRESVETQHF	2.399e-05	1	0	0	0	2.399e-05	0	0	0	0	0	0	0	0	0	0	0	0	0	0	0	0
CASRRESVETQYF	0.00066539	8	0	9.921e-05	0.00010887	2.399e-05	6.781e-05	0.00014459	0	2.884e-05	0	0.00011289	0	0	0	0	0	0	7.92e-05	0	0	0
CASRRESVETQYS	0.00015635	1	0	0	0	0	0	0	0	0	0	0	0	0	0	0	0	0	0	0	0.00015635	0
CASRREWDNEQFF	0.00016273	4	0	0	0	2.399e-05	0	2.892e-05	0	5.768e-05	0	0	0	0	0	0	0	0	0	0	0	5.215e-05
CASRRGADTQYF	2.884e-05	1	0	0	0	0	0	0	0	2.884e-05	0	0	0	0	0	0	0	0	0	0	0	0
CASRRGANEKLFF	5.662e-05	1	0	0	0	0	0	0	5.662e-05	0	0	0	0	0	0	0	0	0	0	0	0	0
CASRRGAYYNEQFF	7.497e-05	1	0	0	0	0	0	0	0	0	0	0	0	0	7.497e-05	0	0	0	0	0	0	0
CASRRGDSNQPQHF	0.00184231	16	0	4.961e-05	7.258e-05	4.798e-05	6.781e-05	2.892e-05	0.00016986	0.00017304	0.00013806	3.763e-05	3.857e-05	0	7.497e-05	0.00012847	0.00011648	7.248e-05	0	0.00052156	0	0.00010429
CASRRGEVSYEQYF	0.00073703	13	0	4.961e-05	0	4.798e-05	6.781e-05	5.784e-05	8.493e-05	2.884e-05	6.903e-05	3.763e-05	3.857e-05	0	0	8.565e-05	3.883e-05	0	0	0	7.817e-05	5.215e-05
CASRRGEVSYGQYF	3.629e-05	1	0	0	3.629e-05	0	0	0	0	0	0	0	0	0	0	0	0	0	0	0	0	0
CASRRGEYTGELFF	0.00087243	13	0	7.441e-05	7.258e-05	7.197e-05	4.52e-05	8.676e-05	5.662e-05	5.768e-05	0	3.763e-05	3.857e-05	0	0	4.282e-05	7.765e-05	0	0.00015839	0	0	5.215e-05
CASRRGGAGIGAQHF	0.00068555	11	0	0	0	2.399e-05	2.26e-05	2.892e-05	8.493e-05	5.768e-05	0.00010354	3.763e-05	3.857e-05	0	0	0	0	0	7.92e-05	0	0.00015635	5.215e-05
CASRRGGAYEQYF	0.0001366	5	0	2.48e-05	3.629e-05	2.399e-05	2.26e-05	2.892e-05	0	0	0	0	0	0	0	0	0	0	0	0	0	0
CASRRGGDTEAFF	0.0002432	6	0	2.48e-05	0	0	0	0	2.831e-05	0	3.451e-05	0	3.857e-05	0	0	0	3.883e-05	0	0	0	7.817e-05	0
CASRRGGDTQYF	0.00033454	9	0	2.48e-05	0	2.399e-05	4.52e-05	2.892e-05	2.831e-05	2.884e-05	3.451e-05	0	7.714e-05	0	0	4.282e-05	0	0	0	0	0	0
CASRRGGDYNEQFF	5.215e-05	1	0	0	0	0	0	0	0	0	0	0	0	0	0	0	0	0	0	0	0	5.215e-05
CASRRGGGASMNTEAFF	0.00076631	13	0.00012892	4.961e-05	3.629e-05	7.197e-05	2.26e-05	0	5.662e-05	8.652e-05	3.451e-05	3.763e-05	0	0	0	0	3.883e-05	7.248e-05	0	0	7.817e-05	5.215e-05
CASRRGGLGNEQFF	0.00015879	3	0	0	0	2.399e-05	0	0	5.662e-05	0	0	0	0	0	0	0	0	0	0	0	7.817e-05	0
CASRRGGLGSSYEQYF	0.00097399	16	0	4.961e-05	0	2.399e-05	4.52e-05	2.892e-05	0.00011324	2.884e-05	6.903e-05	7.526e-05	3.857e-05	6.52e-05	0	4.282e-05	3.883e-05	0.00014497	7.92e-05	0	7.817e-05	5.215e-05
CASRRGGSNTEAFF	2.831e-05	1	0	0	0	0	0	0	2.831e-05	0	0	0	0	0	0	0	0	0	0	0	0	0
CASRRGGTGSSEQYF	6.446e-05	1	6.446e-05	0	0	0	0	0	0	0	0	0	0	0	0	0	0	0	0	0	0	0
CASRRGLAGAYEQYF	0.00031842	4	6.446e-05	0	0	0	0	0	0	0	0	0	0	6.52e-05	0.00014994	0	3.883e-05	0	0	0	0	0
CASRRGLAYNEQFF	0.00017689	4	6.446e-05	4.961e-05	0	0	0	0	2.831e-05	0	3.451e-05	0	0	0	0	0	0	0	0	0	0	0
CASRRGLNTGELFF	0.00023538	6	0	2.48e-05	7.258e-05	4.798e-05	2.26e-05	0	0	2.884e-05	0	0	3.857e-05	0	0	0	0	0	0	0	0	0
CASRRGLYNEQFF	0.00050006	9	0	2.48e-05	3.629e-05	0	4.52e-05	2.892e-05	5.662e-05	2.884e-05	0	0	0	0	0	4.282e-05	0	0	0.00015839	0	7.817e-05	0
CASRRGNSPLHF	0.00018192	4	0	2.48e-05	0	2.399e-05	0	0	0	2.884e-05	0	0	0	0	0	0	0	0	0	0	0	0.00010429
CASRRGPQQPQHF	0.00030852	6	0	4.961e-05	0	7.197e-05	2.26e-05	0	0	5.768e-05	6.903e-05	3.763e-05	0	0	0	0	0	0	0	0	0	0
CASRRGQGFQSEAFF	5.662e-05	1	0	0	0	0	0	0	5.662e-05	0	0	0	0	0	0	0	0	0	0	0	0	0
CASRRGQGGTEAFF	3.857e-05	1	0	0	0	0	0	0	0	0	0	0	3.857e-05	0	0	0	0	0	0	0	0	0
CASRRGQGQPYEQYF	3.763e-05	1	0	0	0	0	0	0	0	0	0	3.763e-05	0	0	0	0	0	0	0	0	0	0
CASRRGQGQTYEQYF	0.00046126	10	0	2.48e-05	3.629e-05	2.399e-05	2.26e-05	2.892e-05	0	0	3.451e-05	0	0	0	0	4.282e-05	3.883e-05	0	0	0	0.00015635	5.215e-05
CASRRGQGQWIDEKLFF	0.00058634	13	0	4.961e-05	3.629e-05	2.399e-05	2.26e-05	2.892e-05	8.493e-05	2.884e-05	3.451e-05	3.763e-05	0	0	0	4.282e-05	3.883e-05	0	7.92e-05	0	7.817e-05	0
CASRRGQNYGYTF	0.00028994	1	0	0	0	0	0	0	0	0	0	0	0	0	0	0	0	0.00028994	0	0	0	0
CASRRGQVDEKLFF	9.898e-05	2	6.446e-05	0	0	0	0	0	0	0	3.451e-05	0	0	0	0	0	0	0	0	0	0	0
CASRRGRAFLEETQYF	0.00015926	4	6.446e-05	0	3.629e-05	2.399e-05	0	0	0	0	3.451e-05	0	0	0	0	0	0	0	0	0	0	0
CASRRGREAFF	0.00269914	15	0	0.00017362	0.00014516	0.00011996	0.00013561	0.00017351	0.00014155	0.00017304	0.00020709	7.526e-05	3.857e-05	0	0	0.00012847	0.00011648	0	0.00015839	0.00052156	0.00039087	0
CASRRGREASF	2.831e-05	1	0	0	0	0	0	0	2.831e-05	0	0	0	0	0	0	0	0	0	0	0	0	0
CASRRGRGVINEQFF	0.00010328	2	0	0	0	0	0	0	2.831e-05	0	0	0	0	0	7.497e-05	0	0	0	0	0	0	0
CASRRGRSGEKLFF	0.00077895	14	6.446e-05	2.48e-05	3.629e-05	4.798e-05	2.26e-05	5.784e-05	0	2.884e-05	0	3.763e-05	0	6.52e-05	0	0	3.883e-05	0.00014497	7.92e-05	0	7.817e-05	5.215e-05
CASRRGSGNTIYF	0.00067636	13	0	4.961e-05	3.629e-05	7.197e-05	4.52e-05	8.676e-05	2.831e-05	0	6.903e-05	3.763e-05	3.857e-05	0	0	4.282e-05	3.883e-05	0	7.92e-05	0	0	5.215e-05
CASRRGSSYSYEQYF	0.00091014	12	0.00012892	2.48e-05	3.629e-05	0	4.52e-05	2.892e-05	2.831e-05	5.768e-05	3.451e-05	3.763e-05	0	6.52e-05	7.497e-05	0	0	0	0	0.00034771	0	0
CASRRGSYTGELFF	0.00015839	1	0	0	0	0	0	0	0	0	0	0	0	0	0	0	0	0	0.00015839	0	0	0
CASRRGTEQYF	7.92e-05	1	0	0	0	0	0	0	0	0	0	0	0	0	0	0	0	0	7.92e-05	0	0	0
CASRRGTGNTGELFF	2.399e-05	1	0	0	0	2.399e-05	0	0	0	0	0	0	0	0	0	0	0	0	0	0	0	0
CASRRGTGSNEKLFF	0.00108068	17	6.446e-05	2.48e-05	7.258e-05	4.798e-05	4.52e-05	2.892e-05	8.493e-05	2.884e-05	0.00010354	3.763e-05	3.857e-05	0.0001304	0	8.565e-05	7.765e-05	0	7.92e-05	0	7.817e-05	5.215e-05
CASRRGTKETQYF	6.446e-05	1	6.446e-05	0	0	0	0	0	0	0	0	0	0	0	0	0	0	0	0	0	0	0
CASRRGTVDTGELFF	7.92e-05	1	0	0	0	0	0	0	0	0	0	0	0	0	0	0	0	0	7.92e-05	0	0	0
CASRRGTYEQYF	0.00017241	5	0	2.48e-05	0	2.399e-05	0	0	2.831e-05	5.768e-05	0	3.763e-05	0	0	0	0	0	0	0	0	0	0
CASRRGVGDGNQPQHF	0.00020967	6	0	0	3.629e-05	2.399e-05	2.26e-05	2.892e-05	0	2.884e-05	6.903e-05	0	0	0	0	0	0	0	0	0	0	0
CASRRHGTGDRNTEAFF	7.92e-05	1	0	0	0	0	0	0	0	0	0	0	0	0	0	0	0	0	7.92e-05	0	0	0
CASRRHWGEEFYEQYF	0.00010709	2	0	0	0	0	0	2.892e-05	0	0	0	0	0	0	0	0	0	0	0	0	7.817e-05	0
CASRRIGPHYEQYF	2.884e-05	1	0	0	0	0	0	0	0	2.884e-05	0	0	0	0	0	0	0	0	0	0	0	0
CASRRIGQGLSYEQYF	0.00072478	12	0	4.961e-05	0	4.798e-05	6.781e-05	2.892e-05	0.00011324	2.884e-05	3.451e-05	7.526e-05	3.857e-05	0	0	4.282e-05	3.883e-05	0	0.00015839	0	0	0
CASRRIGQGLSYEQYL	2.884e-05	1	0	0	0	0	0	0	0	2.884e-05	0	0	0	0	0	0	0	0	0	0	0	0
CASRRIKGLAGEVTGELFF	7.497e-05	1	0	0	0	0	0	0	0	0	0	0	0	0	7.497e-05	0	0	0	0	0	0	0
CASRRIRRGSTGELFF	3.883e-05	1	0	0	0	0	0	0	0	0	0	0	0	0	0	0	3.883e-05	0	0	0	0	0
CASRRISGVSPDTQYF	0.0008797	12	0.00012892	2.48e-05	3.629e-05	4.798e-05	2.26e-05	5.784e-05	2.831e-05	0	0	0	0	0.00026079	0	4.282e-05	7.765e-05	7.248e-05	7.92e-05	0	0	0
CASRRKATTNEKLFF	0.00024907	6	0	4.961e-05	0	0	2.26e-05	5.784e-05	2.831e-05	0	0	0	3.857e-05	0	0	0	0	0	0	0	0	5.215e-05
CASRRKTGTGDYEQYF	3.451e-05	1	0	0	0	0	0	0	0	0	3.451e-05	0	0	0	0	0	0	0	0	0	0	0
CASRRLAGTDTQYF	0.00012802	4	0	2.48e-05	0	2.399e-05	2.26e-05	0	5.662e-05	0	0	0	0	0	0	0	0	0	0	0	0	0
CASRRLEGLSTEAFF	7.92e-05	1	0	0	0	0	0	0	0	0	0	0	0	0	0	0	0	0	7.92e-05	0	0	0
CASRRLKGEQYF	2.399e-05	1	0	0	0	2.399e-05	0	0	0	0	0	0	0	0	0	0	0	0	0	0	0	0
CASRRLSIIYNEQFF	3.451e-05	1	0	0	0	0	0	0	0	0	3.451e-05	0	0	0	0	0	0	0	0	0	0	0
CASRRLSITYNEQFF	0.00099019	7	6.446e-05	0	0	0	2.26e-05	2.892e-05	0	0	0.00010354	0	0	0.00026079	7.497e-05	0	0	0.00043491	0	0	0	0
CASRRLVNENEQFF	0.00033983	3	6.446e-05	0	0	0	0	0	0	0	0	0	0	0.0001304	0	0	0	0.00014497	0	0	0	0
CASRRLVNPYEQYF	6.52e-05	1	0	0	0	0	0	0	0	0	0	0	0	6.52e-05	0	0	0	0	0	0	0	0
CASRRMGAGDNSPLHF	2.884e-05	1	0	0	0	0	0	0	0	2.884e-05	0	0	0	0	0	0	0	0	0	0	0	0
CASRRMGTGDNSPLHF	0.00621348	20	0.00019339	0.00027283	0.0003629	0.0002639	0.00018082	0.00028918	0.00036803	0.00023071	0.00027612	0.00033866	0.00030856	0.00045638	0.00037484	0.0003426	0.00031062	0.00057988	0.00031678	0.00017385	0.0003127	0.00026073
CASRRMTGGDYGYTF	0.00030028	5	0	0	0	2.399e-05	4.52e-05	2.892e-05	2.831e-05	0	0	0	0	0	0	0	0	0	0	0.00017385	0	0
CASRRNRANTEAFF	0.00105897	15	0.00012892	7.441e-05	3.629e-05	7.197e-05	2.26e-05	2.892e-05	2.831e-05	5.768e-05	6.903e-05	3.763e-05	7.714e-05	0	7.497e-05	0.00012847	7.765e-05	0.00014497	0	0	0	0
CASRRNRANTEASF	2.831e-05	1	0	0	0	0	0	0	2.831e-05	0	0	0	0	0	0	0	0	0	0	0	0	0
CASRRNRGPGTDTQYF	2.48e-05	1	0	2.48e-05	0	0	0	0	0	0	0	0	0	0	0	0	0	0	0	0	0	0
CASRRPEDPYEQYF	5.215e-05	1	0	0	0	0	0	0	0	0	0	0	0	0	0	0	0	0	0	0	0	5.215e-05
CASRRPGDPYEQHF	2.48e-05	1	0	2.48e-05	0	0	0	0	0	0	0	0	0	0	0	0	0	0	0	0	0	0
CASRRPGDPYEQYF	0.00177555	18	6.446e-05	0.00012401	7.258e-05	7.197e-05	6.781e-05	8.676e-05	0.00016986	0.00017304	0.00010354	0.00011289	7.714e-05	6.52e-05	7.497e-05	0.00012847	7.765e-05	0	7.92e-05	0.00017385	0	5.215e-05
CASRRPGDPYERYF	2.831e-05	1	0	0	0	0	0	0	2.831e-05	0	0	0	0	0	0	0	0	0	0	0	0	0
CASRRPGGPYEQYF	7.817e-05	1	0	0	0	0	0	0	0	0	0	0	0	0	0	0	0	0	0	0	7.817e-05	0
CASRRPGGRSYNSPLHF	3.629e-05	1	0	0	3.629e-05	0	0	0	0	0	0	0	0	0	0	0	0	0	0	0	0	0
CASRRPTSGGAVVADTQYF	0.0002494	7	0	0	0	2.399e-05	2.26e-05	2.892e-05	2.831e-05	2.884e-05	0	0	3.857e-05	0	0	0	0	0	0	0	7.817e-05	0
CASRRQALAKNIQYF	0.00103152	12	0.00012892	7.441e-05	3.629e-05	2.399e-05	9.041e-05	8.676e-05	0	0.00011536	0	0	3.857e-05	6.52e-05	7.497e-05	0	0	0.00021745	7.92e-05	0	0	0
CASRRQALTKNIQYF	7.497e-05	1	0	0	0	0	0	0	0	0	0	0	0	0	7.497e-05	0	0	0	0	0	0	0
CASRRQDSSGNTIYF	9.486e-05	3	0	0	0	0	0	2.892e-05	2.831e-05	0	0	3.763e-05	0	0	0	0	0	0	0	0	0	0
CASRRQDVHNSPLHF	0.0009851	16	0	4.961e-05	3.629e-05	7.197e-05	4.52e-05	2.892e-05	2.831e-05	2.884e-05	3.451e-05	3.763e-05	7.714e-05	0	0	8.565e-05	7.765e-05	0	7.92e-05	0.00017385	7.817e-05	5.215e-05
CASRRQDYEQYF	0.00047386	9	0	0	3.629e-05	2.399e-05	2.26e-05	5.784e-05	2.831e-05	8.652e-05	0.00010354	3.763e-05	7.714e-05	0	0	0	0	0	0	0	0	0
CASRRQGALRGANVLTF	0.00059394	10	6.446e-05	2.48e-05	0	2.399e-05	0	2.892e-05	2.831e-05	2.884e-05	3.451e-05	0	0	6.52e-05	0.00014994	0	0	0.00014497	0	0	0	0
CASRRQGASNQPQHF	0.00077701	10	0	9.921e-05	0.00014516	4.798e-05	4.52e-05	8.676e-05	2.831e-05	5.768e-05	3.451e-05	0	0.00011571	0	0	0	0.00011648	0	0	0	0	0
CASRRQGAYEQYF	0.00069962	12	0	2.48e-05	3.629e-05	4.798e-05	4.52e-05	5.784e-05	5.662e-05	2.884e-05	6.903e-05	7.526e-05	7.714e-05	0	0	0.00012847	0	0	0	0	0	5.215e-05
CASRRQGAYEQYL	2.892e-05	1	0	0	0	0	0	2.892e-05	0	0	0	0	0	0	0	0	0	0	0	0	0	0
CASRRQGAYKQYF	3.451e-05	1	0	0	0	0	0	0	0	0	3.451e-05	0	0	0	0	0	0	0	0	0	0	0
CASRRQGEAPEAFF	2.892e-05	1	0	0	0	0	0	2.892e-05	0	0	0	0	0	0	0	0	0	0	0	0	0	0
CASRRQGEVPEAFF	0.00167074	18	6.446e-05	7.441e-05	0.00014516	7.197e-05	6.781e-05	8.676e-05	0.00011324	8.652e-05	0.00010354	0.00011289	7.714e-05	6.52e-05	0	8.565e-05	7.765e-05	7.248e-05	7.92e-05	0	0.00023452	5.215e-05
CASRRQGGEKLFF	0.0014029	16	0	4.961e-05	7.258e-05	9.596e-05	6.781e-05	5.784e-05	8.493e-05	0.00011536	6.903e-05	7.526e-05	0.00011571	0	0	8.565e-05	7.765e-05	0	7.92e-05	0.00017385	7.817e-05	0.00010429
CASRRQGGTDTQYF	0.00054348	11	0	2.48e-05	7.258e-05	2.399e-05	4.52e-05	0	2.831e-05	5.768e-05	0	0	3.857e-05	0	0	4.282e-05	0	0	7.92e-05	0	7.817e-05	5.215e-05
CASRRQGGTEAFF	0.00048973	3	0.00025785	0	3.629e-05	0	0	0	0	0	0	0	0	0.00019559	0	0	0	0	0	0	0	0
CASRRQGGTQYF	0.00013786	5	0	2.48e-05	0	2.399e-05	2.26e-05	0	0	2.884e-05	0	3.763e-05	0	0	0	0	0	0	0	0	0	0
CASRRQGGYEQYF	0.00068379	11	0	2.48e-05	3.629e-05	4.798e-05	4.52e-05	5.784e-05	8.493e-05	2.884e-05	3.451e-05	0	3.857e-05	0	0	0.00012847	0	0	0	0	0.00015635	0
CASRRQGMNTEAFF	8.114e-05	3	0	0	0	2.399e-05	0	0	2.831e-05	2.884e-05	0	0	0	0	0	0	0	0	0	0	0	0
CASRRQGNTEAFF	0.00030508	9	0	2.48e-05	3.629e-05	2.399e-05	2.26e-05	5.784e-05	0	2.884e-05	3.451e-05	3.763e-05	3.857e-05	0	0	0	0	0	0	0	0	0
CASRRQGNTGELFF	7.682e-05	2	0	0	0	4.798e-05	0	0	0	2.884e-05	0	0	0	0	0	0	0	0	0	0	0	0
CASRRQGPNSPLHF	0.00077542	11	0	7.441e-05	3.629e-05	4.798e-05	6.781e-05	0	5.662e-05	8.652e-05	3.451e-05	0	7.714e-05	0	0	8.565e-05	0	0	0	0	0.00015635	5.215e-05
CASRRQGPNSPLHS	3.857e-05	1	0	0	0	0	0	0	0	0	0	0	3.857e-05	0	0	0	0	0	0	0	0	0
CASRRQGPYEQYF	0.00111204	14	0	7.441e-05	0.00010887	9.596e-05	4.52e-05	8.676e-05	5.662e-05	8.652e-05	6.903e-05	0.00011289	7.714e-05	0	0	0.00012847	3.883e-05	0	7.92e-05	0	0	5.215e-05
CASRRQGRGSGANVLTF	0.00035147	7	6.446e-05	4.961e-05	3.629e-05	0	0	2.892e-05	0	0	3.451e-05	0	0	6.52e-05	0	0	0	7.248e-05	0	0	0	0
CASRRQGTDTQYF	0.00142694	14	0	4.961e-05	0	0.00011996	0.00018082	8.676e-05	0.00011324	2.884e-05	0.00013806	0	0.00011571	6.52e-05	7.497e-05	0	0.00015531	7.248e-05	0	0.00017385	0	5.215e-05
CASRRQGTLEQYF	0.00042495	8	0	4.961e-05	0	7.197e-05	4.52e-05	2.892e-05	5.662e-05	0	0	0	0	0	0	4.282e-05	7.765e-05	0	0	0	0	5.215e-05
CASRRQGTLEQYL	2.892e-05	1	0	0	0	0	0	2.892e-05	0	0	0	0	0	0	0	0	0	0	0	0	0	0
CASRRQGTSNEKLFF	2.892e-05	1	0	0	0	0	0	2.892e-05	0	0	0	0	0	0	0	0	0	0	0	0	0	0
CASRRQGVSYYTGELFF	7.632e-05	3	0	2.48e-05	0	0	2.26e-05	2.892e-05	0	0	0	0	0	0	0	0	0	0	0	0	0	0
CASRRQGWDEQFF	0.00037514	8	0	7.441e-05	0	4.798e-05	4.52e-05	2.892e-05	2.831e-05	0	3.451e-05	3.763e-05	0	0	0	0	0	0	0	0	7.817e-05	0
CASRRQGYYGYTF	6.52e-05	1	0	0	0	0	0	0	0	0	0	0	0	6.52e-05	0	0	0	0	0	0	0	0
CASRRQHYGYTF	2.48e-05	1	0	2.48e-05	0	0	0	0	0	0	0	0	0	0	0	0	0	0	0	0	0	0
CASRRQPYEQYF	0.00101188	13	0	2.48e-05	0.00014516	2.399e-05	4.52e-05	2.892e-05	2.831e-05	0	3.451e-05	7.526e-05	3.857e-05	0	0	0.00012847	3.883e-05	0	0	0.00034771	0	5.215e-05
CASRRQSDNSPLHF	0.00024522	5	0	4.961e-05	0	4.798e-05	9.041e-05	2.892e-05	2.831e-05	0	0	0	0	0	0	0	0	0	0	0	0	0
CASRRQSIYQPQHF	0.00091088	12	0	2.48e-05	3.629e-05	2.399e-05	4.52e-05	5.784e-05	0	5.768e-05	6.903e-05	0	0	0	0	0	3.883e-05	0	7.92e-05	0.00034771	7.817e-05	5.215e-05
CASRRQTEKLFF	2.884e-05	1	0	0	0	0	0	0	0	2.884e-05	0	0	0	0	0	0	0	0	0	0	0	0
CASRRQVGNIQYF	6.52e-05	1	0	0	0	0	0	0	0	0	0	0	0	6.52e-05	0	0	0	0	0	0	0	0
CASRRRDRDRPGNTIYF	9.606e-05	3	0	0	0	0	0	2.892e-05	2.831e-05	0	0	0	0	0	0	0	3.883e-05	0	0	0	0	0
CASRRREQGNEQFF	0.0004015	8	6.446e-05	0	0	0	4.52e-05	2.892e-05	0	0	3.451e-05	0	3.857e-05	6.52e-05	0	0	0	7.248e-05	0	0	0	5.215e-05
CASRRREVNTEAFF	0.00017564	4	0	0	0	7.197e-05	2.26e-05	2.892e-05	0	0	0	0	0	0	0	0	0	0	0	0	0	5.215e-05
CASRRRGEETQYF	0.00023666	6	0	0	3.629e-05	2.399e-05	4.52e-05	5.784e-05	0	0	3.451e-05	0	0	0	0	0	3.883e-05	0	0	0	0	0
CASRRRGEGAYNEQFF	5.776e-05	2	0	0	0	0	0	2.892e-05	0	2.884e-05	0	0	0	0	0	0	0	0	0	0	0	0
CASRRRPLMGDQYF	6.446e-05	1	6.446e-05	0	0	0	0	0	0	0	0	0	0	0	0	0	0	0	0	0	0	0
CASRRRPLMGEQYF	7.497e-05	1	0	0	0	0	0	0	0	0	0	0	0	0	7.497e-05	0	0	0	0	0	0	0
CASRRRRDTGNEQFF	0.00023376	6	0	0	0	2.399e-05	2.26e-05	0	0	0	3.451e-05	7.526e-05	3.857e-05	0	0	0	3.883e-05	0	0	0	0	0
CASRRRRGGYNEQFF	2.26e-05	1	0	0	0	0	2.26e-05	0	0	0	0	0	0	0	0	0	0	0	0	0	0	0
CASRRRSTEKAFF	0.00013695	2	6.446e-05	0	0	0	0	0	0	0	0	0	0	0	0	0	0	7.248e-05	0	0	0	0
CASRRRTDATNEKLFF	0.00027064	7	0	2.48e-05	0	2.399e-05	2.26e-05	2.892e-05	5.662e-05	0	3.451e-05	0	0	0	0	0	0	0	7.92e-05	0	0	0
CASRRRTDATNEKLLF	2.884e-05	1	0	0	0	0	0	0	0	2.884e-05	0	0	0	0	0	0	0	0	0	0	0	0
CASRRSDRAFYGYIF	2.48e-05	1	0	2.48e-05	0	0	0	0	0	0	0	0	0	0	0	0	0	0	0	0	0	0
CASRRSDRAFYGYTF	7.571e-05	3	0	2.48e-05	0	0	2.26e-05	0	2.831e-05	0	0	0	0	0	0	0	0	0	0	0	0	0
CASRRSGLTYEQYF	0.00010587	3	0	2.48e-05	0	0	0	2.892e-05	0	0	0	0	0	0	0	0	0	0	0	0	0	5.215e-05
CASRRSGQPQHF	0.0008789	11	0.00019339	0	0	2.399e-05	6.781e-05	0	2.831e-05	2.884e-05	3.451e-05	3.763e-05	0	0	0.00014994	8.565e-05	0	7.248e-05	0	0	0.00015635	0
CASRRSGRSTEAFF	0.00035655	9	0	0	0	4.798e-05	2.26e-05	2.892e-05	2.831e-05	0	3.451e-05	3.763e-05	3.857e-05	0	0	0	3.883e-05	0	7.92e-05	0	0	0
CASRRSGTAEPRAEAFF	0.00064297	13	0	4.961e-05	3.629e-05	4.798e-05	4.52e-05	5.784e-05	5.662e-05	2.884e-05	6.903e-05	0	3.857e-05	0	0	4.282e-05	3.883e-05	0	7.92e-05	0	0	5.215e-05
CASRRSGTAEPRAEAFS	2.48e-05	1	0	2.48e-05	0	0	0	0	0	0	0	0	0	0	0	0	0	0	0	0	0	0
CASRRSLSSGANVLTF	0.00013695	2	6.446e-05	0	0	0	0	0	0	0	0	0	0	0	0	0	0	7.248e-05	0	0	0	0
CASRRSRGSEKLFF	2.26e-05	1	0	0	0	0	2.26e-05	0	0	0	0	0	0	0	0	0	0	0	0	0	0	0
CASRRSSESYGYTF	0.00018972	6	0	4.961e-05	3.629e-05	2.399e-05	2.26e-05	2.892e-05	2.831e-05	0	0	0	0	0	0	0	0	0	0	0	0	0
CASRRSTSGNNEQFF	5.283e-05	2	0	0	0	2.399e-05	0	0	0	2.884e-05	0	0	0	0	0	0	0	0	0	0	0	0
CASRRTADRTGQYF	2.884e-05	1	0	0	0	0	0	0	0	2.884e-05	0	0	0	0	0	0	0	0	0	0	0	0
CASRRTANSPLHF	0.00132746	18	6.446e-05	4.961e-05	3.629e-05	7.197e-05	4.52e-05	2.892e-05	2.831e-05	2.884e-05	6.903e-05	3.763e-05	0.00011571	0.00019559	0.00014994	8.565e-05	0.00011648	7.248e-05	7.92e-05	0	0	5.215e-05
CASRRTAQDNTEAFF	0.0003405	7	0	2.48e-05	0.00010887	2.399e-05	6.781e-05	0	0	0	0	3.763e-05	3.857e-05	0	0	0	3.883e-05	0	0	0	0	0
CASRRTAQPQETQYF	0.00157004	17	6.446e-05	0.00012401	0.00014516	7.197e-05	2.26e-05	0.00011567	0.00014155	2.884e-05	0.00017257	7.526e-05	3.857e-05	6.52e-05	0	8.565e-05	7.765e-05	0	0.00015839	0	7.817e-05	0.00010429
CASRRTAQPQETQYL	6.446e-05	1	6.446e-05	0	0	0	0	0	0	0	0	0	0	0	0	0	0	0	0	0	0	0
CASRRTDQPQETQYF	0.00013185	2	0	0	0	0	0	0	2.831e-05	0	0.00010354	0	0	0	0	0	0	0	0	0	0	0
CASRRTDTEAFF	0.00060852	6	0	0	0.00014516	2.399e-05	0	0	2.831e-05	2.884e-05	3.451e-05	0	0	0	0	0	0	0	0	0.00034771	0	0
CASRRTEGNQPQHF	0.00036092	7	0	2.48e-05	0	0	4.52e-05	2.892e-05	2.831e-05	0	3.451e-05	0	0	0	0	4.282e-05	0	0	0	0	0.00015635	0
CASRRTEGNQPQHS	2.884e-05	1	0	0	0	0	0	0	0	2.884e-05	0	0	0	0	0	0	0	0	0	0	0	0
CASRRTGAGNEKLFF	7.248e-05	1	0	0	0	0	0	0	0	0	0	0	0	0	0	0	0	7.248e-05	0	0	0	0
CASRRTGETYEQYF	0.00079926	10	0	4.961e-05	0	4.798e-05	2.26e-05	2.892e-05	0	5.768e-05	0	0	0	0	0	0.0001713	3.883e-05	0	0	0.00017385	0.00015635	5.215e-05
CASRRTGETYEQYL	2.831e-05	1	0	0	0	0	0	0	2.831e-05	0	0	0	0	0	0	0	0	0	0	0	0	0
CASRRTGGENEQFF	5.23e-05	2	0	0	0	2.399e-05	0	0	2.831e-05	0	0	0	0	0	0	0	0	0	0	0	0	0
CASRRTGGEYHEQFF	7.248e-05	1	0	0	0	0	0	0	0	0	0	0	0	0	0	0	0	7.248e-05	0	0	0	0
CASRRTGGFGNTIYF	0.00024672	5	0	2.48e-05	0	0	0	2.892e-05	2.831e-05	8.652e-05	0	0	0	0	0	0	0	0	0	0	7.817e-05	0
CASRRTGGKYHEQFF	0.00126487	14	0.00012892	0	3.629e-05	2.399e-05	2.26e-05	2.892e-05	2.831e-05	2.884e-05	0	3.763e-05	3.857e-05	0.0001304	0.0002249	4.282e-05	0	0.00014497	0	0.00034771	0	0
CASRRTGGKYHGQFF	2.48e-05	1	0	2.48e-05	0	0	0	0	0	0	0	0	0	0	0	0	0	0	0	0	0	0
CASRRTGGNTEAFF	0.00038079	5	6.446e-05	0	0	0	2.26e-05	0	0	5.768e-05	0	0	0	0	0	0	7.765e-05	0	0.00015839	0	0	0
CASRRTGGNTEAFL	2.892e-05	1	0	0	0	0	0	2.892e-05	0	0	0	0	0	0	0	0	0	0	0	0	0	0
CASRRTGGSYNEQFF	0.00020536	2	0	0	0	0	0	0	0	0	0	0	0	0.0001304	7.497e-05	0	0	0	0	0	0	0
CASRRTGKETQYF	2.26e-05	1	0	0	0	0	2.26e-05	0	0	0	0	0	0	0	0	0	0	0	0	0	0	0
CASRRTGLGAEAFF	0.0391021	16	0	0.00198423	0.00337495	0.00208723	0.00185336	0.00231348	0.00246298	0.00193223	0.00251959	0.00233302	0.00231419	0	0	0.00351163	0.00314502	0	0.00269264	0.00191238	0.00320513	0.00146008
CASRRTGLGAEASF	2.884e-05	1	0	0	0	0	0	0	0	2.884e-05	0	0	0	0	0	0	0	0	0	0	0	0
CASRRTGRSNQPQHF	0.00076643	12	0	4.961e-05	3.629e-05	2.399e-05	4.52e-05	8.676e-05	0	5.768e-05	6.903e-05	7.526e-05	7.714e-05	0	0	0.00012847	3.883e-05	0	0	0	7.817e-05	0
CASRRTGTDTQYF	5.091e-05	2	0	0	0	0	2.26e-05	0	2.831e-05	0	0	0	0	0	0	0	0	0	0	0	0	0
CASRRTGTYNEQFF	0.00058886	11	0	4.961e-05	7.258e-05	4.798e-05	4.52e-05	0	0	2.884e-05	6.903e-05	3.763e-05	7.714e-05	0	0	4.282e-05	3.883e-05	0	7.92e-05	0	0	0
CASRRTRMIYEQYF	0.00014894	3	0	0	0	0	0	0	0	0	0	3.763e-05	0	0	0	0	3.883e-05	7.248e-05	0	0	0	0
CASRRTRRSNQPQHF	2.26e-05	1	0	0	0	0	2.26e-05	0	0	0	0	0	0	0	0	0	0	0	0	0	0	0
CASRRTSAGHTATNEELFF	2.48e-05	1	0	2.48e-05	0	0	0	0	0	0	0	0	0	0	0	0	0	0	0	0	0	0
CASRRTSAGHTATNEKLFF	0.0002125	5	0	0	3.629e-05	2.399e-05	4.52e-05	0	0	2.884e-05	0	0	0	0	0	0	0	0	0	0	7.817e-05	0
CASRRTSAYEQYF	2.892e-05	1	0	0	0	0	0	2.892e-05	0	0	0	0	0	0	0	0	0	0	0	0	0	0
CASRRTSGGAGDTQYF	0.00010367	3	0	0	0	0	2.26e-05	2.892e-05	0	0	0	0	0	0	0	0	0	0	0	0	0	5.215e-05
CASRRTSGGANEQFF	2.399e-05	1	0	0	0	2.399e-05	0	0	0	0	0	0	0	0	0	0	0	0	0	0	0	0
CASRRTSGGVETQYF	0.00014883	4	0	2.48e-05	0	0	0	0	5.662e-05	2.884e-05	0	0	3.857e-05	0	0	0	0	0	0	0	0	0
CASRRTSGQETQYF	0.00052548	9	0	4.961e-05	3.629e-05	4.798e-05	2.26e-05	2.892e-05	0	0	0	7.526e-05	0	0	0	0	3.883e-05	0	0	0.00017385	0	5.215e-05
CASRRTSGRSNEQFF	0.00017385	1	0	0	0	0	0	0	0	0	0	0	0	0	0	0	0	0	0	0.00017385	0	0
CASRRTSGSYEQYF	0.00020214	3	6.446e-05	0	0	0	0	0	0	0	0	0	0	6.52e-05	0	0	0	7.248e-05	0	0	0	0
CASRRTSGSYGQYF	7.248e-05	1	0	0	0	0	0	0	0	0	0	0	0	0	0	0	0	7.248e-05	0	0	0	0
CASRRTSGTHGELFF	6.52e-05	1	0	0	0	0	0	0	0	0	0	0	0	6.52e-05	0	0	0	0	0	0	0	0
CASRRTSGVSPDTQYF	7.497e-05	1	0	0	0	0	0	0	0	0	0	0	0	0	7.497e-05	0	0	0	0	0	0	0
CASRRTSGYEQYF	0.00123933	15	0	7.441e-05	7.258e-05	4.798e-05	0.00011301	8.676e-05	5.662e-05	5.768e-05	6.903e-05	7.526e-05	7.714e-05	0	0	8.565e-05	3.883e-05	0	0.00015839	0.00017385	0	5.215e-05
CASRRTSRQETQYF	3.451e-05	1	0	0	0	0	0	0	0	0	3.451e-05	0	0	0	0	0	0	0	0	0	0	0
CASRRTTGAGNTIYF	0.00029548	2	0.00025785	0	0	0	0	0	0	0	0	3.763e-05	0	0	0	0	0	0	0	0	0	0
CASRRTVNTEAFF	0.00022559	4	0	0	0	0	0	0	5.662e-05	0	0	3.763e-05	0	0	0	0	0	0	7.92e-05	0	0	5.215e-05
CASRRVAGVQETQYF	3.451e-05	1	0	0	0	0	0	0	0	0	3.451e-05	0	0	0	0	0	0	0	0	0	0	0
CASRRVSPSIF	2.399e-05	1	0	0	0	2.399e-05	0	0	0	0	0	0	0	0	0	0	0	0	0	0	0	0
CASRRWEQETQYF	0.00013503	4	0	0	3.629e-05	2.399e-05	2.26e-05	0	0	0	0	0	0	0	0	0	0	0	0	0	0	5.215e-05
CASRRWGGLYEQYF	0.00034583	7	0	0	0	4.798e-05	0	2.892e-05	5.662e-05	5.768e-05	0	3.763e-05	0	0	0	0	3.883e-05	0	0	0	7.817e-05	0
CASRRYTEAFF	0.00049059	8	0	0	7.258e-05	4.798e-05	0	0	2.831e-05	2.884e-05	3.451e-05	0	0	0	0	4.282e-05	0	0	7.92e-05	0	0.00015635	0
CASRSAGDGYTF	0.00105503	15	0	4.961e-05	3.629e-05	4.798e-05	6.781e-05	8.676e-05	5.662e-05	5.768e-05	6.903e-05	3.763e-05	7.714e-05	0	0	8.565e-05	7.765e-05	0	7.92e-05	0.00017385	0	5.215e-05
CASRSAGGGNTIYF	0.00038685	8	0	0	0	2.399e-05	0	0	2.831e-05	2.884e-05	3.451e-05	7.526e-05	3.857e-05	0	0	0	0	0	7.92e-05	0	7.817e-05	0
CASRSAGLNNEQFF	0.00072203	15	6.446e-05	2.48e-05	3.629e-05	4.798e-05	4.52e-05	5.784e-05	2.831e-05	2.884e-05	3.451e-05	3.763e-05	7.714e-05	0	0	4.282e-05	3.883e-05	0	7.92e-05	0	7.817e-05	0
CASRSAGRGTDTQYF	2.892e-05	1	0	0	0	0	0	2.892e-05	0	0	0	0	0	0	0	0	0	0	0	0	0	0
CASRSAGSFNEKLFF	2.399e-05	1	0	0	0	2.399e-05	0	0	0	0	0	0	0	0	0	0	0	0	0	0	0	0
CASRSANTGELFF	7.248e-05	1	0	0	0	0	0	0	0	0	0	0	0	0	0	0	0	7.248e-05	0	0	0	0
CASRSAVPDTQYF	3.451e-05	1	0	0	0	0	0	0	0	0	3.451e-05	0	0	0	0	0	0	0	0	0	0	0
CASRSDEMGGYYEQYF	0.00035183	5	6.446e-05	0	0	0	0	0	0	0	6.903e-05	0	0	6.52e-05	7.497e-05	0	0	0	0	0	7.817e-05	0
CASRSDGPYGYTF	0.00055575	6	0	2.48e-05	0	0	0	5.784e-05	5.662e-05	0	3.451e-05	0	0	6.52e-05	0	0	0	0	0.00031678	0	0	0
CASRSDLGNSYEQYF	0.00105777	15	0	4.961e-05	3.629e-05	4.798e-05	6.781e-05	5.784e-05	5.662e-05	2.884e-05	6.903e-05	7.526e-05	7.714e-05	0	0	8.565e-05	3.883e-05	0	0.00015839	0	0.00015635	5.215e-05
CASRSDLGRNEQFF	2.26e-05	1	0	0	0	0	2.26e-05	0	0	0	0	0	0	0	0	0	0	0	0	0	0	0
CASRSDLNTEAFF	0.00022183	3	6.446e-05	0	0	0	0	0	0	0	0	0	0	0	0	0	0	0	7.92e-05	0	7.817e-05	0
CASRSDREPSYDQYF	7.497e-05	1	0	0	0	0	0	0	0	0	0	0	0	0	7.497e-05	0	0	0	0	0	0	0
CASRSDRGARSNQPQHF	0.00016497	3	0	2.48e-05	0	0	0	0	0	0	0	0	0	6.52e-05	7.497e-05	0	0	0	0	0	0	0
CASRSDRGNSPLHF	0.00340282	17	0.00019339	0.00014882	0.00025403	0.00019193	0.00015821	0.00017351	2.831e-05	0.00020187	0.00013806	0.00026341	0.00019285	0.00019559	0.00014994	0.0003426	0.00027179	0.00028994	0	0	0	0.00020858
CASRSDRGNSPLHL	2.831e-05	1	0	0	0	0	0	0	2.831e-05	0	0	0	0	0	0	0	0	0	0	0	0	0
CASRSDRGPYTEAFF	0.00037933	5	0	0	7.258e-05	0	0	2.892e-05	8.493e-05	0	3.451e-05	0	0	0	0	0	0	0	0.00015839	0	0	0
CASRSDRVRGYTF	0.00049226	7	0	0	0	2.399e-05	2.26e-05	0	5.662e-05	0	0	0	0.00019285	0	0	0	3.883e-05	0	7.92e-05	0	7.817e-05	0
CASRSDRYNEQFF	0.00013687	4	0	0	3.629e-05	0	0	2.892e-05	0	2.884e-05	0	0	0	0	0	4.282e-05	0	0	0	0	0	0
CASRSDSYNEQFF	0.00055881	11	0	0	3.629e-05	2.399e-05	0	0	2.831e-05	0	3.451e-05	3.763e-05	3.857e-05	0.0001304	7.497e-05	4.282e-05	3.883e-05	7.248e-05	0	0	0	0
CASRSEGASDNEQFF	0.0006254	12	0	4.961e-05	3.629e-05	4.798e-05	4.52e-05	2.892e-05	5.662e-05	2.884e-05	0	0	7.714e-05	0	0	8.565e-05	3.883e-05	0	0	0	7.817e-05	5.215e-05
CASRSEGASGNEQFF	2.892e-05	1	0	0	0	0	0	2.892e-05	0	0	0	0	0	0	0	0	0	0	0	0	0	0
CASRSEGEQFF	7.92e-05	1	0	0	0	0	0	0	0	0	0	0	0	0	0	0	0	0	7.92e-05	0	0	0
CASRSEYEQHF	3.451e-05	1	0	0	0	0	0	0	0	0	3.451e-05	0	0	0	0	0	0	0	0	0	0	0
CASRSEYEQYF	0.00101635	15	0	7.441e-05	3.629e-05	7.197e-05	6.781e-05	0.00011567	2.831e-05	2.884e-05	6.903e-05	0.00011289	7.714e-05	0	0	8.565e-05	3.883e-05	0	7.92e-05	0	7.817e-05	5.215e-05
CASRSEYEQYL	2.26e-05	1	0	0	0	0	2.26e-05	0	0	0	0	0	0	0	0	0	0	0	0	0	0	0
CASRSFSRTTYGYTF	0.00053534	8	6.446e-05	4.961e-05	0	2.399e-05	4.52e-05	2.892e-05	0	0	0	0	0	0.0001304	0.00014994	4.282e-05	0	0	0	0	0	0
CASRSGAAFF	6.446e-05	1	6.446e-05	0	0	0	0	0	0	0	0	0	0	0	0	0	0	0	0	0	0	0
CASRSGANTEAFF	0.00040433	7	0.00012892	0	3.629e-05	0	0	0	2.831e-05	2.884e-05	3.451e-05	0	0	0	7.497e-05	0	0	7.248e-05	0	0	0	0
CASRSGAVDTQYF	0.00046514	4	0.00012892	0	0	0	0	0	0	0	0	0	0	0	0.0002249	0	3.883e-05	7.248e-05	0	0	0	0
CASRSGGAGGELFF	2.831e-05	1	0	0	0	0	0	0	2.831e-05	0	0	0	0	0	0	0	0	0	0	0	0	0
CASRSGGASDNEQFF	2.26e-05	1	0	0	0	0	2.26e-05	0	0	0	0	0	0	0	0	0	0	0	0	0	0	0
CASRSGGGGTDTQYF	9.497e-05	2	0	0	0	0	0	0	0	0	0	0	0	0	0	4.282e-05	0	0	0	0	0	5.215e-05
CASRSGGGIIYEQYF	7.248e-05	1	0	0	0	0	0	0	0	0	0	0	0	0	0	0	0	7.248e-05	0	0	0	0
CASRSGGQETQYF	0.0003127	1	0	0	0	0	0	0	0	0	0	0	0	0	0	0	0	0	0	0	0.0003127	0
CASRSGHPNTEAFF	0.00014017	2	0	0	0	0	0	0	0	0	0	0	0	6.52e-05	7.497e-05	0	0	0	0	0	0	0
CASRSGIEWYF	5.215e-05	1	0	0	0	0	0	0	0	0	0	0	0	0	0	0	0	0	0	0	0	5.215e-05
CASRSGIGADTQYF	0.00060992	7	0	0	0	4.798e-05	4.52e-05	0	8.493e-05	0	0	3.763e-05	3.857e-05	0	0	0	3.883e-05	0	0.00031678	0	0	0
CASRSGIGGSGNTIYF	2.26e-05	1	0	0	0	0	2.26e-05	0	0	0	0	0	0	0	0	0	0	0	0	0	0	0
CASRSGISTDTQYF	2.26e-05	1	0	0	0	0	2.26e-05	0	0	0	0	0	0	0	0	0	0	0	0	0	0	0
CASRSGLAYEQYF	0.00071817	14	0	2.48e-05	0	2.399e-05	2.26e-05	8.676e-05	2.831e-05	5.768e-05	6.903e-05	7.526e-05	3.857e-05	0	0	4.282e-05	3.883e-05	0	7.92e-05	0	7.817e-05	5.215e-05
CASRSGLGRNEQFF	0.00027305	7	0	0	3.629e-05	2.399e-05	2.26e-05	0	0	0	3.451e-05	3.763e-05	0	0	0	0	3.883e-05	0	7.92e-05	0	0	0
CASRSGLGTGNAYGYTF	0.00033091	6	0	0	3.629e-05	0	0	0	0.00011324	2.884e-05	3.451e-05	0	0	0	0	0	3.883e-05	0	7.92e-05	0	0	0
CASRSGLSYGQFF	7.248e-05	1	0	0	0	0	0	0	0	0	0	0	0	0	0	0	0	7.248e-05	0	0	0	0
CASRSGQGDNQPQHF	0.00014994	1	0	0	0	0	0	0	0	0	0	0	0	0	0.00014994	0	0	0	0	0	0	0
CASRSGQGLSNQPQHF	0.00027711	4	6.446e-05	0	0	0	0	0	0	0	0	0	0	6.52e-05	7.497e-05	0	0	7.248e-05	0	0	0	0
CASRSGQGYEQYF	0.00011908	3	0	0	0	2.399e-05	2.26e-05	0	0	0	0	0	0	0	0	0	0	7.248e-05	0	0	0	0
CASRSGQRHQPQHF	0.00027437	7	0	2.48e-05	3.629e-05	4.798e-05	2.26e-05	2.892e-05	8.493e-05	2.884e-05	0	0	0	0	0	0	0	0	0	0	0	0
CASRSGQVDTEAFF	2.831e-05	1	0	0	0	0	0	0	2.831e-05	0	0	0	0	0	0	0	0	0	0	0	0	0
CASRSGQVNTEAFF	0.00242668	17	0.00012892	0.00012401	0.00010887	9.596e-05	9.041e-05	2.892e-05	0.00011324	2.884e-05	3.451e-05	0.00018815	7.714e-05	0.0001304	0.00044981	0	0.00011648	0.00028994	0.00031678	0	0	0.00010429
CASRSGQYDQPQHF	0.00331345	18	0.00019339	7.441e-05	0.00025403	0.00016794	0.00015821	0.00014459	0.0002831	0.00017304	0.00020709	0.00022578	0.00011571	0.0001304	0	0.00025695	0.00015531	0.00014497	0.00023759	0	0.00023452	0.00015644
CASRSGRELFF	3.763e-05	1	0	0	0	0	0	0	0	0	0	3.763e-05	0	0	0	0	0	0	0	0	0	0
CASRSGRENSPLHF	6.52e-05	1	0	0	0	0	0	0	0	0	0	0	0	6.52e-05	0	0	0	0	0	0	0	0
CASRSGRGYTF	0.00083385	15	0	4.961e-05	3.629e-05	4.798e-05	6.781e-05	2.892e-05	5.662e-05	2.884e-05	6.903e-05	3.763e-05	7.714e-05	0	0	8.565e-05	3.883e-05	0	7.92e-05	0	7.817e-05	5.215e-05
CASRSGRHEQHF	7.92e-05	1	0	0	0	0	0	0	0	0	0	0	0	0	0	0	0	0	7.92e-05	0	0	0
CASRSGRHEQYF	0.00121387	15	0	9.921e-05	0.00010887	7.197e-05	4.52e-05	5.784e-05	2.831e-05	2.884e-05	0.00010354	7.526e-05	0.00011571	0	0	4.282e-05	0.00015531	7.248e-05	0	0	0.00015635	5.215e-05
CASRSGRTEAFF	0.00031698	7	0	0	7.258e-05	2.399e-05	2.26e-05	2.892e-05	0	0	0	0	3.857e-05	0	0	0	0	0	0	0	7.817e-05	5.215e-05
CASRSGTEILYGYTF	7.92e-05	1	0	0	0	0	0	0	0	0	0	0	0	0	0	0	0	0	7.92e-05	0	0	0
CASRSGTGGADTQYF	4.282e-05	1	0	0	0	0	0	0	0	0	0	0	0	0	0	4.282e-05	0	0	0	0	0	0
CASRSGTGGDRGTGELFF	0.00031297	4	0	0	0	4.798e-05	0	0	5.662e-05	0	3.451e-05	0	0	0	0	0	0	0	0	0.00017385	0	0
CASRSGTGGHGYTF	0.00093898	15	0	4.961e-05	0.00010887	4.798e-05	4.52e-05	5.784e-05	8.493e-05	2.884e-05	3.451e-05	0.00011289	7.714e-05	0	0	4.282e-05	3.883e-05	0	7.92e-05	0	7.817e-05	5.215e-05
CASRSGTGGHGYTL	2.399e-05	1	0	0	0	2.399e-05	0	0	0	0	0	0	0	0	0	0	0	0	0	0	0	0
CASRSGTGGSGNTIYF	0.00140224	14	0	0.00012401	0	7.197e-05	6.781e-05	0.00011567	5.662e-05	5.768e-05	6.903e-05	0.00015052	3.857e-05	0	0	8.565e-05	0.00015531	0	7.92e-05	0.00017385	0.00015635	0
CASRSGTGNEKLFF	0.00082221	13	0	2.48e-05	7.258e-05	4.798e-05	4.52e-05	2.892e-05	0.00011324	8.652e-05	3.451e-05	0.00011289	3.857e-05	0	0	8.565e-05	0	0	7.92e-05	0	0	5.215e-05
CASRSGTGNYEQYF	0.00113195	15	0	4.961e-05	7.258e-05	4.798e-05	6.781e-05	0.00011567	8.493e-05	0.00011536	3.451e-05	7.526e-05	3.857e-05	0	0	8.565e-05	3.883e-05	0	7.92e-05	0.00017385	0	5.215e-05
CASRSGTSGGFSYNEQFF	5.372e-05	2	0	2.48e-05	0	0	0	2.892e-05	0	0	0	0	0	0	0	0	0	0	0	0	0	0
CASRSGVANQPQHF	7.497e-05	1	0	0	0	0	0	0	0	0	0	0	0	0	7.497e-05	0	0	0	0	0	0	0
CASRSGVGADTQYF	3.451e-05	1	0	0	0	0	0	0	0	0	3.451e-05	0	0	0	0	0	0	0	0	0	0	0
CASRSGVYEQYF	0.00238326	14	0	9.921e-05	0.00021774	0.00016794	0.00018082	0.00014459	2.831e-05	0.0001442	6.903e-05	0.00030103	0	0.00026079	0.00029987	0.0001713	0.00019414	0	0	0	0	0.00010429
CASRSGYTQYF	2.892e-05	1	0	0	0	0	0	2.892e-05	0	0	0	0	0	0	0	0	0	0	0	0	0	0
CASRSHYGYIF	3.857e-05	1	0	0	0	0	0	0	0	0	0	0	3.857e-05	0	0	0	0	0	0	0	0	0
CASRSHYGYTF	0.00052912	11	0	4.961e-05	3.629e-05	7.197e-05	4.52e-05	2.892e-05	2.831e-05	5.768e-05	3.451e-05	0	0	0	0	8.565e-05	3.883e-05	0	0	0	0	5.215e-05
CASRSIRGLLNTEAFF	0.00071637	13	0	4.961e-05	7.258e-05	7.197e-05	4.52e-05	2.892e-05	2.831e-05	2.884e-05	0.00010354	3.763e-05	7.714e-05	0	0	4.282e-05	7.765e-05	0	0	0	0	5.215e-05
CASRSKLAGVFEQYF	0.00097921	13	0	2.48e-05	3.629e-05	4.798e-05	4.52e-05	0	5.662e-05	0	0	3.763e-05	3.857e-05	0	0.00014994	4.282e-05	3.883e-05	0	0	0.00017385	0.00023452	5.215e-05
CASRSLGELFF	0.0046042	19	0.00045123	0.00022323	0.00025403	0.00011996	0.00020342	0.00020243	0.00019817	0.00023071	0.00027612	0.00030103	0.00026999	0.00032599	0.0002249	0.00025695	0.00031062	0.00036242	0.00015839	0	7.817e-05	0.00015644
CASRSLSKIEQYF	5.215e-05	1	0	0	0	0	0	0	0	0	0	0	0	0	0	0	0	0	0	0	0	5.215e-05
CASRSLSSGDQDSGANVLTF	7.497e-05	1	0	0	0	0	0	0	0	0	0	0	0	0	7.497e-05	0	0	0	0	0	0	0
CASRSNDPGLPNNEQFF	0.00015627	3	0	2.48e-05	0.00010887	0	2.26e-05	0	0	0	0	0	0	0	0	0	0	0	0	0	0	0
CASRSNYDGYTF	0.00013943	2	6.446e-05	0	0	0	0	0	0	0	0	0	0	0	7.497e-05	0	0	0	0	0	0	0
CASRSPAAATEAFF	0.0017505	17	6.446e-05	7.441e-05	0.00014516	0.00011996	6.781e-05	8.676e-05	8.493e-05	0.00011536	0.00020709	3.763e-05	7.714e-05	6.52e-05	0	8.565e-05	3.883e-05	0.00021745	0.00015839	0	0	0.00010429
CASRSPAQGSYGYTF	0.00052387	10	0	2.48e-05	0.00010887	4.798e-05	4.52e-05	2.892e-05	8.493e-05	5.768e-05	3.451e-05	0	0	0	0	0	3.883e-05	0	0	0	0	5.215e-05
CASRSPGEGGGQPQHF	0.00139009	19	6.446e-05	4.961e-05	7.258e-05	4.798e-05	4.52e-05	5.784e-05	8.493e-05	5.768e-05	6.903e-05	3.763e-05	0.00011571	0	0.00014994	4.282e-05	3.883e-05	7.248e-05	7.92e-05	0.00017385	7.817e-05	5.215e-05
CASRSPGELFF	2.831e-05	1	0	0	0	0	0	0	2.831e-05	0	0	0	0	0	0	0	0	0	0	0	0	0
CASRSPGGFSGTGELFF	0.00114511	11	0.00032231	4.961e-05	3.629e-05	2.399e-05	9.041e-05	5.784e-05	2.831e-05	0	0	0	3.857e-05	0.0001304	0.00014994	0	0	0.00021745	0	0	0	0
CASRSPGQHQPQHF	0.00012371	4	0	0	3.629e-05	2.399e-05	0	2.892e-05	0	0	3.451e-05	0	0	0	0	0	0	0	0	0	0	0
CASRSPTGLGELFF	5.215e-05	1	0	0	0	0	0	0	0	0	0	0	0	0	0	0	0	0	0	0	0	5.215e-05
CASRSPTTYEQYF	5.215e-05	1	0	0	0	0	0	0	0	0	0	0	0	0	0	0	0	0	0	0	0	5.215e-05
CASRSQATEIYGYTF	0.00012638	4	0	0	3.629e-05	0	2.26e-05	2.892e-05	0	0	0	0	3.857e-05	0	0	0	0	0	0	0	0	0
CASRSQGHTEAFF	2.831e-05	1	0	0	0	0	0	0	2.831e-05	0	0	0	0	0	0	0	0	0	0	0	0	0
CASRSQGYTEAFF	0.00072195	14	0	4.961e-05	3.629e-05	4.798e-05	6.781e-05	2.892e-05	2.831e-05	5.768e-05	3.451e-05	3.763e-05	3.857e-05	0	0	8.565e-05	7.765e-05	0	7.92e-05	0	0	5.215e-05
CASRSQRGTEAFF	0.00101622	14	0	4.961e-05	3.629e-05	7.197e-05	4.52e-05	0.00011567	5.662e-05	8.652e-05	6.903e-05	0	7.714e-05	0	0	4.282e-05	7.765e-05	0	7.92e-05	0	0.00015635	5.215e-05
CASRSQTKNTEAFF	0.00018511	4	0	0	0	2.399e-05	0	5.784e-05	2.831e-05	0	0	0	0	0	7.497e-05	0	0	0	0	0	0	0
CASRSRATEIYGYTF	2.884e-05	1	0	0	0	0	0	0	0	2.884e-05	0	0	0	0	0	0	0	0	0	0	0	0
CASRSRDRATDTQYF	0.00046957	12	6.446e-05	2.48e-05	3.629e-05	0	2.26e-05	2.892e-05	2.831e-05	2.884e-05	3.451e-05	3.763e-05	3.857e-05	0	0	0	0	7.248e-05	0	0	0	5.215e-05
CASRSRETQYF	0.00040522	9	0	4.961e-05	0	4.798e-05	4.52e-05	2.892e-05	2.831e-05	2.884e-05	0	0	3.857e-05	0	0	8.565e-05	0	0	0	0	0	5.215e-05
CASRSRFSGANVLTF	0.00017938	4	0	7.441e-05	0	2.399e-05	0	0	0	2.884e-05	0	0	0	0	0	0	0	0	0	0	0	5.215e-05
CASRSRGGSPPLHF	0.00069094	8	0.00012892	0	0	0	0	2.892e-05	0	0	0	0	3.857e-05	0.0001304	7.497e-05	4.282e-05	0	7.248e-05	0	0.00017385	0	0
CASRSRGGSPYEQYF	0.00017385	1	0	0	0	0	0	0	0	0	0	0	0	0	0	0	0	0	0	0.00017385	0	0
CASRSRGGSSYEQYF	0.00098114	13	0	4.961e-05	0	4.798e-05	4.52e-05	5.784e-05	5.662e-05	5.768e-05	3.451e-05	7.526e-05	3.857e-05	0	0	0	3.883e-05	0	7.92e-05	0.00034771	0	5.215e-05
CASRSRGHNPNSPLHF	2.884e-05	1	0	0	0	0	0	0	0	2.884e-05	0	0	0	0	0	0	0	0	0	0	0	0
CASRSRGLQETQYF	7.817e-05	1	0	0	0	0	0	0	0	0	0	0	0	0	0	0	0	0	0	0	7.817e-05	0
CASRSRNSGNTIYF	5.215e-05	1	0	0	0	0	0	0	0	0	0	0	0	0	0	0	0	0	0	0	0	5.215e-05
CASRSRTGLNEKLFF	0.0001389	4	0	0	0	2.399e-05	0	2.892e-05	2.831e-05	5.768e-05	0	0	0	0	0	0	0	0	0	0	0	0
CASRSRTSGETTSTDTQHF	2.884e-05	1	0	0	0	0	0	0	0	2.884e-05	0	0	0	0	0	0	0	0	0	0	0	0
CASRSRTSGETTSTDTQYF	0.00056028	11	0	4.961e-05	3.629e-05	2.399e-05	0	5.784e-05	0	0	3.451e-05	3.763e-05	3.857e-05	0	0	8.565e-05	3.883e-05	0	7.92e-05	0	7.817e-05	0
CASRSRTSGGNEQFF	0.0006292	13	0	2.48e-05	3.629e-05	4.798e-05	2.26e-05	5.784e-05	2.831e-05	2.884e-05	6.903e-05	7.526e-05	3.857e-05	0	0	4.282e-05	7.765e-05	0	7.92e-05	0	0	0
CASRSSGGGSYEQYF	0.00030863	8	0	2.48e-05	3.629e-05	2.399e-05	4.52e-05	5.784e-05	2.831e-05	5.768e-05	3.451e-05	0	0	0	0	0	0	0	0	0	0	0
CASRSSGVVDDYTF	6.446e-05	1	6.446e-05	0	0	0	0	0	0	0	0	0	0	0	0	0	0	0	0	0	0	0
CASRSSGVVDGYTF	0.0023409	16	6.446e-05	7.441e-05	7.258e-05	0.00014395	0.00024862	0.00014459	0.00011324	0.0001442	0.00010354	0	0.00011571	0	0.0002249	0.00012847	0.00019414	0.00028994	0	0.00017385	0	0.00010429
CASRSSPGGTEAFF	0.00447381	16	0	0.00027283	0.00039919	0.00016794	0.00018082	0.00026027	0.00033972	0.00028839	0.00027612	0.00026341	0.00030856	0	0	0.00021412	0.00023296	0	7.92e-05	0.00017385	0.00070356	0.00031287
CASRSSWGNTEAFF	0.00055173	5	0.00019339	0	0	0	0	2.892e-05	0	0	3.451e-05	0	0	0	0.00014994	0	0	0.00014497	0	0	0	0
CASRSTDSYGYTF	7.922e-05	2	0	0	0	0	2.26e-05	0	5.662e-05	0	0	0	0	0	0	0	0	0	0	0	0	0
CASRSTDTQYF	0.00036652	9	0	2.48e-05	3.629e-05	0	2.26e-05	5.784e-05	2.831e-05	0	0	3.763e-05	3.857e-05	0	0	4.282e-05	7.765e-05	0	0	0	0	0
CASRSTEAFF	2.26e-05	1	0	0	0	0	2.26e-05	0	0	0	0	0	0	0	0	0	0	0	0	0	0	0
CASRSTGAPANEKLFF	2.884e-05	1	0	0	0	0	0	0	0	2.884e-05	0	0	0	0	0	0	0	0	0	0	0	0
CASRSTGAPTNEKLFF	0.0002358	7	0	0	3.629e-05	2.399e-05	4.52e-05	2.892e-05	2.831e-05	0	3.451e-05	0	3.857e-05	0	0	0	0	0	0	0	0	0
CASRSTGATDTQYF	0.00018973	6	0	0	3.629e-05	0	2.26e-05	2.892e-05	0	2.884e-05	3.451e-05	0	3.857e-05	0	0	0	0	0	0	0	0	0
CASRSTGGGLTEAFF	0.00109796	15	0	2.48e-05	7.258e-05	4.798e-05	4.52e-05	5.784e-05	8.493e-05	0	6.903e-05	7.526e-05	7.714e-05	0	0	4.282e-05	3.883e-05	0	7.92e-05	0.00017385	0.00015635	5.215e-05
CASRSTGSSITDTQYF	6.343e-05	2	0	0	0	0	0	2.892e-05	0	0	3.451e-05	0	0	0	0	0	0	0	0	0	0	0
CASRSTGTWVNTEAFF	0.00015879	3	0	0	0	2.399e-05	0	0	5.662e-05	0	0	0	0	0	0	0	0	0	0	0	7.817e-05	0
CASRSTPSYEQYF	0.00013243	4	0	0	3.629e-05	2.399e-05	0	0	0	0	3.451e-05	3.763e-05	0	0	0	0	0	0	0	0	0	0
CASRSTTSGLYNEQFF	5.712e-05	2	0	0	0	0	2.26e-05	0	0	0	3.451e-05	0	0	0	0	0	0	0	0	0	0	0
CASRSVGQGYYEQYF	0.00013768	2	0	0	0	0	0	0	0	0	0	0	0	6.52e-05	0	0	0	7.248e-05	0	0	0	0
CASRSVPNTEAFF	3.763e-05	1	0	0	0	0	0	0	0	0	0	3.763e-05	0	0	0	0	0	0	0	0	0	0
CASRSVVGEQYF	3.857e-05	1	0	0	0	0	0	0	0	0	0	0	3.857e-05	0	0	0	0	0	0	0	0	0
CASRSWNLLAASSYNEQFF	2.892e-05	1	0	0	0	0	0	2.892e-05	0	0	0	0	0	0	0	0	0	0	0	0	0	0
CASRSYRGPRDEQFF	0.00014017	2	0	0	0	0	0	0	0	0	0	0	0	6.52e-05	7.497e-05	0	0	0	0	0	0	0
CASRSYYGYTF	0.00014882	1	0	0.00014882	0	0	0	0	0	0	0	0	0	0	0	0	0	0	0	0	0	0
CASRTAFNEQFF	0.00040412	8	0	2.48e-05	3.629e-05	4.798e-05	4.52e-05	0	2.831e-05	0.0001442	3.451e-05	0	0	0	0	4.282e-05	0	0	0	0	0	0
CASRTANQPQHF	2.26e-05	1	0	0	0	0	2.26e-05	0	0	0	0	0	0	0	0	0	0	0	0	0	0	0
CASRTANTGELFF	0.00076493	14	0	7.441e-05	3.629e-05	4.798e-05	6.781e-05	2.892e-05	2.831e-05	5.768e-05	3.451e-05	0.00011289	7.714e-05	6.52e-05	0	4.282e-05	3.883e-05	0	0	0	0	5.215e-05
CASRTANYGYTF	6.363e-05	2	0	2.48e-05	0	0	0	0	0	0	0	0	0	0	0	0	3.883e-05	0	0	0	0	0
CASRTASSTDTQYF	0.00061169	9	0.00012892	0	0	0	2.26e-05	2.892e-05	2.831e-05	8.652e-05	0	0	3.857e-05	0.0001304	7.497e-05	0	0	7.248e-05	0	0	0	0
CASRTASSTGTQYF	2.26e-05	1	0	0	0	0	2.26e-05	0	0	0	0	0	0	0	0	0	0	0	0	0	0	0
CASRTATDTQYF	0.00079896	14	6.446e-05	7.441e-05	3.629e-05	2.399e-05	2.26e-05	8.676e-05	2.831e-05	2.884e-05	3.451e-05	0	3.857e-05	0	0.00014994	8.565e-05	0	7.248e-05	0	0	0	5.215e-05
CASRTAVTGELFF	4.798e-05	1	0	0	0	4.798e-05	0	0	0	0	0	0	0	0	0	0	0	0	0	0	0	0
CASRTDIYGYTF	0.00023559	5	0	0	0	2.399e-05	9.041e-05	5.784e-05	0	2.884e-05	3.451e-05	0	0	0	0	0	0	0	0	0	0	0
CASRTDNYGYTF	0.00088065	12	0	0.00012401	7.258e-05	7.197e-05	0.00011301	2.892e-05	2.831e-05	2.884e-05	3.451e-05	3.763e-05	0	0	0	0	0	0	0.00015839	0	7.817e-05	0.00010429
CASRTDRIYEQYF	0.00047672	9	6.446e-05	2.48e-05	0	2.399e-05	2.26e-05	5.784e-05	0	0	0	0	3.857e-05	6.52e-05	7.497e-05	0	0	0	0	0	0	0.00010429
CASRTDSDKNTEAFF	0.00213183	16	0	0.00012401	0.00010887	0.00011996	9.041e-05	0.00011567	0.00011324	0.0001442	0.00017257	0.00015052	0.00011571	0	0	0.00012847	0.00015531	0	0.00015839	0.00017385	0.00015635	0.00010429
CASRTDSDKSTEAFF	3.451e-05	1	0	0	0	0	0	0	0	0	3.451e-05	0	0	0	0	0	0	0	0	0	0	0
CASRTDSLTYGYTF	0.00082056	15	0	4.961e-05	3.629e-05	4.798e-05	2.26e-05	2.892e-05	2.831e-05	2.884e-05	3.451e-05	7.526e-05	3.857e-05	0	0	8.565e-05	3.883e-05	0	7.92e-05	0.00017385	0	5.215e-05
CASRTDTNYGYTF	0.00049201	7	0	0	0	0	2.26e-05	8.676e-05	2.831e-05	0	0	3.763e-05	3.857e-05	0	0	0	0	0	0	0.00017385	0	0.00010429
CASRTDTTNTEAFF	0.00016848	3	0	0	0	0	0	0	2.831e-05	0	0	0	0	6.52e-05	7.497e-05	0	0	0	0	0	0	0
CASRTESQPQHF	6.903e-05	1	0	0	0	0	0	0	0	0	6.903e-05	0	0	0	0	0	0	0	0	0	0	0
CASRTESSYGYTF	5.768e-05	1	0	0	0	0	0	0	0	5.768e-05	0	0	0	0	0	0	0	0	0	0	0	0
CASRTFRTVNYGYTF	0.00035161	8	0	2.48e-05	0	0	2.26e-05	0	5.662e-05	5.768e-05	3.451e-05	3.763e-05	3.857e-05	0	0	0	0	0	7.92e-05	0	0	0
CASRTFYGATYGYTF	0.00132259	17	6.446e-05	9.921e-05	3.629e-05	2.399e-05	4.52e-05	2.892e-05	8.493e-05	2.884e-05	3.451e-05	3.763e-05	0	0.0001304	7.497e-05	0.0001713	3.883e-05	0.00014497	0	0.00017385	0	0.00010429
CASRTGAAGNTIYF	0.00141194	18	0.00012892	9.921e-05	3.629e-05	7.197e-05	9.041e-05	8.676e-05	5.662e-05	5.768e-05	6.903e-05	7.526e-05	7.714e-05	6.52e-05	0	8.565e-05	7.765e-05	7.248e-05	7.92e-05	0	7.817e-05	0.00010429
CASRTGAAGTTIYF	7.497e-05	1	0	0	0	0	0	0	0	0	0	0	0	0	7.497e-05	0	0	0	0	0	0	0
CASRTGAALNEKLFF	2.892e-05	1	0	0	0	0	0	2.892e-05	0	0	0	0	0	0	0	0	0	0	0	0	0	0
CASRTGANTGELFF	0.00011435	4	0	0	0	0	2.26e-05	2.892e-05	2.831e-05	0	3.451e-05	0	0	0	0	0	0	0	0	0	0	0
CASRTGAQPQHF	0.00052969	9	0.00012892	0	7.258e-05	0	2.26e-05	2.892e-05	2.831e-05	2.884e-05	0.00010354	0	7.714e-05	0	0	0	3.883e-05	0	0	0	0	0
CASRTGARVTDTQYF	0.00034741	10	0	0	3.629e-05	2.399e-05	2.26e-05	5.784e-05	2.831e-05	2.884e-05	3.451e-05	3.763e-05	3.857e-05	0	0	0	3.883e-05	0	0	0	0	0
CASRTGASTGELFF	2.399e-05	1	0	0	0	2.399e-05	0	0	0	0	0	0	0	0	0	0	0	0	0	0	0	0
CASRTGAYSPDTQYF	7.497e-05	1	0	0	0	0	0	0	0	0	0	0	0	0	7.497e-05	0	0	0	0	0	0	0
CASRTGEGITEAFF	0.00030563	7	0	2.48e-05	0	4.798e-05	4.52e-05	0	5.662e-05	5.768e-05	3.451e-05	0	0	0	0	0	3.883e-05	0	0	0	0	0
CASRTGEGTTEAFF	3.629e-05	1	0	0	3.629e-05	0	0	0	0	0	0	0	0	0	0	0	0	0	0	0	0	0
CASRTGENTGELFF	0.00026914	5	6.446e-05	0	0	0	0	2.892e-05	2.831e-05	0	0	0	0	0	7.497e-05	0	0	7.248e-05	0	0	0	0
CASRTGEQSLFF	6.52e-05	1	0	0	0	0	0	0	0	0	0	0	0	6.52e-05	0	0	0	0	0	0	0	0
CASRTGEVYEQYF	0.00078179	13	0.00019339	2.48e-05	3.629e-05	2.399e-05	2.26e-05	2.892e-05	2.831e-05	2.884e-05	3.451e-05	0	0	0	7.497e-05	0	3.883e-05	7.248e-05	0	0.00017385	0	0
CASRTGFGTGELFF	7.248e-05	1	0	0	0	0	0	0	0	0	0	0	0	0	0	0	0	7.248e-05	0	0	0	0
CASRTGGGRHEQYF	0.00010541	3	0	2.48e-05	0	2.399e-05	0	0	5.662e-05	0	0	0	0	0	0	0	0	0	0	0	0	0
CASRTGGIGANVLTF	0.00018159	3	0	0	0	0	0	5.784e-05	8.493e-05	0	0	0	0	0	0	0	3.883e-05	0	0	0	0	0
CASRTGGITDTQYF	0.00061923	13	6.446e-05	2.48e-05	3.629e-05	4.798e-05	4.52e-05	2.892e-05	0	2.884e-05	6.903e-05	0	3.857e-05	6.52e-05	7.497e-05	4.282e-05	0	0	0	0	0	5.215e-05
CASRTGGKLFF	0.00059915	3	0.00019339	0	0	0	0	0	0	0	0	0	0	0.00026079	0	0	0	0.00014497	0	0	0	0
CASRTGGNLMGQETQYF	7.497e-05	1	0	0	0	0	0	0	0	0	0	0	0	0	7.497e-05	0	0	0	0	0	0	0
CASRTGGNQPQHF	0.00026835	2	0.00019339	0	0	0	0	0	0	0	0	0	0	0	7.497e-05	0	0	0	0	0	0	0
CASRTGGQSLFF	6.446e-05	1	6.446e-05	0	0	0	0	0	0	0	0	0	0	0	0	0	0	0	0	0	0	0
CASRTGGSKNIQYF	0.00017385	1	0	0	0	0	0	0	0	0	0	0	0	0	0	0	0	0	0	0.00017385	0	0
CASRTGGSKTQYF	6.446e-05	1	6.446e-05	0	0	0	0	0	0	0	0	0	0	0	0	0	0	0	0	0	0	0
CASRTGGSTGELFF	0.00037041	5	0	2.48e-05	0	2.399e-05	4.52e-05	0	0	0	0	0	0	0	0	0	3.883e-05	0	0.00023759	0	0	0
CASRTGGSYEQHF	5.215e-05	1	0	0	0	0	0	0	0	0	0	0	0	0	0	0	0	0	0	0	0	5.215e-05
CASRTGGSYEQYF	0.00599685	20	0.00058016	0.00027283	0.00025403	0.00014395	0.00018082	0.00020243	0.00016986	0.00023071	0.00027612	0.00026341	0.00023142	0.00058678	0.00059975	0.00021412	0.00031062	0.00065236	0.00015839	0.00017385	0.00023452	0.00026073
CASRTGGTEAFF	0.00061562	8	6.446e-05	4.961e-05	0	2.399e-05	0	0	0.00014155	2.884e-05	0	0	0	0.0001304	0	0	0	7.248e-05	0	0	0	0.00010429
CASRTGGTGELFF	0.00013804	3	0	0	0	0	2.26e-05	2.892e-05	0	8.652e-05	0	0	0	0	0	0	0	0	0	0	0	0
CASRTGGTSTGYTF	0.00021424	6	0	4.961e-05	3.629e-05	4.798e-05	2.26e-05	2.892e-05	0	2.884e-05	0	0	0	0	0	0	0	0	0	0	0	0
CASRTGGTSYEQYF	0.00069635	14	6.446e-05	4.961e-05	3.629e-05	4.798e-05	2.26e-05	2.892e-05	2.831e-05	2.884e-05	3.451e-05	3.763e-05	0	0	0	4.282e-05	3.883e-05	0	7.92e-05	0	0.00015635	0
CASRTGGTSYERYF	2.884e-05	1	0	0	0	0	0	0	0	2.884e-05	0	0	0	0	0	0	0	0	0	0	0	0
CASRTGGVNEQYF	0.00029328	6	0	9.921e-05	3.629e-05	0	2.26e-05	5.784e-05	0	0	3.451e-05	0	0	0	0	4.282e-05	0	0	0	0	0	0
CASRTGGYNTEAFF	0.00032239	7	0	2.48e-05	0	0	0	0	2.831e-05	0	3.451e-05	0	3.857e-05	0	0	0	3.883e-05	0	7.92e-05	0	7.817e-05	0
CASRTGHTGELFF	6.741e-05	2	0	0	0	0	0	0	0	2.884e-05	0	0	3.857e-05	0	0	0	0	0	0	0	0	0
CASRTGLEAFF	0.00190074	17	0.00012892	2.48e-05	7.258e-05	7.197e-05	6.781e-05	0	8.493e-05	2.884e-05	0.00031063	7.526e-05	3.857e-05	0.00026079	7.497e-05	0	3.883e-05	7.248e-05	0.00015839	0	0.00023452	0.00015644
CASRTGLRREQFF	0.00083391	14	0	4.961e-05	7.258e-05	4.798e-05	6.781e-05	2.892e-05	5.662e-05	2.884e-05	3.451e-05	7.526e-05	7.714e-05	0	0	8.565e-05	7.765e-05	0	7.92e-05	0	0	5.215e-05
CASRTGNGELFF	0.00026528	6	0	4.961e-05	3.629e-05	2.399e-05	0	0	0	0	0	3.763e-05	3.857e-05	0	0	0	0	0	7.92e-05	0	0	0
CASRTGNGNQPQHF	0.00031612	9	0	2.48e-05	3.629e-05	2.399e-05	4.52e-05	2.892e-05	2.831e-05	0	0	3.763e-05	0	0	0	0	3.883e-05	0	0	0	0	5.215e-05
CASRTGNPIGANVLTF	0.0001099	3	0	0	0	0	0	2.892e-05	0	2.884e-05	0	0	0	0	0	0	0	0	0	0	0	5.215e-05
CASRTGNQPQHF	0.00077017	14	6.446e-05	2.48e-05	3.629e-05	2.399e-05	4.52e-05	2.892e-05	5.662e-05	2.884e-05	3.451e-05	3.763e-05	3.857e-05	0.0001304	7.497e-05	0	0	0.00014497	0	0	0	0
CASRTGPDQYEQYF	0.00014674	4	0	2.48e-05	0	2.399e-05	0	2.892e-05	0	0	6.903e-05	0	0	0	0	0	0	0	0	0	0	0
CASRTGQGAMNTEAFF	0.00058832	11	0	4.961e-05	7.258e-05	2.399e-05	4.52e-05	2.892e-05	0.00011324	2.884e-05	6.903e-05	7.526e-05	0	0	0	4.282e-05	3.883e-05	0	0	0	0	0
CASRTGQGAMNTEAFS	5.215e-05	1	0	0	0	0	0	0	0	0	0	0	0	0	0	0	0	0	0	0	0	5.215e-05
CASRTGQGARGYTF	0.00094478	14	0	4.961e-05	3.629e-05	2.399e-05	2.26e-05	8.676e-05	8.493e-05	2.884e-05	6.903e-05	7.526e-05	0	0	0	8.565e-05	7.765e-05	0	0	0.00017385	7.817e-05	5.215e-05
CASRTGQGWNSPLHF	0.00022409	5	0	0	0	0	9.041e-05	2.892e-05	2.831e-05	0	0	3.763e-05	0	0	0	0	3.883e-05	0	0	0	0	0
CASRTGQNYGYTF	0.00013943	2	6.446e-05	0	0	0	0	0	0	0	0	0	0	0	7.497e-05	0	0	0	0	0	0	0
CASRTGRNSPLHF	7.248e-05	1	0	0	0	0	0	0	0	0	0	0	0	0	0	0	0	7.248e-05	0	0	0	0
CASRTGSFGAYNEQFF	0.00019412	2	0.00012892	0	0	0	0	0	0	0	0	0	0	6.52e-05	0	0	0	0	0	0	0	0
CASRTGSQPQHF	0.0140409	19	0.00154709	0.00096731	0.00050806	0.00074373	0.00065546	0.00060729	0.00048127	0.00063446	0.00072481	0.00060207	0.00061712	0.00123875	0.00059975	0.00047107	0.00062124	0.00137721	0.00015839	0	0.00054722	0.00093862
CASRTGSQPQQF	0.00023452	1	0	0	0	0	0	0	0	0	0	0	0	0	0	0	0	0	0	0	0.00023452	0
CASRTGTAYNEQFF	0.00058499	11	0	2.48e-05	0	2.399e-05	6.781e-05	8.676e-05	2.831e-05	5.768e-05	0	3.763e-05	3.857e-05	0	0	0.00012847	3.883e-05	0	0	0	0	5.215e-05
CASRTGTAYNGQFF	3.763e-05	1	0	0	0	0	0	0	0	0	0	3.763e-05	0	0	0	0	0	0	0	0	0	0
CASRTGTENTEAFF	0.00103121	8	0.00012892	0	0	0	0	2.892e-05	0	5.768e-05	3.451e-05	0	0	0.0001304	0.0002249	0	0	0	0	0.00034771	7.817e-05	0
CASRTGTGGSEQFF	0.00190039	17	6.446e-05	7.441e-05	7.258e-05	7.197e-05	0.00011301	5.784e-05	2.831e-05	5.768e-05	0	0.00015052	0.00015428	6.52e-05	7.497e-05	0.0001713	3.883e-05	0	7.92e-05	0.00052156	0	0.00010429
CASRTGTGNTIYF	2.26e-05	1	0	0	0	0	2.26e-05	0	0	0	0	0	0	0	0	0	0	0	0	0	0	0
CASRTGTPYEQYF	0.00235738	15	0	0.00014882	0.00014516	0.00016794	0.00013561	0.00014459	0.00011324	0.00011536	0.00013806	0.00015052	0.00011571	0	0	4.282e-05	0.00015531	0	0.00015839	0.00052156	0	0.00010429
CASRTGTPYKQYF	2.892e-05	1	0	0	0	0	0	2.892e-05	0	0	0	0	0	0	0	0	0	0	0	0	0	0
CASRTGTTNYGYTF	0.0007206	12	0	2.48e-05	3.629e-05	4.798e-05	4.52e-05	5.784e-05	2.831e-05	8.652e-05	6.903e-05	7.526e-05	0	0	0	0	3.883e-05	0	0.00015839	0	0	5.215e-05
CASRTGVRSPLHF	0.00033094	5	0	0	0	0	2.26e-05	2.892e-05	0	8.652e-05	3.451e-05	0	0	0	0	0	0	0	0.00015839	0	0	0
CASRTGVWTEAFF	0.00045345	9	0	0	0	2.399e-05	2.26e-05	5.784e-05	8.493e-05	2.884e-05	0	3.763e-05	7.714e-05	0	0	4.282e-05	7.765e-05	0	0	0	0	0
CASRTGYNEQFF	0.00039343	7	6.446e-05	2.48e-05	0	0	2.26e-05	0	0	0	0	3.763e-05	3.857e-05	0.0001304	7.497e-05	0	0	0	0	0	0	0
CASRTKAGRGANVLTF	3.857e-05	1	0	0	0	0	0	0	0	0	0	0	3.857e-05	0	0	0	0	0	0	0	0	0
CASRTKSGYTEAFF	0.00014439	2	0	0	0	0	0	0	0	0	0	0	0	6.52e-05	0	0	0	0	7.92e-05	0	0	0
CASRTKTGRGANVLAF	2.48e-05	1	0	2.48e-05	0	0	0	0	0	0	0	0	0	0	0	0	0	0	0	0	0	0
CASRTKTGRGANVLTF	0.0009997	13	0	2.48e-05	3.629e-05	4.798e-05	6.781e-05	8.676e-05	0.00014155	8.652e-05	0.00010354	3.763e-05	0	0	0	4.282e-05	7.765e-05	7.248e-05	0	0.00017385	0	0
CASRTKTGRGSNVLAF	2.26e-05	1	0	0	0	0	2.26e-05	0	0	0	0	0	0	0	0	0	0	0	0	0	0	0
CASRTKTGRGSNVLTF	0.00024034	6	0	2.48e-05	3.629e-05	0	0	2.892e-05	2.831e-05	0	0	0	0	0	0	4.282e-05	0	0	7.92e-05	0	0	0
CASRTLAGRSYNEQFF	7.92e-05	1	0	0	0	0	0	0	0	0	0	0	0	0	0	0	0	0	7.92e-05	0	0	0
CASRTLGVKGYTF	0.00013771	2	0	0	0.00010887	0	0	0	0	2.884e-05	0	0	0	0	0	0	0	0	0	0	0	0
CASRTLLTSPDTQYF	0.0003915	7	0	4.961e-05	0	2.399e-05	2.26e-05	0	0	2.884e-05	0	3.763e-05	0	0	0	0	0	7.248e-05	0	0	0.00015635	0
CASRTLQGNIEAFF	2.884e-05	1	0	0	0	0	0	0	0	2.884e-05	0	0	0	0	0	0	0	0	0	0	0	0
CASRTLQGNTEAFF	0.00091205	14	0	4.961e-05	7.258e-05	7.197e-05	6.781e-05	5.784e-05	2.831e-05	8.652e-05	6.903e-05	3.763e-05	7.714e-05	0	0	8.565e-05	7.765e-05	0	0	0	7.817e-05	5.215e-05
CASRTLQGNTEVFF	3.857e-05	1	0	0	0	0	0	0	0	0	0	0	3.857e-05	0	0	0	0	0	0	0	0	0
CASRTLRGGGEKLFF	0.00020524	5	0	2.48e-05	0	0	0	2.892e-05	0	0	3.451e-05	0	0	0	0	0	3.883e-05	0	0	0	7.817e-05	0
CASRTNRESTEAFF	0.00014017	2	0	0	0	0	0	0	0	0	0	0	0	6.52e-05	7.497e-05	0	0	0	0	0	0	0
CASRTNRGYEQYF	0.00072706	12	0	2.48e-05	0	4.798e-05	4.52e-05	2.892e-05	0	8.652e-05	3.451e-05	3.763e-05	0	0	0	4.282e-05	3.883e-05	0	7.92e-05	0	0.00015635	0.00010429
CASRTPDPSDNSPLHF	0.00017385	1	0	0	0	0	0	0	0	0	0	0	0	0	0	0	0	0	0	0.00017385	0	0
CASRTPGLGRYEQYF	2.399e-05	1	0	0	0	2.399e-05	0	0	0	0	0	0	0	0	0	0	0	0	0	0	0	0
CASRTPTGKETQYF	2.399e-05	1	0	0	0	2.399e-05	0	0	0	0	0	0	0	0	0	0	0	0	0	0	0	0
CASRTQGAPDNSPLHF	0.00020214	3	6.446e-05	0	0	0	0	0	0	0	0	0	0	6.52e-05	0	0	0	7.248e-05	0	0	0	0
CASRTQGASAEAFF	2.399e-05	1	0	0	0	2.399e-05	0	0	0	0	0	0	0	0	0	0	0	0	0	0	0	0
CASRTQQGGDTEAFF	0.00940375	15	0	0.00052086	0.00101611	0.00047982	0.00051984	0.00057837	0.00073606	0.00051911	0.00055224	0.00067733	0.00065569	0	0	0.00077084	0.00077655	0	0.00087115	0	0.00046904	0.00026073
CASRTRDLRGNQPQHF	7.817e-05	1	0	0	0	0	0	0	0	0	0	0	0	0	0	0	0	0	0	0	7.817e-05	0
CASRTRDLWGNQPQHF	0.00035591	10	0	2.48e-05	3.629e-05	2.399e-05	4.52e-05	2.892e-05	2.831e-05	5.768e-05	3.451e-05	3.763e-05	3.857e-05	0	0	0	0	0	0	0	0	0
CASRTRGSDTQYF	6.446e-05	1	6.446e-05	0	0	0	0	0	0	0	0	0	0	0	0	0	0	0	0	0	0	0
CASRTRGSYGYTF	0.00032362	5	0	0	0	2.399e-05	0	0	5.662e-05	0	3.451e-05	0	0	0	0	0	0	0	0	0	0.00015635	5.215e-05
CASRTRGSYGYTL	2.48e-05	1	0	2.48e-05	0	0	0	0	0	0	0	0	0	0	0	0	0	0	0	0	0	0
CASRTRGTRRASFF	2.831e-05	1	0	0	0	0	0	0	2.831e-05	0	0	0	0	0	0	0	0	0	0	0	0	0
CASRTRRDRVMDTEAFF	2.884e-05	1	0	0	0	0	0	0	0	2.884e-05	0	0	0	0	0	0	0	0	0	0	0	0
CASRTRRDRVMNTEAFF	9.733e-05	3	0	0	0	2.399e-05	0	0	0	0	3.451e-05	0	0	0	0	0	3.883e-05	0	0	0	0	0
CASRTRVGEQYF	2.831e-05	1	0	0	0	0	0	0	2.831e-05	0	0	0	0	0	0	0	0	0	0	0	0	0
CASRTRVSSNTEAFF	0.00028033	2	0	0	0	0	0	0	0	0	0	0	0	0.0001304	0.00014994	0	0	0	0	0	0	0
CASRTSGEMNTGELFF	0.00023772	4	6.446e-05	0	0	0	2.26e-05	0	0	0	0	0	0	0	0	0	0	7.248e-05	0	0	7.817e-05	0
CASRTSGGALETQYF	0.00063781	3	0	0	0	0	0	0	0	0	0	0	0	6.52e-05	0.0002249	0	0	0	0	0.00034771	0	0
CASRTSGGLETQYF	0.00012243	3	0	0	0	0	0	2.892e-05	2.831e-05	0	0	0	0	6.52e-05	0	0	0	0	0	0	0	0
CASRTSGGYEQYF	0.00016423	4	0	0	0	0	4.52e-05	0	2.831e-05	0	0	0	3.857e-05	0	0	0	0	0	0	0	0	5.215e-05
CASRTSGPNEKLFF	0.00043862	7	0	2.48e-05	0	2.399e-05	6.781e-05	8.676e-05	0.00011324	0	0	0	0	0	0	4.282e-05	0	0	7.92e-05	0	0	0
CASRTSGRGKDTQYF	0.00086127	14	0	7.441e-05	3.629e-05	4.798e-05	4.52e-05	2.892e-05	2.831e-05	8.652e-05	3.451e-05	3.763e-05	3.857e-05	6.52e-05	0.00014994	4.282e-05	0	0.00014497	0	0	0	0
CASRTSGRVTNEQFF	0.00017254	2	0	0	0	0	2.26e-05	0	0	0	0	0	0	0	0.00014994	0	0	0	0	0	0	0
CASRTSGSEGTYEQYF	0.00057319	9	0.00012892	2.48e-05	0	4.798e-05	0	2.892e-05	0	5.768e-05	6.903e-05	0	0	6.52e-05	0	0	0	7.248e-05	0	0	7.817e-05	0
CASRTSGSSYNEQFF	0.00025944	6	6.446e-05	2.48e-05	0	2.399e-05	0	0	0	2.884e-05	0	0	0	6.52e-05	0	0	0	0	0	0	0	5.215e-05
CASRTSPLHF	0.00010802	2	0	0	0	0	0	0	0	0	0	0	0	6.52e-05	0	4.282e-05	0	0	0	0	0	0
CASRTSQGNTEAFF	3.451e-05	1	0	0	0	0	0	0	0	0	3.451e-05	0	0	0	0	0	0	0	0	0	0	0
CASRTSREVNTEAFF	0.00080187	11	6.446e-05	7.441e-05	7.258e-05	4.798e-05	2.26e-05	0	8.493e-05	2.884e-05	0	0	7.714e-05	6.52e-05	0.0002249	0	3.883e-05	0	0	0	0	0
CASRTSREVNTEASF	2.892e-05	1	0	0	0	0	0	2.892e-05	0	0	0	0	0	0	0	0	0	0	0	0	0	0
CASRTSVSNQPQHF	6.446e-05	1	6.446e-05	0	0	0	0	0	0	0	0	0	0	0	0	0	0	0	0	0	0	0
CASRTSYNSPLHF	0.00021265	3	0	0	0	0	0	0	0	0	0	0	0	6.52e-05	7.497e-05	0	0	7.248e-05	0	0	0	0
CASRTTASNYGYTF	0.00012966	2	6.446e-05	0	0	0	0	0	0	0	0	0	0	6.52e-05	0	0	0	0	0	0	0	0
CASRTTDQPQHF	0.00111909	15	0	7.441e-05	7.258e-05	7.197e-05	6.781e-05	5.784e-05	8.493e-05	5.768e-05	6.903e-05	0.00011289	7.714e-05	0	0	8.565e-05	7.765e-05	0	7.92e-05	0	7.817e-05	5.215e-05
CASRTTDQPQHL	2.892e-05	1	0	0	0	0	0	2.892e-05	0	0	0	0	0	0	0	0	0	0	0	0	0	0
CASRTTGANTEAFF	0.00045108	5	6.446e-05	0	3.629e-05	0	0	0	0	0	0	0	0	0.0001304	7.497e-05	0	0	0.00014497	0	0	0	0
CASRTTGDTEAFF	8.508e-05	3	0	2.48e-05	3.629e-05	2.399e-05	0	0	0	0	0	0	0	0	0	0	0	0	0	0	0	0
CASRTTGGERGYTF	9.606e-05	3	0	0	0	0	0	2.892e-05	2.831e-05	0	0	0	0	0	0	0	3.883e-05	0	0	0	0	0
CASRTTGGLYNEQFF	0.0002237	3	6.446e-05	0	0	0	0	0	0	2.884e-05	0	0	0	0.0001304	0	0	0	0	0	0	0	0
CASRTTGHNSPLHF	3.451e-05	1	0	0	0	0	0	0	0	0	3.451e-05	0	0	0	0	0	0	0	0	0	0	0
CASRTTGRGSYEQYF	0.0005388	9	0	0	0	4.798e-05	2.26e-05	2.892e-05	8.493e-05	2.884e-05	3.451e-05	0	0	0.0001304	7.497e-05	8.565e-05	0	0	0	0	0	0
CASRTTGYGTEAFF	0.00022052	4	0	2.48e-05	0	0	2.26e-05	2.892e-05	0	0.0001442	0	0	0	0	0	0	0	0	0	0	0	0
CASRTTPDRATSTDTQYF	0.00027548	5	0	2.48e-05	0	4.798e-05	0	0	8.493e-05	0	0	0	3.857e-05	0	0	0	0	0	7.92e-05	0	0	0
CASRTTRDSGIPWGNQPQHF	2.831e-05	1	0	0	0	0	0	0	2.831e-05	0	0	0	0	0	0	0	0	0	0	0	0	0
CASRTTSGSGDTQYF	0.000783	14	0	4.961e-05	7.258e-05	4.798e-05	4.52e-05	2.892e-05	2.831e-05	2.884e-05	3.451e-05	7.526e-05	7.714e-05	0	0	8.565e-05	7.765e-05	0	7.92e-05	0	0	5.215e-05
CASRTTTNTQYF	0.0002655	6	0	4.961e-05	0	4.798e-05	2.26e-05	0	2.831e-05	0	0	0	0	0	0	0	3.883e-05	0	0	0	7.817e-05	0
CASRTTYEQYF	0.00020214	3	6.446e-05	0	0	0	0	0	0	0	0	0	0	6.52e-05	0	0	0	7.248e-05	0	0	0	0
CASRTVGDTEAFF	0.00116058	15	0	7.441e-05	7.258e-05	7.197e-05	6.781e-05	2.892e-05	8.493e-05	8.652e-05	6.903e-05	7.526e-05	7.714e-05	0	0	8.565e-05	7.765e-05	0	0.00015839	0	7.817e-05	5.215e-05
CASRTVGLAGYNEQFF	3.451e-05	1	0	0	0	0	0	0	0	0	3.451e-05	0	0	0	0	0	0	0	0	0	0	0
CASRTVKLFF	0.00010666	2	0	0	0	0	0	0	0	0	6.903e-05	3.763e-05	0	0	0	0	0	0	0	0	0	0
CASRTVNTEAFF	0.00157684	15	0	0	0.00010887	9.596e-05	9.041e-05	2.892e-05	0.00014155	0.00020187	0.00013806	0.00011289	7.714e-05	6.52e-05	7.497e-05	0.0001713	3.883e-05	7.248e-05	0.00015839	0	0	0
CASRTVNTEALF	5.784e-05	1	0	0	0	0	0	5.784e-05	0	0	0	0	0	0	0	0	0	0	0	0	0	0
CASRTVSTEAFF	2.48e-05	1	0	2.48e-05	0	0	0	0	0	0	0	0	0	0	0	0	0	0	0	0	0	0
CASRTWDSNGYTF	0.00021191	3	6.446e-05	0	0	0	0	0	0	0	0	0	0	0	7.497e-05	0	0	7.248e-05	0	0	0	0
CASRTWGAGEKLFF	2.26e-05	1	0	0	0	0	2.26e-05	0	0	0	0	0	0	0	0	0	0	0	0	0	0	0
CASRTWTTQSRANVLTF	7.817e-05	1	0	0	0	0	0	0	0	0	0	0	0	0	0	0	0	0	0	0	7.817e-05	0
CASRTYLGGGASYNEQFF	0.00024611	6	0	0	7.258e-05	2.399e-05	0	0	0	0	3.451e-05	3.763e-05	3.857e-05	0	0	0	3.883e-05	0	0	0	0	0
CASRVAGGNEQFF	0.00043917	9	0	0	3.629e-05	9.596e-05	4.52e-05	2.892e-05	8.493e-05	2.884e-05	0	3.763e-05	3.857e-05	0	0	4.282e-05	0	0	0	0	0	0
CASRVAGGSYEQYF	0.00021012	6	0	2.48e-05	0	2.399e-05	0	2.892e-05	2.831e-05	2.884e-05	0	7.526e-05	0	0	0	0	0	0	0	0	0	0
CASRVAGLTDTQYF	0.00040966	11	0	4.961e-05	3.629e-05	4.798e-05	2.26e-05	2.892e-05	2.831e-05	2.884e-05	3.451e-05	3.763e-05	0	0	0	4.282e-05	0	0	0	0	0	5.215e-05
CASRVAGPTEAFF	0.00081841	14	0	2.48e-05	3.629e-05	7.197e-05	4.52e-05	8.676e-05	8.493e-05	2.884e-05	6.903e-05	3.763e-05	7.714e-05	0	0	8.565e-05	3.883e-05	0	7.92e-05	0	0	5.215e-05
CASRVALGTDTQYF	0.00220794	19	6.446e-05	0.00017362	0.00010887	0.00019193	0.00011301	0.00014459	0.00014155	0.00011536	0.00010354	7.526e-05	0.00011571	6.52e-05	0.0002249	8.565e-05	7.765e-05	0.00014497	7.92e-05	0	7.817e-05	0.00010429
CASRVDRASSYEQYF	2.892e-05	1	0	0	0	0	0	2.892e-05	0	0	0	0	0	0	0	0	0	0	0	0	0	0
CASRVEEDGYEQYF	6.446e-05	1	6.446e-05	0	0	0	0	0	0	0	0	0	0	0	0	0	0	0	0	0	0	0
CASRVETGGLAEAFF	0.0005165	11	0	2.48e-05	0	4.798e-05	2.26e-05	0	2.831e-05	0	0	3.763e-05	3.857e-05	0	7.497e-05	0	3.883e-05	7.248e-05	0	0	7.817e-05	5.215e-05
CASRVETGGLAEAFL	4.282e-05	1	0	0	0	0	0	0	0	0	0	0	0	0	0	4.282e-05	0	0	0	0	0	0
CASRVFYEQYF	2.26e-05	1	0	0	0	0	2.26e-05	0	0	0	0	0	0	0	0	0	0	0	0	0	0	0
CASRVGAAGGSSYNEQFF	7.497e-05	1	0	0	0	0	0	0	0	0	0	0	0	0	7.497e-05	0	0	0	0	0	0	0
CASRVGADTTNEKLFF	0.00021107	6	0	4.961e-05	0	2.399e-05	4.52e-05	2.892e-05	0	2.884e-05	3.451e-05	0	0	0	0	0	0	0	0	0	0	0
CASRVGANPPLHF	2.892e-05	1	0	0	0	0	0	2.892e-05	0	0	0	0	0	0	0	0	0	0	0	0	0	0
CASRVGANSPLHF	0.0027401	20	0.00019339	4.961e-05	0.00014516	9.596e-05	9.041e-05	0.00017351	0.00025479	0.00011536	0.00017257	0.00011289	3.857e-05	0.00019559	7.497e-05	0.00012847	0.00015531	7.248e-05	0.00015839	0.00017385	0.00023452	0.00010429
CASRVGANSPLHL	2.26e-05	1	0	0	0	0	2.26e-05	0	0	0	0	0	0	0	0	0	0	0	0	0	0	0
CASRVGAQETQYF	0.00201552	19	0	7.441e-05	7.258e-05	9.596e-05	6.781e-05	5.784e-05	2.831e-05	8.652e-05	0.00013806	0.00015052	0.00015428	6.52e-05	0.00014994	8.565e-05	7.765e-05	0.00014497	7.92e-05	0.00017385	0.00015635	0.00015644
CASRVGASSPLHF	2.884e-05	1	0	0	0	0	0	0	0	2.884e-05	0	0	0	0	0	0	0	0	0	0	0	0
CASRVGGDTEAFF	2.26e-05	1	0	0	0	0	2.26e-05	0	0	0	0	0	0	0	0	0	0	0	0	0	0	0
CASRVGGFSTEAFF	0.00026434	6	0	0	0	4.798e-05	2.26e-05	2.892e-05	0	0	3.451e-05	0	0	0	0	0	0	0	0	0	7.817e-05	5.215e-05
CASRVGGLGDYEQYF	2.48e-05	1	0	2.48e-05	0	0	0	0	0	0	0	0	0	0	0	0	0	0	0	0	0	0
CASRVGLAGNEQFF	0.0003544	5	0	2.48e-05	0	7.197e-05	4.52e-05	0	0	0	0	0	3.857e-05	0	0	0	0	0	0	0.00017385	0	0
CASRVGLAGNEQSF	2.48e-05	1	0	2.48e-05	0	0	0	0	0	0	0	0	0	0	0	0	0	0	0	0	0	0
CASRVGQGTSYEQYF	0.00036417	8	0	2.48e-05	3.629e-05	2.399e-05	2.26e-05	0	2.831e-05	0	0.00010354	0	0	0	0	0	0	7.248e-05	0	0	0	5.215e-05
CASRVGQYTGELFF	2.48e-05	1	0	2.48e-05	0	0	0	0	0	0	0	0	0	0	0	0	0	0	0	0	0	0
CASRVGRGAFLTDTQYF	0.00037607	9	0	2.48e-05	3.629e-05	0	4.52e-05	2.892e-05	5.662e-05	2.884e-05	0	3.763e-05	3.857e-05	0	0	0	0	0	7.92e-05	0	0	0
CASRVGTSGNTIYF	0.000458	8	0	2.48e-05	0	2.399e-05	2.26e-05	0	0	0	0.00010354	0.00011289	0	0	0	0	3.883e-05	0	7.92e-05	0	0	5.215e-05
CASRVGTSVYEQYF	2.884e-05	1	0	0	0	0	0	0	0	2.884e-05	0	0	0	0	0	0	0	0	0	0	0	0
CASRVGVAGGSSYNEQFF	7.497e-05	1	0	0	0	0	0	0	0	0	0	0	0	0	7.497e-05	0	0	0	0	0	0	0
CASRVGVLVVNEQFF	0.00013768	2	0	0	0	0	0	0	0	0	0	0	0	6.52e-05	0	0	0	7.248e-05	0	0	0	0
CASRVGVNSPLHF	2.399e-05	1	0	0	0	2.399e-05	0	0	0	0	0	0	0	0	0	0	0	0	0	0	0	0
CASRVGVNTEAFF	0.00099785	15	0	4.961e-05	3.629e-05	7.197e-05	4.52e-05	8.676e-05	8.493e-05	2.884e-05	6.903e-05	7.526e-05	7.714e-05	0	0	8.565e-05	7.765e-05	0	7.92e-05	0	7.817e-05	5.215e-05
CASRVGVSTEAFF	2.892e-05	1	0	0	0	0	0	2.892e-05	0	0	0	0	0	0	0	0	0	0	0	0	0	0
CASRVGWRGEPQHF	0.00030111	7	0	0	3.629e-05	2.399e-05	2.26e-05	2.892e-05	0	0	3.451e-05	0	7.714e-05	0	0	0	7.765e-05	0	0	0	0	0
CASRVIGGSNIQYF	6.446e-05	1	6.446e-05	0	0	0	0	0	0	0	0	0	0	0	0	0	0	0	0	0	0	0
CASRVLAGGGDTQYF	6.52e-05	1	0	0	0	0	0	0	0	0	0	0	0	6.52e-05	0	0	0	0	0	0	0	0
CASRVLPGQNSNQPQHF	7.248e-05	1	0	0	0	0	0	0	0	0	0	0	0	0	0	0	0	7.248e-05	0	0	0	0
CASRVLSSGNTIYF	0.00065867	11	0	4.961e-05	0	2.399e-05	2.26e-05	2.892e-05	2.831e-05	0	0.00010354	3.763e-05	3.857e-05	0	0	0	3.883e-05	0	0	0	0.00023452	5.215e-05
CASRVLSVKKDTQYF	0.00010298	2	0	2.48e-05	0	0	0	0	0	0	0	0	0	0	0	0	0	0	0	0	7.817e-05	0
CASRVNSVSGNTIYF	0.00017324	3	6.446e-05	0	3.629e-05	0	0	0	0	0	0	0	0	0	0	0	0	7.248e-05	0	0	0	0
CASRVPSGANVLTF	0.00048928	8	0	4.961e-05	0	0	4.52e-05	2.892e-05	5.662e-05	5.768e-05	0	0	3.857e-05	0	0	0	3.883e-05	0	0	0.00017385	0	0
CASRVPTGTAETQCF	2.831e-05	1	0	0	0	0	0	0	2.831e-05	0	0	0	0	0	0	0	0	0	0	0	0	0
CASRVPTGTAETQYF	0.00410826	19	0.00012892	0.00017362	0.00021774	0.00016794	0.00020342	0.00014459	0.00022648	0.00028839	3.451e-05	0.00015052	0.00019285	0	0.00044981	0.0003426	0.00023296	0.00014497	7.92e-05	0.00017385	0.00039087	0.00036502
CASRVPTGTAETQYL	2.48e-05	1	0	2.48e-05	0	0	0	0	0	0	0	0	0	0	0	0	0	0	0	0	0	0
CASRVPTGTAGTQYF	5.712e-05	2	0	0	0	0	2.26e-05	0	0	0	3.451e-05	0	0	0	0	0	0	0	0	0	0	0
CASRVQDEKLFF	5.215e-05	1	0	0	0	0	0	0	0	0	0	0	0	0	0	0	0	0	0	0	0	5.215e-05
CASRVQEPYEQYF	7.248e-05	1	0	0	0	0	0	0	0	0	0	0	0	0	0	0	0	7.248e-05	0	0	0	0
CASRVQGDTEAFF	0.00042693	3	0	0	0	0	2.26e-05	0	5.662e-05	0	0	0	0	0	0	0	0	0	0	0.00034771	0	0
CASRVQGQNPYEQHF	6.446e-05	1	6.446e-05	0	0	0	0	0	0	0	0	0	0	0	0	0	0	0	0	0	0	0
CASRVQGQNPYEQYF	0.00222008	19	0.00019339	4.961e-05	3.629e-05	7.197e-05	4.52e-05	5.784e-05	8.493e-05	2.884e-05	6.903e-05	3.763e-05	7.714e-05	0.00032599	0.0002249	4.282e-05	7.765e-05	0.00014497	0	0.00052156	7.817e-05	5.215e-05
CASRVQGQNPYEQYL	4.74e-05	2	0	2.48e-05	0	0	2.26e-05	0	0	0	0	0	0	0	0	0	0	0	0	0	0	0
CASRVQPPHEQYF	3.857e-05	1	0	0	0	0	0	0	0	0	0	0	3.857e-05	0	0	0	0	0	0	0	0	0
CASRVQPSHEQYF	0.00114404	15	0	0.00012401	7.258e-05	7.197e-05	4.52e-05	5.784e-05	2.831e-05	0.00011536	0.00010354	7.526e-05	7.714e-05	0	0	8.565e-05	7.765e-05	0	7.92e-05	0	7.817e-05	5.215e-05
CASRVQSSYNSPLHF	0.00017566	5	0	2.48e-05	0	0	4.52e-05	0	2.831e-05	0	3.451e-05	0	0	0	0	4.282e-05	0	0	0	0	0	0
CASRVRNSGNTIYF	0.00031428	5	0	2.48e-05	7.258e-05	2.399e-05	0	0	0	0	3.451e-05	0	0	0	0	0	0	0	0.00015839	0	0	0
CASRVRRGGCNEQFF	2.48e-05	1	0	2.48e-05	0	0	0	0	0	0	0	0	0	0	0	0	0	0	0	0	0	0
CASRVRRGGYNEQFF	0.0003398	9	0	0	0	2.399e-05	2.26e-05	2.892e-05	2.831e-05	2.884e-05	3.451e-05	0	0	0	0	4.282e-05	7.765e-05	0	0	0	0	5.215e-05
CASRVRSGGAEKLFF	2.26e-05	1	0	0	0	0	2.26e-05	0	0	0	0	0	0	0	0	0	0	0	0	0	0	0
CASRVRSGGATDTQYF	0.00044397	9	0	4.961e-05	3.629e-05	2.399e-05	4.52e-05	0	2.831e-05	2.884e-05	3.451e-05	0	0	0	0	0	3.883e-05	0	0.00015839	0	0	0
CASRVSPSRGREDSDTQYF	5.662e-05	1	0	0	0	0	0	0	5.662e-05	0	0	0	0	0	0	0	0	0	0	0	0	0
CASRVSRDRGSGELFF	0.0001298	3	0	0	3.629e-05	0	0	0	2.831e-05	0	0	0	0	6.52e-05	0	0	0	0	0	0	0	0
CASRVSRSSYNEQFF	6.647e-05	2	0	0	0	0	0	0	0	2.884e-05	0	3.763e-05	0	0	0	0	0	0	0	0	0	0
CASRVSSTNEKLFF	0.00068172	12	6.446e-05	2.48e-05	0	2.399e-05	2.26e-05	2.892e-05	2.831e-05	2.884e-05	0	0	3.857e-05	0.00019559	7.497e-05	0	0	7.248e-05	0	0	7.817e-05	0
CASRVSSYNSPLHF	0.00010858	3	0	2.48e-05	0	0	4.52e-05	0	0	0	0	0	3.857e-05	0	0	0	0	0	0	0	0	0
CASRVSYEQHF	0.00016363	3	0	0	0	0	0	0	5.662e-05	2.884e-05	0	0	0	0	0	0	0	0	0	0	7.817e-05	0
CASRVSYEQYF	0.00145686	14	0.00012892	4.961e-05	0	4.798e-05	6.781e-05	2.892e-05	0	8.652e-05	3.451e-05	0	0.00011571	0.00026079	0.0002249	8.565e-05	0	7.248e-05	7.92e-05	0.00017385	0	0
CASRVTAGFSDEQFF	2.892e-05	1	0	0	0	0	0	2.892e-05	0	0	0	0	0	0	0	0	0	0	0	0	0	0
CASRVTGAGELFF	0.00108408	12	0	0.00012401	0	4.798e-05	0.00011301	0.00014459	2.831e-05	2.884e-05	3.451e-05	3.763e-05	0	0	7.497e-05	0.00012847	0	0.00021745	0	0	0	0.00010429
CASRVTGANTEAFF	0.00037028	10	0	2.48e-05	3.629e-05	4.798e-05	2.26e-05	2.892e-05	2.831e-05	2.884e-05	3.451e-05	0	0	0	0	0	3.883e-05	0	7.92e-05	0	0	0
CASRVTGGSGANVLTF	0.00027783	8	0	4.961e-05	3.629e-05	2.399e-05	0	2.892e-05	2.831e-05	0	3.451e-05	3.763e-05	3.857e-05	0	0	0	0	0	0	0	0	0
CASRVTGTSGMDEQFF	0.0013425	15	6.446e-05	4.961e-05	7.258e-05	7.197e-05	9.041e-05	2.892e-05	5.662e-05	0.0001442	0	7.526e-05	0.00019285	0	7.497e-05	0.0001713	3.883e-05	0	0.00015839	0	0	5.215e-05
CASRVTGTSGMDEQSF	6.256e-05	2	0	0	0	2.399e-05	0	0	0	0	0	0	3.857e-05	0	0	0	0	0	0	0	0	0
CASRVTGVTNTEAFF	0.00017385	1	0	0	0	0	0	0	0	0	0	0	0	0	0	0	0	0	0	0.00017385	0	0
CASRVTQAFF	0.00047653	9	6.446e-05	2.48e-05	0	2.399e-05	2.26e-05	0	2.831e-05	0	3.451e-05	0	0	0.0001304	7.497e-05	0	0	7.248e-05	0	0	0	0
CASRVVRNEQFF	9.174e-05	3	0	0	0	2.399e-05	0	2.892e-05	0	0	0	0	0	0	0	0	3.883e-05	0	0	0	0	0
CASRVWGRPEEPQHF	0.0010725	14	0	7.441e-05	7.258e-05	7.197e-05	4.52e-05	5.784e-05	2.831e-05	8.652e-05	3.451e-05	7.526e-05	0.00015428	6.52e-05	0	8.565e-05	0.00011648	0	0	0	0	0.00010429
CASRVWLATFSETQYF	0.00017385	1	0	0	0	0	0	0	0	0	0	0	0	0	0	0	0	0	0	0.00017385	0	0
CASRVWMSENTEAFF	3.451e-05	1	0	0	0	0	0	0	0	0	3.451e-05	0	0	0	0	0	0	0	0	0	0	0
CASRVWVSENTEAFF	0.00066913	13	0	2.48e-05	3.629e-05	2.399e-05	4.52e-05	8.676e-05	2.831e-05	2.884e-05	0.00010354	3.763e-05	7.714e-05	0	0	8.565e-05	3.883e-05	0	0	0	0	5.215e-05
CASRVYGGDSTYNEQFF	0.00026662	7	0	0	0	2.399e-05	2.26e-05	2.892e-05	8.493e-05	2.884e-05	3.451e-05	0	0	0	0	4.282e-05	0	0	0	0	0	0
CASRWAMNTEAFF	0.00081125	11	0	2.48e-05	0	2.399e-05	0.00011301	2.892e-05	2.831e-05	0.00011536	0	7.526e-05	0.00015428	0	0	0	3.883e-05	0	0	0	0.00015635	5.215e-05
CASRWASGRAYEQFF	0.00041686	8	6.446e-05	2.48e-05	3.629e-05	2.399e-05	0	0	2.831e-05	2.884e-05	0	0	0	6.52e-05	0	0	0	0.00014497	0	0	0	0
CASRWDGRAGELFF	0.00028406	6	6.446e-05	2.48e-05	0	0	2.26e-05	0	0	0	3.451e-05	0	0	6.52e-05	0	0	0	7.248e-05	0	0	0	0
CASRWDSSYEQYF	0.00158414	13	0.00019339	4.961e-05	3.629e-05	0.00011996	0.00011301	2.892e-05	0	0	0	0	3.857e-05	0.00026079	0.0002249	8.565e-05	3.883e-05	0.00028994	0	0	0	0.00010429
CASRWGQANTEAFF	0.00070988	11	0	4.961e-05	3.629e-05	4.798e-05	2.26e-05	5.784e-05	5.662e-05	0	3.451e-05	7.526e-05	7.714e-05	0	0	0	0	0	0	0.00017385	7.817e-05	0
CASRWGQGPFLRNQPQHF	0.00047876	10	0	4.961e-05	7.258e-05	2.399e-05	2.26e-05	5.784e-05	2.831e-05	2.884e-05	0	3.763e-05	0	0	0	0	0	0	7.92e-05	0	7.817e-05	0
CASRWGQGPFLRNQPQHS	5.215e-05	1	0	0	0	0	0	0	0	0	0	0	0	0	0	0	0	0	0	0	0	5.215e-05
CASRWGQVNTEAFF	2.831e-05	1	0	0	0	0	0	0	2.831e-05	0	0	0	0	0	0	0	0	0	0	0	0	0
CASRWGSGEKLFF	0.00148868	16	0	2.48e-05	0.00010887	7.197e-05	6.781e-05	8.676e-05	2.831e-05	8.652e-05	0.00010354	0.00011289	3.857e-05	0	0	0.00012847	0.00011648	0	7.92e-05	0.00017385	0.00015635	0.00010429
CASRWGSGGNPTDTQYF	5.215e-05	1	0	0	0	0	0	0	0	0	0	0	0	0	0	0	0	0	0	0	0	5.215e-05
CASRWGYTF	0.00015442	4	0	2.48e-05	0	0	2.26e-05	0	0	2.884e-05	0	0	0	0	0	0	0	0	0	0	7.817e-05	0
CASRWKNRGEYQETQYF	0.00010218	3	0	0	0	0	0	0	0	2.884e-05	3.451e-05	0	0	0	0	0	3.883e-05	0	0	0	0	0
CASRWMNTEAFF	0.00027057	7	0	4.961e-05	0	2.399e-05	0	2.892e-05	0	0	3.451e-05	0	3.857e-05	0	0	4.282e-05	0	0	0	0	0	5.215e-05
CASRWQGAVFTEAFF	0.00015903	4	0	0	0	0	2.26e-05	2.892e-05	2.831e-05	0	0	0	0	0	0	0	0	0	7.92e-05	0	0	0
CASRWSGQNSPLHF	0.00036668	8	0	2.48e-05	3.629e-05	7.197e-05	4.52e-05	0	0	2.884e-05	0	0	3.857e-05	0	0	4.282e-05	0	0	0	0	7.817e-05	0
CASRWTGSYEQYF	0.00030055	7	0	0	3.629e-05	4.798e-05	2.26e-05	5.784e-05	0	2.884e-05	3.451e-05	0	0	0	0	0	0	7.248e-05	0	0	0	0
CASRWTGVDSGNTIYF	0.0003187	7	0	4.961e-05	0	7.197e-05	0	2.892e-05	2.831e-05	2.884e-05	0	0	3.857e-05	0	0	0	0	7.248e-05	0	0	0	0
CASRWTIATIRTEAFF	6.52e-05	1	0	0	0	0	0	0	0	0	0	0	0	6.52e-05	0	0	0	0	0	0	0	0
CASRWTMATIRTEAFF	6.446e-05	1	6.446e-05	0	0	0	0	0	0	0	0	0	0	0	0	0	0	0	0	0	0	0
CASRWTPMGTPSHQPQHF	2.48e-05	1	0	2.48e-05	0	0	0	0	0	0	0	0	0	0	0	0	0	0	0	0	0	0
CASRYDNNQPQHF	0.00289235	17	0.0005157	4.961e-05	0.00014516	7.197e-05	6.781e-05	5.784e-05	0.00011324	8.652e-05	0.00010354	0.00011289	3.857e-05	0.00039119	0.00029987	0.0001713	0.00011648	0.00028994	0	0	0	0.00026073
CASRYDRDRVTGDLFF	5.372e-05	2	0	2.48e-05	0	0	0	2.892e-05	0	0	0	0	0	0	0	0	0	0	0	0	0	0
CASRYDRDRVTGELFF	0.00060354	10	6.446e-05	2.48e-05	3.629e-05	2.399e-05	2.26e-05	2.892e-05	0	0	0	0	0	0.0001304	7.497e-05	0	0	0.00014497	0	0	0	5.215e-05
CASRYDREETEAFF	0.00060666	12	0	2.48e-05	3.629e-05	4.798e-05	2.26e-05	0	5.662e-05	0	3.451e-05	3.763e-05	3.857e-05	0	0	4.282e-05	3.883e-05	0	0	0.00017385	0	5.215e-05
CASRYDRGEAFF	0.00107766	15	0	4.961e-05	7.258e-05	4.798e-05	6.781e-05	5.784e-05	2.831e-05	2.884e-05	0.00010354	7.526e-05	3.857e-05	0	0	8.565e-05	0.00011648	0	7.92e-05	0.00017385	0	5.215e-05
CASRYDRGEAFL	2.831e-05	1	0	0	0	0	0	0	2.831e-05	0	0	0	0	0	0	0	0	0	0	0	0	0
CASRYDRGRDTQYF	0.00122912	18	6.446e-05	4.961e-05	3.629e-05	7.197e-05	4.52e-05	5.784e-05	5.662e-05	2.884e-05	0	3.763e-05	7.714e-05	0.0001304	7.497e-05	4.282e-05	7.765e-05	7.248e-05	7.92e-05	0.00017385	0	5.215e-05
CASRYDRGRDTQYL	2.884e-05	1	0	0	0	0	0	0	0	2.884e-05	0	0	0	0	0	0	0	0	0	0	0	0
CASRYDRGRGTQYF	3.857e-05	1	0	0	0	0	0	0	0	0	0	0	3.857e-05	0	0	0	0	0	0	0	0	0
CASRYFGGTNYGYTF	2.884e-05	1	0	0	0	0	0	0	0	2.884e-05	0	0	0	0	0	0	0	0	0	0	0	0
CASRYGGAQGVSTDTQYF	0.00020214	3	6.446e-05	0	0	0	0	0	0	0	0	0	0	6.52e-05	0	0	0	7.248e-05	0	0	0	0
CASRYGHQPQHF	0.00026065	6	0	7.441e-05	0	7.197e-05	2.26e-05	0	2.831e-05	2.884e-05	3.451e-05	0	0	0	0	0	0	0	0	0	0	0
CASRYGRGEAFF	2.892e-05	1	0	0	0	0	0	2.892e-05	0	0	0	0	0	0	0	0	0	0	0	0	0	0
CASRYGRTQETQYF	2.884e-05	1	0	0	0	0	0	0	0	2.884e-05	0	0	0	0	0	0	0	0	0	0	0	0
CASRYGTSGRNEQFF	0.00014745	2	0	0	0	0	0	0	0	0	0	0	0	0	7.497e-05	0	0	7.248e-05	0	0	0	0
CASRYGTSGTYEQYF	6.446e-05	1	6.446e-05	0	0	0	0	0	0	0	0	0	0	0	0	0	0	0	0	0	0	0
CASRYHRDQETQYF	2.26e-05	1	0	0	0	0	2.26e-05	0	0	0	0	0	0	0	0	0	0	0	0	0	0	0
CASRYHRGGNTEAFF	0.0006202	13	0	2.48e-05	3.629e-05	2.399e-05	4.52e-05	2.892e-05	2.831e-05	2.884e-05	3.451e-05	0	7.714e-05	0	0	4.282e-05	3.883e-05	0	0.00015839	0	0	5.215e-05
CASRYLAGGRNEQFF	0.000195	5	0	4.961e-05	0	2.399e-05	4.52e-05	0	0	0	0	3.763e-05	3.857e-05	0	0	0	0	0	0	0	0	0
CASRYLGRSYEQYF	0.00040808	8	0.00012892	0	0	4.798e-05	2.26e-05	0	2.831e-05	2.884e-05	0	3.763e-05	0	0	7.497e-05	0	3.883e-05	0	0	0	0	0
CASRYLQQGPSGYEQHF	2.892e-05	1	0	0	0	0	0	2.892e-05	0	0	0	0	0	0	0	0	0	0	0	0	0	0
CASRYLQQGPSGYEQYF	0.00018381	5	0	2.48e-05	0	2.399e-05	0	0	0	5.768e-05	3.451e-05	0	0	0	0	4.282e-05	0	0	0	0	0	0
CASRYLTGWDTEAFF	0.00012214	4	0	2.48e-05	0	2.399e-05	0	0	0	0	3.451e-05	0	0	0	0	0	3.883e-05	0	0	0	0	0
CASRYNTGELFF	0.00027711	4	6.446e-05	0	0	0	0	0	0	0	0	0	0	6.52e-05	7.497e-05	0	0	7.248e-05	0	0	0	0
CASRYRAGQPQHF	0.00035065	6	0	0	3.629e-05	7.197e-05	2.26e-05	2.892e-05	0	0	3.451e-05	0	0	0	0	0	0	0	0	0	0.00015635	0
CASRYRARRAFF	0.00114783	15	0	4.961e-05	0.00010887	4.798e-05	4.52e-05	8.676e-05	5.662e-05	8.652e-05	0.00013806	3.763e-05	3.857e-05	0	0	8.565e-05	7.765e-05	0	0.00015839	0	7.817e-05	5.215e-05
CASRYRDRATDTQYF	3.451e-05	1	0	0	0	0	0	0	0	0	3.451e-05	0	0	0	0	0	0	0	0	0	0	0
CASRYRESGELFF	0.00011126	2	0	0	3.629e-05	0	0	0	0	0	0	0	0	0	7.497e-05	0	0	0	0	0	0	0
CASRYRGAPEAFF	7.248e-05	1	0	0	0	0	0	0	0	0	0	0	0	0	0	0	0	7.248e-05	0	0	0	0
CASRYRGIGELFF	0.00059818	10	6.446e-05	0	3.629e-05	0	0	0	2.831e-05	2.884e-05	0	7.526e-05	3.857e-05	6.52e-05	0.00014994	0	3.883e-05	7.248e-05	0	0	0	0
CASRYRGRETQYF	0.00027785	3	0	0	0	0	0	0	0	0	0	0	0	0.0001304	7.497e-05	0	0	7.248e-05	0	0	0	0
CASRYRQGEEFF	0.00012911	4	0	0	0	2.399e-05	0	2.892e-05	0	0	0	3.763e-05	3.857e-05	0	0	0	0	0	0	0	0	0
CASRYRQGGYEQYF	0.00145409	16	6.446e-05	4.961e-05	0	4.798e-05	4.52e-05	2.892e-05	0	2.884e-05	6.903e-05	7.526e-05	3.857e-05	0	0.00014994	4.282e-05	7.765e-05	0.00014497	0	0.00017385	0.0003127	0.00010429
CASRYRRGEEFF	2.48e-05	1	0	2.48e-05	0	0	0	0	0	0	0	0	0	0	0	0	0	0	0	0	0	0
CASRYRTGGPNEKLFF	0.00029898	4	0.00012892	0	0	0	2.26e-05	0	0	0	0	0	0	0	7.497e-05	0	0	7.248e-05	0	0	0	0
CASRYRTGLSGYTF	0.00102015	11	0	0.00014882	3.629e-05	4.798e-05	9.041e-05	0.00011567	8.493e-05	5.768e-05	0.00013806	3.763e-05	0	0	0	0	0	0	0.00015839	0	0	0.00010429
CASRYSAGDDYGYTF	2.884e-05	1	0	0	0	0	0	0	0	2.884e-05	0	0	0	0	0	0	0	0	0	0	0	0
CASRYSTGDDYGYTF	0.0008768	15	0	4.961e-05	3.629e-05	4.798e-05	4.52e-05	5.784e-05	5.662e-05	2.884e-05	6.903e-05	3.763e-05	3.857e-05	0	0	4.282e-05	7.765e-05	0	0.00015839	0	7.817e-05	5.215e-05
CASRYTAGGLNTEAFF	6.52e-05	1	0	0	0	0	0	0	0	0	0	0	0	6.52e-05	0	0	0	0	0	0	0	0
CASSAAADTQCF	2.26e-05	1	0	0	0	0	2.26e-05	0	0	0	0	0	0	0	0	0	0	0	0	0	0	0
CASSAAADTQYF	0.00045532	10	0	0	7.258e-05	2.399e-05	2.26e-05	2.892e-05	5.662e-05	2.884e-05	3.451e-05	3.763e-05	7.714e-05	0	0	0	0	7.248e-05	0	0	0	0
CASSAAGGRADTQYF	0.00074658	14	0	7.441e-05	3.629e-05	2.399e-05	4.52e-05	2.892e-05	2.831e-05	2.884e-05	3.451e-05	0.00011289	3.857e-05	0	0	8.565e-05	7.765e-05	0	7.92e-05	0	0	5.215e-05
CASSAAGGSQYF	0.00044393	9	0	2.48e-05	0	7.197e-05	2.26e-05	2.892e-05	2.831e-05	0	3.451e-05	3.763e-05	0	0	0	0	3.883e-05	0	0	0	0.00015635	0
CASSAAGGWGNTEAFF	0.00030801	6	0	0	0	2.399e-05	0	0	2.831e-05	0	0	0	0	6.52e-05	0	0	3.883e-05	7.248e-05	7.92e-05	0	0	0
CASSAAGIGDTQYF	0.00185212	14	0	0.00012401	7.258e-05	0.00011996	2.26e-05	8.676e-05	8.493e-05	0.00017304	0.00020709	0.00011289	0.00015428	0	0	8.565e-05	0	0	0	0.00034771	0.00015635	0.00010429
CASSAAGLNTEAFF	0.005756	15	0	0.00037204	0.00058064	0.00031189	0.00031643	0.00049161	0.00036803	0.00040375	0.00044869	0.00048918	0.00019285	0	0	0.00038542	0.00058241	0	0.00039598	0	0.00015635	0.00026073
CASSAAGQYPSTDTQYF	2.399e-05	1	0	0	0	2.399e-05	0	0	0	0	0	0	0	0	0	0	0	0	0	0	0	0
CASSAAGSVNIQYF	0.00012892	1	0.00012892	0	0	0	0	0	0	0	0	0	0	0	0	0	0	0	0	0	0	0
CASSAAGSYEQYF	2.892e-05	1	0	0	0	0	0	2.892e-05	0	0	0	0	0	0	0	0	0	0	0	0	0	0
CASSAAGTEIYNEQFF	0.00103626	16	0.00012892	2.48e-05	3.629e-05	4.798e-05	4.52e-05	0	5.662e-05	5.768e-05	6.903e-05	7.526e-05	7.714e-05	0.0001304	7.497e-05	4.282e-05	3.883e-05	0	0	0	7.817e-05	5.215e-05
CASSAAGTGNRREQYF	0.00020347	7	0	0	3.629e-05	2.399e-05	2.26e-05	2.892e-05	2.831e-05	2.884e-05	3.451e-05	0	0	0	0	0	0	0	0	0	0	0
CASSAAGTGNSPLHF	7.248e-05	1	0	0	0	0	0	0	0	0	0	0	0	0	0	0	0	7.248e-05	0	0	0	0
CASSAALAGGHNEQFF	7.497e-05	1	0	0	0	0	0	0	0	0	0	0	0	0	7.497e-05	0	0	0	0	0	0	0
CASSAAPGGEETQYF	2.884e-05	1	0	0	0	0	0	0	0	2.884e-05	0	0	0	0	0	0	0	0	0	0	0	0
CASSAAPRETQYF	7.624e-05	3	0	2.48e-05	0	0	2.26e-05	0	0	2.884e-05	0	0	0	0	0	0	0	0	0	0	0	0
CASSAAQDHTEAFF	2.48e-05	1	0	2.48e-05	0	0	0	0	0	0	0	0	0	0	0	0	0	0	0	0	0	0
CASSAAQGANTQYF	0.00014017	2	0	0	0	0	0	0	0	0	0	0	0	6.52e-05	7.497e-05	0	0	0	0	0	0	0
CASSAARDSNQPQHF	0.00027878	7	0	2.48e-05	0	0	2.26e-05	2.892e-05	5.662e-05	2.884e-05	0	0	0	0	0	0	3.883e-05	0	0	0	7.817e-05	0
CASSAARGRNEQFF	0.00021357	4	0	0	7.258e-05	2.399e-05	0	0	0	0	0	0	0	0	0	0	3.883e-05	0	0	0	7.817e-05	0
CASSAARNTEAFF	0.00070817	15	0	2.48e-05	3.629e-05	4.798e-05	4.52e-05	2.892e-05	5.662e-05	2.884e-05	3.451e-05	7.526e-05	3.857e-05	0	0	4.282e-05	3.883e-05	0	7.92e-05	0	7.817e-05	5.215e-05
CASSAARPLKNIQYF	0.00046656	10	0	2.48e-05	3.629e-05	4.798e-05	2.26e-05	0	5.662e-05	2.884e-05	0	7.526e-05	0	0	0	4.282e-05	0	0	7.92e-05	0	0	5.215e-05
CASSAASGRVDEQYF	3.451e-05	1	0	0	0	0	0	0	0	0	3.451e-05	0	0	0	0	0	0	0	0	0	0	0
CASSAATAANYGYTF	0.00052281	7	0.00012892	0	3.629e-05	4.798e-05	0	0	5.662e-05	0	0	0	0	6.52e-05	0	4.282e-05	0	0.00014497	0	0	0	0
CASSAATGTGEAFF	0.00065443	11	0	2.48e-05	0	4.798e-05	4.52e-05	0	5.662e-05	5.768e-05	6.903e-05	7.526e-05	0	0	0	4.282e-05	7.765e-05	0	7.92e-05	0	7.817e-05	0
CASSAATGTGGAFF	2.884e-05	1	0	0	0	0	0	0	0	2.884e-05	0	0	0	0	0	0	0	0	0	0	0	0
CASSAATGVGSPLHF	0.00065767	9	0	2.48e-05	3.629e-05	2.399e-05	2.26e-05	2.892e-05	5.662e-05	0	0	0	3.857e-05	0	0	0	0	0	0	0.00034771	7.817e-05	0
CASSAAVSSGNTIYF	6.446e-05	1	6.446e-05	0	0	0	0	0	0	0	0	0	0	0	0	0	0	0	0	0	0	0
CASSADKYSGNTIYF	0.00020463	3	6.446e-05	0	0	0	0	0	0	0	0	0	0	6.52e-05	7.497e-05	0	0	0	0	0	0	0
CASSADLAGALNEQFF	9.62e-05	3	0	4.961e-05	0	2.399e-05	2.26e-05	0	0	0	0	0	0	0	0	0	0	0	0	0	0	0
CASSADPLGSNSPLHF	0.00027499	4	0	2.48e-05	0	2.399e-05	6.781e-05	0	0	0	0	0	0	0	0	0	0	0	0.00015839	0	0	0
CASSADQYHGQSRANVLTF	0.0001118	4	0	0	3.629e-05	2.399e-05	2.26e-05	2.892e-05	0	0	0	0	0	0	0	0	0	0	0	0	0	0
CASSADQYRGQSRANALTF	2.48e-05	1	0	2.48e-05	0	0	0	0	0	0	0	0	0	0	0	0	0	0	0	0	0	0
CASSADQYRGQSRANVLTF	0.0001523	3	0	0	0	0	4.52e-05	2.892e-05	0	0	0	0	0	0	0	0	0	0	0	0	7.817e-05	0
CASSADRAGELFF	2.892e-05	1	0	0	0	0	0	2.892e-05	0	0	0	0	0	0	0	0	0	0	0	0	0	0
CASSADRAGEQFF	2.884e-05	1	0	0	0	0	0	0	0	2.884e-05	0	0	0	0	0	0	0	0	0	0	0	0
CASSADRAGYEQYF	2.399e-05	1	0	0	0	2.399e-05	0	0	0	0	0	0	0	0	0	0	0	0	0	0	0	0
CASSADRAPETQYF	0.00126727	16	0	0.00012401	7.258e-05	7.197e-05	4.52e-05	5.784e-05	0.00014155	2.884e-05	0.00010354	3.763e-05	7.714e-05	0	7.497e-05	8.565e-05	0.00011648	7.248e-05	7.92e-05	0	7.817e-05	0
CASSADRAPGTQYF	2.884e-05	1	0	0	0	0	0	0	0	2.884e-05	0	0	0	0	0	0	0	0	0	0	0	0
CASSADRASTDTQYF	7.92e-05	1	0	0	0	0	0	0	0	0	0	0	0	0	0	0	0	0	7.92e-05	0	0	0
CASSADRAYEQYF	0.00061103	8	0.00012892	2.48e-05	3.629e-05	0	0	0	0	0	3.451e-05	0	0	6.52e-05	7.497e-05	0	0	7.248e-05	0	0.00017385	0	0
CASSADRDEQHF	3.763e-05	1	0	0	0	0	0	0	0	0	0	3.763e-05	0	0	0	0	0	0	0	0	0	0
CASSADRDEQYF	0.00067607	11	0	7.441e-05	3.629e-05	2.399e-05	4.52e-05	2.892e-05	2.831e-05	0	3.451e-05	0	3.857e-05	0	0	0	0	0	7.92e-05	0	0.00023452	5.215e-05
CASSADRDGYTF	0.00022412	3	0	0	0	0	0	0	5.662e-05	0.00011536	0	0	0	0	0	0	0	0	0	0	0	5.215e-05
CASSADRDNEQYF	0.00080386	14	0	4.961e-05	3.629e-05	4.798e-05	4.52e-05	2.892e-05	5.662e-05	5.768e-05	3.451e-05	7.526e-05	7.714e-05	0	0	8.565e-05	7.765e-05	0	7.92e-05	0	0	5.215e-05
CASSADRDSEQYF	2.884e-05	1	0	0	0	0	0	0	0	2.884e-05	0	0	0	0	0	0	0	0	0	0	0	0
CASSADREERAFF	9.035e-05	3	0	0	0	0	2.26e-05	2.892e-05	0	0	0	0	0	0	0	0	3.883e-05	0	0	0	0	0
CASSADREGYTF	0.00019686	5	0	0	0	0	0	5.784e-05	2.831e-05	0	3.451e-05	3.763e-05	3.857e-05	0	0	0	0	0	0	0	0	0
CASSADREVWDTEAFF	0.00010298	2	0	2.48e-05	0	0	0	0	0	0	0	0	0	0	0	0	0	0	0	0	7.817e-05	0
CASSADRFGTQYF	0.00126064	14	0	2.48e-05	7.258e-05	7.197e-05	4.52e-05	5.784e-05	5.662e-05	5.768e-05	0	7.526e-05	7.714e-05	0	0	8.565e-05	7.765e-05	0	0.00015839	0.00034771	0	5.215e-05
CASSADRGDNQPQHF	0.00027901	5	0	7.441e-05	7.258e-05	2.399e-05	0	0	0	2.884e-05	0	0	0	0	0	0	0	0	7.92e-05	0	0	0
CASSADRGDTIYF	0.00031973	6	0	4.961e-05	0	7.197e-05	0	0	5.662e-05	2.884e-05	3.451e-05	0	0	0	0	0	0	0	0	0	7.817e-05	0
CASSADRGGYGYTF	0.00027785	3	0	0	0	0	0	0	0	0	0	0	0	0.0001304	7.497e-05	0	0	7.248e-05	0	0	0	0
CASSADRGNSPLHF	5.215e-05	1	0	0	0	0	0	0	0	0	0	0	0	0	0	0	0	0	0	0	0	5.215e-05
CASSADRGQGEQFF	4.961e-05	1	0	4.961e-05	0	0	0	0	0	0	0	0	0	0	0	0	0	0	0	0	0	0
CASSADRGRSDTQYF	0.00014049	3	0	0	0	0	0	0	0	2.884e-05	3.451e-05	0	7.714e-05	0	0	0	0	0	0	0	0	0
CASSADRGRYGYTF	0.00034408	4	0	0	0	0	0	0	0	0	0	7.526e-05	0	0	0	4.282e-05	0	0	0	0.00017385	0	5.215e-05
CASSADRGSGNTIYF	0.00045412	10	0	4.961e-05	7.258e-05	2.399e-05	6.781e-05	2.892e-05	0	5.768e-05	3.451e-05	3.763e-05	3.857e-05	0	0	4.282e-05	0	0	0	0	0	0
CASSADRGSGYTF	0.00012711	2	0	0	0	0	0	0	0	0	0	0	0	0	7.497e-05	0	0	0	0	0	0	5.215e-05
CASSADRGTGYTF	0.00017385	1	0	0	0	0	0	0	0	0	0	0	0	0	0	0	0	0	0	0.00017385	0	0
CASSADRGTGYTL	0.0006818	11	0	4.961e-05	7.258e-05	0	2.26e-05	2.892e-05	5.662e-05	8.652e-05	3.451e-05	0	3.857e-05	0	0	0	3.883e-05	0	7.92e-05	0.00017385	0	0
CASSADRGYYNEQFF	0.00016774	4	0	0	0	0	2.26e-05	0	2.831e-05	0	0	3.763e-05	0	0	0	0	0	0	7.92e-05	0	0	0
CASSADRNTEAFF	0.00078758	11	0.00012892	7.441e-05	0	2.399e-05	2.26e-05	0	2.831e-05	2.884e-05	6.903e-05	7.526e-05	0	0	0.0002249	0	3.883e-05	7.248e-05	0	0	0	0
CASSADRSRTEKLFF	0.00036977	8	0	7.441e-05	3.629e-05	4.798e-05	2.26e-05	0	2.831e-05	2.884e-05	0	0	0	0	0	0	0	0	7.92e-05	0	0	5.215e-05
CASSADRSSYEQYF	7.248e-05	1	0	0	0	0	0	0	0	0	0	0	0	0	0	0	0	7.248e-05	0	0	0	0
CASSADRVPETQYF	6.52e-05	1	0	0	0	0	0	0	0	0	0	0	0	6.52e-05	0	0	0	0	0	0	0	0
CASSADRVPYNEQFF	6.446e-05	1	6.446e-05	0	0	0	0	0	0	0	0	0	0	0	0	0	0	0	0	0	0	0
CASSADRVTEAFF	0.00060224	12	0	7.441e-05	3.629e-05	4.798e-05	4.52e-05	2.892e-05	2.831e-05	2.884e-05	0.00010354	0	3.857e-05	0	0	0	3.883e-05	0	7.92e-05	0	0	5.215e-05
CASSADSLSGGYTF	0.00039292	7	0	2.48e-05	0	4.798e-05	2.26e-05	8.676e-05	2.831e-05	0	0	0	0	0	0	0	0	0	0	0	7.817e-05	0.00010429
CASSADSNYGYTF	0.00018177	5	0	2.48e-05	0	0	2.26e-05	2.892e-05	2.831e-05	0	0	0	7.714e-05	0	0	0	0	0	0	0	0	0
CASSADSQPQHF	0.00085721	14	0	4.961e-05	0.00010887	4.798e-05	4.52e-05	5.784e-05	8.493e-05	5.768e-05	3.451e-05	3.763e-05	7.714e-05	0	0	8.565e-05	3.883e-05	0	7.92e-05	0	0	5.215e-05
CASSADSTTRETQYF	0.00042705	4	6.446e-05	0	0	0	0	0	0	0	0	0	0	6.52e-05	0.0002249	0	0	7.248e-05	0	0	0	0
CASSADSTYNEQFF	2.831e-05	1	0	0	0	0	0	0	2.831e-05	0	0	0	0	0	0	0	0	0	0	0	0	0
CASSADTEAFF	0.00111091	15	0	7.441e-05	7.258e-05	7.197e-05	6.781e-05	8.676e-05	5.662e-05	8.652e-05	6.903e-05	7.526e-05	7.714e-05	0	0	8.565e-05	7.765e-05	0	7.92e-05	0	7.817e-05	5.215e-05
CASSADTRSGNTIYF	0.00019486	2	6.446e-05	0	0	0	0	0	0	0	0	0	0	0.0001304	0	0	0	0	0	0	0	0
CASSADTTYEQHF	0.00015839	1	0	0	0	0	0	0	0	0	0	0	0	0	0	0	0	0	0.00015839	0	0	0
CASSADTTYEQYF	0.00120863	15	6.446e-05	4.961e-05	7.258e-05	9.596e-05	0.00011301	2.892e-05	0.00014155	5.768e-05	0.00013806	7.526e-05	3.857e-05	0	0	8.565e-05	3.883e-05	0	0	0	0.00015635	5.215e-05
CASSADVWTNTEAFF	3.763e-05	1	0	0	0	0	0	0	0	0	0	3.763e-05	0	0	0	0	0	0	0	0	0	0
CASSAEAGGYTF	2.399e-05	1	0	0	0	2.399e-05	0	0	0	0	0	0	0	0	0	0	0	0	0	0	0	0
CASSAEANYGYTF	0.00037307	7	0	2.48e-05	0	4.798e-05	0	8.676e-05	8.493e-05	0	0	3.763e-05	0	0	0	0	3.883e-05	0	0	0	0	5.215e-05
CASSAEAQQETQYF	2.884e-05	1	0	0	0	0	0	0	0	2.884e-05	0	0	0	0	0	0	0	0	0	0	0	0
CASSAEDMNTEAFF	2.399e-05	1	0	0	0	2.399e-05	0	0	0	0	0	0	0	0	0	0	0	0	0	0	0	0
CASSAEFGYEQYF	9.035e-05	3	0	0	0	0	2.26e-05	2.892e-05	0	0	0	0	0	0	0	0	3.883e-05	0	0	0	0	0
CASSAEGATSNQPQHF	0.00015208	4	6.446e-05	2.48e-05	0	2.399e-05	0	0	0	0	0	0	0	0	0	0	3.883e-05	0	0	0	0	0
CASSAEGGRDYTDTQYF	0.00211585	14	0	9.921e-05	0.00021774	0.00011996	0.00020342	0.00017351	0.00022648	0.0001442	0.00010354	0.00026341	0.00015428	0	0	8.565e-05	0.00019414	0	0	0	7.817e-05	5.215e-05
CASSAEGGRVTEAFF	0.0003936	8	0	4.961e-05	0	0	4.52e-05	2.892e-05	5.662e-05	5.768e-05	0	0	3.857e-05	0	0	0	3.883e-05	0	0	0	7.817e-05	0
CASSAEGGTGLIPGELFF	8.565e-05	1	0	0	0	0	0	0	0	0	0	0	0	0	0	8.565e-05	0	0	0	0	0	0
CASSAEGLAGGPQTQYF	7.92e-05	1	0	0	0	0	0	0	0	0	0	0	0	0	0	0	0	0	7.92e-05	0	0	0
CASSAEGQGQKLFF	0.00059589	11	0	4.961e-05	0	7.197e-05	4.52e-05	5.784e-05	2.831e-05	2.884e-05	6.903e-05	3.763e-05	7.714e-05	0	0	0	0	0	0	0	7.817e-05	5.215e-05
CASSAEGQVSYEQYF	0.00010655	4	0	2.48e-05	0	2.399e-05	0	2.892e-05	0	2.884e-05	0	0	0	0	0	0	0	0	0	0	0	0
CASSAEIAKNIQYF	2.884e-05	1	0	0	0	0	0	0	0	2.884e-05	0	0	0	0	0	0	0	0	0	0	0	0
CASSAELRGGYNEQFF	4.74e-05	2	0	2.48e-05	0	0	2.26e-05	0	0	0	0	0	0	0	0	0	0	0	0	0	0	0
CASSAEMNTEAFF	0.00047063	11	0	4.961e-05	3.629e-05	4.798e-05	2.26e-05	2.892e-05	2.831e-05	2.884e-05	6.903e-05	0	3.857e-05	0	0	4.282e-05	7.765e-05	0	0	0	0	0
CASSAEQGRNEQFF	6.446e-05	1	6.446e-05	0	0	0	0	0	0	0	0	0	0	0	0	0	0	0	0	0	0	0
CASSAEQGRYGYTF	6.446e-05	1	6.446e-05	0	0	0	0	0	0	0	0	0	0	0	0	0	0	0	0	0	0	0
CASSAERGAQETQYF	0.00047745	10	0	2.48e-05	0	2.399e-05	0	2.892e-05	8.493e-05	2.884e-05	0	3.763e-05	0	0	0	0	3.883e-05	0	7.92e-05	0	7.817e-05	5.215e-05
CASSAERGGNEQFF	0.00012131	3	0	2.48e-05	0	0	0	0	0	5.768e-05	0	0	0	0	0	0	3.883e-05	0	0	0	0	0
CASSAERGGNQPQHF	0.00181468	15	0.00012892	9.921e-05	0.00010887	9.596e-05	9.041e-05	8.676e-05	0.0002831	5.768e-05	3.451e-05	0.00026341	0.00011571	0.0001304	0	8.565e-05	7.765e-05	0	0	0	0	0.00015644
CASSAETGRPPLHF	2.48e-05	1	0	2.48e-05	0	0	0	0	0	0	0	0	0	0	0	0	0	0	0	0	0	0
CASSAETGRSPLHF	0.00089731	10	0	0	0	4.798e-05	6.781e-05	2.892e-05	8.493e-05	0.0001442	0	0	3.857e-05	0	0	0	3.883e-05	0	0.00023759	0	0.00015635	5.215e-05
CASSAETGSGYTF	2.831e-05	1	0	0	0	0	0	0	2.831e-05	0	0	0	0	0	0	0	0	0	0	0	0	0
CASSAEVAVAFF	0.00066547	13	0	2.48e-05	7.258e-05	4.798e-05	4.52e-05	2.892e-05	2.831e-05	5.768e-05	3.451e-05	0	7.714e-05	0	0	0	3.883e-05	0	7.92e-05	0	7.817e-05	5.215e-05
CASSAFGSYEQYF	0.00031785	8	0	2.48e-05	3.629e-05	2.399e-05	2.26e-05	0	8.493e-05	0	3.451e-05	0	3.857e-05	0	0	0	0	0	0	0	0	5.215e-05
CASSAFMGGSYNEQFF	0.0002256	5	6.446e-05	2.48e-05	0	0	0	0	2.831e-05	0	0	0	0	6.52e-05	0	4.282e-05	0	0	0	0	0	0
CASSAFNDYGYTF	0.00023461	2	0	0	0	0	0	0	0	0	0	0	0	0	0	0	0	0	0	0	7.817e-05	0.00015644
CASSAFRGQMNTEAFF	0.00022131	6	0	2.48e-05	0	2.399e-05	2.26e-05	2.892e-05	0	0	0	0	0	0	0	4.282e-05	0	0	0	0	7.817e-05	0
CASSAFSYEQYF	0.00053738	12	0	4.961e-05	3.629e-05	4.798e-05	4.52e-05	5.784e-05	2.831e-05	2.884e-05	3.451e-05	7.526e-05	3.857e-05	0	0	4.282e-05	0	0	0	0	0	5.215e-05
CASSAFSYGQYF	2.884e-05	1	0	0	0	0	0	0	0	2.884e-05	0	0	0	0	0	0	0	0	0	0	0	0
CASSAFYMWREKTQYF	6.52e-05	1	0	0	0	0	0	0	0	0	0	0	0	6.52e-05	0	0	0	0	0	0	0	0
CASSAGAAGNTIYF	0.00015024	4	0	0	0	4.798e-05	0	2.892e-05	0	0	3.451e-05	0	0	0	0	0	3.883e-05	0	0	0	0	0
CASSAGAGELFF	2.48e-05	1	0	2.48e-05	0	0	0	0	0	0	0	0	0	0	0	0	0	0	0	0	0	0
CASSAGAGTLDTQYF	7.497e-05	1	0	0	0	0	0	0	0	0	0	0	0	0	7.497e-05	0	0	0	0	0	0	0
CASSAGDRGNEQFF	4.52e-05	1	0	0	0	0	4.52e-05	0	0	0	0	0	0	0	0	0	0	0	0	0	0	0
CASSAGDRNYEQYF	2.884e-05	1	0	0	0	0	0	0	0	2.884e-05	0	0	0	0	0	0	0	0	0	0	0	0
CASSAGDYSNQPQHF	0.00068611	12	0	7.441e-05	3.629e-05	4.798e-05	4.52e-05	2.892e-05	5.662e-05	2.884e-05	0	7.526e-05	7.714e-05	0	0	8.565e-05	7.765e-05	0	0	0	0	5.215e-05
CASSAGFGLMVTQYF	2.892e-05	1	0	0	0	0	0	2.892e-05	0	0	0	0	0	0	0	0	0	0	0	0	0	0
CASSAGGAVTDTQYF	2.884e-05	1	0	0	0	0	0	0	0	2.884e-05	0	0	0	0	0	0	0	0	0	0	0	0
CASSAGGDEQFF	0.00167942	19	6.446e-05	7.441e-05	7.258e-05	9.596e-05	6.781e-05	8.676e-05	2.831e-05	0.00011536	6.903e-05	7.526e-05	0.00011571	6.52e-05	7.497e-05	8.565e-05	0.00015531	0.00014497	7.92e-05	0	0.00015635	5.215e-05
CASSAGGGADTEAFF	7.497e-05	1	0	0	0	0	0	0	0	0	0	0	0	0	7.497e-05	0	0	0	0	0	0	0
CASSAGGGAYNEQFF	3.451e-05	1	0	0	0	0	0	0	0	0	3.451e-05	0	0	0	0	0	0	0	0	0	0	0
CASSAGGGDRDTQYF	0.00039441	8	0	0	0	4.798e-05	2.26e-05	2.892e-05	0	5.768e-05	0	3.763e-05	0	0	7.497e-05	0	0	7.248e-05	0	0	0	5.215e-05
CASSAGGGDYYEQYF	0.00040272	8	0	0	3.629e-05	0	2.26e-05	0	0	0	3.451e-05	0	0	6.52e-05	7.497e-05	0	3.883e-05	0	0	0	7.817e-05	5.215e-05
CASSAGGGETQYF	2.26e-05	1	0	0	0	0	2.26e-05	0	0	0	0	0	0	0	0	0	0	0	0	0	0	0
CASSAGGGGAGNTIYF	2.892e-05	1	0	0	0	0	0	2.892e-05	0	0	0	0	0	0	0	0	0	0	0	0	0	0
CASSAGGGIQPQHF	0.00032571	4	6.446e-05	0	0	0	0	0	0	0	0	0	0	0	0.00014994	0	3.883e-05	7.248e-05	0	0	0	0
CASSAGGGLAEAFF	0.00293579	19	0.00045123	0.00012401	0	0.00014395	4.52e-05	0.00011567	0.00014155	8.652e-05	0.00010354	7.526e-05	0.00011571	0.00032599	0.00037484	4.282e-05	7.765e-05	0.00014497	0.00015839	0.00017385	7.817e-05	0.00015644
CASSAGGHNQPQHF	0.00036677	8	0	7.441e-05	0	2.399e-05	2.26e-05	0	5.662e-05	0	3.451e-05	3.763e-05	0	0	0	0	3.883e-05	0	0	0	7.817e-05	0
CASSAGGHYHGYTF	0.00014745	2	0	0	0	0	0	0	0	0	0	0	0	0	7.497e-05	0	0	7.248e-05	0	0	0	0
CASSAGGLAEAYEQYF	7.248e-05	1	0	0	0	0	0	0	0	0	0	0	0	0	0	0	0	7.248e-05	0	0	0	0
CASSAGGLAETYEQYF	0.00011011	2	0	0	0	0	0	0	0	0	0	3.763e-05	0	0	0	0	0	7.248e-05	0	0	0	0
CASSAGGLNYEQYF	0.00011481	4	0	2.48e-05	0	0	2.26e-05	0	0	2.884e-05	0	0	3.857e-05	0	0	0	0	0	0	0	0	0
CASSAGGPGNTIYF	0.00053766	11	0	2.48e-05	3.629e-05	2.399e-05	2.26e-05	2.892e-05	2.831e-05	5.768e-05	3.451e-05	0	0.00011571	0	0	8.565e-05	0	0	7.92e-05	0	0	0
CASSAGGQFPYEQYF	0.00130702	17	6.446e-05	9.921e-05	3.629e-05	2.399e-05	2.26e-05	2.892e-05	5.662e-05	8.652e-05	3.451e-05	0.00011289	0.00019285	0.0001304	7.497e-05	4.282e-05	0.00011648	0	7.92e-05	0	0	0.00010429
CASSAGGQFPYEQYL	4.659e-05	2	0	0	0	2.399e-05	2.26e-05	0	0	0	0	0	0	0	0	0	0	0	0	0	0	0
CASSAGGQFPYGQYF	7.817e-05	1	0	0	0	0	0	0	0	0	0	0	0	0	0	0	0	0	0	0	7.817e-05	0
CASSAGGREQYF	0.00122038	13	0	2.48e-05	0.00010887	9.596e-05	2.26e-05	2.892e-05	0.00011324	5.768e-05	0	0.00011289	3.857e-05	0	0	8.565e-05	0	0	7.92e-05	0.00034771	0	0.00010429
CASSAGGSGEQYF	0.00021144	4	0	0	0	2.399e-05	2.26e-05	0	0	0	0	0	0	0	0	8.565e-05	0	0	7.92e-05	0	0	0
CASSAGGSGNTIYF	2.892e-05	1	0	0	0	0	0	2.892e-05	0	0	0	0	0	0	0	0	0	0	0	0	0	0
CASSAGGTASPGEFF	7.497e-05	1	0	0	0	0	0	0	0	0	0	0	0	0	7.497e-05	0	0	0	0	0	0	0
CASSAGGTDTQYF	0.00040751	4	6.446e-05	0	0	0	0	0	0	0	0	0	0	0.00019559	7.497e-05	0	0	7.248e-05	0	0	0	0
CASSAGGTGANVLTF	5.776e-05	2	0	0	0	0	0	2.892e-05	0	2.884e-05	0	0	0	0	0	0	0	0	0	0	0	0
CASSAGGYTEAFF	0.00027809	5	0	2.48e-05	3.629e-05	9.596e-05	0	0	0	8.652e-05	3.451e-05	0	0	0	0	0	0	0	0	0	0	0
CASSAGHGNYGYTF	6.52e-05	1	0	0	0	0	0	0	0	0	0	0	0	6.52e-05	0	0	0	0	0	0	0	0
CASSAGHGTEAFF	0.00436842	20	0.00025785	0.00019842	0.00014516	0.00014395	0.00015821	0.00017351	0.00022648	0.00011536	0.00027612	0.00022578	0.00034713	0.00039119	0.00037484	0.00025695	0.00011648	0.00028994	0.00015839	0.00017385	0.00023452	0.00010429
CASSAGHGTEALF	6.52e-05	1	0	0	0	0	0	0	0	0	0	0	0	6.52e-05	0	0	0	0	0	0	0	0
CASSAGHRSSGANALTF	6.52e-05	1	0	0	0	0	0	0	0	0	0	0	0	6.52e-05	0	0	0	0	0	0	0	0
CASSAGHRSSGANVLTF	0.00037679	7	0	0	7.258e-05	2.399e-05	2.26e-05	0	0	2.884e-05	0.00013806	0	3.857e-05	0	0	0	0	0	0	0	0	5.215e-05
CASSAGHTSTDTQYF	0.0026109	20	0.00012892	7.441e-05	7.258e-05	7.197e-05	6.781e-05	2.892e-05	0.00025479	0.00011536	0.00017257	3.763e-05	0.00019285	0.00032599	7.497e-05	8.565e-05	0.00011648	0.00014497	0.00015839	0.00017385	0.00015635	0.00015644
CASSAGHYGYTF	7.92e-05	1	0	0	0	0	0	0	0	0	0	0	0	0	0	0	0	0	7.92e-05	0	0	0
CASSAGIAKNIQYF	0.00014363	4	0	0	0	2.399e-05	0	2.892e-05	0	0	0	0	3.857e-05	0	0	0	0	0	0	0	0	5.215e-05
CASSAGIVEKLFF	2.48e-05	1	0	2.48e-05	0	0	0	0	0	0	0	0	0	0	0	0	0	0	0	0	0	0
CASSAGKETDTQYF	2.26e-05	1	0	0	0	0	2.26e-05	0	0	0	0	0	0	0	0	0	0	0	0	0	0	0
CASSAGLAAQETQYF	0.00024489	6	0	0	3.629e-05	4.798e-05	2.26e-05	0	5.662e-05	0	0	0	3.857e-05	0	0	4.282e-05	0	0	0	0	0	0
CASSAGLADYNEQFF	6.52e-05	1	0	0	0	0	0	0	0	0	0	0	0	6.52e-05	0	0	0	0	0	0	0	0
CASSAGLAGGHNEQFF	0.00055526	9	0	2.48e-05	0	4.798e-05	4.52e-05	2.892e-05	8.493e-05	0	0	0	0.00015428	0	0	0	3.883e-05	0	0	0	7.817e-05	5.215e-05
CASSAGLAGITDTQYF	0.0003765	9	0	2.48e-05	0	2.399e-05	4.52e-05	2.892e-05	2.831e-05	2.884e-05	6.903e-05	7.526e-05	0	0	0	0	0	0	0	0	0	5.215e-05
CASSAGLAGLFDTQYF	0.00011354	2	0	0	0	0	0	0	0	0	0	0	3.857e-05	0	7.497e-05	0	0	0	0	0	0	0
CASSAGLAGVTDTQYF	2.884e-05	1	0	0	0	0	0	0	0	2.884e-05	0	0	0	0	0	0	0	0	0	0	0	0
CASSAGLARTGELLF	6.446e-05	1	6.446e-05	0	0	0	0	0	0	0	0	0	0	0	0	0	0	0	0	0	0	0
CASSAGLFLQQYF	6.446e-05	1	6.446e-05	0	0	0	0	0	0	0	0	0	0	0	0	0	0	0	0	0	0	0
CASSAGLGGNTIYF	7.497e-05	1	0	0	0	0	0	0	0	0	0	0	0	0	7.497e-05	0	0	0	0	0	0	0
CASSAGLGGQPQHF	0.00070937	10	0	2.48e-05	3.629e-05	4.798e-05	2.26e-05	0	5.662e-05	0.00011536	0	0	0	0	0	0	3.883e-05	0	0.00015839	0	0.00015635	5.215e-05
CASSAGLGQSREKLFF	0.00056156	10	0	0	3.629e-05	4.798e-05	2.26e-05	0	2.831e-05	5.768e-05	3.451e-05	0.00011289	0	0	0	0	3.883e-05	0	0	0	7.817e-05	0.00010429
CASSAGLGQSREKPFF	3.629e-05	1	0	0	3.629e-05	0	0	0	0	0	0	0	0	0	0	0	0	0	0	0	0	0
CASSAGLITQYF	6.446e-05	1	6.446e-05	0	0	0	0	0	0	0	0	0	0	0	0	0	0	0	0	0	0	0
CASSAGLLRNSPLHF	9.351e-05	2	0	0	0	0	0	0	2.831e-05	0	0	0	0	6.52e-05	0	0	0	0	0	0	0	0
CASSAGLNTGELFF	0.00014745	2	0	0	0	0	0	0	0	0	0	0	0	0	7.497e-05	0	0	7.248e-05	0	0	0	0
CASSAGLSGGITEAFF	0.0002998	6	0	0	0	2.399e-05	0	0	0	0	6.903e-05	3.763e-05	0	0	0	0	3.883e-05	0	0	0	7.817e-05	5.215e-05
CASSAGLTTDTQYF	3.451e-05	1	0	0	0	0	0	0	0	0	3.451e-05	0	0	0	0	0	0	0	0	0	0	0
CASSAGLVRRGEQFF	6.343e-05	2	0	0	0	0	0	2.892e-05	0	0	3.451e-05	0	0	0	0	0	0	0	0	0	0	0
CASSAGMTDSPLHF	2.399e-05	1	0	0	0	2.399e-05	0	0	0	0	0	0	0	0	0	0	0	0	0	0	0	0
CASSAGNLGRTNYEKYF	6.52e-05	1	0	0	0	0	0	0	0	0	0	0	0	6.52e-05	0	0	0	0	0	0	0	0
CASSAGNLGRTNYEQYF	0.00014017	2	0	0	0	0	0	0	0	0	0	0	0	6.52e-05	7.497e-05	0	0	0	0	0	0	0
CASSAGPGELFF	0.00021565	4	6.446e-05	0	0	0	0	0	2.831e-05	5.768e-05	0	0	0	6.52e-05	0	0	0	0	0	0	0	0
CASSAGPGLINEKLFF	7.497e-05	1	0	0	0	0	0	0	0	0	0	0	0	0	7.497e-05	0	0	0	0	0	0	0
CASSAGPGTGGSRFNQPQHF	7.248e-05	1	0	0	0	0	0	0	0	0	0	0	0	0	0	0	0	7.248e-05	0	0	0	0
CASSAGPKETQYF	0.00030931	6	0	0	0	2.399e-05	0	0	0	0	3.451e-05	0	0	0	0	4.282e-05	7.765e-05	0	0	0	7.817e-05	5.215e-05
CASSAGPLAGANVLTF	0.00026006	5	0	2.48e-05	0	0	2.26e-05	0	0	0	0	0	0	6.52e-05	7.497e-05	0	0	7.248e-05	0	0	0	0
CASSAGPPGELFF	2.831e-05	1	0	0	0	0	0	0	2.831e-05	0	0	0	0	0	0	0	0	0	0	0	0	0
CASSAGPQGRTYEQYF	0.00074373	11	0.00012892	7.441e-05	0	2.399e-05	6.781e-05	2.892e-05	2.831e-05	2.884e-05	3.451e-05	0.00011289	0	6.52e-05	0.00014994	0	0	0	0	0	0	0
CASSAGPQGSTYEQYF	3.857e-05	1	0	0	0	0	0	0	0	0	0	0	3.857e-05	0	0	0	0	0	0	0	0	0
CASSAGPSGRNNEQFF	5.215e-05	1	0	0	0	0	0	0	0	0	0	0	0	0	0	0	0	0	0	0	0	5.215e-05
CASSAGPTGAYEQYF	0.00033933	8	0	2.48e-05	3.629e-05	0	2.26e-05	2.892e-05	0	2.884e-05	0	0	3.857e-05	0	0	4.282e-05	0.00011648	0	0	0	0	0
CASSAGPVSYEQYF	0.00026909	3	0.00012892	0	0	0	0	0	0	0	0	0	0	6.52e-05	7.497e-05	0	0	0	0	0	0	0
CASSAGPYNSPLHF	0.00101085	13	6.446e-05	2.48e-05	0	7.197e-05	6.781e-05	8.676e-05	2.831e-05	0	3.451e-05	3.763e-05	3.857e-05	6.52e-05	0	0	3.883e-05	0	0	0.00034771	0	0.00010429
CASSAGPYSYNSPLHF	3.451e-05	1	0	0	0	0	0	0	0	0	3.451e-05	0	0	0	0	0	0	0	0	0	0	0
CASSAGQAGYGYTF	0.00064674	12	0	2.48e-05	7.258e-05	4.798e-05	4.52e-05	2.892e-05	5.662e-05	2.884e-05	0.00010354	0	3.857e-05	0	0	4.282e-05	7.765e-05	0	7.92e-05	0	0	0
CASSAGQARSGANVLTF	0.00021358	3	0	0	0	0	0	2.892e-05	2.831e-05	0	0	0	0	0	0	0	0	0	0	0	0.00015635	0
CASSAGQASTDTQYF	0.00012966	2	6.446e-05	0	0	0	0	0	0	0	0	0	0	6.52e-05	0	0	0	0	0	0	0	0
CASSAGQDVGTEAFF	8.773e-05	3	0	0	3.629e-05	0	2.26e-05	0	0	2.884e-05	0	0	0	0	0	0	0	0	0	0	0	0
CASSAGQGADYGYTF	7.248e-05	1	0	0	0	0	0	0	0	0	0	0	0	0	0	0	0	7.248e-05	0	0	0	0
CASSAGQGAYEQYF	0.00036564	4	0.00019339	2.48e-05	0	0	0	0	0	0	0	0	0	0	7.497e-05	0	0	7.248e-05	0	0	0	0
CASSAGQGEQTQYF	0.00063676	8	0	4.961e-05	0	4.798e-05	2.26e-05	0	0	8.652e-05	0	0	0	0	0	4.282e-05	0	7.248e-05	0.00015839	0	0.00015635	0
CASSAGQGFDEQYF	0.00188862	18	0.00019339	7.441e-05	7.258e-05	0.00011996	6.781e-05	5.784e-05	8.493e-05	8.652e-05	6.903e-05	7.526e-05	7.714e-05	0.00019559	0.00014994	8.565e-05	7.765e-05	0.00021745	7.92e-05	0	0	0.00010429
CASSAGQGFDEQYS	2.399e-05	1	0	0	0	2.399e-05	0	0	0	0	0	0	0	0	0	0	0	0	0	0	0	0
CASSAGQGFDKQYF	2.884e-05	1	0	0	0	0	0	0	0	2.884e-05	0	0	0	0	0	0	0	0	0	0	0	0
CASSAGQGFIEQYF	2.884e-05	1	0	0	0	0	0	0	0	2.884e-05	0	0	0	0	0	0	0	0	0	0	0	0
CASSAGQGFTEAFF	6.52e-05	1	0	0	0	0	0	0	0	0	0	0	0	6.52e-05	0	0	0	0	0	0	0	0
CASSAGQGGGETQYF	2.884e-05	1	0	0	0	0	0	0	0	2.884e-05	0	0	0	0	0	0	0	0	0	0	0	0
CASSAGQGGYHEQYF	0.00065872	13	0	2.48e-05	7.258e-05	4.798e-05	6.781e-05	2.892e-05	2.831e-05	2.884e-05	6.903e-05	7.526e-05	3.857e-05	0	0	8.565e-05	3.883e-05	0	0	0	0	5.215e-05
CASSAGQGLDYGYTF	0.00163506	11	6.446e-05	7.441e-05	7.258e-05	0	2.26e-05	2.892e-05	0	0	0	0	0	6.52e-05	0.00014994	0	0	0	7.92e-05	0.00086926	0.00015635	5.215e-05
CASSAGQGNTEAFF	0.00023187	6	0	2.48e-05	0	0	0	2.892e-05	2.831e-05	2.884e-05	0	0	0	0	0	4.282e-05	0	0	0	0	7.817e-05	0
CASSAGQGNTGELFF	0.00079927	10	0	0.00012401	7.258e-05	4.798e-05	4.52e-05	2.892e-05	0.00016986	0	3.451e-05	0.00011289	0	0	0	8.565e-05	7.765e-05	0	0	0	0	0
CASSAGQGPYGYTF	2.892e-05	1	0	0	0	0	0	2.892e-05	0	0	0	0	0	0	0	0	0	0	0	0	0	0
CASSAGQGRRAFF	0.0001304	1	0	0	0	0	0	0	0	0	0	0	0	0.0001304	0	0	0	0	0	0	0	0
CASSAGQGSLPNYGYTF	2.399e-05	1	0	0	0	2.399e-05	0	0	0	0	0	0	0	0	0	0	0	0	0	0	0	0
CASSAGQGTPNTEAFF	0.00072404	12	0	2.48e-05	3.629e-05	7.197e-05	4.52e-05	0	5.662e-05	2.884e-05	0	7.526e-05	3.857e-05	0	0	4.282e-05	7.765e-05	0	0	0.00017385	0	5.215e-05
CASSAGQLNTEAFF	0.00044527	8	0	2.48e-05	7.258e-05	7.197e-05	2.26e-05	0	5.662e-05	2.884e-05	0	0	0.00011571	0	0	0	0	0	0	0	0	5.215e-05
CASSAGQMVNYGYTF	0.00136055	15	6.446e-05	9.921e-05	0	7.197e-05	6.781e-05	5.784e-05	0.00011324	8.652e-05	0.00010354	3.763e-05	0	0.0001304	0.00014994	4.282e-05	0	7.248e-05	0.00015839	0	0	0.00010429
CASSAGQNEGGYTF	0.00080607	13	0	4.961e-05	3.629e-05	7.197e-05	4.52e-05	2.892e-05	8.493e-05	2.884e-05	0	7.526e-05	3.857e-05	0	0	4.282e-05	7.765e-05	0	0	0.00017385	0	5.215e-05
CASSAGQPCEQYF	3.763e-05	1	0	0	0	0	0	0	0	0	0	3.763e-05	0	0	0	0	0	0	0	0	0	0
CASSAGQPSSEQYF	0.00020463	3	6.446e-05	0	0	0	0	0	0	0	0	0	0	6.52e-05	7.497e-05	0	0	0	0	0	0	0
CASSAGQPYEQYF	0.00184283	18	0.00012892	7.441e-05	7.258e-05	4.798e-05	9.041e-05	2.892e-05	0.00011324	8.652e-05	0.00013806	3.763e-05	0.00015428	0.0001304	0.00029987	8.565e-05	7.765e-05	0.00014497	7.92e-05	0	0	5.215e-05
CASSAGQRNTEAFF	0.00080603	15	0	2.48e-05	3.629e-05	4.798e-05	2.26e-05	8.676e-05	2.831e-05	2.884e-05	3.451e-05	3.763e-05	0	0	0	4.282e-05	3.883e-05	7.248e-05	0	0.00017385	7.817e-05	5.215e-05
CASSAGQRNTEALF	2.399e-05	1	0	0	0	2.399e-05	0	0	0	0	0	0	0	0	0	0	0	0	0	0	0	0
CASSAGQVYEQYF	0.0001578	3	0	0	0	0	4.52e-05	0	0	0	0	3.763e-05	0	0	7.497e-05	0	0	0	0	0	0	0
CASSAGQYNSPLHF	2.831e-05	1	0	0	0	0	0	0	2.831e-05	0	0	0	0	0	0	0	0	0	0	0	0	0
CASSAGRGLETQYF	5.715e-05	2	0	0	0	0	0	0	2.831e-05	2.884e-05	0	0	0	0	0	0	0	0	0	0	0	0
CASSAGRLNTEAFF	0.00016799	6	0	2.48e-05	0	0	2.26e-05	2.892e-05	2.831e-05	2.884e-05	3.451e-05	0	0	0	0	0	0	0	0	0	0	0
CASSAGRNNQPQHF	0.00030941	5	0	0	0	2.399e-05	2.26e-05	0	2.831e-05	0	0	0	0	0	0	0	0.00015531	0	7.92e-05	0	0	0
CASSAGRRYEQYF	0.00053802	11	0	4.961e-05	0	4.798e-05	2.26e-05	2.892e-05	2.831e-05	2.884e-05	0	3.763e-05	7.714e-05	0	0	8.565e-05	0	0	7.92e-05	0	0	5.215e-05
CASSAGRRYKQHF	2.892e-05	1	0	0	0	0	0	2.892e-05	0	0	0	0	0	0	0	0	0	0	0	0	0	0
CASSAGRSDTEAFF	0.00052253	11	0	4.961e-05	0	7.197e-05	2.26e-05	2.892e-05	0	2.884e-05	6.903e-05	0	3.857e-05	0	0	4.282e-05	3.883e-05	0	7.92e-05	0	0	5.215e-05
CASSAGRYEQHF	2.884e-05	1	0	0	0	0	0	0	0	2.884e-05	0	0	0	0	0	0	0	0	0	0	0	0
CASSAGRYEQYF	0.00180361	18	6.446e-05	9.921e-05	0.00010887	9.596e-05	6.781e-05	5.784e-05	0.00014155	0.00011536	0.00017257	7.526e-05	0.00019285	6.52e-05	0	8.565e-05	7.765e-05	0	7.92e-05	0.00017385	7.817e-05	5.215e-05
CASSAGSASDTQYF	0.00016602	5	0	2.48e-05	0	0	2.26e-05	0	0	2.884e-05	0	3.763e-05	0	0	0	0	0	0	0	0	0	5.215e-05
CASSAGSGSTDTQYF	6.749e-05	2	0	0	0	0	0	2.892e-05	0	0	0	0	3.857e-05	0	0	0	0	0	0	0	0	0
CASSAGSKDTQYF	5.712e-05	2	0	0	0	0	2.26e-05	0	0	0	3.451e-05	0	0	0	0	0	0	0	0	0	0	0
CASSAGSNEKLFF	2.26e-05	1	0	0	0	0	2.26e-05	0	0	0	0	0	0	0	0	0	0	0	0	0	0	0
CASSAGSSASGRAFF	0.00029328	4	0	2.48e-05	3.629e-05	0	0	0	0	0	0	0	0.00011571	0	0	0	0.00011648	0	0	0	0	0
CASSAGSYSYNSPLHF	0.00094329	15	0	4.961e-05	7.258e-05	4.798e-05	4.52e-05	2.892e-05	5.662e-05	2.884e-05	3.451e-05	3.763e-05	3.857e-05	0	0	4.282e-05	7.765e-05	0	0	0.00017385	0.00015635	5.215e-05
CASSAGTANTEAFF	0.00014994	1	0	0	0	0	0	0	0	0	0	0	0	0	0.00014994	0	0	0	0	0	0	0
CASSAGTAYGYTF	0.00020147	5	0	2.48e-05	0	2.399e-05	0	2.892e-05	8.493e-05	0	0	0	0	0	0	0	3.883e-05	0	0	0	0	0
CASSAGTDHMSNQPQHF	0.0001854	4	0	0	0	2.399e-05	2.26e-05	0	0	0	3.451e-05	0	0	0	0	0	0	0	0	0	0	0.00010429
CASSAGTDSQFF	0.00219876	15	0	7.441e-05	0.00010887	0.00011996	0.00018082	5.784e-05	0.00019817	0.00017304	0.00017257	0.00011289	0.00015428	0	0	0.00021412	3.883e-05	0	0.00015839	0.00017385	0	0.00026073
CASSAGTDYEQYF	0.00013695	2	6.446e-05	0	0	0	0	0	0	0	0	0	0	0	0	0	0	7.248e-05	0	0	0	0
CASSAGTFGNTIYF	7.248e-05	1	0	0	0	0	0	0	0	0	0	0	0	0	0	0	0	7.248e-05	0	0	0	0
CASSAGTGDYNEQFF	7.497e-05	1	0	0	0	0	0	0	0	0	0	0	0	0	7.497e-05	0	0	0	0	0	0	0
CASSAGTGGEKLFF	0.00024937	7	0	0	3.629e-05	2.399e-05	4.52e-05	2.892e-05	2.831e-05	0	3.451e-05	0	0	0	0	0	0	0	0	0	0	5.215e-05
CASSAGTGGNQPQHF	6.52e-05	1	0	0	0	0	0	0	0	0	0	0	0	6.52e-05	0	0	0	0	0	0	0	0
CASSAGTGGREYTF	0.00070786	14	0	2.48e-05	3.629e-05	4.798e-05	4.52e-05	2.892e-05	2.831e-05	5.768e-05	6.903e-05	7.526e-05	3.857e-05	0	0	8.565e-05	3.883e-05	0	7.92e-05	0	0	5.215e-05
CASSAGTGGTYEQYF	0.00033881	8	0	2.48e-05	3.629e-05	0	2.26e-05	5.784e-05	2.831e-05	0	0	3.763e-05	0	0	0	0	0	0	7.92e-05	0	0	5.215e-05
CASSAGTGGYEQYF	0.00098493	13	0	7.441e-05	0.00010887	4.798e-05	6.781e-05	5.784e-05	0.00011324	8.652e-05	6.903e-05	0	3.857e-05	0	0	8.565e-05	7.765e-05	0	7.92e-05	0	7.817e-05	0
CASSAGTGGYGQYF	0.00010709	2	0	0	0	0	0	2.892e-05	0	0	0	0	0	0	0	0	0	0	0	0	7.817e-05	0
CASSAGTGHTDTQYF	0.00037225	6	0	9.921e-05	3.629e-05	0	0	5.784e-05	0	0	3.451e-05	0	0	6.52e-05	0	0	0	0	7.92e-05	0	0	0
CASSAGTGNYEQYF	0.00083724	10	0.00019339	0	3.629e-05	0	0	2.892e-05	0	2.884e-05	3.451e-05	3.763e-05	3.857e-05	6.52e-05	0	0	0	0.00021745	0	0	0	0.00015644
CASSAGTGRFGTEAFF	2.892e-05	1	0	0	0	0	0	2.892e-05	0	0	0	0	0	0	0	0	0	0	0	0	0	0
CASSAGTGRMDEKLFF	0.00316171	19	6.446e-05	9.921e-05	0.00014516	0.00021592	0.00011301	0.00017351	5.662e-05	0.00043259	0.00017257	0.00018815	3.857e-05	0.0001304	0.0002249	0.0001713	0.00011648	0.00021745	0.00015839	0	0.00039087	5.215e-05
CASSAGTGRMDEKLFL	3.451e-05	1	0	0	0	0	0	0	0	0	3.451e-05	0	0	0	0	0	0	0	0	0	0	0
CASSAGTGRTEAFF	3.629e-05	1	0	0	3.629e-05	0	0	0	0	0	0	0	0	0	0	0	0	0	0	0	0	0
CASSAGTGRVDEKLFF	2.831e-05	1	0	0	0	0	0	0	2.831e-05	0	0	0	0	0	0	0	0	0	0	0	0	0
CASSAGTGSGYTF	0.00400223	20	0.00019339	0.00014882	0.00021774	0.00019193	0.00013561	0.00026027	0.00025479	0.00020187	0.00020709	0.00022578	0.00023142	0.00019559	0.00014994	0.00012847	0.00023296	0.00014497	0.00031678	0.00017385	0.00023452	0.00015644
CASSAGTGSNEQYF	0.00057528	12	0	0	0	4.798e-05	4.52e-05	2.892e-05	2.831e-05	2.884e-05	6.903e-05	3.763e-05	3.857e-05	0	0	4.282e-05	7.765e-05	0	0	0	7.817e-05	5.215e-05
CASSAGTGTGELFF	0.00013108	3	0	0	0	2.399e-05	0	2.892e-05	0	0	0	0	0	0	0	0	0	0	0	0	7.817e-05	0
CASSAGTHSTDTQYF	2.892e-05	1	0	0	0	0	0	2.892e-05	0	0	0	0	0	0	0	0	0	0	0	0	0	0
CASSAGTLNTEAFF	0.00019994	6	0	2.48e-05	0	0	2.26e-05	2.892e-05	2.831e-05	5.768e-05	0	3.763e-05	0	0	0	0	0	0	0	0	0	0
CASSAGTLREQYF	0.00141813	17	6.446e-05	2.48e-05	0.00010887	9.596e-05	9.041e-05	2.892e-05	2.831e-05	0.00020187	0.00010354	7.526e-05	7.714e-05	0	7.497e-05	0.00012847	3.883e-05	0.00014497	7.92e-05	0	0	5.215e-05
CASSAGTNEQYF	0.00055568	9	0	2.48e-05	0.00018145	2.399e-05	6.781e-05	0	8.493e-05	5.768e-05	0	3.763e-05	3.857e-05	0	0	0	3.883e-05	0	0	0	0	0
CASSAGTPREQYF	6.446e-05	1	6.446e-05	0	0	0	0	0	0	0	0	0	0	0	0	0	0	0	0	0	0	0
CASSAGTRIEKLFF	0.00110688	15	0.00012892	7.441e-05	3.629e-05	4.798e-05	4.52e-05	2.892e-05	5.662e-05	2.884e-05	3.451e-05	3.763e-05	0	0.00026079	0	8.565e-05	0.00011648	7.248e-05	0	0	0	5.215e-05
CASSAGTRNVNEQFF	0.00024415	6	0	0	0	0	2.26e-05	2.892e-05	2.831e-05	0	3.451e-05	0	0	0	0	0	7.765e-05	0	0	0	0	5.215e-05
CASSAGTSGAYEQYF	0.00080862	15	0	2.48e-05	3.629e-05	2.399e-05	4.52e-05	5.784e-05	2.831e-05	0	3.451e-05	3.763e-05	3.857e-05	6.52e-05	7.497e-05	4.282e-05	0	7.248e-05	0	0.00017385	0	5.215e-05
CASSAGTSGLSEQFF	0.00027827	7	0	2.48e-05	7.258e-05	2.399e-05	2.26e-05	5.784e-05	0	0	0	3.763e-05	0	0	0	0	3.883e-05	0	0	0	0	0
CASSAGTSSGNTIYF	0.00023276	5	0	4.961e-05	0	2.399e-05	0	0	0	2.884e-05	0	0	0	0	0	0	0	0	0	0	7.817e-05	5.215e-05
CASSAGTSYNEQFF	0.00011771	3	0	2.48e-05	3.629e-05	0	0	0	5.662e-05	0	0	0	0	0	0	0	0	0	0	0	0	0
CASSAGTTNIGELFF	3.451e-05	1	0	0	0	0	0	0	0	0	3.451e-05	0	0	0	0	0	0	0	0	0	0	0
CASSAGTTNTGELFF	0.00275155	20	0.00012892	7.441e-05	0.00014516	9.596e-05	6.781e-05	0.00011567	0.00016986	8.652e-05	0.00013806	7.526e-05	0.00019285	0.00026079	0.00037484	0.00012847	0.00011648	0.00014497	7.92e-05	0.00017385	7.817e-05	0.00010429
CASSAGTTNTGELSF	6.52e-05	1	0	0	0	0	0	0	0	0	0	0	0	6.52e-05	0	0	0	0	0	0	0	0
CASSAGTVYQETQYF	6.52e-05	1	0	0	0	0	0	0	0	0	0	0	0	6.52e-05	0	0	0	0	0	0	0	0
CASSAGVAVAFF	3.629e-05	1	0	0	3.629e-05	0	0	0	0	0	0	0	0	0	0	0	0	0	0	0	0	0
CASSAGVTDSPLHF	0.00049362	9	0	7.441e-05	3.629e-05	7.197e-05	2.26e-05	0	0	0	6.903e-05	3.763e-05	3.857e-05	0	0	0	3.883e-05	0	0	0	0	0.00010429
CASSAGWSHYGYTF	0.00067065	5	0	2.48e-05	0	0	0	0	5.662e-05	2.884e-05	0	0	0	0	0	0	3.883e-05	0	0	0.00052156	0	0
CASSAGWSRQINIQYF	0.00017385	1	0	0	0	0	0	0	0	0	0	0	0	0	0	0	0	0	0	0.00017385	0	0
CASSAGYARNTIYF	0.00017385	1	0	0	0	0	0	0	0	0	0	0	0	0	0	0	0	0	0	0.00017385	0	0
CASSAGYLGTAHSNTEAFF	0.00064345	7	0.00012892	0	0	0	0	0	2.831e-05	0	3.451e-05	0	0	0.0001304	7.497e-05	0	0	7.248e-05	0	0.00017385	0	0
CASSAHGIPGEKLFF	6.446e-05	1	6.446e-05	0	0	0	0	0	0	0	0	0	0	0	0	0	0	0	0	0	0	0
CASSAHGVWYTEAFF	2.399e-05	1	0	0	0	2.399e-05	0	0	0	0	0	0	0	0	0	0	0	0	0	0	0	0
CASSAHRGPGYGYTF	0.00017385	1	0	0	0	0	0	0	0	0	0	0	0	0	0	0	0	0	0	0.00017385	0	0
CASSAHRIANEQFF	3.857e-05	1	0	0	0	0	0	0	0	0	0	0	3.857e-05	0	0	0	0	0	0	0	0	0
CASSAHRNNQPQHF	0.00013943	2	6.446e-05	0	0	0	0	0	0	0	0	0	0	0	7.497e-05	0	0	0	0	0	0	0
CASSAIAASSYNEQFF	0.0002605	6	0	0	0	0	2.26e-05	0	2.831e-05	2.884e-05	0	3.763e-05	0	0	0	0	3.883e-05	0	0	0	0	0.00010429
CASSAIAGGLTDTQYF	7.92e-05	1	0	0	0	0	0	0	0	0	0	0	0	0	0	0	0	0	7.92e-05	0	0	0
CASSAIGGRSESPLHF	7.497e-05	1	0	0	0	0	0	0	0	0	0	0	0	0	7.497e-05	0	0	0	0	0	0	0
CASSAILGAGELFF	0.00077928	14	0	9.921e-05	3.629e-05	7.197e-05	4.52e-05	2.892e-05	2.831e-05	2.884e-05	3.451e-05	7.526e-05	3.857e-05	0	0	4.282e-05	3.883e-05	0	0.00015839	0	0	5.215e-05
CASSAILRSVEQFF	0.00026489	6	0	2.48e-05	3.629e-05	4.798e-05	2.26e-05	2.892e-05	0	0	0	0	0	0	0	0	0	0	0	0	0	0.00010429
CASSAIQGWSTDTQYF	0.00019575	4	0	0	0	0	2.26e-05	0	0	0	0	0	0	0	0	4.282e-05	0	0	0	0	7.817e-05	5.215e-05
CASSAISGSNSPLHF	0.00018034	2	0	0	0	2.399e-05	0	0	0	0	0	0	0	0	0	0	0	0	0	0	0.00015635	0
CASSAKAGTSGHEQYF	6.52e-05	1	0	0	0	0	0	0	0	0	0	0	0	6.52e-05	0	0	0	0	0	0	0	0
CASSAKGDEQFF	0.00015247	4	0	0	3.629e-05	2.399e-05	0	0	0	5.768e-05	3.451e-05	0	0	0	0	0	0	0	0	0	0	0
CASSAKGGTDTQYF	0.00021837	5	0	2.48e-05	0	0	4.52e-05	2.892e-05	8.493e-05	0	3.451e-05	0	0	0	0	0	0	0	0	0	0	0
CASSAKGSGNQPQHF	0.00192046	19	0.00012892	4.961e-05	0.00014516	7.197e-05	6.781e-05	8.676e-05	2.831e-05	8.652e-05	0.00017257	0.00015052	0.00011571	0.0001304	0.00014994	8.565e-05	0.00011648	7.248e-05	7.92e-05	0	7.817e-05	0.00010429
CASSAKGSGNRPQHF	3.629e-05	1	0	0	3.629e-05	0	0	0	0	0	0	0	0	0	0	0	0	0	0	0	0	0
CASSAKGVSREQYF	0.00015742	5	0	2.48e-05	3.629e-05	0	0	2.892e-05	0	2.884e-05	0	0	3.857e-05	0	0	0	0	0	0	0	0	0
CASSAKIEAFF	8.061e-05	2	0	0	0	2.399e-05	0	0	5.662e-05	0	0	0	0	0	0	0	0	0	0	0	0	0
CASSAKPGTAGNTIYF	7.817e-05	1	0	0	0	0	0	0	0	0	0	0	0	0	0	0	0	0	0	0	7.817e-05	0
CASSAKQGVQPQHF	0.00168189	11	0.00038677	0	3.629e-05	0	2.26e-05	0	2.831e-05	0	3.451e-05	3.763e-05	0	0.00026079	0.00029987	0	3.883e-05	0.00036242	0	0.00017385	0	0
CASSAKRGSSYEQYF	0.00054644	12	0	4.961e-05	3.629e-05	4.798e-05	4.52e-05	2.892e-05	2.831e-05	0	3.451e-05	3.763e-05	7.714e-05	0	0	4.282e-05	3.883e-05	0	7.92e-05	0	0	0
CASSAKRSQSRANVLTF	4.659e-05	2	0	0	0	2.399e-05	2.26e-05	0	0	0	0	0	0	0	0	0	0	0	0	0	0	0
CASSAKRSQSRANVLTS	3.857e-05	1	0	0	0	0	0	0	0	0	0	0	3.857e-05	0	0	0	0	0	0	0	0	0
CASSAKTGATDTQYF	0.00031343	6	6.446e-05	0	0	2.399e-05	2.26e-05	0	0	0	3.451e-05	0	0.00011571	0	0	0	0	0	0	0	0	5.215e-05
CASSAKTGELFF	2.48e-05	1	0	2.48e-05	0	0	0	0	0	0	0	0	0	0	0	0	0	0	0	0	0	0
CASSAKTGGKYNEQFF	6.446e-05	1	6.446e-05	0	0	0	0	0	0	0	0	0	0	0	0	0	0	0	0	0	0	0
CASSAKTPWDAYEQYF	6.52e-05	1	0	0	0	0	0	0	0	0	0	0	0	6.52e-05	0	0	0	0	0	0	0	0
CASSAKTSWDAYEQYF	0.00495815	20	0.00045123	0.00014882	0.00029032	0.00014395	0.00015821	0.00017351	0.00016986	0.0001442	0.00031063	0.00018815	0.00030856	0.00032599	0.00037484	0.0001713	0.00019414	0.00050739	0.00015839	0.00034771	0.00023452	0.00015644
CASSAKTSWDAYERYF	2.399e-05	1	0	0	0	2.399e-05	0	0	0	0	0	0	0	0	0	0	0	0	0	0	0	0
CASSALAGGRGADTQYF	0.00165143	20	6.446e-05	7.441e-05	7.258e-05	7.197e-05	4.52e-05	8.676e-05	8.493e-05	5.768e-05	0.00010354	7.526e-05	7.714e-05	6.52e-05	7.497e-05	8.565e-05	7.765e-05	7.248e-05	7.92e-05	0.00017385	0.00015635	5.215e-05
CASSALAGGRGADTQYL	2.892e-05	1	0	0	0	0	0	2.892e-05	0	0	0	0	0	0	0	0	0	0	0	0	0	0
CASSALAGGYRGWYEQYF	0.00020269	2	0	0	0	0	0	0	0	2.884e-05	0	0	0	0	0	0	0	0	0	0.00017385	0	0
CASSALAGSETQYF	6.446e-05	1	6.446e-05	0	0	0	0	0	0	0	0	0	0	0	0	0	0	0	0	0	0	0
CASSALAGVRNTEAFF	2.892e-05	1	0	0	0	0	0	2.892e-05	0	0	0	0	0	0	0	0	0	0	0	0	0	0
CASSALAHLTGELFF	7.92e-05	1	0	0	0	0	0	0	0	0	0	0	0	0	0	0	0	0	7.92e-05	0	0	0
CASSALASAFYEQYF	0.00018519	2	0	0	0	0	0	0	0	2.884e-05	0	0	0	0	0	0	0	0	0	0	0.00015635	0
CASSALASASCEQYF	0.00052168	8	0	7.441e-05	0	4.798e-05	6.781e-05	2.892e-05	8.493e-05	2.884e-05	3.451e-05	0	0.00015428	0	0	0	0	0	0	0	0	0
CASSALASASYEQCF	3.451e-05	1	0	0	0	0	0	0	0	0	3.451e-05	0	0	0	0	0	0	0	0	0	0	0
CASSALASASYEQYF	0.00439367	19	0.00032231	0.00017362	0.00025403	0.00023991	0.00020342	0.00014459	0.00019817	0.00025955	0.00017257	0.00022578	0.00030856	6.52e-05	7.497e-05	0.00042825	0.00031062	0.00014497	0.00055437	0	0.00015635	0.00015644
CASSALASASYEQYL	5.215e-05	1	0	0	0	0	0	0	0	0	0	0	0	0	0	0	0	0	0	0	0	5.215e-05
CASSALDGGRETQYF	7.92e-05	1	0	0	0	0	0	0	0	0	0	0	0	0	0	0	0	0	7.92e-05	0	0	0
CASSALDGYTF	6.688e-05	2	0	0	0	0	0	0	2.831e-05	0	0	0	3.857e-05	0	0	0	0	0	0	0	0	0
CASSALDRVQIGSNQPQHF	2.884e-05	1	0	0	0	0	0	0	0	2.884e-05	0	0	0	0	0	0	0	0	0	0	0	0
CASSALDSYGQYF	0.0002521	7	0	0	0	4.798e-05	2.26e-05	2.892e-05	2.831e-05	0	3.451e-05	3.763e-05	0	0	0	0	0	0	0	0	0	5.215e-05
CASSALEWPSPDTQYF	0.00017458	3	6.446e-05	0	0	0	0	0	0	0	0	3.763e-05	0	0	0	0	0	7.248e-05	0	0	0	0
CASSALGGYTDTQYF	0.00010094	3	0	2.48e-05	0	2.399e-05	0	0	0	0	0	0	0	0	0	0	0	0	0	0	0	5.215e-05
CASSALGLNNEQFF	2.399e-05	1	0	0	0	2.399e-05	0	0	0	0	0	0	0	0	0	0	0	0	0	0	0	0
CASSALGMTGGGGDTQYF	0.00052334	7	0.00012892	0	0	0	2.26e-05	5.784e-05	0	2.884e-05	0	0	0	6.52e-05	7.497e-05	0	0	0.00014497	0	0	0	0
CASSALGMTGGGGDTRYF	2.884e-05	1	0	0	0	0	0	0	0	2.884e-05	0	0	0	0	0	0	0	0	0	0	0	0
CASSALGPQYF	5.215e-05	1	0	0	0	0	0	0	0	0	0	0	0	0	0	0	0	0	0	0	0	5.215e-05
CASSALGSSYNSLLHF	0.0008463	10	0	0	0	4.798e-05	2.26e-05	5.784e-05	2.831e-05	5.768e-05	3.451e-05	0	7.714e-05	0	0	0	0.00015531	0	0	0	0.00015635	0.00020858
CASSALGSSYNSPLHF	0.00265907	19	0.00025785	0.00012401	0.00018145	9.596e-05	0.00013561	0	5.662e-05	0.0001442	0.00010354	7.526e-05	3.857e-05	0.0001304	7.497e-05	0.00012847	7.765e-05	0.00036242	0.00023759	0.00017385	0.00015635	0.00010429
CASSALGSSYNSPLHL	2.884e-05	1	0	0	0	0	0	0	0	2.884e-05	0	0	0	0	0	0	0	0	0	0	0	0
CASSALGTGELFF	0.00151768	15	0	0.00012401	3.629e-05	7.197e-05	9.041e-05	8.676e-05	2.831e-05	0.00011536	0.00010354	0.00015052	3.857e-05	6.52e-05	0.0002249	0.0001713	0	0	0.00015839	0	0	5.215e-05
CASSALGTGELSF	0.00010429	1	0	0	0	0	0	0	0	0	0	0	0	0	0	0	0	0	0	0	0	0.00010429
CASSALLAANYNEQFF	6.446e-05	1	6.446e-05	0	0	0	0	0	0	0	0	0	0	0	0	0	0	0	0	0	0	0
CASSALLGTDTQYF	0.00037834	9	0	4.961e-05	0	2.399e-05	2.26e-05	0	5.662e-05	2.884e-05	0	3.763e-05	3.857e-05	0	0	4.282e-05	7.765e-05	0	0	0	0	0
CASSALPRGCYGYTF	0.00012479	3	0	0	0	2.399e-05	0	0	2.831e-05	0	0	0	0	0	0	0	0	7.248e-05	0	0	0	0
CASSALQETQYF	8.681e-05	2	0	0	0	4.798e-05	0	0	0	0	0	0	0	0	0	0	3.883e-05	0	0	0	0	0
CASSALQGPGGYTF	0.0006284	11	0	4.961e-05	0	4.798e-05	4.52e-05	2.892e-05	5.662e-05	2.884e-05	6.903e-05	3.763e-05	3.857e-05	0	0	0	0	0	0	0.00017385	0	5.215e-05
CASSALQTQYF	2.884e-05	1	0	0	0	0	0	0	0	2.884e-05	0	0	0	0	0	0	0	0	0	0	0	0
CASSALRDPFF	8.974e-05	3	0	0	0	0	2.26e-05	0	2.831e-05	0	0	0	0	0	0	0	3.883e-05	0	0	0	0	0
CASSALRGRGEAFF	0.00030351	3	6.446e-05	0	0	0	0	0	0	0	0	0	0	6.52e-05	0	0	0	0	0	0.00017385	0	0
CASSALRGTEAFF	2.48e-05	1	0	2.48e-05	0	0	0	0	0	0	0	0	0	0	0	0	0	0	0	0	0	0
CASSALSGGEDTQYF	5.23e-05	2	0	0	0	2.399e-05	0	0	2.831e-05	0	0	0	0	0	0	0	0	0	0	0	0	0
CASSALSTRVHEQYF	2.831e-05	1	0	0	0	0	0	0	2.831e-05	0	0	0	0	0	0	0	0	0	0	0	0	0
CASSALSYEQYF	0.00097717	15	0.00012892	4.961e-05	3.629e-05	2.399e-05	2.26e-05	2.892e-05	2.831e-05	0	3.451e-05	3.763e-05	3.857e-05	0.00019559	0.00014994	0	7.765e-05	7.248e-05	0	0	0	5.215e-05
CASSALTDTQYF	2.884e-05	1	0	0	0	0	0	0	0	2.884e-05	0	0	0	0	0	0	0	0	0	0	0	0
CASSALTGPGELFF	0.00080801	14	0	7.441e-05	3.629e-05	7.197e-05	2.26e-05	5.784e-05	2.831e-05	5.768e-05	3.451e-05	0	3.857e-05	0	0	4.282e-05	3.883e-05	0	0	0.00017385	7.817e-05	5.215e-05
CASSALTGTVNTEAFF	0.00042596	6	0	4.961e-05	0	0	2.26e-05	0	8.493e-05	5.768e-05	0.00017257	0	3.857e-05	0	0	0	0	0	0	0	0	0
CASSALVILDRGRETQYF	6.446e-05	1	6.446e-05	0	0	0	0	0	0	0	0	0	0	0	0	0	0	0	0	0	0	0
CASSALVQTNTEAFF	2.892e-05	1	0	0	0	0	0	2.892e-05	0	0	0	0	0	0	0	0	0	0	0	0	0	0
CASSALVTDYGYTF	0.00039592	10	0	2.48e-05	3.629e-05	2.399e-05	4.52e-05	2.892e-05	5.662e-05	2.884e-05	3.451e-05	0	3.857e-05	0	0	0	0	0	0	0	7.817e-05	0
CASSALWDTESSYNEQFF	0.00065994	9	0.00012892	4.961e-05	0	4.798e-05	2.26e-05	2.892e-05	0	5.768e-05	0	0	0	0	7.497e-05	0	0	0.00014497	0	0	0	0.00010429
CASSAMLGREQYF	0.0010291	13	0	2.48e-05	3.629e-05	4.798e-05	6.781e-05	5.784e-05	5.662e-05	2.884e-05	6.903e-05	0	0	0	0	4.282e-05	3.883e-05	0	0.00015839	0.00034771	0	5.215e-05
CASSAMMNTEAFF	0.00076948	15	0	4.961e-05	3.629e-05	7.197e-05	2.26e-05	5.784e-05	2.831e-05	2.884e-05	6.903e-05	7.526e-05	3.857e-05	0	0	4.282e-05	3.883e-05	0	7.92e-05	0	7.817e-05	5.215e-05
CASSAMRGTDTQYF	5.23e-05	2	0	0	0	2.399e-05	0	0	2.831e-05	0	0	0	0	0	0	0	0	0	0	0	0	0
CASSAMTGITEAFF	0.00039343	8	0	4.961e-05	0	7.197e-05	4.52e-05	2.892e-05	0	2.884e-05	0	0	3.857e-05	0	0	0	0	0	0	0	7.817e-05	5.215e-05
CASSAMTGITVAFF	2.831e-05	1	0	0	0	0	0	0	2.831e-05	0	0	0	0	0	0	0	0	0	0	0	0	0
CASSANAFRDVNTGELFF	0.00400854	19	0.00019339	0.00024803	0.00010887	9.596e-05	0.00015821	0.00026027	0.00019817	0.00017304	0.00027612	0.00011289	0.00030856	0.00019559	0.0002249	0.00042825	0.00031062	0.00021745	0.00023759	0	0.00015635	0.00010429
CASSANAFRDVNTGELSF	2.884e-05	1	0	0	0	0	0	0	0	2.884e-05	0	0	0	0	0	0	0	0	0	0	0	0
CASSANFNEQFF	2.884e-05	1	0	0	0	0	0	0	0	2.884e-05	0	0	0	0	0	0	0	0	0	0	0	0
CASSANLAGGGYEQYF	2.26e-05	1	0	0	0	0	2.26e-05	0	0	0	0	0	0	0	0	0	0	0	0	0	0	0
CASSANQGGQPQHF	0.00052025	11	6.446e-05	2.48e-05	3.629e-05	0	0	2.892e-05	0	2.884e-05	3.451e-05	3.763e-05	0	6.52e-05	7.497e-05	0	0	7.248e-05	0	0	0	5.215e-05
CASSANRALYNEQFF	7.248e-05	1	0	0	0	0	0	0	0	0	0	0	0	0	0	0	0	7.248e-05	0	0	0	0
CASSANRGDSPLHF	0.00043763	7	0	2.48e-05	0	9.596e-05	6.781e-05	0	2.831e-05	2.884e-05	0	3.763e-05	0.00015428	0	0	0	0	0	0	0	0	0
CASSANRVADEQYF	0.00038701	8	0	0	0.00010887	2.399e-05	2.26e-05	2.892e-05	0	0	3.451e-05	0	7.714e-05	0	0	0	3.883e-05	0	0	0	0	5.215e-05
CASSANTEAFF	0.00199871	19	6.446e-05	7.441e-05	0.00010887	0.00011996	6.781e-05	0.00011567	8.493e-05	5.768e-05	3.451e-05	7.526e-05	0.00011571	0.0001304	0.00014994	0.0001713	0.00019414	0.00014497	0.00015839	0	7.817e-05	5.215e-05
CASSANTGGISGNTIYF	2.48e-05	1	0	2.48e-05	0	0	0	0	0	0	0	0	0	0	0	0	0	0	0	0	0	0
CASSANVWTNTEAFF	0.00090569	14	0	4.961e-05	0.00010887	7.197e-05	4.52e-05	5.784e-05	2.831e-05	2.884e-05	6.903e-05	7.526e-05	7.714e-05	0	0	8.565e-05	7.765e-05	0	0	0	7.817e-05	5.215e-05
CASSANYNSPLHF	7.248e-05	1	0	0	0	0	0	0	0	0	0	0	0	0	0	0	0	7.248e-05	0	0	0	0
CASSAPASASCEQYF	3.629e-05	1	0	0	3.629e-05	0	0	0	0	0	0	0	0	0	0	0	0	0	0	0	0	0
CASSAPDRDEQFF	0.00020278	4	6.446e-05	0	0	0	0	0	0	2.884e-05	3.451e-05	0	0	0	7.497e-05	0	0	0	0	0	0	0
CASSAPEGGYTF	2.892e-05	1	0	0	0	0	0	2.892e-05	0	0	0	0	0	0	0	0	0	0	0	0	0	0
CASSAPFGTGANEQFL	2.48e-05	1	0	2.48e-05	0	0	0	0	0	0	0	0	0	0	0	0	0	0	0	0	0	0
CASSAPFGTGVNEQFF	0.00011869	3	0	0	0	0	0	2.892e-05	0	0	0	3.763e-05	0	0	0	0	0	0	0	0	0	5.215e-05
CASSAPGADTQYF	0.00029192	7	0	0	3.629e-05	2.399e-05	4.52e-05	5.784e-05	0	0	0	3.763e-05	0	0	0	0	3.883e-05	0	0	0	0	5.215e-05
CASSAPGHTTGYEQHF	2.399e-05	1	0	0	0	2.399e-05	0	0	0	0	0	0	0	0	0	0	0	0	0	0	0	0
CASSAPGHTTGYEQYF	0.00055384	11	6.446e-05	2.48e-05	0	0	0	2.892e-05	2.831e-05	2.884e-05	3.451e-05	0	0	6.52e-05	7.497e-05	0	0	7.248e-05	7.92e-05	0	0	5.215e-05
CASSAPGLGQETQYF	0.00035249	8	0	0	3.629e-05	2.399e-05	6.781e-05	2.892e-05	0	0	0	7.526e-05	3.857e-05	0	0	4.282e-05	3.883e-05	0	0	0	0	0
CASSAPGPTTDGYTF	0.00040035	9	0	2.48e-05	3.629e-05	0	2.26e-05	0	8.493e-05	2.884e-05	3.451e-05	0	3.857e-05	0	0	0	7.765e-05	0	0	0	0	5.215e-05
CASSAPGQAPNYGYTF	0.0001412	2	0	0	0	0	0	0	2.831e-05	0	0	0.00011289	0	0	0	0	0	0	0	0	0	0
CASSAPGQGNTGELFF	0.00045813	10	0	4.961e-05	0	4.798e-05	4.52e-05	2.892e-05	0	5.768e-05	3.451e-05	3.763e-05	3.857e-05	0	0	0	3.883e-05	0	7.92e-05	0	0	0
CASSAPGQSNYGYTF	2.884e-05	1	0	0	0	0	0	0	0	2.884e-05	0	0	0	0	0	0	0	0	0	0	0	0
CASSAPGTGEQYF	3.629e-05	1	0	0	3.629e-05	0	0	0	0	0	0	0	0	0	0	0	0	0	0	0	0	0
CASSAPGTGHYGYTF	0.00033187	6	0	4.961e-05	0	2.399e-05	0	0	0	2.884e-05	3.451e-05	0	3.857e-05	0	0	0	0	0	0	0	0.00015635	0
CASSAPHSRSGNTIYF	7.92e-05	1	0	0	0	0	0	0	0	0	0	0	0	0	0	0	0	0	7.92e-05	0	0	0
CASSAPIGKNYGYTF	2.26e-05	1	0	0	0	0	2.26e-05	0	0	0	0	0	0	0	0	0	0	0	0	0	0	0
CASSAPIGRNYGYTF	0.00087335	13	0	2.48e-05	3.629e-05	7.197e-05	4.52e-05	8.676e-05	8.493e-05	8.652e-05	6.903e-05	7.526e-05	7.714e-05	0	0	8.565e-05	7.765e-05	0	0	0	0	5.215e-05
CASSAPIIAGVGEQYF	0.00107333	17	6.446e-05	7.441e-05	3.629e-05	4.798e-05	2.26e-05	5.784e-05	5.662e-05	5.768e-05	0	7.526e-05	3.857e-05	6.52e-05	7.497e-05	4.282e-05	7.765e-05	7.248e-05	0	0	0.00015635	5.215e-05
CASSAPILAGAADTQYF	7.475e-05	2	0	0	0	0	2.26e-05	0	0	0	0	0	0	0	0	0	0	0	0	0	0	5.215e-05
CASSAPIPAGAADTQYF	2.884e-05	1	0	0	0	0	0	0	0	2.884e-05	0	0	0	0	0	0	0	0	0	0	0	0
CASSAPIRDYGYTF	6.446e-05	1	6.446e-05	0	0	0	0	0	0	0	0	0	0	0	0	0	0	0	0	0	0	0
CASSAPKGGSPLHF	7.497e-05	1	0	0	0	0	0	0	0	0	0	0	0	0	7.497e-05	0	0	0	0	0	0	0
CASSAPLAGPWSEQFF	3.451e-05	1	0	0	0	0	0	0	0	0	3.451e-05	0	0	0	0	0	0	0	0	0	0	0
CASSAPLAGSWGEQFF	4.74e-05	2	0	2.48e-05	0	0	2.26e-05	0	0	0	0	0	0	0	0	0	0	0	0	0	0	0
CASSAPLAGSWSEQFF	0.00284882	19	0.00038677	0.00014882	0.00010887	9.596e-05	0.00011301	5.784e-05	0.00014155	8.652e-05	6.903e-05	0.00015052	0.00015428	6.52e-05	0.0002249	0.00021412	0.00019414	7.248e-05	0	0.00017385	0.00023452	0.00015644
CASSAPLGEVGLKRPQETQYF	2.884e-05	1	0	0	0	0	0	0	0	2.884e-05	0	0	0	0	0	0	0	0	0	0	0	0
CASSAPPAGRYTF	0.00266021	18	6.446e-05	7.441e-05	7.258e-05	0.00019193	9.041e-05	0.00014459	5.662e-05	0.00017304	0.00020709	0	0.00019285	6.52e-05	0.00029987	8.565e-05	0.00015531	0.00028994	7.92e-05	0	0.00015635	0.00026073
CASSAPQGGGNTIYF	7.497e-05	1	0	0	0	0	0	0	0	0	0	0	0	0	7.497e-05	0	0	0	0	0	0	0
CASSAPQGTAFF	0.0005582	10	0	0	3.629e-05	2.399e-05	6.781e-05	2.892e-05	0	5.768e-05	3.451e-05	7.526e-05	3.857e-05	0	0	0	3.883e-05	0	0	0	0.00015635	0
CASSAPRGQEVGYGYTF	0.0006676	14	0	2.48e-05	3.629e-05	4.798e-05	4.52e-05	2.892e-05	2.831e-05	2.884e-05	0.00013806	3.763e-05	3.857e-05	0	0	4.282e-05	3.883e-05	0	7.92e-05	0	0	5.215e-05
CASSAPRSAGAGDTQYF	0.00118682	18	0.00012892	2.48e-05	3.629e-05	2.399e-05	4.52e-05	5.784e-05	2.831e-05	0.00011536	0.00010354	7.526e-05	7.714e-05	6.52e-05	7.497e-05	4.282e-05	7.765e-05	0	7.92e-05	0	7.817e-05	5.215e-05
CASSAPSGGAVGELFF	0.00041909	9	0	0	3.629e-05	4.798e-05	0	2.892e-05	2.831e-05	0	0	0	3.857e-05	0	0	4.282e-05	3.883e-05	0	7.92e-05	0	7.817e-05	0
CASSAPSGGAYEQYF	0.00042685	10	0	2.48e-05	3.629e-05	7.197e-05	0	2.892e-05	2.831e-05	2.884e-05	0	0	3.857e-05	0	0	0	3.883e-05	0	0	0	7.817e-05	5.215e-05
CASSAPSGGRFYEQYF	0.00012634	4	0	0	0	2.399e-05	4.52e-05	0	2.831e-05	2.884e-05	0	0	0	0	0	0	0	0	0	0	0	0
CASSAPSLNTEAFF	0.00013565	3	0	0	0	2.399e-05	0	0	0	0	3.451e-05	0	7.714e-05	0	0	0	0	0	0	0	0	0
CASSAPSLRETQYF	2.892e-05	1	0	0	0	0	0	2.892e-05	0	0	0	0	0	0	0	0	0	0	0	0	0	0
CASSAPTESTF	0.00054427	8	0	2.48e-05	0	0	6.781e-05	2.892e-05	2.831e-05	0	6.903e-05	3.763e-05	0	0	0	0	0	0	7.92e-05	0	0	0.00020858
CASSAPTGAYEQYF	0.0010299	12	6.446e-05	0	0.00010887	2.399e-05	4.52e-05	2.892e-05	8.493e-05	0	0	3.763e-05	7.714e-05	6.52e-05	0	0	0	7.248e-05	0.00031678	0	0	0.00010429
CASSAPTGFGNEQFF	0.00013768	2	0	0	0	0	0	0	0	0	0	0	0	6.52e-05	0	0	0	7.248e-05	0	0	0	0
CASSAPWGNTEAFF	0.00063063	11	0	0	0	7.197e-05	2.26e-05	2.892e-05	2.831e-05	2.884e-05	3.451e-05	3.763e-05	0	0	0	0.00012847	3.883e-05	0	0.00015839	0	0	5.215e-05
CASSAQAGANEQFF	2.399e-05	1	0	0	0	2.399e-05	0	0	0	0	0	0	0	0	0	0	0	0	0	0	0	0
CASSAQAGKRTDTQYF	0.00098158	16	0	4.961e-05	7.258e-05	4.798e-05	4.52e-05	5.784e-05	0	2.884e-05	3.451e-05	3.763e-05	3.857e-05	6.52e-05	7.497e-05	8.565e-05	3.883e-05	0	0	0.00017385	7.817e-05	5.215e-05
CASSAQDRGIREQYF	0.00068743	10	6.446e-05	0	0	2.399e-05	2.26e-05	0	0	2.884e-05	3.451e-05	0	3.857e-05	0	0.00014994	0	0	7.248e-05	0	0.00017385	7.817e-05	0
CASSAQDRGLREQFF	0.00017385	1	0	0	0	0	0	0	0	0	0	0	0	0	0	0	0	0	0	0.00017385	0	0
CASSAQDRGPDEQYF	0.0001779	6	0	2.48e-05	0	0	2.26e-05	0	2.831e-05	2.884e-05	3.451e-05	0	0	0	0	0	3.883e-05	0	0	0	0	0
CASSAQEAGNQPQHF	7.817e-05	1	0	0	0	0	0	0	0	0	0	0	0	0	0	0	0	0	0	0	7.817e-05	0
CASSAQEEQYF	0.00017664	4	0	0	0	4.798e-05	2.26e-05	2.892e-05	0	0	0	0	7.714e-05	0	0	0	0	0	0	0	0	0
CASSAQETQYF	0.00325076	19	0.00019339	0.00014882	0.00010887	0.00011996	0.00015821	5.784e-05	0.00014155	0.00017304	0.00013806	0.00018815	0.00015428	0.0001304	0.00037484	0.00021412	0.00015531	0.00021745	0.00023759	0	7.817e-05	0.00026073
CASSAQGAGNQPQHF	0.00046281	10	0	4.961e-05	3.629e-05	7.197e-05	2.26e-05	2.892e-05	2.831e-05	5.768e-05	0	3.763e-05	0	0	0	0	7.765e-05	0	0	0	0	5.215e-05
CASSAQGAVGNSPLHF	7.497e-05	1	0	0	0	0	0	0	0	0	0	0	0	0	7.497e-05	0	0	0	0	0	0	0
CASSAQGAVGNTIYF	0.00020389	2	0.00012892	0	0	0	0	0	0	0	0	0	0	0	7.497e-05	0	0	0	0	0	0	0
CASSAQGAYGYTF	0.00011084	4	0	2.48e-05	0	0	2.26e-05	2.892e-05	0	0	3.451e-05	0	0	0	0	0	0	0	0	0	0	0
CASSAQGDNSPLHF	0.00082498	10	0	4.961e-05	3.629e-05	2.399e-05	2.26e-05	5.784e-05	0	2.884e-05	6.903e-05	0	0.00011571	0	0	0	0	0	0.00031678	0	0	0.00010429
CASSAQGGETQYF	7.497e-05	1	0	0	0	0	0	0	0	0	0	0	0	0	7.497e-05	0	0	0	0	0	0	0
CASSAQGNEQFF	2.884e-05	1	0	0	0	0	0	0	0	2.884e-05	0	0	0	0	0	0	0	0	0	0	0	0
CASSAQGRGLEQFF	7.92e-05	1	0	0	0	0	0	0	0	0	0	0	0	0	0	0	0	0	7.92e-05	0	0	0
CASSAQGRTQYF	0.00011306	4	0	0	0	2.399e-05	2.26e-05	0	0	2.884e-05	0	3.763e-05	0	0	0	0	0	0	0	0	0	0
CASSAQGSDTQYF	0.00093905	15	0	0	3.629e-05	4.798e-05	4.52e-05	5.784e-05	2.831e-05	2.884e-05	6.903e-05	3.763e-05	3.857e-05	0.0001304	0	4.282e-05	7.765e-05	7.248e-05	0	0.00017385	0	5.215e-05
CASSAQGSGANVLTF	6.52e-05	1	0	0	0	0	0	0	0	0	0	0	0	6.52e-05	0	0	0	0	0	0	0	0
CASSAQGSSTDTQYF	0.00139508	17	0.00012892	4.961e-05	3.629e-05	4.798e-05	2.26e-05	5.784e-05	0	2.884e-05	3.451e-05	7.526e-05	3.857e-05	0.0001304	7.497e-05	8.565e-05	3.883e-05	0.00014497	0	0.00034771	0	5.215e-05
CASSAQGSTNEKLFF	0.00022506	6	0	4.961e-05	0	2.399e-05	4.52e-05	2.892e-05	0	0	3.451e-05	0	0	0	0	4.282e-05	0	0	0	0	0	0
CASSAQGSYYEGRTVEEQYF	0.00089765	11	6.446e-05	2.48e-05	0	0	4.52e-05	5.784e-05	0	5.768e-05	3.451e-05	0	0	6.52e-05	0.00014994	0	0	0.00014497	7.92e-05	0.00017385	0	0
CASSAQGTGELFF	3.883e-05	1	0	0	0	0	0	0	0	0	0	0	0	0	0	0	3.883e-05	0	0	0	0	0
CASSAQGTSTGELFF	0.00048212	9	0.00012892	2.48e-05	3.629e-05	2.399e-05	0	0	2.831e-05	0	3.451e-05	0	0	0	7.497e-05	0	0	0	0	0	7.817e-05	5.215e-05
CASSAQGVVSTEAFF	7.497e-05	1	0	0	0	0	0	0	0	0	0	0	0	0	7.497e-05	0	0	0	0	0	0	0
CASSAQGYNSPLHF	7.497e-05	1	0	0	0	0	0	0	0	0	0	0	0	0	7.497e-05	0	0	0	0	0	0	0
CASSAQITDTQYF	2.26e-05	1	0	0	0	0	2.26e-05	0	0	0	0	0	0	0	0	0	0	0	0	0	0	0
CASSAQLAGAITGELFF	7.308e-05	2	0	0	0	0	0	0	0	0	3.451e-05	0	3.857e-05	0	0	0	0	0	0	0	0	0
CASSAQLGGASHEQYF	3.857e-05	1	0	0	0	0	0	0	0	0	0	0	3.857e-05	0	0	0	0	0	0	0	0	0
CASSAQLNTEAFF	2.892e-05	1	0	0	0	0	0	2.892e-05	0	0	0	0	0	0	0	0	0	0	0	0	0	0
CASSAQNYGYTF	0.00047947	9	6.446e-05	7.441e-05	0	0	0	5.784e-05	2.831e-05	5.768e-05	3.451e-05	3.763e-05	0	0	0	0	0	7.248e-05	0	0	0	5.215e-05
CASSAQPSGTTEAFF	0.00055077	10	0	2.48e-05	7.258e-05	7.197e-05	4.52e-05	8.676e-05	5.662e-05	2.884e-05	6.903e-05	0	0	0	0	4.282e-05	0	0	0	0	0	5.215e-05
CASSAQQDSLAKNIQYF	0.00013695	2	6.446e-05	0	0	0	0	0	0	0	0	0	0	0	0	0	0	7.248e-05	0	0	0	0
CASSAQRDRHLSGANVLTF	0.00019838	5	0	0	3.629e-05	0	2.26e-05	5.784e-05	0	0	0	0	0	0	0	4.282e-05	3.883e-05	0	0	0	0	0
CASSAQREYAGELFF	6.52e-05	1	0	0	0	0	0	0	0	0	0	0	0	6.52e-05	0	0	0	0	0	0	0	0
CASSAQRGLAGEQYF	0.00093861	14	0	4.961e-05	7.258e-05	4.798e-05	4.52e-05	5.784e-05	2.831e-05	0.00011536	0	7.526e-05	7.714e-05	0	0	4.282e-05	3.883e-05	0	7.92e-05	0	0.00015635	5.215e-05
CASSAQSLAQGRYTF	0.00014228	4	0	0	0	2.399e-05	4.52e-05	0	0	0	3.451e-05	0	3.857e-05	0	0	0	0	0	0	0	0	0
CASSAQSLAQGRYTS	7.817e-05	1	0	0	0	0	0	0	0	0	0	0	0	0	0	0	0	0	0	0	7.817e-05	0
CASSAQSSNQPQHL	2.26e-05	1	0	0	0	0	2.26e-05	0	0	0	0	0	0	0	0	0	0	0	0	0	0	0
CASSAQSSTDTQYF	7.248e-05	1	0	0	0	0	0	0	0	0	0	0	0	0	0	0	0	7.248e-05	0	0	0	0
CASSAQTGANEQFF	0.00060009	11	0	7.441e-05	0	2.399e-05	2.26e-05	2.892e-05	2.831e-05	0.00011536	0	3.763e-05	0	6.52e-05	0	8.565e-05	3.883e-05	0	7.92e-05	0	0	0
CASSAQTGANEQFL	2.884e-05	1	0	0	0	0	0	0	0	2.884e-05	0	0	0	0	0	0	0	0	0	0	0	0
CASSAQTGLSGANVLTF	0.00018909	3	6.446e-05	0	0	0	0	0	0	0	0	0	0	0	0	0	0	7.248e-05	0	0	0	5.215e-05
CASSAQTTGYYGYTF	0.000391	10	0	2.48e-05	3.629e-05	2.399e-05	4.52e-05	2.892e-05	2.831e-05	0	3.451e-05	3.763e-05	0	0	0	0	0	0	7.92e-05	0	0	5.215e-05
CASSAQWPPTGEQFF	7.497e-05	1	0	0	0	0	0	0	0	0	0	0	0	0	7.497e-05	0	0	0	0	0	0	0
CASSAQYEQYF	0.00091402	8	6.446e-05	0	3.629e-05	2.399e-05	0	0	0	0	0	0	0	6.52e-05	7.497e-05	0	0	0.00014497	0	0.00034771	0	0.00015644
CASSARAGANVLTF	0.00015176	5	0	2.48e-05	0	2.399e-05	4.52e-05	2.892e-05	0	2.884e-05	0	0	0	0	0	0	0	0	0	0	0	0
CASSARAGGVEKTQYF	0.00025678	6	0	2.48e-05	0	2.399e-05	2.26e-05	0	0.00011324	0	3.451e-05	3.763e-05	0	0	0	0	0	0	0	0	0	0
CASSARDGQQGQPQHF	0.00013768	2	0	0	0	0	0	0	0	0	0	0	0	6.52e-05	0	0	0	7.248e-05	0	0	0	0
CASSARDHQTPYEQYF	2.831e-05	1	0	0	0	0	0	0	2.831e-05	0	0	0	0	0	0	0	0	0	0	0	0	0
CASSARDNYNEQFF	2.892e-05	1	0	0	0	0	0	2.892e-05	0	0	0	0	0	0	0	0	0	0	0	0	0	0
CASSARDPGAYGYTF	0.0004888	8	0	0	3.629e-05	2.399e-05	2.26e-05	8.676e-05	2.831e-05	0	0	0	0	0	0	0	3.883e-05	0	0	0.00017385	7.817e-05	0
CASSARDRGESPLHF	0.0048024	19	0.00012892	0.00017362	0.00029032	0.00021592	0.00020342	0.00020243	0.00033972	0.00034607	0.00020709	0.00022578	0.00030856	0.00019559	0.0002249	0.0003426	0.00034945	0.00021745	0.00039598	0.00017385	0	0.00026073
CASSARDRGPDTQYF	0.00019692	5	0	2.48e-05	0	0	0	0	5.662e-05	2.884e-05	3.451e-05	0	0	0	0	0	0	0	0	0	0	5.215e-05
CASSARDRGQEKLFF	7.92e-05	1	0	0	0	0	0	0	0	0	0	0	0	0	0	0	0	0	7.92e-05	0	0	0
CASSARDRGYTF	0.00025631	8	0	2.48e-05	3.629e-05	4.798e-05	2.26e-05	2.892e-05	2.831e-05	2.884e-05	0	0	3.857e-05	0	0	0	0	0	0	0	0	0
CASSARDRSTDTQYF	7.92e-05	1	0	0	0	0	0	0	0	0	0	0	0	0	0	0	0	0	7.92e-05	0	0	0
CASSARDRVQIGSNQPQHF	0.00067768	10	0	4.961e-05	0	2.399e-05	2.26e-05	2.892e-05	5.662e-05	2.884e-05	3.451e-05	0	0	6.52e-05	0.00014994	0	0	0.00021745	0	0	0	0
CASSARDSGRYGKLFF	2.26e-05	1	0	0	0	0	2.26e-05	0	0	0	0	0	0	0	0	0	0	0	0	0	0	0
CASSARDYQTPYEQYF	0.00027901	5	0	2.48e-05	0	0	2.26e-05	2.892e-05	0	2.884e-05	0	0	0	0	0	0	0	0	0	0.00017385	0	0
CASSAREKGNQPQHF	0.00059257	10	0	0	3.629e-05	2.399e-05	4.52e-05	2.892e-05	0	0	0	3.763e-05	0	0.0001304	0	4.282e-05	3.883e-05	0	0	0	0.00015635	5.215e-05
CASSAREPNYGYTF	0.00100696	12	0.00019339	0	0	4.798e-05	6.781e-05	0	5.662e-05	0	3.451e-05	0	3.857e-05	6.52e-05	0.00014994	0	7.765e-05	0.00014497	0	0	7.817e-05	5.215e-05
CASSARFQGPQYF	2.26e-05	1	0	0	0	0	2.26e-05	0	0	0	0	0	0	0	0	0	0	0	0	0	0	0
CASSARGAHYEQYF	0.00054583	12	0	2.48e-05	3.629e-05	2.399e-05	4.52e-05	0.00011567	2.831e-05	0	3.451e-05	3.763e-05	3.857e-05	0	0	4.282e-05	3.883e-05	0	7.92e-05	0	0	0
CASSARGDEKLFF	6.109e-05	2	0	2.48e-05	3.629e-05	0	0	0	0	0	0	0	0	0	0	0	0	0	0	0	0	0
CASSARGDEQFF	7.248e-05	1	0	0	0	0	0	0	0	0	0	0	0	0	0	0	0	7.248e-05	0	0	0	0
CASSARGDRGLRQYF	0.00049374	9	0	2.48e-05	0	2.399e-05	0	0	2.831e-05	2.884e-05	0.00010354	7.526e-05	0	0	0	0	7.765e-05	0	7.92e-05	0	0	5.215e-05
CASSARGDTQYF	0.00133517	17	0.00012892	7.441e-05	7.258e-05	4.798e-05	6.781e-05	5.784e-05	5.662e-05	5.768e-05	6.903e-05	3.763e-05	3.857e-05	0.0001304	0.00014994	8.565e-05	7.765e-05	0	0	0	7.817e-05	0.00010429
CASSARGEGYTF	0.00013319	4	0	0	0	2.399e-05	2.26e-05	2.892e-05	0	5.768e-05	0	0	0	0	0	0	0	0	0	0	0	0
CASSARGGADTEAFF	6.52e-05	1	0	0	0	0	0	0	0	0	0	0	0	6.52e-05	0	0	0	0	0	0	0	0
CASSARGGEKLFF	0.00015839	1	0	0	0	0	0	0	0	0	0	0	0	0	0	0	0	0	0.00015839	0	0	0
CASSARGGPTDTQYF	0.0001888	3	0	0	0	7.197e-05	0	0	0	0	0	3.763e-05	0	0	0	0	0	0	7.92e-05	0	0	0
CASSARGGSGNTIYF	0.00010429	1	0	0	0	0	0	0	0	0	0	0	0	0	0	0	0	0	0	0	0	0.00010429
CASSARGGTEAFF	5.215e-05	1	0	0	0	0	0	0	0	0	0	0	0	0	0	0	0	0	0	0	0	5.215e-05
CASSARGIGTEAFF	0.0003334	7	6.446e-05	0	0	2.399e-05	0	5.784e-05	8.493e-05	2.884e-05	3.451e-05	0	0	0	0	0	3.883e-05	0	0	0	0	0
CASSARGLAGGIYNEQFF	0.00017951	5	0	2.48e-05	0	2.399e-05	2.26e-05	2.892e-05	0	0	0	0	0	0	0	0	0	0	7.92e-05	0	0	0
CASSARGNTIYF	2.26e-05	1	0	0	0	0	2.26e-05	0	0	0	0	0	0	0	0	0	0	0	0	0	0	0
CASSARGPDEQFF	7.497e-05	1	0	0	0	0	0	0	0	0	0	0	0	0	7.497e-05	0	0	0	0	0	0	0
CASSARGPLSGANVLTF	0.00084222	12	6.446e-05	4.961e-05	3.629e-05	4.798e-05	6.781e-05	2.892e-05	2.831e-05	5.768e-05	0.00010354	0	0	6.52e-05	7.497e-05	0	0	0.00021745	0	0	0	0
CASSARGRGGLETQYF	2.892e-05	1	0	0	0	0	0	2.892e-05	0	0	0	0	0	0	0	0	0	0	0	0	0	0
CASSARGSFINEQFF	7.497e-05	1	0	0	0	0	0	0	0	0	0	0	0	0	7.497e-05	0	0	0	0	0	0	0
CASSARGSSTDTQYF	2.884e-05	1	0	0	0	0	0	0	0	2.884e-05	0	0	0	0	0	0	0	0	0	0	0	0
CASSARGWTEAFF	0.00051334	7	0.00019339	2.48e-05	0	0	2.26e-05	0	0	2.884e-05	0.00010354	0	0	6.52e-05	7.497e-05	0	0	0	0	0	0	0
CASSARGYSNQPQHF	0.00165642	18	0.00012892	4.961e-05	7.258e-05	2.399e-05	6.781e-05	2.892e-05	0.00016986	5.768e-05	3.451e-05	0.00011289	7.714e-05	0.0001304	0.00037484	8.565e-05	3.883e-05	7.248e-05	0	0	7.817e-05	5.215e-05
CASSARHLNKETQYF	0.00013011	3	0	0	0	0	2.26e-05	0	2.831e-05	0	0	0	0	0	0	0	0	0	7.92e-05	0	0	0
CASSARHLPLYGYAF	6.52e-05	1	0	0	0	0	0	0	0	0	0	0	0	6.52e-05	0	0	0	0	0	0	0	0
CASSARHLPLYGYTF	0.00096224	7	0.00012892	2.48e-05	0	0	0	2.892e-05	2.831e-05	0	0	0	0	0.00045638	0.00014994	0	0	0.00014497	0	0	0	0
CASSARHLPLYGYTL	6.446e-05	1	6.446e-05	0	0	0	0	0	0	0	0	0	0	0	0	0	0	0	0	0	0	0
CASSARISNTGELFF	0.00068623	11	0	2.48e-05	3.629e-05	0.00016794	9.041e-05	8.676e-05	2.831e-05	2.884e-05	6.903e-05	3.763e-05	3.857e-05	0	0	0	7.765e-05	0	0	0	0	0
CASSARLAGDQETQYF	0.00031624	9	0	0	0	2.399e-05	2.26e-05	2.892e-05	2.831e-05	5.768e-05	3.451e-05	0	3.857e-05	0	0	4.282e-05	3.883e-05	0	0	0	0	0
CASSARLKSGNTIYF	0.0001785	6	0	2.48e-05	0	0	2.26e-05	2.892e-05	0	2.884e-05	3.451e-05	0	0	0	0	0	3.883e-05	0	0	0	0	0
CASSARNSGTEAFF	5.311e-05	2	0	2.48e-05	0	0	0	0	2.831e-05	0	0	0	0	0	0	0	0	0	0	0	0	0
CASSARNTDTQYF	3.451e-05	1	0	0	0	0	0	0	0	0	3.451e-05	0	0	0	0	0	0	0	0	0	0	0
CASSARNTEAFF	2.26e-05	1	0	0	0	0	2.26e-05	0	0	0	0	0	0	0	0	0	0	0	0	0	0	0
CASSARPDTEAFF	0.00022449	6	0	0	0	2.399e-05	2.26e-05	0	0	5.768e-05	0	0	3.857e-05	0	0	4.282e-05	3.883e-05	0	0	0	0	0
CASSARPLLGNLPHEQFF	0.00010903	4	0	2.48e-05	0	2.399e-05	2.26e-05	0	0	0	0	3.763e-05	0	0	0	0	0	0	0	0	0	0
CASSARPVNYGYTF	9.097e-05	2	0	0	0	0	0	0	0	0	0	0	0	0	0	0	3.883e-05	0	0	0	0	5.215e-05
CASSARQDLNTEAFF	3.857e-05	1	0	0	0	0	0	0	0	0	0	0	3.857e-05	0	0	0	0	0	0	0	0	0
CASSARQDSNEQYF	0.00058317	9	0	7.441e-05	3.629e-05	0	6.781e-05	0	8.493e-05	5.768e-05	6.903e-05	7.526e-05	3.857e-05	0	0	0	0	0	7.92e-05	0	0	0
CASSARQDSNERYF	2.884e-05	1	0	0	0	0	0	0	0	2.884e-05	0	0	0	0	0	0	0	0	0	0	0	0
CASSARQGASTDTQYF	0.00019357	4	0	0	0	0	0	2.892e-05	5.662e-05	2.884e-05	0	0	0	0	0	0	0	0	7.92e-05	0	0	0
CASSARQGATEAFF	0.00017385	1	0	0	0	0	0	0	0	0	0	0	0	0	0	0	0	0	0	0.00017385	0	0
CASSARQGGRTDTQYC	7.92e-05	1	0	0	0	0	0	0	0	0	0	0	0	0	0	0	0	0	7.92e-05	0	0	0
CASSARQGGRTDTQYF	0.00053374	10	0	4.961e-05	3.629e-05	2.399e-05	2.26e-05	2.892e-05	2.831e-05	0	0	0	0	0	0	0	3.883e-05	0	7.92e-05	0.00017385	0	5.215e-05
CASSARQGLTYEQYF	0.00133175	16	0	7.441e-05	0.00014516	9.596e-05	9.041e-05	0.00011567	8.493e-05	5.768e-05	3.451e-05	7.526e-05	7.714e-05	6.52e-05	7.497e-05	0.0001713	3.883e-05	0	0	0	7.817e-05	5.215e-05
CASSARQGLTYERYF	2.26e-05	1	0	0	0	0	2.26e-05	0	0	0	0	0	0	0	0	0	0	0	0	0	0	0
CASSARQGNEQYF	0.00021178	5	0	0	0	2.399e-05	2.26e-05	0	2.831e-05	5.768e-05	0	0	0	0	0	0	0	0	7.92e-05	0	0	0
CASSARQGNQPQHF	0.00020704	5	0	7.441e-05	0	2.399e-05	4.52e-05	2.892e-05	0	0	3.451e-05	0	0	0	0	0	0	0	0	0	0	0
CASSARQGPNSPLHF	7.92e-05	1	0	0	0	0	0	0	0	0	0	0	0	0	0	0	0	0	7.92e-05	0	0	0
CASSARQGSTYEQYF	2.884e-05	1	0	0	0	0	0	0	0	2.884e-05	0	0	0	0	0	0	0	0	0	0	0	0
CASSARRATNEELFF	2.884e-05	1	0	0	0	0	0	0	0	2.884e-05	0	0	0	0	0	0	0	0	0	0	0	0
CASSARRATNEKLFF	0.00096897	11	0	2.48e-05	0	2.399e-05	6.781e-05	0	2.831e-05	2.884e-05	6.903e-05	3.763e-05	0	0	0	0	0	0	0.00015839	0.00034771	7.817e-05	0.00010429
CASSARRGVSGYTF	2.884e-05	1	0	0	0	0	0	0	0	2.884e-05	0	0	0	0	0	0	0	0	0	0	0	0
CASSARRQGNTEAFF	0.0004616	8	0	2.48e-05	0	0	2.26e-05	5.784e-05	2.831e-05	2.884e-05	0	0	3.857e-05	0	0	0	0	0	0	0	0.00015635	0.00010429
CASSARSEEKLFF	0.00039267	7	0	2.48e-05	0	2.399e-05	0	0	2.831e-05	0	3.451e-05	0	0	0.0001304	0	0	0	7.248e-05	0	0	7.817e-05	0
CASSARSGGRETQYF	0.00015254	5	0	2.48e-05	0	4.798e-05	2.26e-05	0	2.831e-05	2.884e-05	0	0	0	0	0	0	0	0	0	0	0	0
CASSARSGLFGDYSNQPQHF	5.723e-05	2	0	0	0	0	0	2.892e-05	2.831e-05	0	0	0	0	0	0	0	0	0	0	0	0	0
CASSARSGSSTDTQYF	0.00014745	2	0	0	0	0	0	0	0	0	0	0	0	0	7.497e-05	0	0	7.248e-05	0	0	0	0
CASSARSLSTNEKLFF	0.00017385	1	0	0	0	0	0	0	0	0	0	0	0	0	0	0	0	0	0	0.00017385	0	0
CASSARSLSTNEKPFF	3.451e-05	1	0	0	0	0	0	0	0	0	3.451e-05	0	0	0	0	0	0	0	0	0	0	0
CASSARSSGNSYNEQFF	0.00012132	4	0	2.48e-05	3.629e-05	0	2.26e-05	0	0	0	0	3.763e-05	0	0	0	0	0	0	0	0	0	0
CASSARTGEVEKLFF	0.0003178	7	0	0	3.629e-05	7.197e-05	2.26e-05	0	2.831e-05	0	0	3.763e-05	0	0	0	4.282e-05	0	0	0	0	7.817e-05	0
CASSARTGKETQYF	0.00015303	3	0	0	3.629e-05	0	0	0	0	0	0	0	3.857e-05	0	0	0	0	0	0	0	7.817e-05	0
CASSARTGNSPLHF	0.00045716	8	0	2.48e-05	0	0	4.52e-05	0	0	5.768e-05	0	3.763e-05	0	6.52e-05	7.497e-05	0	0	7.248e-05	7.92e-05	0	0	0
CASSARTGRGNTEAFF	0.00040677	4	0.00012892	0	0	0	0	0	0	0	0	0	0	0.0001304	7.497e-05	0	0	7.248e-05	0	0	0	0
CASSARTGRGVDNEQFF	2.26e-05	1	0	0	0	0	2.26e-05	0	0	0	0	0	0	0	0	0	0	0	0	0	0	0
CASSARTGSSGNTIYF	7.497e-05	1	0	0	0	0	0	0	0	0	0	0	0	0	7.497e-05	0	0	0	0	0	0	0
CASSARTGTEQYF	2.884e-05	1	0	0	0	0	0	0	0	2.884e-05	0	0	0	0	0	0	0	0	0	0	0	0
CASSARTGVSYNEQFF	0.0001636	4	0	0	0	0	2.26e-05	0	2.831e-05	0	3.451e-05	0	0	0	0	0	0	0	0	0	7.817e-05	0
CASSARTGWDEQYF	0.00061074	7	6.446e-05	0	0	0	4.52e-05	2.892e-05	5.662e-05	0	0	0	0	0.00019559	7.497e-05	0	0	0.00014497	0	0	0	0
CASSARTRIEKLFF	6.446e-05	1	6.446e-05	0	0	0	0	0	0	0	0	0	0	0	0	0	0	0	0	0	0	0
CASSARTSGGASYNEQFF	8.183e-05	2	0	0	0	2.399e-05	0	5.784e-05	0	0	0	0	0	0	0	0	0	0	0	0	0	0
CASSARTSVVTDTQYF	0.00019077	3	0	0	0	0	0	0	0	0	0	3.763e-05	0	0	7.497e-05	0	0	0	0	0	7.817e-05	0
CASSARTVPAEKLFF	0.00013309	4	0	0	0	0	2.26e-05	0	0	2.884e-05	0	0	0	0	0	4.282e-05	3.883e-05	0	0	0	0	0
CASSARVGLREQFF	0.0001304	1	0	0	0	0	0	0	0	0	0	0	0	0.0001304	0	0	0	0	0	0	0	0
CASSARVLGTEQFF	0.0002745	7	0	2.48e-05	0	2.399e-05	0	2.892e-05	0	2.884e-05	0	3.763e-05	0	0	0	0	0	0	0	0	7.817e-05	5.215e-05
CASSARYGYTF	0.0005283	5	0	0	0	7.197e-05	2.26e-05	0	0	8.652e-05	3.451e-05	0	0	0	0	0	0	0	0	0	0.0003127	0
CASSASAGQGSYEQYF	0.00012966	2	6.446e-05	0	0	0	0	0	0	0	0	0	0	6.52e-05	0	0	0	0	0	0	0	0
CASSASAGTGNTEAFF	0.00086214	15	0.00012892	2.48e-05	3.629e-05	4.798e-05	4.52e-05	2.892e-05	2.831e-05	2.884e-05	6.903e-05	3.763e-05	0	0.0001304	0	8.565e-05	3.883e-05	0	7.92e-05	0	0	5.215e-05
CASSASDGPNYGYTF	0.00019486	2	6.446e-05	0	0	0	0	0	0	0	0	0	0	0.0001304	0	0	0	0	0	0	0	0
CASSASDYSGGQPQHF	0.00013768	2	0	0	0	0	0	0	0	0	0	0	0	6.52e-05	0	0	0	7.248e-05	0	0	0	0
CASSASFYEQYF	6.446e-05	1	6.446e-05	0	0	0	0	0	0	0	0	0	0	0	0	0	0	0	0	0	0	0
CASSASGGDYNEQFF	3.883e-05	1	0	0	0	0	0	0	0	0	0	0	0	0	0	0	3.883e-05	0	0	0	0	0
CASSASGGGRETQYF	0.00025934	6	0	2.48e-05	0	2.399e-05	4.52e-05	5.784e-05	2.831e-05	0	0	0	0	0	0	0	0	0	7.92e-05	0	0	0
CASSASGGPYNEQFF	5.23e-05	2	0	0	0	2.399e-05	0	0	2.831e-05	0	0	0	0	0	0	0	0	0	0	0	0	0
CASSASGGQGEQFF	0.00049612	11	0	4.961e-05	0	2.399e-05	2.26e-05	5.784e-05	2.831e-05	2.884e-05	0	3.763e-05	7.714e-05	0	0	0	3.883e-05	0	7.92e-05	0	0	5.215e-05
CASSASGGRFGYTF	0.00042116	6	0	0.00012401	0	0	2.26e-05	2.892e-05	0.00011324	2.884e-05	0.00010354	0	0	0	0	0	0	0	0	0	0	0
CASSASGGRTDTQYF	0.00033731	7	0	0	3.629e-05	2.399e-05	0	2.892e-05	0	0	0	0	0	0	7.497e-05	4.282e-05	0	0	0	0	7.817e-05	5.215e-05
CASSASGGTEAFF	0.00123395	12	0	0.00014882	7.258e-05	7.197e-05	9.041e-05	8.676e-05	8.493e-05	0	0.00010354	0	0.00015428	0	0	0.0001713	3.883e-05	0	0.00015839	0	0	5.215e-05
CASSASGGWNSPLHF	2.884e-05	1	0	0	0	0	0	0	0	2.884e-05	0	0	0	0	0	0	0	0	0	0	0	0
CASSASGLNNEQFF	0.00010429	1	0	0	0	0	0	0	0	0	0	0	0	0	0	0	0	0	0	0	0	0.00010429
CASSASGMITEAFF	0.00048802	3	0	0	0	0	0	0	0	0	0	0	0	0.00019559	7.497e-05	0	0	0.00021745	0	0	0	0
CASSASGRVVEQFF	0.00017393	2	0	0	0	2.399e-05	0	0	0	0	0	0	0	0	0.00014994	0	0	0	0	0	0	0
CASSASGSRETQYF	0.00332571	19	0.00025785	0.00017362	0.00018145	9.596e-05	0.00015821	0.00014459	0.00011324	0.00020187	0.00020709	0.00026341	0.00019285	0.0001304	0.00014994	0.00021412	0.00015531	0.00014497	0.00015839	0.00017385	0	0.00020858
CASSASGSRETQYL	7.248e-05	1	0	0	0	0	0	0	0	0	0	0	0	0	0	0	0	7.248e-05	0	0	0	0
CASSASGSRGTQYF	6.446e-05	1	6.446e-05	0	0	0	0	0	0	0	0	0	0	0	0	0	0	0	0	0	0	0
CASSASGSTDTQYF	0.00014745	2	0	0	0	0	0	0	0	0	0	0	0	0	7.497e-05	0	0	7.248e-05	0	0	0	0
CASSASGTDTQYF	0.0005557	10	6.446e-05	0	3.629e-05	4.798e-05	4.52e-05	2.892e-05	5.662e-05	0	3.451e-05	0	0	0.0001304	0	0	3.883e-05	7.248e-05	0	0	0	0
CASSASGTSNQPKHF	3.451e-05	1	0	0	0	0	0	0	0	0	3.451e-05	0	0	0	0	0	0	0	0	0	0	0
CASSASGTSNQPQHF	0.00026256	5	0	0	0	0	2.26e-05	0.00011567	5.662e-05	2.884e-05	0	0	0	0	0	0	3.883e-05	0	0	0	0	0
CASSASHEYGYTF	5.723e-05	2	0	0	0	0	0	2.892e-05	2.831e-05	0	0	0	0	0	0	0	0	0	0	0	0	0
CASSASHGYTF	4.52e-05	1	0	0	0	0	4.52e-05	0	0	0	0	0	0	0	0	0	0	0	0	0	0	0
CASSASHRVTDTQYF	0.00017525	3	0	4.961e-05	0	0	6.781e-05	5.784e-05	0	0	0	0	0	0	0	0	0	0	0	0	0	0
CASSASIEKLFF	0.00013032	2	0	0	0	0	0	5.784e-05	0	0	0	0	0	0	0	0	0	7.248e-05	0	0	0	0
CASSASLAGGQDTQYF	0.00017385	1	0	0	0	0	0	0	0	0	0	0	0	0	0	0	0	0	0	0.00017385	0	0
CASSASMGQGYGYTF	0.00033034	7	0	0	7.258e-05	2.399e-05	4.52e-05	2.892e-05	2.831e-05	0	0	0	0	0	0	0	0	0	7.92e-05	0	0	5.215e-05
CASSASNNEQFF	2.26e-05	1	0	0	0	0	2.26e-05	0	0	0	0	0	0	0	0	0	0	0	0	0	0	0
CASSASPGDGEQYF	0.00197218	18	6.446e-05	7.441e-05	0.00010887	0.00011996	9.041e-05	8.676e-05	0.00011324	5.768e-05	0.00013806	0.00015052	0.00011571	0.0001304	0	8.565e-05	0.00011648	7.248e-05	0.00031678	0	7.817e-05	5.215e-05
CASSASPGDGKQYF	3.857e-05	1	0	0	0	0	0	0	0	0	0	0	3.857e-05	0	0	0	0	0	0	0	0	0
CASSASPGGGEQYF	2.892e-05	1	0	0	0	0	0	2.892e-05	0	0	0	0	0	0	0	0	0	0	0	0	0	0
CASSASPPVTEAFF	0.00046299	9	0	2.48e-05	7.258e-05	4.798e-05	6.781e-05	0	5.662e-05	0	0	3.763e-05	3.857e-05	0	0	0	3.883e-05	0	0	0	7.817e-05	0
CASSASQGANYGYTF	0.00049429	11	6.446e-05	2.48e-05	0	4.798e-05	4.52e-05	2.892e-05	0	2.884e-05	3.451e-05	3.763e-05	3.857e-05	6.52e-05	0	0	0	0	0	0	7.817e-05	0
CASSASQGTEAFF	0.00125344	14	0	7.441e-05	3.629e-05	0.00014395	9.041e-05	2.892e-05	5.662e-05	0.00011536	3.451e-05	0.00015052	3.857e-05	0	0	0	3.883e-05	0	0.00015839	0	0.00023452	5.215e-05
CASSASRDRGQQPQHF	0.00049181	9	0	0	3.629e-05	4.798e-05	2.26e-05	2.892e-05	5.662e-05	2.884e-05	3.451e-05	0	0	0	0	0	7.765e-05	0	0.00015839	0	0	0
CASSASRERPYEQYF	0.00049515	5	0	0	0	2.399e-05	0	0	0	0	0	0	3.857e-05	6.52e-05	0.00014994	0	0	0.00021745	0	0	0	0
CASSASRGLSSYEQYF	0.0008632	15	0	4.961e-05	3.629e-05	4.798e-05	4.52e-05	2.892e-05	8.493e-05	5.768e-05	6.903e-05	7.526e-05	7.714e-05	0	0	4.282e-05	3.883e-05	0	7.92e-05	0	7.817e-05	5.215e-05
CASSASRGNTEAFF	0.00075801	14	6.446e-05	2.48e-05	0.00014516	4.798e-05	2.26e-05	2.892e-05	5.662e-05	2.884e-05	3.451e-05	7.526e-05	3.857e-05	0	7.497e-05	4.282e-05	0	7.248e-05	0	0	0	0
CASSASRNTEAFF	3.451e-05	1	0	0	0	0	0	0	0	0	3.451e-05	0	0	0	0	0	0	0	0	0	0	0
CASSASRQRPYEQYF	3.883e-05	1	0	0	0	0	0	0	0	0	0	0	0	0	0	0	3.883e-05	0	0	0	0	0
CASSASRSGANVLTF	2.884e-05	1	0	0	0	0	0	0	0	2.884e-05	0	0	0	0	0	0	0	0	0	0	0	0
CASSASRTTQYF	0.00078878	13	0	4.961e-05	3.629e-05	7.197e-05	4.52e-05	2.892e-05	5.662e-05	5.768e-05	3.451e-05	7.526e-05	3.857e-05	0	0	8.565e-05	0	0	0	0	0.00015635	5.215e-05
CASSASRWRGGSNEQFF	0.00018822	5	0	2.48e-05	0	2.399e-05	2.26e-05	0	0	0	0	3.763e-05	0	0	0	0	0	0	7.92e-05	0	0	0
CASSASRWRGGSNEQLF	2.399e-05	1	0	0	0	2.399e-05	0	0	0	0	0	0	0	0	0	0	0	0	0	0	0	0
CASSASSDSSSYEQYF	3.763e-05	1	0	0	0	0	0	0	0	0	0	3.763e-05	0	0	0	0	0	0	0	0	0	0
CASSASSGTQYF	0.0004078	10	0	4.961e-05	3.629e-05	2.399e-05	4.52e-05	2.892e-05	5.662e-05	0	0	3.763e-05	3.857e-05	0	0	0	3.883e-05	0	0	0	0	5.215e-05
CASSASSRGSEQYF	0.00066108	11	0	2.48e-05	7.258e-05	4.798e-05	4.52e-05	5.784e-05	8.493e-05	2.884e-05	0.00013806	0	0	0	0	4.282e-05	3.883e-05	0	7.92e-05	0	0	0
CASSASSYEQYF	0.00060409	8	0.00012892	0	3.629e-05	0	2.26e-05	0	2.831e-05	0	0	3.763e-05	0	0.0001304	7.497e-05	0	0	0.00014497	0	0	0	0
CASSASSYNEQFF	9.893e-05	3	0	2.48e-05	0	0	4.52e-05	2.892e-05	0	0	0	0	0	0	0	0	0	0	0	0	0	0
CASSASTADQGGPGYEQYF	0.00027463	3	6.446e-05	0	0	0	0	0	0	0	0	0	0	6.52e-05	0	0	0	0.00014497	0	0	0	0
CASSASTDTQYF	0.00011446	2	0	0	3.629e-05	0	0	0	0	0	0	0	0	0	0	0	0	0	0	0	7.817e-05	0
CASSASTEQYF	0.00053787	10	0	2.48e-05	0	2.399e-05	0	2.892e-05	0	2.884e-05	0.00010354	3.763e-05	0	0	0	4.282e-05	3.883e-05	0	0	0	0.00015635	5.215e-05
CASSASTGAGIADTQYF	0.00013845	3	0	0	3.629e-05	2.399e-05	0	0	0	0	0	0	0	0	0	0	0	0	0	0	7.817e-05	0
CASSASTGDQPQHF	7.817e-05	1	0	0	0	0	0	0	0	0	0	0	0	0	0	0	0	0	0	0	7.817e-05	0
CASSASTGNPEAFF	0.00027711	4	6.446e-05	0	0	0	0	0	0	0	0	0	0	6.52e-05	7.497e-05	0	0	7.248e-05	0	0	0	0
CASSASTPIIHHNSPLHF	7.248e-05	1	0	0	0	0	0	0	0	0	0	0	0	0	0	0	0	7.248e-05	0	0	0	0
CASSASVDRNSPLHF	0.00149798	18	0.00012892	9.921e-05	7.258e-05	4.798e-05	4.52e-05	8.676e-05	5.662e-05	2.884e-05	6.903e-05	0.00011289	7.714e-05	0.00019559	0.00014994	8.565e-05	3.883e-05	7.248e-05	0	0	7.817e-05	5.215e-05
CASSASVDRNSPLHL	2.884e-05	1	0	0	0	0	0	0	0	2.884e-05	0	0	0	0	0	0	0	0	0	0	0	0
CASSASVGSSGNTIYF	0.0001237	4	0	0	0	0	0	2.892e-05	2.831e-05	2.884e-05	0	3.763e-05	0	0	0	0	0	0	0	0	0	0
CASSASVHEQFF	0.00170573	17	0	9.921e-05	0.00010887	0.00016794	6.781e-05	8.676e-05	5.662e-05	0.00011536	3.451e-05	7.526e-05	7.714e-05	0.0001304	0	0.00012847	3.883e-05	7.248e-05	0.00023759	0	0.00015635	5.215e-05
CASSASVQGRGNQPQHF	0.00015635	1	0	0	0	0	0	0	0	0	0	0	0	0	0	0	0	0	0	0	0.00015635	0
CASSASWEQYF	0.00013695	2	6.446e-05	0	0	0	0	0	0	0	0	0	0	0	0	0	0	7.248e-05	0	0	0	0
CASSASYRGLTNYGYTF	0.00012864	3	0	0	3.629e-05	0	0	5.784e-05	0	0	3.451e-05	0	0	0	0	0	0	0	0	0	0	0
CASSASYTGSGGYTF	0.00146431	16	0.00012892	4.961e-05	0	7.197e-05	4.52e-05	0.00011567	8.493e-05	5.768e-05	3.451e-05	7.526e-05	3.857e-05	0.00026079	0.00014994	4.282e-05	3.883e-05	0.00021745	0	0	0	5.215e-05
CASSATAYEQYF	0.00087813	13	0	2.48e-05	0	2.399e-05	4.52e-05	5.784e-05	2.831e-05	5.768e-05	0.00010354	0.00011289	3.857e-05	0	0	4.282e-05	0.00011648	0	0	0.00017385	0	5.215e-05
CASSATDAGELFF	6.903e-05	1	0	0	0	0	0	0	0	0	6.903e-05	0	0	0	0	0	0	0	0	0	0	0
CASSATDRPLNYGYTF	8.036e-05	3	0	0	0	0	2.26e-05	2.892e-05	0	2.884e-05	0	0	0	0	0	0	0	0	0	0	0	0
CASSATDRSTEAFF	5.283e-05	2	0	0	0	2.399e-05	0	0	0	2.884e-05	0	0	0	0	0	0	0	0	0	0	0	0
CASSATDSTDTQYF	3.629e-05	1	0	0	3.629e-05	0	0	0	0	0	0	0	0	0	0	0	0	0	0	0	0	0
CASSATEHLGNIQYF	0.00022242	2	0	0	0	0	0	0	0	0	0	0	0	0	0.00014994	0	0	7.248e-05	0	0	0	0
CASSATGEGGYTF	0.00017894	3	0	0	0	0	2.26e-05	0	0	0	0	0	7.714e-05	0	0	0	0	0	7.92e-05	0	0	0
CASSATGGDQPQHF	0.00094099	14	0	4.961e-05	7.258e-05	9.596e-05	4.52e-05	5.784e-05	2.831e-05	2.884e-05	3.451e-05	0	7.714e-05	0	0	8.565e-05	7.765e-05	0	7.92e-05	0	0.00015635	5.215e-05
CASSATGGDQPQHL	2.399e-05	1	0	0	0	2.399e-05	0	0	0	0	0	0	0	0	0	0	0	0	0	0	0	0
CASSATGGEKLFF	0.00015328	2	0	2.48e-05	0	0	0	0	0	0	0	0	0	0	0	0.00012847	0	0	0	0	0	0
CASSATGGGETQYF	7.92e-05	1	0	0	0	0	0	0	0	0	0	0	0	0	0	0	0	0	7.92e-05	0	0	0
CASSATGGNTIYF	2.831e-05	1	0	0	0	0	0	0	2.831e-05	0	0	0	0	0	0	0	0	0	0	0	0	0
CASSATGGPGANVLTF	0.00111969	15	0	2.48e-05	3.629e-05	7.197e-05	4.52e-05	2.892e-05	5.662e-05	8.652e-05	6.903e-05	0.00011289	7.714e-05	0	0	0.00012847	7.765e-05	0	0	0.00017385	7.817e-05	5.215e-05
CASSATGGPLNTGELFF	0.00036666	5	0	0	0	0	0	5.784e-05	2.831e-05	0	6.903e-05	3.763e-05	0	0	0	0	0	0	0	0.00017385	0	0
CASSATGGRGYTF	0.00014651	5	0	2.48e-05	3.629e-05	2.399e-05	2.26e-05	0	0	0	0	0	0	0	0	0	3.883e-05	0	0	0	0	0
CASSATGGSYEQYF	0.00015526	5	0	0	0	2.399e-05	4.52e-05	2.892e-05	2.831e-05	2.884e-05	0	0	0	0	0	0	0	0	0	0	0	0
CASSATGGTDYTF	2.831e-05	1	0	0	0	0	0	0	2.831e-05	0	0	0	0	0	0	0	0	0	0	0	0	0
CASSATGGTEAFF	5.712e-05	2	0	0	0	0	2.26e-05	0	0	0	3.451e-05	0	0	0	0	0	0	0	0	0	0	0
CASSATGGTGYTF	2.831e-05	1	0	0	0	0	0	0	2.831e-05	0	0	0	0	0	0	0	0	0	0	0	0	0
CASSATGGTYGYTF	3.763e-05	1	0	0	0	0	0	0	0	0	0	3.763e-05	0	0	0	0	0	0	0	0	0	0
CASSATGGVTYEQYF	0.00138035	19	6.446e-05	7.441e-05	3.629e-05	4.798e-05	4.52e-05	8.676e-05	8.493e-05	0.00011536	0.00010354	7.526e-05	7.714e-05	0.0001304	7.497e-05	4.282e-05	3.883e-05	7.248e-05	7.92e-05	0	7.817e-05	5.215e-05
CASSATGQGGYGYTF	0.00021796	6	0	0	0	0	2.26e-05	2.892e-05	2.831e-05	5.768e-05	0	3.763e-05	0	0	0	4.282e-05	0	0	0	0	0	0
CASSATGREQYF	0.00029947	7	0	2.48e-05	3.629e-05	0	2.26e-05	0	5.662e-05	2.884e-05	0	0	0	0	0	0	0	0	0	0	7.817e-05	5.215e-05
CASSATGRGGYGYTF	2.48e-05	1	0	2.48e-05	0	0	0	0	0	0	0	0	0	0	0	0	0	0	0	0	0	0
CASSATGRGLGYTF	0.00018083	5	0	0	3.629e-05	2.399e-05	2.26e-05	2.892e-05	0	0	6.903e-05	0	0	0	0	0	0	0	0	0	0	0
CASSATGSTEAFF	2.884e-05	1	0	0	0	0	0	0	0	2.884e-05	0	0	0	0	0	0	0	0	0	0	0	0
CASSATGTGNSPLHF	0.00026909	3	0.00012892	0	0	0	0	0	0	0	0	0	0	6.52e-05	7.497e-05	0	0	0	0	0	0	0
CASSATGTGSAGELFF	2.399e-05	1	0	0	0	2.399e-05	0	0	0	0	0	0	0	0	0	0	0	0	0	0	0	0
CASSATGTGSPDTQYF	0.00027048	8	0	2.48e-05	3.629e-05	4.798e-05	2.26e-05	0	2.831e-05	2.884e-05	0	0	0	0	0	4.282e-05	3.883e-05	0	0	0	0	0
CASSATGTGSYEQYF	7.248e-05	1	0	0	0	0	0	0	0	0	0	0	0	0	0	0	0	7.248e-05	0	0	0	0
CASSATGTLYTDTQYF	0.00035591	9	0	2.48e-05	0	2.399e-05	4.52e-05	2.892e-05	0	0	3.451e-05	3.763e-05	0	0	0	4.282e-05	3.883e-05	0	7.92e-05	0	0	0
CASSATGVRYNEQFF	2.399e-05	1	0	0	0	2.399e-05	0	0	0	0	0	0	0	0	0	0	0	0	0	0	0	0
CASSATGVSGEQYF	8.542e-05	3	0	0	0	2.399e-05	2.26e-05	0	0	0	0	0	0	0	0	0	3.883e-05	0	0	0	0	0
CASSATIGTGVGYTF	2.884e-05	1	0	0	0	0	0	0	0	2.884e-05	0	0	0	0	0	0	0	0	0	0	0	0
CASSATITMNTEAFF	0.00040731	7	0	4.961e-05	0	0	2.26e-05	2.892e-05	0.00011324	0	0	3.763e-05	7.714e-05	0	0	0	0	0	0	0	7.817e-05	0
CASSATLAEDTDTQYF	5.215e-05	1	0	0	0	0	0	0	0	0	0	0	0	0	0	0	0	0	0	0	0	5.215e-05
CASSATLAGGPDTQYF	0.00023917	3	0	0	3.629e-05	0	0	0	0	0	0	0	0	0.0001304	0	0	0	7.248e-05	0	0	0	0
CASSATLPTATTDTQYF	0.00013022	3	0	4.961e-05	0	2.399e-05	0	0	5.662e-05	0	0	0	0	0	0	0	0	0	0	0	0	0
CASSATLRWETQYF	0.00010381	2	0	0	0	0	0	0	0	2.884e-05	0	0	0	0	7.497e-05	0	0	0	0	0	0	0
CASSATLVEDTDTQYF	0.00116194	17	6.446e-05	4.961e-05	7.258e-05	4.798e-05	4.52e-05	8.676e-05	8.493e-05	8.652e-05	6.903e-05	7.526e-05	7.714e-05	0	0	4.282e-05	7.765e-05	7.248e-05	7.92e-05	0	7.817e-05	5.215e-05
CASSATMRVSGYTF	7.49e-05	3	0	0	0	2.399e-05	2.26e-05	0	2.831e-05	0	0	0	0	0	0	0	0	0	0	0	0	0
CASSATPDPNYGYTF	7.248e-05	1	0	0	0	0	0	0	0	0	0	0	0	0	0	0	0	7.248e-05	0	0	0	0
CASSATPSGRQPIQYF	0.00075469	13	0	2.48e-05	3.629e-05	4.798e-05	2.26e-05	2.892e-05	2.831e-05	0.00011536	3.451e-05	0.00015052	0	6.52e-05	0	4.282e-05	0	0	7.92e-05	0	7.817e-05	0
CASSATPTNYGYTF	0.00015448	3	0	0	0	0	6.781e-05	5.784e-05	0	2.884e-05	0	0	0	0	0	0	0	0	0	0	0	0
CASSATQGTHPGYTF	7.92e-05	1	0	0	0	0	0	0	0	0	0	0	0	0	0	0	0	0	7.92e-05	0	0	0
CASSATQGTHSGYTF	0.00060422	12	0	4.961e-05	7.258e-05	2.399e-05	4.52e-05	5.784e-05	0	2.884e-05	3.451e-05	3.763e-05	3.857e-05	0	0	8.565e-05	7.765e-05	0	0	0	0	5.215e-05
CASSATRREQHF	2.831e-05	1	0	0	0	0	0	0	2.831e-05	0	0	0	0	0	0	0	0	0	0	0	0	0
CASSATRREQYF	0.00080923	13	0	4.961e-05	7.258e-05	4.798e-05	6.781e-05	2.892e-05	8.493e-05	2.884e-05	0.00010354	7.526e-05	7.714e-05	0	0	4.282e-05	7.765e-05	0	0	0	0	5.215e-05
CASSATSEGAFEQYF	2.399e-05	1	0	0	0	2.399e-05	0	0	0	0	0	0	0	0	0	0	0	0	0	0	0	0
CASSATSGGAFEQYF	0.0004695	8	0	0	3.629e-05	7.197e-05	6.781e-05	0	5.662e-05	2.884e-05	0	0	0	0	0	0	7.765e-05	0	0	0	7.817e-05	5.215e-05
CASSATSGGAGGDTQYF	0.00028694	6	0	0	0	0	0	5.784e-05	0	5.768e-05	0	3.763e-05	0	0	0	4.282e-05	3.883e-05	0	0	0	0	5.215e-05
CASSATSGGAVDTQYF	9.351e-05	2	0	0	0	0	0	0	2.831e-05	0	0	0	0	6.52e-05	0	0	0	0	0	0	0	0
CASSATSGGFNEQFF	0.0002992	6	0	0	7.258e-05	2.399e-05	2.26e-05	0	2.831e-05	8.652e-05	0	0	0	6.52e-05	0	0	0	0	0	0	0	0
CASSATSGGSYEQYF	0.00017784	4	0	7.441e-05	3.629e-05	0	0	0	2.831e-05	0	0	0	0	0	0	0	3.883e-05	0	0	0	0	0
CASSATSGGYEQYF	0.00094916	11	0	4.961e-05	7.258e-05	7.197e-05	0.00011301	2.892e-05	2.831e-05	8.652e-05	0.00010354	0.00015052	0.00011571	0	0	0.00012847	0	0	0	0	0	0
CASSATSGGYEQYL	2.399e-05	1	0	0	0	2.399e-05	0	0	0	0	0	0	0	0	0	0	0	0	0	0	0	0
CASSATSGGYNEQFF	0.00147033	14	0.00019339	4.961e-05	0	2.399e-05	2.26e-05	2.892e-05	5.662e-05	0	0.00010354	7.526e-05	0	0.0001304	0.00029987	0	3.883e-05	0.00028994	7.92e-05	0	7.817e-05	0
CASSATSGIGTYNEQFF	0.00020214	3	6.446e-05	0	0	0	0	0	0	0	0	0	0	6.52e-05	0	0	0	7.248e-05	0	0	0	0
CASSATSGKVDEQYF	2.884e-05	1	0	0	0	0	0	0	0	2.884e-05	0	0	0	0	0	0	0	0	0	0	0	0
CASSATSGRTYEQFF	0.00018115	2	0	2.48e-05	0	0	0	0	0	0	0	0	0	0	0	0	0	0	0	0	0.00015635	0
CASSATSGRVDEQYF	0.00590188	20	0.00025785	0.00017362	0.00043548	0.00021592	0.00029383	0.0003181	0.00016986	0.00023071	0.00017257	0.00026341	0.0003857	0.00019559	0.00037484	0.00038542	0.00034945	0.00036242	0.00039598	0.00034771	0.0003127	0.00026073
CASSATSGRVGEQYF	7.497e-05	1	0	0	0	0	0	0	0	0	0	0	0	0	7.497e-05	0	0	0	0	0	0	0
CASSATSGSAGELFF	0.00014017	2	0	0	0	0	0	0	0	0	0	0	0	6.52e-05	7.497e-05	0	0	0	0	0	0	0
CASSATSGSYNEQFF	3.451e-05	1	0	0	0	0	0	0	0	0	3.451e-05	0	0	0	0	0	0	0	0	0	0	0
CASSATSQVNEQFF	0.00012732	3	0	7.441e-05	0	2.399e-05	0	2.892e-05	0	0	0	0	0	0	0	0	0	0	0	0	0	0
CASSATSTGVYGYTF	0.00137923	13	0	9.921e-05	3.629e-05	0.00011996	9.041e-05	5.784e-05	0.00019817	5.768e-05	0.00013806	0.00015052	7.714e-05	0	0	4.282e-05	0.00023296	0	0	0	7.817e-05	0
CASSATSYQETQYF	0.00027785	3	0	0	0	0	0	0	0	0	0	0	0	0.0001304	7.497e-05	0	0	7.248e-05	0	0	0	0
CASSATTGELFF	2.26e-05	1	0	0	0	0	2.26e-05	0	0	0	0	0	0	0	0	0	0	0	0	0	0	0
CASSATTGGATGNTIYF	0.00139084	19	6.446e-05	4.961e-05	7.258e-05	4.798e-05	6.781e-05	5.784e-05	2.831e-05	5.768e-05	6.903e-05	7.526e-05	7.714e-05	0.0001304	7.497e-05	8.565e-05	7.765e-05	0.00014497	7.92e-05	0	7.817e-05	5.215e-05
CASSATTGGGTGNTIYF	6.446e-05	1	6.446e-05	0	0	0	0	0	0	0	0	0	0	0	0	0	0	0	0	0	0	0
CASSATTRDTQYF	6.446e-05	1	6.446e-05	0	0	0	0	0	0	0	0	0	0	0	0	0	0	0	0	0	0	0
CASSATTYEQYF	0.00117907	13	0	4.961e-05	7.258e-05	2.399e-05	0.00011301	8.676e-05	0	8.652e-05	3.451e-05	3.763e-05	3.857e-05	0	0	0	7.765e-05	0	0.00015839	0.00034771	0	5.215e-05
CASSATVNTEAFF	0.00019753	6	0	2.48e-05	0	0	0	2.892e-05	2.831e-05	2.884e-05	3.451e-05	0	0	0	0	0	0	0	0	0	0	5.215e-05
CASSATVQETQYF	0.00012966	2	6.446e-05	0	0	0	0	0	0	0	0	0	0	6.52e-05	0	0	0	0	0	0	0	0
CASSAVAGGRGYTF	0.00090626	13	0	2.48e-05	7.258e-05	4.798e-05	6.781e-05	2.892e-05	5.662e-05	2.884e-05	6.903e-05	0.00011289	7.714e-05	0	0	8.565e-05	7.765e-05	0	0	0	0.00015635	0
CASSAVAGGRGYTS	2.48e-05	1	0	2.48e-05	0	0	0	0	0	0	0	0	0	0	0	0	0	0	0	0	0	0
CASSAVAGMRNEQFF	2.892e-05	1	0	0	0	0	0	2.892e-05	0	0	0	0	0	0	0	0	0	0	0	0	0	0
CASSAVAGSSHEQHF	7.248e-05	1	0	0	0	0	0	0	0	0	0	0	0	0	0	0	0	7.248e-05	0	0	0	0
CASSAVAGSSYEQYF	0.0015085	17	0.00019339	2.48e-05	7.258e-05	2.399e-05	6.781e-05	5.784e-05	5.662e-05	2.884e-05	0.00017257	3.763e-05	0	6.52e-05	7.497e-05	0.00012847	0.00011648	7.248e-05	0.00015839	0	0	0.00015644
CASSAVAGTRNEQFF	0.00082676	11	0	7.441e-05	7.258e-05	2.399e-05	9.041e-05	2.892e-05	0	0	3.451e-05	0	7.714e-05	0	7.497e-05	4.282e-05	0	7.248e-05	0	0	0.00023452	0
CASSAVAYEQYF	0.00020935	6	0	0	3.629e-05	0	0	0	2.831e-05	2.884e-05	3.451e-05	0	3.857e-05	0	0	4.282e-05	0	0	0	0	0	0
CASSAVDLQETQYF	7.817e-05	1	0	0	0	0	0	0	0	0	0	0	0	0	0	0	0	0	0	0	7.817e-05	0
CASSAVDYNEQFF	5.715e-05	2	0	0	0	0	0	0	2.831e-05	2.884e-05	0	0	0	0	0	0	0	0	0	0	0	0
CASSAVGGMRETQYF	0.00031587	8	0	0	0	2.399e-05	2.26e-05	2.892e-05	2.831e-05	5.768e-05	0	3.763e-05	3.857e-05	0	0	0	0	0	0	0	7.817e-05	0
CASSAVLGGQGYGYTF	5.215e-05	1	0	0	0	0	0	0	0	0	0	0	0	0	0	0	0	0	0	0	0	5.215e-05
CASSAVPGNTIYF	2.892e-05	1	0	0	0	0	0	2.892e-05	0	0	0	0	0	0	0	0	0	0	0	0	0	0
CASSAVPTGSMGGYTF	3.857e-05	1	0	0	0	0	0	0	0	0	0	0	3.857e-05	0	0	0	0	0	0	0	0	0
CASSAVRDTPEQYF	0.00107073	15	0	2.48e-05	7.258e-05	4.798e-05	2.26e-05	8.676e-05	5.662e-05	2.884e-05	6.903e-05	7.526e-05	3.857e-05	0	0	8.565e-05	7.765e-05	0	0.00015839	0.00017385	0	5.215e-05
CASSAVRGPYNEQFF	0.00013488	3	0	0	0	0	0	2.892e-05	2.831e-05	0	0	0	0	0	0	0	7.765e-05	0	0	0	0	0
CASSAVRGSGNTIYF	3.451e-05	1	0	0	0	0	0	0	0	0	3.451e-05	0	0	0	0	0	0	0	0	0	0	0
CASSAVTGELFF	0.00088058	8	6.446e-05	2.48e-05	0	0	0	0	0	0	0	3.763e-05	0	6.52e-05	0.0002249	0	0	0	0.00023759	0.00017385	0	5.215e-05
CASSAVTTGKNTEAFF	5.215e-05	1	0	0	0	0	0	0	0	0	0	0	0	0	0	0	0	0	0	0	0	5.215e-05
CASSAVVAKTGELFF	0.00223143	19	0.00012892	7.441e-05	0.00014516	7.197e-05	9.041e-05	0.00014459	0.00011324	8.652e-05	0.00010354	0.00015052	0.00011571	0.00019559	0.00014994	8.565e-05	0.00011648	0.00014497	7.92e-05	0	7.817e-05	0.00015644
CASSAVVAKTGEPFF	2.48e-05	1	0	2.48e-05	0	0	0	0	0	0	0	0	0	0	0	0	0	0	0	0	0	0
CASSAVVDKTGELFF	3.451e-05	1	0	0	0	0	0	0	0	0	3.451e-05	0	0	0	0	0	0	0	0	0	0	0
CASSAVWAGNTIYF	0.00076313	12	0	2.48e-05	0	4.798e-05	2.26e-05	0.00023135	5.662e-05	2.884e-05	3.451e-05	0	3.857e-05	0	0	4.282e-05	7.765e-05	0	7.92e-05	0	7.817e-05	0
CASSAVWAGNTRYF	3.629e-05	1	0	0	3.629e-05	0	0	0	0	0	0	0	0	0	0	0	0	0	0	0	0	0
CASSAVYSNQPQHF	4.961e-05	1	0	4.961e-05	0	0	0	0	0	0	0	0	0	0	0	0	0	0	0	0	0	0
CASSAWAAVSTEAFF	0.00760508	20	0.00058016	0.00027283	0.00039919	0.00028789	0.00033903	0.0003181	0.00039634	0.00034607	0.00055224	0.00022578	0.0003857	0.00065198	0.00037484	0.00038542	0.00027179	0.00036242	0.00031678	0.00069541	0.00023452	0.00020858
CASSAWATVSTEAFF	2.884e-05	1	0	0	0	0	0	0	0	2.884e-05	0	0	0	0	0	0	0	0	0	0	0	0
CASSAWAVQGNSGNTIYF	0.0005463	13	0	2.48e-05	3.629e-05	2.399e-05	2.26e-05	5.784e-05	2.831e-05	2.884e-05	3.451e-05	0	7.714e-05	0	0	4.282e-05	3.883e-05	0	0	0	7.817e-05	5.215e-05
CASSAWRGYGYTF	9.509e-05	2	0	0	0	0	2.26e-05	0	0	0	0	0	0	0	0	0	0	7.248e-05	0	0	0	0
CASSAWSAVSTEAFF	6.647e-05	2	0	0	0	0	0	0	0	2.884e-05	0	3.763e-05	0	0	0	0	0	0	0	0	0	0
CASSAWTGSGNTIYF	0.00027785	3	0	0	0	0	0	0	0	0	0	0	0	0.0001304	7.497e-05	0	0	7.248e-05	0	0	0	0
CASSAWVDTQYF	6.243e-05	2	0	2.48e-05	0	0	0	0	0	0	0	3.763e-05	0	0	0	0	0	0	0	0	0	0
CASSAYDGYTF	0.0004471	6	0	0.00014882	0	0	2.26e-05	2.892e-05	0	5.768e-05	0	0.00015052	3.857e-05	0	0	0	0	0	0	0	0	0
CASSAYGAEAFF	0.00014994	1	0	0	0	0	0	0	0	0	0	0	0	0	0.00014994	0	0	0	0	0	0	0
CASSAYGDLFKSGERQPQHF	0.00014745	2	0	0	0	0	0	0	0	0	0	0	0	0	7.497e-05	0	0	7.248e-05	0	0	0	0
CASSAYGYTF	0.00021114	4	0	0	7.258e-05	2.399e-05	0	2.892e-05	0	0	0	0	0	0	0	8.565e-05	0	0	0	0	0	0
CASSAYIGTGGEAQYF	3.629e-05	1	0	0	3.629e-05	0	0	0	0	0	0	0	0	0	0	0	0	0	0	0	0	0
CASSAYPGYEQYF	0.00056542	12	0	4.961e-05	3.629e-05	2.399e-05	2.26e-05	2.892e-05	0	2.884e-05	6.903e-05	7.526e-05	3.857e-05	6.52e-05	7.497e-05	0	0	0	0	0	0	5.215e-05
CASSAYQGKYSNQPQHF	0.00058707	9	0	7.441e-05	0.00010887	2.399e-05	4.52e-05	2.892e-05	8.493e-05	0	6.903e-05	0.00011289	0	0	0	0	3.883e-05	0	0	0	0	0
CASSAYQRGGSYNEQFF	2.892e-05	1	0	0	0	0	0	2.892e-05	0	0	0	0	0	0	0	0	0	0	0	0	0	0
CASSAYQRTGTGSGKLFF	7.817e-05	1	0	0	0	0	0	0	0	0	0	0	0	0	0	0	0	0	0	0	7.817e-05	0
CASSAYRESGTGELFF	0.00041231	3	6.446e-05	0	0	0	0	0	0	0	0	0	0	0.0001304	0	0	0	0.00021745	0	0	0	0
CASSAYRVGTEAFF	0.00010389	2	0	0	0	0	0	2.892e-05	0	0	0	0	0	0	7.497e-05	0	0	0	0	0	0	0
CASSAYSGDEQFF	2.884e-05	1	0	0	0	0	0	0	0	2.884e-05	0	0	0	0	0	0	0	0	0	0	0	0
CASSAYSGQGSFPRANVLTF	0.0002339	4	0	0	0	2.399e-05	2.26e-05	2.892e-05	0	0	0	0	0	0	0	0	0	0	0.00015839	0	0	0
CASSAYYEQCF	6.52e-05	1	0	0	0	0	0	0	0	0	0	0	0	6.52e-05	0	0	0	0	0	0	0	0
CASSAYYEQHF	2.831e-05	1	0	0	0	0	0	0	2.831e-05	0	0	0	0	0	0	0	0	0	0	0	0	0
CASSAYYEQYF	0.00510329	19	0.00032231	0.00029763	0.00039919	0.00019193	0.00029383	0.00017351	0.00031141	0.00020187	0.00034515	0.00022578	0.00023142	0.00026079	0.00029987	0.00029977	0.00023296	7.248e-05	0.00039598	0	0.00023452	0.00031287
CASSAYYEQYL	7.248e-05	1	0	0	0	0	0	0	0	0	0	0	0	0	0	0	0	7.248e-05	0	0	0	0
CASSAYYGQCF	3.857e-05	1	0	0	0	0	0	0	0	0	0	0	3.857e-05	0	0	0	0	0	0	0	0	0
CASSAYYGQYF	0.00021073	6	0	2.48e-05	0	0	2.26e-05	0	2.831e-05	5.768e-05	3.451e-05	0	0	0	0	4.282e-05	0	0	0	0	0	0
CASSCAGVTDTQYF	2.26e-05	1	0	0	0	0	2.26e-05	0	0	0	0	0	0	0	0	0	0	0	0	0	0	0
CASSCAPGLAGVYQETQYF	6.52e-05	1	0	0	0	0	0	0	0	0	0	0	0	6.52e-05	0	0	0	0	0	0	0	0
CASSCGGNGNEQFF	2.48e-05	1	0	2.48e-05	0	0	0	0	0	0	0	0	0	0	0	0	0	0	0	0	0	0
CASSCGPSGANVLTF	0.00021086	3	0	0	0	0	0	2.892e-05	0	0	0	0	0	0	0	0	7.765e-05	0	0	0	0	0.00010429
CASSCGTANYGYTF	2.831e-05	1	0	0	0	0	0	0	2.831e-05	0	0	0	0	0	0	0	0	0	0	0	0	0
CASSCGVETQYF	7.497e-05	1	0	0	0	0	0	0	0	0	0	0	0	0	7.497e-05	0	0	0	0	0	0	0
CASSCHHRDPANNEQFF	2.26e-05	1	0	0	0	0	2.26e-05	0	0	0	0	0	0	0	0	0	0	0	0	0	0	0
CASSCLGGPEKLFF	2.831e-05	1	0	0	0	0	0	0	2.831e-05	0	0	0	0	0	0	0	0	0	0	0	0	0
CASSCLRGGNKVGWEQSWANVLTF	7.248e-05	1	0	0	0	0	0	0	0	0	0	0	0	0	0	0	0	7.248e-05	0	0	0	0
CASSCPGLLEYEQYF	3.451e-05	1	0	0	0	0	0	0	0	0	3.451e-05	0	0	0	0	0	0	0	0	0	0	0
CASSCPPRRLAGVRIEQYF	2.48e-05	1	0	2.48e-05	0	0	0	0	0	0	0	0	0	0	0	0	0	0	0	0	0	0
CASSCPQEGPIPTGNTEAFF	2.892e-05	1	0	0	0	0	0	2.892e-05	0	0	0	0	0	0	0	0	0	0	0	0	0	0
CASSCRGGLGEKLFF	2.399e-05	1	0	0	0	2.399e-05	0	0	0	0	0	0	0	0	0	0	0	0	0	0	0	0
CASSCRGHTEAFF	3.451e-05	1	0	0	0	0	0	0	0	0	3.451e-05	0	0	0	0	0	0	0	0	0	0	0
CASSCRGLAGGSYTDTQYF	0.00011371	2	0	0	0	0	0	0	0	0	3.451e-05	0	0	0	0	0	0	0	7.92e-05	0	0	0
CASSCRGLRPYYEQYF	7.695e-05	2	0	2.48e-05	0	0	0	0	0	0	0	0	0	0	0	0	0	0	0	0	0	5.215e-05
CASSCRGNTEAFF	2.831e-05	1	0	0	0	0	0	0	2.831e-05	0	0	0	0	0	0	0	0	0	0	0	0	0
CASSCRVGHEQFF	2.831e-05	1	0	0	0	0	0	0	2.831e-05	0	0	0	0	0	0	0	0	0	0	0	0	0
CASSCSGDSSYEQYF	2.399e-05	1	0	0	0	2.399e-05	0	0	0	0	0	0	0	0	0	0	0	0	0	0	0	0
CASSCSGRRSYEQYF	7.248e-05	1	0	0	0	0	0	0	0	0	0	0	0	0	0	0	0	7.248e-05	0	0	0	0
CASSCSGTASKRGGHNEQFF	2.399e-05	1	0	0	0	2.399e-05	0	0	0	0	0	0	0	0	0	0	0	0	0	0	0	0
CASSCSQGSTYEQYF	7.817e-05	1	0	0	0	0	0	0	0	0	0	0	0	0	0	0	0	0	0	0	7.817e-05	0
CASSCSQGSYEQYF	7.497e-05	1	0	0	0	0	0	0	0	0	0	0	0	0	7.497e-05	0	0	0	0	0	0	0
CASSCSRKHNSPLHF	3.451e-05	1	0	0	0	0	0	0	0	0	3.451e-05	0	0	0	0	0	0	0	0	0	0	0
CASSCSSKDPNTEAFF	0.00021668	2	0	0	0	0	0	0	0	0	0	0	0	0	0	4.282e-05	0	0	0	0.00017385	0	0
CASSCTADTEAFF	2.884e-05	1	0	0	0	0	0	0	0	2.884e-05	0	0	0	0	0	0	0	0	0	0	0	0
CASSCTGGNEQFF	9.302e-05	2	0	0	0	2.399e-05	0	0	0	0	6.903e-05	0	0	0	0	0	0	0	0	0	0	0
CASSCTGLGNTIYF	3.629e-05	1	0	0	3.629e-05	0	0	0	0	0	0	0	0	0	0	0	0	0	0	0	0	0
CASSCVGGYTF	2.26e-05	1	0	0	0	0	2.26e-05	0	0	0	0	0	0	0	0	0	0	0	0	0	0	0
CASSCVTGGGTEAFF	7.497e-05	1	0	0	0	0	0	0	0	0	0	0	0	0	7.497e-05	0	0	0	0	0	0	0
CASSCWGAVQPQHF	3.857e-05	1	0	0	0	0	0	0	0	0	0	0	3.857e-05	0	0	0	0	0	0	0	0	0
CASSDAATQETQYF	0.00025401	5	6.446e-05	2.48e-05	0	0	0	0	0	0	0	3.763e-05	0	0	7.497e-05	0	0	0	0	0	0	5.215e-05
CASSDAEKGGSGANVLTF	7.817e-05	1	0	0	0	0	0	0	0	0	0	0	0	0	0	0	0	0	0	0	7.817e-05	0
CASSDAERGGSGANVLTF	0.00121655	14	6.446e-05	7.441e-05	0.00010887	7.197e-05	9.041e-05	0.00011567	8.493e-05	8.652e-05	0.00010354	3.763e-05	0.00011571	0	0	8.565e-05	0	7.248e-05	0	0	0	0.00010429
CASSDAGNKTPLHF	0.00050554	10	0	2.48e-05	3.629e-05	9.596e-05	4.52e-05	2.892e-05	8.493e-05	2.884e-05	0	0	3.857e-05	0	0	4.282e-05	0	0	7.92e-05	0	0	0
CASSDAGNQPQHF	0.00228363	17	0.00025785	4.961e-05	0.00018145	0	9.041e-05	5.784e-05	0.00014155	5.768e-05	3.451e-05	3.763e-05	7.714e-05	6.52e-05	0.00029987	0.00012847	0.00015531	0.00014497	0	0.00034771	0	0.00015644
CASSDAGVGNNEQFF	0.00023226	5	0	2.48e-05	0	0	0	2.892e-05	2.831e-05	0	3.451e-05	0	0.00011571	0	0	0	0	0	0	0	0	0
CASSDAPLPETQYF	6.446e-05	1	6.446e-05	0	0	0	0	0	0	0	0	0	0	0	0	0	0	0	0	0	0	0
CASSDAPPGVVVYNSPLHF	0.0003595	7	6.446e-05	2.48e-05	7.258e-05	0	0	2.892e-05	0	5.768e-05	0	0	3.857e-05	0	0	0	0	7.248e-05	0	0	0	0
CASSDARTITSNVLTF	0.00011661	2	6.446e-05	0	0	0	0	0	0	0	0	0	0	0	0	0	0	0	0	0	0	5.215e-05
CASSDASGVRYEQYF	0.00013601	2	0	0	0	0	0	5.784e-05	0	0	0	0	0	0	0	0	0	0	0	0	7.817e-05	0
CASSDASRYTGELFF	8.615e-05	2	0	0	0	0	0	5.784e-05	2.831e-05	0	0	0	0	0	0	0	0	0	0	0	0	0
CASSDATGTGELFF	2.26e-05	1	0	0	0	0	2.26e-05	0	0	0	0	0	0	0	0	0	0	0	0	0	0	0
CASSDATRGDTQYF	0.00010655	4	0	2.48e-05	0	2.399e-05	0	2.892e-05	0	2.884e-05	0	0	0	0	0	0	0	0	0	0	0	0
CASSDDGKLFF	0.00061542	10	0	2.48e-05	0.00014516	2.399e-05	6.781e-05	2.892e-05	0	2.884e-05	0	3.763e-05	0	0	0	0.00012847	7.765e-05	0	0	0	0	5.215e-05
CASSDDGSSYNSPLHF	0.00010389	2	0	0	0	0	0	2.892e-05	0	0	0	0	0	0	7.497e-05	0	0	0	0	0	0	0
CASSDDGTGIYF	0.00040965	6	0	2.48e-05	0	7.197e-05	4.52e-05	0	8.493e-05	0	0.00010354	0	0	0	0	0	0	0	7.92e-05	0	0	0
CASSDDGYEQYF	7.497e-05	1	0	0	0	0	0	0	0	0	0	0	0	0	7.497e-05	0	0	0	0	0	0	0
CASSDDLTPNVLTF	7.497e-05	1	0	0	0	0	0	0	0	0	0	0	0	0	7.497e-05	0	0	0	0	0	0	0
CASSDDPGGYTEAFF	0.00029626	4	6.446e-05	0	0	0	0	2.892e-05	0	0	0	0	0	0.0001304	0	0	0	7.248e-05	0	0	0	0
CASSDDRGAYEQYF	0.00010455	4	0	2.48e-05	0	0	2.26e-05	0	2.831e-05	2.884e-05	0	0	0	0	0	0	0	0	0	0	0	0
CASSDDRPPFYGYTF	0.00013877	4	0	0	0	0	2.26e-05	0	0	0	3.451e-05	0	0	0	0	4.282e-05	3.883e-05	0	0	0	0	0
CASSDDRSLHF	0.00031718	5	0	2.48e-05	0.00010887	0	2.26e-05	0	0	0	0	7.526e-05	0	0	0	8.565e-05	0	0	0	0	0	0
CASSDDRTAANTIYF	0.00013695	2	6.446e-05	0	0	0	0	0	0	0	0	0	0	0	0	0	0	7.248e-05	0	0	0	0
CASSDDRVEGGYTF	0.00061224	10	0.00012892	4.961e-05	3.629e-05	0	2.26e-05	5.784e-05	0	5.768e-05	6.903e-05	0	0	0	7.497e-05	4.282e-05	0	7.248e-05	0	0	0	0
CASSDDSATNEKLFF	0.00020558	4	0	0	0	4.798e-05	0	0	0	0	0	3.763e-05	7.714e-05	0	0	4.282e-05	0	0	0	0	0	0
CASSDDSGGSEQYF	0.00032509	8	0	2.48e-05	3.629e-05	2.399e-05	2.26e-05	5.784e-05	0	0	0	0	3.857e-05	0	0	4.282e-05	0	0	0	0	7.817e-05	0
CASSDDSGGSEQYL	2.48e-05	1	0	2.48e-05	0	0	0	0	0	0	0	0	0	0	0	0	0	0	0	0	0	0
CASSDEAGVMTDTQYF	7.817e-05	1	0	0	0	0	0	0	0	0	0	0	0	0	0	0	0	0	0	0	7.817e-05	0
CASSDEGGNTEAFF	0.00038627	2	0	0	0	0	0	0	0	0	0	0	3.857e-05	0	0	0	0	0	0	0.00034771	0	0
CASSDEGQGVSEQYF	0.00074451	6	0.00012892	0.00019842	0.00010887	0	0	0	0	0	3.451e-05	0	0	6.52e-05	0	0	0	0	0	0	0	0.00020858
CASSDEGYYGYTF	6.52e-05	1	0	0	0	0	0	0	0	0	0	0	0	6.52e-05	0	0	0	0	0	0	0	0
CASSDELAGGGDTQYF	6.52e-05	1	0	0	0	0	0	0	0	0	0	0	0	6.52e-05	0	0	0	0	0	0	0	0
CASSDEPYQPQHF	0.00040701	9	0	0	0	2.399e-05	2.26e-05	2.892e-05	8.493e-05	5.768e-05	3.451e-05	3.763e-05	3.857e-05	0	0	0	0	0	0	0	7.817e-05	0
CASSDEQGTGNTIYF	0.00032435	9	0	0	3.629e-05	2.399e-05	2.26e-05	2.892e-05	2.831e-05	2.884e-05	0	3.763e-05	3.857e-05	0	0	0	0	0	7.92e-05	0	0	0
CASSDERGGRTEAFF	0.00014536	3	0	2.48e-05	7.258e-05	4.798e-05	0	0	0	0	0	0	0	0	0	0	0	0	0	0	0	0
CASSDERGNTEAFF	0.00010078	2	0	0	0	0	2.26e-05	0	0	0	0	0	0	0	0	0	0	0	0	0	7.817e-05	0
CASSDESMKPLHF	0.00038015	6	0	2.48e-05	0	2.399e-05	0	0	0.00011324	0	0	7.526e-05	3.857e-05	0	0	0	0	0	0	0	0	0.00010429
CASSDESMKPLHL	2.399e-05	1	0	0	0	2.399e-05	0	0	0	0	0	0	0	0	0	0	0	0	0	0	0	0
CASSDESPGVGEKLFF	0.00049085	9	0	2.48e-05	3.629e-05	0	4.52e-05	2.892e-05	2.831e-05	2.884e-05	0	0	0	0	0	0	0	7.248e-05	0	0.00017385	0	5.215e-05
CASSDETGANYGYTF	0.00064433	13	0	4.961e-05	3.629e-05	4.798e-05	4.52e-05	5.784e-05	2.831e-05	5.768e-05	3.451e-05	0	3.857e-05	0	0	0	3.883e-05	0	7.92e-05	0	7.817e-05	5.215e-05
CASSDFGTTIEKLFF	0.00062181	14	0	2.48e-05	3.629e-05	4.798e-05	4.52e-05	5.784e-05	2.831e-05	5.768e-05	3.451e-05	3.763e-05	3.857e-05	0	0	4.282e-05	3.883e-05	0	7.92e-05	0	0	5.215e-05
CASSDFGTTVEKLFF	4.282e-05	1	0	0	0	0	0	0	0	0	0	0	0	0	0	4.282e-05	0	0	0	0	0	0
CASSDFQGNTEAFF	0.00010903	4	0	2.48e-05	0	2.399e-05	2.26e-05	0	0	0	0	3.763e-05	0	0	0	0	0	0	0	0	0	0
CASSDFQTDTQYF	0.0002249	1	0	0	0	0	0	0	0	0	0	0	0	0	0.0002249	0	0	0	0	0	0	0
CASSDFRDRGFNTEAFF	0.00252805	17	0.00032231	9.921e-05	0	0.00014395	0.00011301	5.784e-05	0.00011324	2.884e-05	0.00010354	0.00011289	0.00019285	0.00026079	0.00029987	8.565e-05	0.00019414	0.00021745	0	0	7.817e-05	0.00010429
CASSDFSGTGSNEQFF	3.763e-05	1	0	0	0	0	0	0	0	0	0	3.763e-05	0	0	0	0	0	0	0	0	0	0
CASSDFTGELFF	8.192e-05	3	0	2.48e-05	0	0	2.26e-05	0	0	0	3.451e-05	0	0	0	0	0	0	0	0	0	0	0
CASSDFTGHLPNSPLHF	0.00018414	3	0	0	0	0	0	0	0	0	3.451e-05	0	7.714e-05	0	0	0	0	7.248e-05	0	0	0	0
CASSDFYGYTF	0.00270644	18	6.446e-05	0.00017362	3.629e-05	9.596e-05	0.00015821	5.784e-05	0.00011324	8.652e-05	0.00013806	0.00018815	0.00011571	0.00032599	7.497e-05	0.00025695	7.765e-05	0.00021745	0.00031678	0	0	0.00020858
CASSDFYSGELFF	0.00019793	6	0	2.48e-05	0	2.399e-05	0	2.892e-05	0	0	0	0	3.857e-05	0	0	4.282e-05	3.883e-05	0	0	0	0	0
CASSDGAGGPYEQYF	7.497e-05	1	0	0	0	0	0	0	0	0	0	0	0	0	7.497e-05	0	0	0	0	0	0	0
CASSDGATDTQYF	5.152e-05	2	0	0	0	0	2.26e-05	2.892e-05	0	0	0	0	0	0	0	0	0	0	0	0	0	0
CASSDGDSYEQYF	0.00063174	10	0	9.921e-05	7.258e-05	7.197e-05	4.52e-05	2.892e-05	5.662e-05	2.884e-05	3.451e-05	0	0.00011571	0	0	0	0	0	0	0	7.817e-05	0
CASSDGEAYEQYF	0.00122248	14	0	2.48e-05	0	4.798e-05	6.781e-05	5.784e-05	5.662e-05	2.884e-05	0.00010354	3.763e-05	3.857e-05	0	0	8.565e-05	3.883e-05	0	0	0.00034771	0.00023452	5.215e-05
CASSDGEGQGTDTQYF	0.00108974	10	0	0.00012401	3.629e-05	0.00016794	0.00011301	2.892e-05	0	0.00025955	0	3.763e-05	0.00023142	0	0	0	3.883e-05	0	0	0	0	5.215e-05
CASSDGEGQGTDTQYL	2.884e-05	1	0	0	0	0	0	0	0	2.884e-05	0	0	0	0	0	0	0	0	0	0	0	0
CASSDGENTEAFF	0.00017385	1	0	0	0	0	0	0	0	0	0	0	0	0	0	0	0	0	0	0.00017385	0	0
CASSDGEYNEQFF	0.00059595	11	0	2.48e-05	3.629e-05	0	4.52e-05	2.892e-05	2.831e-05	2.884e-05	3.451e-05	7.526e-05	7.714e-05	0	0	4.282e-05	0	0	0	0.00017385	0	0
CASSDGFSDTQYF	0.00078022	6	0.00012892	0	0	0	0	0	0	0	0	0	0	0.0001304	0.00014994	0	0	0.00014497	0	0.00017385	0	5.215e-05
CASSDGGEQYF	2.26e-05	1	0	0	0	0	2.26e-05	0	0	0	0	0	0	0	0	0	0	0	0	0	0	0
CASSDGGGGNQPQHF	0.00010333	2	0	7.441e-05	0	0	0	2.892e-05	0	0	0	0	0	0	0	0	0	0	0	0	0	0
CASSDGGGTDTQYF	5.23e-05	2	0	0	0	2.399e-05	0	0	2.831e-05	0	0	0	0	0	0	0	0	0	0	0	0	0
CASSDGGGTFSYEQYF	5.215e-05	1	0	0	0	0	0	0	0	0	0	0	0	0	0	0	0	0	0	0	0	5.215e-05
CASSDGGGVEKLFF	0.00099978	11	0	2.48e-05	3.629e-05	7.197e-05	4.52e-05	0	2.831e-05	5.768e-05	0	3.763e-05	0	0	0.00029987	0	0	0.00014497	7.92e-05	0.00017385	0	0
CASSDGGGYNEQFF	6.52e-05	1	0	0	0	0	0	0	0	0	0	0	0	6.52e-05	0	0	0	0	0	0	0	0
CASSDGGIHEQYF	0.00212461	15	0	9.921e-05	0.00021774	0.00011996	0.00013561	0.00011567	8.493e-05	0.00017304	0.00027612	0.00015052	0.00011571	0	0	8.565e-05	0.00019414	0	0	0.00017385	7.817e-05	0.00010429
CASSDGGIHGQYF	2.831e-05	1	0	0	0	0	0	0	2.831e-05	0	0	0	0	0	0	0	0	0	0	0	0	0
CASSDGGIYEQYF	0.0178058	16	0	0.00136415	0.00134272	0.0008157	0.00090408	0.00104106	0.00093424	0.00115357	0.00144963	0.00101599	0.00119566	0	0	0.00128474	0.00108717	0	0.00015839	0.00173853	0.00054722	0.00177296
CASSDGGLYGHTF	3.451e-05	1	0	0	0	0	0	0	0	0	3.451e-05	0	0	0	0	0	0	0	0	0	0	0
CASSDGGLYGYTF	0.0011289	11	0.00012892	0	7.258e-05	4.798e-05	4.52e-05	0	0	2.884e-05	3.451e-05	0	0	0.00026079	0.0002249	0	3.883e-05	7.248e-05	0	0.00017385	0	0
CASSDGGQIYGYTF	0.0003307	5	6.446e-05	0	0	0	0	0	0	2.884e-05	3.451e-05	0	0	0.0001304	0	0	0	7.248e-05	0	0	0	0
CASSDGGQPQHF	3.763e-05	1	0	0	0	0	0	0	0	0	0	3.763e-05	0	0	0	0	0	0	0	0	0	0
CASSDGGQVGDRYGYTF	0.00015365	3	6.446e-05	0	0	2.399e-05	0	0	0	0	0	0	0	6.52e-05	0	0	0	0	0	0	0	0
CASSDGGRYYEQFF	0.00334444	20	0.00012892	0.00014882	0.00018145	0.00016794	0.00013561	0.00014459	0.00014155	0.00011536	3.451e-05	0.00015052	0.00023142	0.00019559	0.00029987	0.0001713	0.00015531	0.00021745	0.00023759	0.00017385	0.00015635	0.00015644
CASSDGGRYYERFF	0.00033125	8	0	0	3.629e-05	2.399e-05	0	2.892e-05	0	0	3.451e-05	3.763e-05	3.857e-05	0	0	0	0	0	7.92e-05	0	0	5.215e-05
CASSDGGRYYGQFF	2.892e-05	1	0	0	0	0	0	2.892e-05	0	0	0	0	0	0	0	0	0	0	0	0	0	0
CASSDGGTGNSPLHF	0.00030333	7	0	2.48e-05	0	2.399e-05	4.52e-05	2.892e-05	2.831e-05	0	0	0	7.714e-05	0	7.497e-05	0	0	0	0	0	0	0
CASSDGGTNSPLHF	0.00245612	15	0	0.00014882	0.00018145	0.00014395	9.041e-05	0.00014459	0.00011324	0.00017304	0.00013806	0.00018815	0.00023142	0	0	0.0001713	0.00015531	0	0.00023759	0	0.00023452	0.00010429
CASSDGGTNSPPHF	2.48e-05	1	0	2.48e-05	0	0	0	0	0	0	0	0	0	0	0	0	0	0	0	0	0	0
CASSDGGVAEAFF	0.00259614	14	0	0.00014882	0.00021774	0.00011996	9.041e-05	0.00014459	0.00016986	0.00046143	0.00020709	0.00022578	7.714e-05	0	0	4.282e-05	3.883e-05	0	0	0	0.00023452	0.00041717
CASSDGGYEQYF	2.884e-05	1	0	0	0	0	0	0	0	2.884e-05	0	0	0	0	0	0	0	0	0	0	0	0
CASSDGGYGYTF	0.00049045	9	0	2.48e-05	0	2.399e-05	2.26e-05	2.892e-05	2.831e-05	0.0001442	0.00010354	7.526e-05	0	0	0	0	3.883e-05	0	0	0	0	0
CASSDGGYQPQHF	3.451e-05	1	0	0	0	0	0	0	0	0	3.451e-05	0	0	0	0	0	0	0	0	0	0	0
CASSDGHMNTEAFF	2.26e-05	1	0	0	0	0	2.26e-05	0	0	0	0	0	0	0	0	0	0	0	0	0	0	0
CASSDGHVNTEAFF	3.857e-05	1	0	0	0	0	0	0	0	0	0	0	3.857e-05	0	0	0	0	0	0	0	0	0
CASSDGIAGADTQYF	6.283e-05	2	0	0	0	0	0	0	2.831e-05	0	3.451e-05	0	0	0	0	0	0	0	0	0	0	0
CASSDGISNQPQHF	0.00066212	8	6.446e-05	0	0	0	6.781e-05	0	2.831e-05	2.884e-05	0	3.763e-05	0	6.52e-05	0.0002249	0	0	0.00014497	0	0	0	0
CASSDGITGRRNYGYTF	0.00059408	11	0	2.48e-05	7.258e-05	4.798e-05	4.52e-05	0	2.831e-05	2.884e-05	6.903e-05	0	7.714e-05	0	0	4.282e-05	0	0	7.92e-05	0	7.817e-05	0
CASSDGLAGELFF	2.884e-05	1	0	0	0	0	0	0	0	2.884e-05	0	0	0	0	0	0	0	0	0	0	0	0
CASSDGLAGGADTQYF	0.00014745	2	0	0	0	0	0	0	0	0	0	0	0	0	7.497e-05	0	0	7.248e-05	0	0	0	0
CASSDGLASKDTQYF	7.497e-05	1	0	0	0	0	0	0	0	0	0	0	0	0	7.497e-05	0	0	0	0	0	0	0
CASSDGLASTDTQYF	0.00029461	5	0	0	0	2.399e-05	0	0	0	5.768e-05	0	7.526e-05	0	6.52e-05	0	0	0	7.248e-05	0	0	0	0
CASSDGLGTDTQYF	0.00220352	17	6.446e-05	9.921e-05	7.258e-05	0.00014395	0.00013561	0.00011567	0.00016986	0.00011536	3.451e-05	0.00015052	0.00019285	0.00019559	0.0002249	0	0.00015531	7.248e-05	0	0	0.00015635	0.00010429
CASSDGLSYEQYF	0.00020269	2	0	0	0	0	0	0	0	2.884e-05	0	0	0	0	0	0	0	0	0	0.00017385	0	0
CASSDGLTLHF	0.00146087	14	0	9.921e-05	7.258e-05	7.197e-05	0.00011301	8.676e-05	5.662e-05	0.00011536	0.00010354	0.00018815	3.857e-05	0	0	4.282e-05	0.00019414	0	0	0.00017385	0	0.00010429
CASSDGLTLHL	2.26e-05	1	0	0	0	0	2.26e-05	0	0	0	0	0	0	0	0	0	0	0	0	0	0	0
CASSDGLTLHV	2.399e-05	1	0	0	0	2.399e-05	0	0	0	0	0	0	0	0	0	0	0	0	0	0	0	0
CASSDGNGYAF	5.215e-05	1	0	0	0	0	0	0	0	0	0	0	0	0	0	0	0	0	0	0	0	5.215e-05
CASSDGNGYTF	0.00042656	10	0	2.48e-05	3.629e-05	2.399e-05	2.26e-05	2.892e-05	2.831e-05	2.884e-05	0	3.763e-05	0	0	0	0	3.883e-05	0	0	0	0.00015635	0
CASSDGNKQKTGDPNNEQFF	3.883e-05	1	0	0	0	0	0	0	0	0	0	0	0	0	0	0	3.883e-05	0	0	0	0	0
CASSDGNLGGQREKLFF	0.0002102	4	0	0	0	2.399e-05	0	0	0	2.884e-05	0	0	0	0	0	0	0	0	7.92e-05	0	7.817e-05	0
CASSDGNRGTEAFF	2.831e-05	1	0	0	0	0	0	0	2.831e-05	0	0	0	0	0	0	0	0	0	0	0	0	0
CASSDGNSYNEQFF	0.00034121	8	0	4.961e-05	0	2.399e-05	2.26e-05	5.784e-05	0	0	3.451e-05	7.526e-05	3.857e-05	0	0	0	3.883e-05	0	0	0	0	0
CASSDGNSYNGQFF	2.26e-05	1	0	0	0	0	2.26e-05	0	0	0	0	0	0	0	0	0	0	0	0	0	0	0
CASSDGPGRGYTF	0.00041445	7	0	0	0	2.399e-05	4.52e-05	0	2.831e-05	0	0	0	0	6.52e-05	7.497e-05	0	0	7.248e-05	0	0	0	0.00010429
CASSDGPYEQYF	7.113e-05	2	0	0	0	0	0	0	2.831e-05	0	0	0	0	0	0	4.282e-05	0	0	0	0	0	0
CASSDGQAARGTEAFF	0.00014898	3	0	0	3.629e-05	0	0	0	0	0	3.451e-05	0	0	0	0	0	0	0	0	0	7.817e-05	0
CASSDGQAYSNQPQHF	0.00026515	7	0	2.48e-05	0	2.399e-05	2.26e-05	2.892e-05	0	0	3.451e-05	0	0	0	0	0	0	0	0	0	7.817e-05	5.215e-05
CASSDGQGARYEQYF	0.00136714	17	0	4.961e-05	3.629e-05	9.596e-05	6.781e-05	2.892e-05	2.831e-05	8.652e-05	0.00010354	0.00015052	7.714e-05	0.0001304	7.497e-05	4.282e-05	3.883e-05	0.00014497	0.00015839	0	0	5.215e-05
CASSDGQGATEAFF	0.0001915	3	0	0	0	0	0	2.892e-05	8.493e-05	0	0	0	0	0	0	0	7.765e-05	0	0	0	0	0
CASSDGQGAYNEQFF	6.52e-05	1	0	0	0	0	0	0	0	0	0	0	0	6.52e-05	0	0	0	0	0	0	0	0
CASSDGQGGEKLFF	0.000876	14	0	2.48e-05	3.629e-05	4.798e-05	6.781e-05	2.892e-05	0.00011324	5.768e-05	6.903e-05	7.526e-05	7.714e-05	0	0	4.282e-05	7.765e-05	0	7.92e-05	0	7.817e-05	0
CASSDGQGYNSPLHF	0.00020514	6	0	2.48e-05	3.629e-05	2.399e-05	0	2.892e-05	5.662e-05	0	3.451e-05	0	0	0	0	0	0	0	0	0	0	0
CASSDGQNQETQYF	0.00014745	2	0	0	0	0	0	0	0	0	0	0	0	0	7.497e-05	0	0	7.248e-05	0	0	0	0
CASSDGRAQETQYF	2.884e-05	1	0	0	0	0	0	0	0	2.884e-05	0	0	0	0	0	0	0	0	0	0	0	0
CASSDGRASTDTQYF	0.00013906	5	0	2.48e-05	0	2.399e-05	2.26e-05	0	0	2.884e-05	0	0	0	0	0	0	3.883e-05	0	0	0	0	0
CASSDGRFYNEQFL	3.451e-05	1	0	0	0	0	0	0	0	0	3.451e-05	0	0	0	0	0	0	0	0	0	0	0
CASSDGRGGEKLFF	7.817e-05	1	0	0	0	0	0	0	0	0	0	0	0	0	0	0	0	0	0	0	7.817e-05	0
CASSDGRGNTEAFF	0.00048166	5	0	0	3.629e-05	0	2.26e-05	0	0	2.884e-05	0	0	0	0	0	0	0	0	0.00023759	0	0.00015635	0
CASSDGRGNTEASF	0.00025932	2	0	2.48e-05	0	0	0	0	0	0	0	0	0	0	0	0	0	0	0	0	0.00023452	0
CASSDGRGSSALTDTQYF	0.00020943	2	6.446e-05	0	0	0	0	0	0	0	0	0	0	0	0	0	0	0.00014497	0	0	0	0
CASSDGRGSSALTDTRYF	0.00064277	13	0	2.48e-05	0	4.798e-05	2.26e-05	2.892e-05	5.662e-05	5.768e-05	3.451e-05	7.526e-05	3.857e-05	0	0	8.565e-05	3.883e-05	0	7.92e-05	0	0	5.215e-05
CASSDGRGYEQYF	0.00267008	15	0	0.00012401	0.00025403	0.00021592	0.00013561	0.00023135	0.00022648	0.00025955	0.00013806	0.00015052	7.714e-05	0	0	0.00025695	0.00015531	0	0.00015839	0	7.817e-05	0.00020858
CASSDGRGYNSPLHF	0.0001093	3	0	0	0	0	0	0	2.831e-05	2.884e-05	0	0	0	0	0	0	0	0	0	0	0	5.215e-05
CASSDGRLSSYEQYF	0.00055423	4	0.00012892	0	0	0	0	0	0	0	0	0	0	0.0001304	0.00014994	0	0	0.00014497	0	0	0	0
CASSDGRNAMNTEAFF	0.00018784	5	0	2.48e-05	7.258e-05	2.399e-05	0	0	0	2.884e-05	0	3.763e-05	0	0	0	0	0	0	0	0	0	0
CASSDGRNYGYTF	0.00026677	4	0.00012892	7.441e-05	0	0	0	2.892e-05	0	0	3.451e-05	0	0	0	0	0	0	0	0	0	0	0
CASSDGRSYNEQFF	2.399e-05	1	0	0	0	2.399e-05	0	0	0	0	0	0	0	0	0	0	0	0	0	0	0	0
CASSDGSDTDTQYF	7.248e-05	1	0	0	0	0	0	0	0	0	0	0	0	0	0	0	0	7.248e-05	0	0	0	0
CASSDGSGVDLGQYF	0.00316102	20	6.446e-05	0.00014882	0.00010887	0.00016794	0.00011301	0.00011567	0.00014155	0.00020187	0.00013806	0.00018815	0.00019285	6.52e-05	0.00014994	0.00012847	0.00019414	0.00014497	0.00015839	0.00034771	0.00023452	0.00015644
CASSDGSRPDTQYF	0.00017656	3	0	0	0	0	2.26e-05	0	8.493e-05	0	6.903e-05	0	0	0	0	0	0	0	0	0	0	0
CASSDGTDTEAFF	0.0001561	3	0	0	0	4.798e-05	0	2.892e-05	0	0	0	0	0	0	0	0	0	0	7.92e-05	0	0	0
CASSDGTEAFF	0.00011799	3	0	2.48e-05	0	4.798e-05	4.52e-05	0	0	0	0	0	0	0	0	0	0	0	0	0	0	0
CASSDGTGAFF	0.00049411	10	0	4.961e-05	7.258e-05	0	2.26e-05	0	0	2.884e-05	3.451e-05	3.763e-05	0	0	0	0	3.883e-05	0	7.92e-05	0	7.817e-05	5.215e-05
CASSDGTGGDEQFF	0.00011033	3	0	0	3.629e-05	0	4.52e-05	0	0	2.884e-05	0	0	0	0	0	0	0	0	0	0	0	0
CASSDGTGGSIYNEQFF	0.0002314	4	0	0	0	0	0	8.676e-05	0	2.884e-05	0	3.763e-05	0	0	0	0	0	0	0	0	7.817e-05	0
CASSDGTGGSPLHF	7.248e-05	1	0	0	0	0	0	0	0	0	0	0	0	0	0	0	0	7.248e-05	0	0	0	0
CASSDGTGGVNEQFF	0.00015874	5	0	2.48e-05	0	4.798e-05	2.26e-05	0	0	2.884e-05	3.451e-05	0	0	0	0	0	0	0	0	0	0	0
CASSDGTGLLNTEAFF	0.00071708	12	0	4.961e-05	3.629e-05	2.399e-05	2.26e-05	8.676e-05	8.493e-05	2.884e-05	3.451e-05	3.763e-05	3.857e-05	0	0	0	3.883e-05	0	0	0	0.00023452	0
CASSDGTGNDYEQHF	2.48e-05	1	0	2.48e-05	0	0	0	0	0	0	0	0	0	0	0	0	0	0	0	0	0	0
CASSDGTGNDYEQYF	0.0004679	10	0	2.48e-05	3.629e-05	0	2.26e-05	2.892e-05	2.831e-05	2.884e-05	3.451e-05	3.763e-05	0	0	0	0	0	0	0	0.00017385	0	5.215e-05
CASSDGTGRHFQAFF	2.831e-05	1	0	0	0	0	0	0	2.831e-05	0	0	0	0	0	0	0	0	0	0	0	0	0
CASSDGTGRHFRAFF	0.00060617	8	0	2.48e-05	0	4.798e-05	0	5.784e-05	5.662e-05	2.884e-05	0	7.526e-05	0	0	0	0	0	0	0.00015839	0	0	0.00015644
CASSDGTGRHFRAFL	2.26e-05	1	0	0	0	0	2.26e-05	0	0	0	0	0	0	0	0	0	0	0	0	0	0	0
CASSDGTGRYEQYF	0.00013768	2	0	0	0	0	0	0	0	0	0	0	0	6.52e-05	0	0	0	7.248e-05	0	0	0	0
CASSDGTGVSNEQFF	0.00014238	3	0	0	0	0	0	0	0	2.884e-05	0	0	3.857e-05	0	7.497e-05	0	0	0	0	0	0	0
CASSDGTGVYNEQFF	0.00019115	5	0	0	0	0	2.26e-05	5.784e-05	0	0	3.451e-05	3.763e-05	3.857e-05	0	0	0	0	0	0	0	0	0
CASSDGTGVYNGQFF	3.629e-05	1	0	0	3.629e-05	0	0	0	0	0	0	0	0	0	0	0	0	0	0	0	0	0
CASSDGTLRTDTQYF	0.00049753	11	0	2.48e-05	7.258e-05	4.798e-05	2.26e-05	2.892e-05	2.831e-05	0	3.451e-05	3.763e-05	0	0	0	4.282e-05	0	0	7.92e-05	0	7.817e-05	0
CASSDGTLRVEQYF	3.857e-05	1	0	0	0	0	0	0	0	0	0	0	3.857e-05	0	0	0	0	0	0	0	0	0
CASSDGTLSGEGEKLFF	0.00036489	8	0	0	0	2.399e-05	0	2.892e-05	5.662e-05	2.884e-05	3.451e-05	7.526e-05	3.857e-05	0	0	0	0	0	0	0	7.817e-05	0
CASSDGTRMNTEAFF	0.00025542	6	0	2.48e-05	7.258e-05	7.197e-05	0	2.892e-05	2.831e-05	2.884e-05	0	0	0	0	0	0	0	0	0	0	0	0
CASSDGTSTGELFF	0.00036651	7	0	2.48e-05	0	9.596e-05	2.26e-05	0	5.662e-05	2.884e-05	0	0	0	6.52e-05	0	0	0	7.248e-05	0	0	0	0
CASSDGTSTGELFS	4.961e-05	1	0	4.961e-05	0	0	0	0	0	0	0	0	0	0	0	0	0	0	0	0	0	0
CASSDGTSTRELFF	0.00017385	1	0	0	0	0	0	0	0	0	0	0	0	0	0	0	0	0	0	0.00017385	0	0
CASSDGWNRVTEAFF	6.647e-05	2	0	0	0	0	0	0	0	2.884e-05	0	3.763e-05	0	0	0	0	0	0	0	0	0	0
CASSDHGTGAINEQFF	0.00128538	14	0.00012892	7.441e-05	0.00010887	4.798e-05	9.041e-05	8.676e-05	8.493e-05	8.652e-05	3.451e-05	7.526e-05	0.00011571	0	0	0.00012847	7.765e-05	0.00014497	0	0	0	0
CASSDHHGQYF	6.52e-05	1	0	0	0	0	0	0	0	0	0	0	0	6.52e-05	0	0	0	0	0	0	0	0
CASSDHLGASEKLFF	0.00077357	14	0	4.961e-05	3.629e-05	4.798e-05	6.781e-05	2.892e-05	5.662e-05	8.652e-05	3.451e-05	3.763e-05	0.00011571	0	0	4.282e-05	3.883e-05	0	0	0	7.817e-05	5.215e-05
CASSDHQRWKNEQFF	0.00011971	4	0	0	0	2.399e-05	0	0	2.831e-05	2.884e-05	0	0	3.857e-05	0	0	0	0	0	0	0	0	0
CASSDHRANTGELFF	6.117e-05	2	0	0	0	0	2.26e-05	0	0	0	0	0	3.857e-05	0	0	0	0	0	0	0	0	0
CASSDHRANTGELSF	2.399e-05	1	0	0	0	2.399e-05	0	0	0	0	0	0	0	0	0	0	0	0	0	0	0	0
CASSDHRFQLTGLGKPQHF	2.399e-05	1	0	0	0	2.399e-05	0	0	0	0	0	0	0	0	0	0	0	0	0	0	0	0
CASSDIDDEQFF	2.892e-05	1	0	0	0	0	0	2.892e-05	0	0	0	0	0	0	0	0	0	0	0	0	0	0
CASSDIDPGGEELFF	2.892e-05	1	0	0	0	0	0	2.892e-05	0	0	0	0	0	0	0	0	0	0	0	0	0	0
CASSDIDPGGEKLFF	0.00100588	17	6.446e-05	4.961e-05	3.629e-05	4.798e-05	4.52e-05	5.784e-05	2.831e-05	2.884e-05	6.903e-05	3.763e-05	3.857e-05	6.52e-05	7.497e-05	8.565e-05	0	0.00014497	7.92e-05	0	0	5.215e-05
CASSDIGFNQPQHF	0.00035208	6	0	7.441e-05	0	2.399e-05	2.26e-05	2.892e-05	2.831e-05	0	0	0	0	0	0	0	0	0	0	0.00017385	0	0
CASSDIGPGGEKLFF	2.399e-05	1	0	0	0	2.399e-05	0	0	0	0	0	0	0	0	0	0	0	0	0	0	0	0
CASSDIIRTWGQKNIQYF	2.48e-05	1	0	2.48e-05	0	0	0	0	0	0	0	0	0	0	0	0	0	0	0	0	0	0
CASSDIPKNEQFF	0.00028596	3	0	0	0	0	2.26e-05	0	0	2.884e-05	0	0	0	0	0	0	0	0	0	0	0.00023452	0
CASSDIQNQPQHF	0.00017385	1	0	0	0	0	0	0	0	0	0	0	0	0	0	0	0	0	0	0.00017385	0	0
CASSDIREINYGHTF	7.817e-05	1	0	0	0	0	0	0	0	0	0	0	0	0	0	0	0	0	0	0	7.817e-05	0
CASSDIREINYGYTF	0.00101366	18	6.446e-05	4.961e-05	7.258e-05	4.798e-05	4.52e-05	2.892e-05	5.662e-05	2.884e-05	3.451e-05	3.763e-05	7.714e-05	6.52e-05	7.497e-05	4.282e-05	7.765e-05	0	7.92e-05	0	7.817e-05	5.215e-05
CASSDISKNEQFF	2.399e-05	1	0	0	0	2.399e-05	0	0	0	0	0	0	0	0	0	0	0	0	0	0	0	0
CASSDITMVRDTQYF	0.00052	13	0	2.48e-05	0	2.399e-05	2.26e-05	2.892e-05	2.831e-05	2.884e-05	3.451e-05	3.763e-05	3.857e-05	0	0	4.282e-05	7.765e-05	0	7.92e-05	0	0	5.215e-05
CASSDITPPDTQYF	2.884e-05	1	0	0	0	0	0	0	0	2.884e-05	0	0	0	0	0	0	0	0	0	0	0	0
CASSDKARPTDTQYF	0.00014895	4	0	0	0	2.399e-05	6.781e-05	0	2.831e-05	2.884e-05	0	0	0	0	0	0	0	0	0	0	0	0
CASSDKGGARGYTF	5.715e-05	2	0	0	0	0	0	0	2.831e-05	2.884e-05	0	0	0	0	0	0	0	0	0	0	0	0
CASSDKGTGGYEQYF	0.00030431	5	6.446e-05	0	0	2.399e-05	0	0	0	0	0	0	0	6.52e-05	0	0	0	7.248e-05	0	0	7.817e-05	0
CASSDKIYGCTF	6.52e-05	1	0	0	0	0	0	0	0	0	0	0	0	6.52e-05	0	0	0	0	0	0	0	0
CASSDKIYGYTF	0.00030999	5	0	0	0	0	0	0	2.831e-05	0	6.903e-05	0	0	6.52e-05	7.497e-05	0	0	7.248e-05	0	0	0	0
CASSDKPPYNEQFF	2.831e-05	1	0	0	0	0	0	0	2.831e-05	0	0	0	0	0	0	0	0	0	0	0	0	0
CASSDKQGASANYGYTF	0.0002292	3	0	0	3.629e-05	0	0	0	0	0	3.451e-05	0	0	0	0	0	0	0	0.00015839	0	0	0
CASSDKSPYNEQFF	0.00193334	18	0.00012892	7.441e-05	7.258e-05	9.596e-05	6.781e-05	5.784e-05	8.493e-05	8.652e-05	0.00010354	3.763e-05	7.714e-05	0	0	8.565e-05	7.765e-05	7.248e-05	0.00015839	0.00052156	7.817e-05	5.215e-05
CASSDKSPYNEQLF	2.884e-05	1	0	0	0	0	0	0	0	2.884e-05	0	0	0	0	0	0	0	0	0	0	0	0
CASSDKSPYNVQFF	3.451e-05	1	0	0	0	0	0	0	0	0	3.451e-05	0	0	0	0	0	0	0	0	0	0	0
CASSDKTANTGELFF	2.26e-05	1	0	0	0	0	2.26e-05	0	0	0	0	0	0	0	0	0	0	0	0	0	0	0
CASSDKTVNTEELFF	7.248e-05	1	0	0	0	0	0	0	0	0	0	0	0	0	0	0	0	7.248e-05	0	0	0	0
CASSDKTVNTGELFF	0.00256517	19	0.00012892	7.441e-05	7.258e-05	0.00011996	0.00011301	0.00014459	5.662e-05	5.768e-05	0.00017257	7.526e-05	0.00011571	0.0001304	0.0002249	0.00012847	0.00011648	0.00036242	0.00015839	0	0.00015635	0.00015644
CASSDKTVNTGELLF	5.283e-05	2	0	0	0	2.399e-05	0	0	0	2.884e-05	0	0	0	0	0	0	0	0	0	0	0	0
CASSDKTVSTGELFF	2.26e-05	1	0	0	0	0	2.26e-05	0	0	0	0	0	0	0	0	0	0	0	0	0	0	0
CASSDLAGGQETQYF	9.046e-05	3	0	0	0	2.399e-05	0	0	0	2.884e-05	0	3.763e-05	0	0	0	0	0	0	0	0	0	0
CASSDLANEQFF	0.00017385	1	0	0	0	0	0	0	0	0	0	0	0	0	0	0	0	0	0	0.00017385	0	0
CASSDLARPDTQYF	0.00052688	4	0.00025785	0	0	0	0	0	0	0	0	3.763e-05	0	0	7.497e-05	0	0	0	0	0	0	0.00015644
CASSDLAVSYNEQFF	2.399e-05	1	0	0	0	2.399e-05	0	0	0	0	0	0	0	0	0	0	0	0	0	0	0	0
CASSDLDGSDYGYTF	2.48e-05	1	0	2.48e-05	0	0	0	0	0	0	0	0	0	0	0	0	0	0	0	0	0	0
CASSDLDRGNYGYTF	0.00041804	9	0	2.48e-05	3.629e-05	2.399e-05	6.781e-05	0	2.831e-05	8.652e-05	3.451e-05	3.763e-05	0	0	0	0	0	0	0	0	7.817e-05	0
CASSDLDRGSGEQFF	0.00018414	3	0	0	0	0	0	0	2.831e-05	0	0	0	0	0	0	0	7.765e-05	0	0	0	7.817e-05	0
CASSDLDRPDDYGYTF	2.26e-05	1	0	0	0	0	2.26e-05	0	0	0	0	0	0	0	0	0	0	0	0	0	0	0
CASSDLEGYNSPLHF	0.00020661	5	0	4.961e-05	0	2.399e-05	0	2.892e-05	0	2.884e-05	0	7.526e-05	0	0	0	0	0	0	0	0	0	0
CASSDLFETQYF	0.00022671	7	0	2.48e-05	3.629e-05	2.399e-05	2.26e-05	0	2.831e-05	0	0	0	3.857e-05	0	0	0	0	0	0	0	0	5.215e-05
CASSDLFRGETQYF	0.00024882	2	0	0	0	0	0	0	0	0	0	0	0	0	7.497e-05	0	0	0	0	0.00017385	0	0
CASSDLGFFNSPLHF	7.497e-05	1	0	0	0	0	0	0	0	0	0	0	0	0	7.497e-05	0	0	0	0	0	0	0
CASSDLGGYGYTF	0.00071252	8	0.00012892	0	0	7.197e-05	6.781e-05	5.784e-05	0	8.652e-05	0	0	0	0	0	0	3.883e-05	0	0	0	0.00015635	0.00010429
CASSDLGNEQFF	6.446e-05	1	6.446e-05	0	0	0	0	0	0	0	0	0	0	0	0	0	0	0	0	0	0	0
CASSDLGPLHF	0.00017608	5	0	2.48e-05	3.629e-05	0	0	5.784e-05	2.831e-05	2.884e-05	0	0	0	0	0	0	0	0	0	0	0	0
CASSDLGRGRQYF	0.00019715	6	0	0	3.629e-05	2.399e-05	4.52e-05	0	2.831e-05	2.884e-05	3.451e-05	0	0	0	0	0	0	0	0	0	0	0
CASSDLGVDAFF	6.52e-05	1	0	0	0	0	0	0	0	0	0	0	0	6.52e-05	0	0	0	0	0	0	0	0
CASSDLHSNQPQHF	0.00014017	2	0	0	0	0	0	0	0	0	0	0	0	6.52e-05	7.497e-05	0	0	0	0	0	0	0
CASSDLLAGGPNEQYF	0.00079223	14	0	2.48e-05	7.258e-05	4.798e-05	4.52e-05	5.784e-05	5.662e-05	8.652e-05	3.451e-05	7.526e-05	3.857e-05	0	0	4.282e-05	0	0	7.92e-05	0	7.817e-05	5.215e-05
CASSDLMTGGSTDTQYF	0.00017385	1	0	0	0	0	0	0	0	0	0	0	0	0	0	0	0	0	0	0.00017385	0	0
CASSDLNLAGAFTGELFF	0.00142359	13	0	9.921e-05	7.258e-05	0.00014395	4.52e-05	0.00014459	8.493e-05	0.00017304	0.00010354	3.763e-05	0	0	0	0.00012847	7.765e-05	0	0	0	0.00015635	0.00015644
CASSDLPTGTGNTIYF	0.00079863	14	0	2.48e-05	7.258e-05	4.798e-05	4.52e-05	5.784e-05	5.662e-05	2.884e-05	3.451e-05	7.526e-05	7.714e-05	0	0	4.282e-05	7.765e-05	0	7.92e-05	0	7.817e-05	0
CASSDLQGAHGYTF	0.00016678	6	0	2.48e-05	0	2.399e-05	2.26e-05	2.892e-05	0	2.884e-05	0	3.763e-05	0	0	0	0	0	0	0	0	0	0
CASSDLQPPSDSPLGEQYF	7.629e-05	2	0	0	0	4.798e-05	0	0	2.831e-05	0	0	0	0	0	0	0	0	0	0	0	0	0
CASSDLRGRGEAFF	7.497e-05	1	0	0	0	0	0	0	0	0	0	0	0	0	7.497e-05	0	0	0	0	0	0	0
CASSDLRGYGYTF	0.00028365	7	0	2.48e-05	0	2.399e-05	6.781e-05	2.892e-05	2.831e-05	5.768e-05	0	0	0	0	0	0	0	0	0	0	0	5.215e-05
CASSDLRQGSRYEQYF	3.629e-05	1	0	0	3.629e-05	0	0	0	0	0	0	0	0	0	0	0	0	0	0	0	0	0
CASSDLRTDTQYF	0.00022401	3	0	0	0	0	0	0	0	2.884e-05	0	0	0	0	0	0	3.883e-05	0	0	0	0.00015635	0
CASSDLRTSGGPTYEQYF	0.00052782	11	0	2.48e-05	0	4.798e-05	2.26e-05	2.892e-05	2.831e-05	2.884e-05	6.903e-05	0	7.714e-05	0	0	4.282e-05	0	0	7.92e-05	0	7.817e-05	0
CASSDLSGADTQYF	6.52e-05	1	0	0	0	0	0	0	0	0	0	0	0	6.52e-05	0	0	0	0	0	0	0	0
CASSDLSGGKETRYF	2.26e-05	1	0	0	0	0	2.26e-05	0	0	0	0	0	0	0	0	0	0	0	0	0	0	0
CASSDMAGGGEKLFF	0.00012966	2	6.446e-05	0	0	0	0	0	0	0	0	0	0	6.52e-05	0	0	0	0	0	0	0	0
CASSDMGGLRYGYTF	0.00039932	8	0	0	0	4.798e-05	0	0	2.831e-05	5.768e-05	3.451e-05	7.526e-05	3.857e-05	0	0	0	3.883e-05	0	0	0	7.817e-05	0
CASSDMPGGNQPQHF	0.0008084	14	0	2.48e-05	7.258e-05	4.798e-05	4.52e-05	2.892e-05	5.662e-05	2.884e-05	0.00013806	7.526e-05	7.714e-05	0	0	4.282e-05	3.883e-05	0	7.92e-05	0	0	5.215e-05
CASSDNGVNEQFF	2.884e-05	1	0	0	0	0	0	0	0	2.884e-05	0	0	0	0	0	0	0	0	0	0	0	0
CASSDNPGRQPQHF	0.00016289	4	0	0	3.629e-05	0	4.52e-05	0	0	0	0	0	3.857e-05	0	0	4.282e-05	0	0	0	0	0	0
CASSDNRANTEAFF	0.0005954	10	0	2.48e-05	7.258e-05	4.798e-05	4.52e-05	8.676e-05	2.831e-05	0	3.451e-05	0	3.857e-05	0	0	4.282e-05	0	0	0	0.00017385	0	0
CASSDNRDGYQPQHF	0.00043156	8	6.446e-05	4.961e-05	0	2.399e-05	0	0	2.831e-05	0	0	0	3.857e-05	0	0	4.282e-05	3.883e-05	0.00014497	0	0	0	0
CASSDNRGGYQPQHF	2.884e-05	1	0	0	0	0	0	0	0	2.884e-05	0	0	0	0	0	0	0	0	0	0	0	0
CASSDNRGPSYNEQFF	0.00017113	5	0	0	0	0	2.26e-05	0	2.831e-05	0	0	0	3.857e-05	0	0	4.282e-05	3.883e-05	0	0	0	0	0
CASSDNRPTQYF	3.883e-05	1	0	0	0	0	0	0	0	0	0	0	0	0	0	0	3.883e-05	0	0	0	0	0
CASSDNRVNEQFF	0.00051851	11	6.446e-05	4.961e-05	0	4.798e-05	2.26e-05	0	5.662e-05	2.884e-05	3.451e-05	3.763e-05	3.857e-05	6.52e-05	0	0	0	7.248e-05	0	0	0	0
CASSDNRVSEQFF	2.399e-05	1	0	0	0	2.399e-05	0	0	0	0	0	0	0	0	0	0	0	0	0	0	0	0
CASSDNSGANVLTF	0.0005858	6	0.00012892	4.961e-05	0	0	0	8.676e-05	2.831e-05	5.768e-05	0	0	0	0	0	0	0	0	0	0	0.00023452	0
CASSDNSNQPQHF	2.26e-05	1	0	0	0	0	2.26e-05	0	0	0	0	0	0	0	0	0	0	0	0	0	0	0
CASSDNSPIETQYF	6.52e-05	1	0	0	0	0	0	0	0	0	0	0	0	6.52e-05	0	0	0	0	0	0	0	0
CASSDNTVNTGELFF	2.884e-05	1	0	0	0	0	0	0	0	2.884e-05	0	0	0	0	0	0	0	0	0	0	0	0
CASSDNYGYTF	0.0009717	11	0.00012892	0	0	7.197e-05	0	0	2.831e-05	0.00011536	0.00010354	7.526e-05	3.857e-05	6.52e-05	7.497e-05	0	0	0.00021745	0	0	0	5.215e-05
CASSDPAESEQYF	0.00062589	11	0	0	3.629e-05	4.798e-05	4.52e-05	2.892e-05	2.831e-05	2.884e-05	0	7.526e-05	3.857e-05	6.52e-05	7.497e-05	0	0	0	0	0	0.00015635	0
CASSDPAGQGLPEAFF	6.446e-05	1	6.446e-05	0	0	0	0	0	0	0	0	0	0	0	0	0	0	0	0	0	0	0
CASSDPAGQTYEQYF	0.00141469	18	6.446e-05	7.441e-05	0.00010887	7.197e-05	6.781e-05	2.892e-05	2.831e-05	5.768e-05	6.903e-05	7.526e-05	0.00011571	6.52e-05	7.497e-05	8.565e-05	7.765e-05	0.00021745	7.92e-05	0	0	5.215e-05
CASSDPDGGRGDTQYF	7.248e-05	1	0	0	0	0	0	0	0	0	0	0	0	0	0	0	0	7.248e-05	0	0	0	0
CASSDPDRGQGDTQYF	3.451e-05	1	0	0	0	0	0	0	0	0	3.451e-05	0	0	0	0	0	0	0	0	0	0	0
CASSDPDRGRGDTQYF	0.00176321	19	0.00012892	0.00014882	0.00010887	2.399e-05	0.00011301	2.892e-05	8.493e-05	2.884e-05	0.00013806	7.526e-05	7.714e-05	6.52e-05	7.497e-05	4.282e-05	0.00011648	7.248e-05	0	0.00017385	0.00015635	0.00010429
CASSDPFGEQFF	5.215e-05	1	0	0	0	0	0	0	0	0	0	0	0	0	0	0	0	0	0	0	0	5.215e-05
CASSDPGGDGKNIQYF	0.0002659	9	0	2.48e-05	3.629e-05	2.399e-05	2.26e-05	2.892e-05	2.831e-05	2.884e-05	3.451e-05	3.763e-05	0	0	0	0	0	0	0	0	0	0
CASSDPGGHVEQYF	6.446e-05	1	6.446e-05	0	0	0	0	0	0	0	0	0	0	0	0	0	0	0	0	0	0	0
CASSDPGGPGTQYF	0.00021148	2	0	0	0	0	0	0	0	0	0	3.763e-05	0	0	0	0	0	0	0	0.00017385	0	0
CASSDPGGVEGRYF	0.00130017	11	0	7.441e-05	3.629e-05	7.197e-05	9.041e-05	0.00011567	0	2.884e-05	0	3.763e-05	3.857e-05	0	0	0.00012847	0	0	0	0.00052156	0.00015635	0
CASSDPGISYNEQFF	5.215e-05	1	0	0	0	0	0	0	0	0	0	0	0	0	0	0	0	0	0	0	0	5.215e-05
CASSDPGLATGELFF	8.248e-05	2	0	2.48e-05	0	0	0	0	0	5.768e-05	0	0	0	0	0	0	0	0	0	0	0	0
CASSDPGLGTQYF	2.26e-05	1	0	0	0	0	2.26e-05	0	0	0	0	0	0	0	0	0	0	0	0	0	0	0
CASSDPGLKNTEAFF	0.00010106	3	0	0	0	0	0	2.892e-05	0	0	3.451e-05	3.763e-05	0	0	0	0	0	0	0	0	0	0
CASSDPGLKSTEAFF	7.92e-05	1	0	0	0	0	0	0	0	0	0	0	0	0	0	0	0	0	7.92e-05	0	0	0
CASSDPGLNYGYTF	0.00020197	5	0	2.48e-05	0	0	2.26e-05	2.892e-05	5.662e-05	0	6.903e-05	0	0	0	0	0	0	0	0	0	0	0
CASSDPGLSYGYTF	3.629e-05	1	0	0	3.629e-05	0	0	0	0	0	0	0	0	0	0	0	0	0	0	0	0	0
CASSDPGPNHGYTF	2.48e-05	1	0	2.48e-05	0	0	0	0	0	0	0	0	0	0	0	0	0	0	0	0	0	0
CASSDPGPNYGYTF	0.00281007	19	6.446e-05	4.961e-05	0.00018145	0.00011996	0.00013561	0.00011567	0.00011324	0.0001442	0.00020709	0.00022578	0.00015428	6.52e-05	0.0002249	0.0001713	0.00019414	0.00014497	0.00023759	0	0.00015635	0.00010429
CASSDPGPSYGYTF	2.884e-05	1	0	0	0	0	0	0	0	2.884e-05	0	0	0	0	0	0	0	0	0	0	0	0
CASSDPGQGAIGELFF	0.00013768	2	0	0	0	0	0	0	0	0	0	0	0	6.52e-05	0	0	0	7.248e-05	0	0	0	0
CASSDPGQGGTGELFF	0.0004764	8	0	2.48e-05	0	4.798e-05	2.26e-05	0	2.831e-05	5.768e-05	6.903e-05	0	0	0	0	0	0	0	0	0.00017385	0	5.215e-05
CASSDPGQGILYTF	7.248e-05	1	0	0	0	0	0	0	0	0	0	0	0	0	0	0	0	7.248e-05	0	0	0	0
CASSDPGQYGYTF	2.892e-05	1	0	0	0	0	0	2.892e-05	0	0	0	0	0	0	0	0	0	0	0	0	0	0
CASSDPGRDTEAFF	0.00038965	7	6.446e-05	2.48e-05	0	2.399e-05	4.52e-05	0	2.831e-05	0	0	0	0	0.0001304	0	0	0	7.248e-05	0	0	0	0
CASSDPGRGRGDTQYF	6.256e-05	2	0	0	0	2.399e-05	0	0	0	0	0	0	3.857e-05	0	0	0	0	0	0	0	0	0
CASSDPGTANYGYTF	7.248e-05	1	0	0	0	0	0	0	0	0	0	0	0	0	0	0	0	7.248e-05	0	0	0	0
CASSDPGTASYGYTF	0.00056057	8	0	7.441e-05	0	0	4.52e-05	2.892e-05	8.493e-05	2.884e-05	0	3.763e-05	0	0	0	0	0	0	0	0	0.00015635	0.00010429
CASSDPGTATYEQYF	0.00054285	9	0	2.48e-05	0	4.798e-05	6.781e-05	0.00011567	2.831e-05	2.884e-05	3.451e-05	0	3.857e-05	0	0	0	0	0	0	0	0.00015635	0
CASSDPGTDHNSPLHF	0.00020269	2	0	0	0	0	0	0	0	2.884e-05	0	0	0	0	0	0	0	0	0	0.00017385	0	0
CASSDPGTDYNSPLHF	0.00252922	14	0	0.00014882	7.258e-05	9.596e-05	0.00018082	0.00023135	0.00014155	8.652e-05	0.00020709	0.00018815	0.0003857	0	0	0.00021412	0.00019414	0	0	0.00017385	0	0.00020858
CASSDPGTDYNSPLHL	2.884e-05	1	0	0	0	0	0	0	0	2.884e-05	0	0	0	0	0	0	0	0	0	0	0	0
CASSDPGTGDYEQYF	5.215e-05	1	0	0	0	0	0	0	0	0	0	0	0	0	0	0	0	0	0	0	0	5.215e-05
CASSDPGTIYEQYF	0.00021651	4	0	2.48e-05	0	0	0	0	0	0	0	0	3.857e-05	0	7.497e-05	0	0	0	0	0	7.817e-05	0
CASSDPGWSYEQYF	0.00024381	4	0	0	0	2.399e-05	2.26e-05	0	0	0	0	0	0	0	0	0	3.883e-05	0	0.00015839	0	0	0
CASSDPHLNTEAFF	7.92e-05	1	0	0	0	0	0	0	0	0	0	0	0	0	0	0	0	0	7.92e-05	0	0	0
CASSDPKGSAEAFF	0.00072244	11	0.00012892	2.48e-05	0	0	4.52e-05	2.892e-05	2.831e-05	2.884e-05	3.451e-05	0	0	6.52e-05	0.00014994	4.282e-05	0	0.00014497	0	0	0	0
CASSDPKLSGQSF	0.0001093	3	0	0	0	0	0	0	2.831e-05	2.884e-05	0	0	0	0	0	0	0	0	0	0	0	5.215e-05
CASSDPLAKNIQYF	0.00025305	2	0	0	0	0	0	0	0	0	0	0	0	0	0	0	0	0	7.92e-05	0.00017385	0	0
CASSDPLGEGGYGYTF	0.00032407	7	0	2.48e-05	0	2.399e-05	2.26e-05	0	0	5.768e-05	0	3.763e-05	0	0	0	0	0	0	7.92e-05	0	7.817e-05	0
CASSDPMTLNTEAFF	0.000413	10	0	4.961e-05	3.629e-05	2.399e-05	4.52e-05	2.892e-05	2.831e-05	0	0	3.763e-05	3.857e-05	0	0	8.565e-05	3.883e-05	0	0	0	0	0
CASSDPMTLNTGAFF	2.831e-05	1	0	0	0	0	0	0	2.831e-05	0	0	0	0	0	0	0	0	0	0	0	0	0
CASSDPPLAAISTDTQYF	0.00032455	8	0	0	0	2.399e-05	2.26e-05	2.892e-05	2.831e-05	2.884e-05	3.451e-05	0	0	0	0	0	0	0	7.92e-05	0	7.817e-05	0
CASSDPQASSYNEQFF	0.0004681	8	0	2.48e-05	0	2.399e-05	6.781e-05	0	2.831e-05	0.0001442	0	0	0	6.52e-05	7.497e-05	0	3.883e-05	0	0	0	0	0
CASSDPQGGGNQPQHF	0.00012645	3	0	2.48e-05	0	2.399e-05	0	0	0	0	0	0	0	0	0	0	7.765e-05	0	0	0	0	0
CASSDPQGNIGELFF	3.629e-05	1	0	0	3.629e-05	0	0	0	0	0	0	0	0	0	0	0	0	0	0	0	0	0
CASSDPQGNTGELFF	0.00051168	10	6.446e-05	2.48e-05	0	0	4.52e-05	2.892e-05	0	0	6.903e-05	3.763e-05	0	0	0	0	3.883e-05	7.248e-05	0	0	7.817e-05	5.215e-05
CASSDPRDSAYEQYF	0.00038862	8	0.00012892	2.48e-05	3.629e-05	4.798e-05	2.26e-05	0	2.831e-05	0	3.451e-05	0	0	6.52e-05	0	0	0	0	0	0	0	0
CASSDPRGDYNEQFF	5.768e-05	1	0	0	0	0	0	0	0	5.768e-05	0	0	0	0	0	0	0	0	0	0	0	0
CASSDPRPNYGYTF	6.446e-05	1	6.446e-05	0	0	0	0	0	0	0	0	0	0	0	0	0	0	0	0	0	0	0
CASSDPRQGEKLFF	0.00043648	10	0	2.48e-05	3.629e-05	2.399e-05	2.26e-05	5.784e-05	8.493e-05	5.768e-05	0	3.763e-05	3.857e-05	0	0	0	0	0	0	0	0	5.215e-05
CASSDPRQGEKLLF	2.884e-05	1	0	0	0	0	0	0	0	2.884e-05	0	0	0	0	0	0	0	0	0	0	0	0
CASSDPRTEVSPLHF	0.0012783	16	6.446e-05	7.441e-05	7.258e-05	4.798e-05	6.781e-05	0.00011567	5.662e-05	2.884e-05	0.00010354	3.763e-05	0.00015428	0	0	0.00012847	0.00011648	0	7.92e-05	0	7.817e-05	5.215e-05
CASSDPRTEVSPLHS	3.629e-05	1	0	0	3.629e-05	0	0	0	0	0	0	0	0	0	0	0	0	0	0	0	0	0
CASSDPSGGGHEQYF	0.00015584	5	0	2.48e-05	3.629e-05	0	2.26e-05	0	0	0	3.451e-05	3.763e-05	0	0	0	0	0	0	0	0	0	0
CASSDPSGGTKTGELFF	0.00014344	2	0	7.441e-05	0	0	0	0	0	0	6.903e-05	0	0	0	0	0	0	0	0	0	0	0
CASSDPSGLLYEQYF	0.00021265	3	0	0	0	0	0	0	0	0	0	0	0	6.52e-05	7.497e-05	0	0	7.248e-05	0	0	0	0
CASSDPTDWGEETQYF	7.166e-05	2	0	0	0	0	0	0	0	2.884e-05	0	0	0	0	0	4.282e-05	0	0	0	0	0	0
CASSDPVTVSNQPQHF	3.451e-05	1	0	0	0	0	0	0	0	0	3.451e-05	0	0	0	0	0	0	0	0	0	0	0
CASSDPWGAVDPYEQYF	0.00010701	2	0	0	0	0	0	0	0	2.884e-05	0	0	0	0	0	0	0	0	0	0	7.817e-05	0
CASSDPWGGRGNNEQFF	2.884e-05	1	0	0	0	0	0	0	0	2.884e-05	0	0	0	0	0	0	0	0	0	0	0	0
CASSDPWRLAGTISSYNEQFF	5.215e-05	1	0	0	0	0	0	0	0	0	0	0	0	0	0	0	0	0	0	0	0	5.215e-05
CASSDPWTTSGRSSYEQYF	7.92e-05	1	0	0	0	0	0	0	0	0	0	0	0	0	0	0	0	0	7.92e-05	0	0	0
CASSDPWTYLGEKLFF	0.00089446	16	0	7.441e-05	3.629e-05	4.798e-05	4.52e-05	2.892e-05	5.662e-05	5.768e-05	3.451e-05	7.526e-05	7.714e-05	0	7.497e-05	4.282e-05	3.883e-05	7.248e-05	7.92e-05	0	0	5.215e-05
CASSDPYTDTQYF	4.659e-05	2	0	0	0	2.399e-05	2.26e-05	0	0	0	0	0	0	0	0	0	0	0	0	0	0	0
CASSDQADGETQYF	2.892e-05	1	0	0	0	0	0	2.892e-05	0	0	0	0	0	0	0	0	0	0	0	0	0	0
CASSDQAGGFTDTQYF	6.446e-05	1	6.446e-05	0	0	0	0	0	0	0	0	0	0	0	0	0	0	0	0	0	0	0
CASSDQAGGSGANVLTF	6.446e-05	1	6.446e-05	0	0	0	0	0	0	0	0	0	0	0	0	0	0	0	0	0	0	0
CASSDQARESNQPQHF	0.00109786	17	6.446e-05	2.48e-05	7.258e-05	4.798e-05	4.52e-05	2.892e-05	2.831e-05	5.768e-05	3.451e-05	7.526e-05	7.714e-05	0	7.497e-05	4.282e-05	3.883e-05	0	0.00015839	0.00017385	0	5.215e-05
CASSDQGAYEQYF	0.00023178	7	0	0	3.629e-05	2.399e-05	2.26e-05	2.892e-05	5.662e-05	2.884e-05	3.451e-05	0	0	0	0	0	0	0	0	0	0	0
CASSDQGGSTEAFF	0.00022207	5	0	2.48e-05	0	0	2.26e-05	5.784e-05	0	0	0	3.763e-05	0	0	0	0	0	0	7.92e-05	0	0	0
CASSDQGGYTF	2.48e-05	1	0	2.48e-05	0	0	0	0	0	0	0	0	0	0	0	0	0	0	0	0	0	0
CASSDQGLAKNIQYF	2.26e-05	1	0	0	0	0	2.26e-05	0	0	0	0	0	0	0	0	0	0	0	0	0	0	0
CASSDQGQGHSEAFF	2.48e-05	1	0	2.48e-05	0	0	0	0	0	0	0	0	0	0	0	0	0	0	0	0	0	0
CASSDQGQGYGYTF	0.00052314	10	0	2.48e-05	0	2.399e-05	2.26e-05	0.00011567	5.662e-05	5.768e-05	3.451e-05	3.763e-05	7.714e-05	0	0	0	0	7.248e-05	0	0	0	0
CASSDQGTDTQYF	0.00021513	2	0	0	0	0	0	0	0	0	0	0	0	6.52e-05	0.00014994	0	0	0	0	0	0	0
CASSDQGWTEAFF	3.629e-05	1	0	0	3.629e-05	0	0	0	0	0	0	0	0	0	0	0	0	0	0	0	0	0
CASSDQMYTEAFF	8.546e-05	2	0	0	0	0	0	0	5.662e-05	2.884e-05	0	0	0	0	0	0	0	0	0	0	0	0
CASSDQNYEQYF	0.00022505	5	6.446e-05	0	0	0	0	2.892e-05	0	2.884e-05	0	3.763e-05	0	6.52e-05	0	0	0	0	0	0	0	0
CASSDQPNTEAFF	0.00063216	12	0	4.961e-05	3.629e-05	2.399e-05	4.52e-05	2.892e-05	8.493e-05	0	3.451e-05	0	0.00011571	0	0	4.282e-05	3.883e-05	0	7.92e-05	0	0	5.215e-05
CASSDQQGASTDTQYF	0.00033696	5	6.446e-05	0	0	0	0	0	2.831e-05	0	0	0	0	0.0001304	7.497e-05	0	3.883e-05	0	0	0	0	0
CASSDQQGNYGYTF	0.00063181	11	0.00012892	2.48e-05	0	0	2.26e-05	0	2.831e-05	2.884e-05	3.451e-05	3.763e-05	3.857e-05	6.52e-05	0.00014994	0	0	7.248e-05	0	0	0	0
CASSDQREGYEQYF	2.26e-05	1	0	0	0	0	2.26e-05	0	0	0	0	0	0	0	0	0	0	0	0	0	0	0
CASSDQRPSSGNTIYF	6.446e-05	1	6.446e-05	0	0	0	0	0	0	0	0	0	0	0	0	0	0	0	0	0	0	0
CASSDQRTGTVNTEAFF	5.364e-05	2	0	2.48e-05	0	0	0	0	0	2.884e-05	0	0	0	0	0	0	0	0	0	0	0	0
CASSDQRWGEKLFF	0.00018796	5	0	0	0	0	2.26e-05	2.892e-05	0	2.884e-05	6.903e-05	0	3.857e-05	0	0	0	0	0	0	0	0	0
CASSDQSGGTGEQCF	7.248e-05	1	0	0	0	0	0	0	0	0	0	0	0	0	0	0	0	7.248e-05	0	0	0	0
CASSDQSGGTGEQYF	0.00333842	20	0.00025785	0.00014882	0.00014516	0.00014395	0.00013561	8.676e-05	0.00019817	0.00011536	0.00020709	0.00018815	0.00019285	0.00019559	0.00014994	0.00012847	0.00011648	0.00014497	7.92e-05	0.00052156	7.817e-05	0.00010429
CASSDQSGGTGGQYF	3.451e-05	1	0	0	0	0	0	0	0	0	3.451e-05	0	0	0	0	0	0	0	0	0	0	0
CASSDQSNYGYTF	0.00011427	4	0	0	0	0	2.26e-05	0	2.831e-05	2.884e-05	3.451e-05	0	0	0	0	0	0	0	0	0	0	0
CASSDQTGAQETQYF	0.00121398	15	0	4.961e-05	7.258e-05	7.197e-05	6.781e-05	2.892e-05	0	8.652e-05	6.903e-05	3.763e-05	0.00011571	6.52e-05	7.497e-05	4.282e-05	0.00011648	0	0.00015839	0	0.00015635	0
CASSDQTGLRQPQHF	2.892e-05	1	0	0	0	0	0	2.892e-05	0	0	0	0	0	0	0	0	0	0	0	0	0	0
CASSDQVANQPQHF	0.00044517	5	0	0	0	0	0	0	0	0	3.451e-05	3.763e-05	0	0	0	4.282e-05	0	0	0	0.00017385	0.00015635	0
CASSDRAANTEAFF	0.00058804	12	6.446e-05	2.48e-05	3.629e-05	4.798e-05	4.52e-05	8.676e-05	2.831e-05	2.884e-05	6.903e-05	0	3.857e-05	0	7.497e-05	4.282e-05	0	0	0	0	0	0
CASSDRADLTGELFF	0.00060184	3	0	0	0	0	2.26e-05	0	0	5.768e-05	0	0	0	0	0	0	0	0	0	0.00052156	0	0
CASSDRADLTRELFF	2.26e-05	1	0	0	0	0	2.26e-05	0	0	0	0	0	0	0	0	0	0	0	0	0	0	0
CASSDRANQPQHF	2.884e-05	1	0	0	0	0	0	0	0	2.884e-05	0	0	0	0	0	0	0	0	0	0	0	0
CASSDRATPTNEKLFF	0.00047642	11	0	2.48e-05	7.258e-05	0	2.26e-05	2.892e-05	5.662e-05	2.884e-05	3.451e-05	3.763e-05	3.857e-05	0	0	0	0	0	7.92e-05	0	0	5.215e-05
CASSDRAYQPQHF	6.52e-05	1	0	0	0	0	0	0	0	0	0	0	0	6.52e-05	0	0	0	0	0	0	0	0
CASSDRDGEKLFF	0.00108511	15	0	7.441e-05	7.258e-05	4.798e-05	6.781e-05	5.784e-05	8.493e-05	8.652e-05	6.903e-05	0.00011289	7.714e-05	0	0	8.565e-05	3.883e-05	0	7.92e-05	0	7.817e-05	5.215e-05
CASSDRDRDASSSGNTIYF	7.497e-05	1	0	0	0	0	0	0	0	0	0	0	0	0	7.497e-05	0	0	0	0	0	0	0
CASSDRDRGFSGANVLTF	6.52e-05	1	0	0	0	0	0	0	0	0	0	0	0	6.52e-05	0	0	0	0	0	0	0	0
CASSDRDRGHRGTDTQYF	0.00018893	4	0	0	0	0	2.26e-05	0	8.493e-05	0	0	0	3.857e-05	0	0	4.282e-05	0	0	0	0	0	0
CASSDRDRGYNEQFF	0.0002796	3	6.446e-05	0	0	0	0	0	0	0	0	0	0	6.52e-05	0.00014994	0	0	0	0	0	0	0
CASSDRDSRGNTEAFF	9.074e-05	3	0	2.48e-05	0	0	0	0	2.831e-05	0	0	3.763e-05	0	0	0	0	0	0	0	0	0	0
CASSDRDTGELFF	2.26e-05	1	0	0	0	0	2.26e-05	0	0	0	0	0	0	0	0	0	0	0	0	0	0	0
CASSDREAFF	2.884e-05	1	0	0	0	0	0	0	0	2.884e-05	0	0	0	0	0	0	0	0	0	0	0	0
CASSDRENQPQHF	6.446e-05	1	6.446e-05	0	0	0	0	0	0	0	0	0	0	0	0	0	0	0	0	0	0	0
CASSDRGAAGAFF	0.00040677	4	0.00012892	0	0	0	0	0	0	0	0	0	0	0.0001304	7.497e-05	0	0	7.248e-05	0	0	0	0
CASSDRGATNEKLFF	7.14e-05	3	0	2.48e-05	0	2.399e-05	2.26e-05	0	0	0	0	0	0	0	0	0	0	0	0	0	0	0
CASSDRGDYNEQFF	0.00085305	8	0.00019339	0	0	2.399e-05	0	2.892e-05	2.831e-05	0	0	0	0	0.0001304	0.0002249	0	0	0.00014497	0	0	7.817e-05	0
CASSDRGEYDYGHTF	0.00015839	1	0	0	0	0	0	0	0	0	0	0	0	0	0	0	0	0	0.00015839	0	0	0
CASSDRGEYDYGYTF	0.00049309	8	0	2.48e-05	0	0	2.26e-05	2.892e-05	0	2.884e-05	6.903e-05	0	3.857e-05	0.0001304	0.00014994	0	0	0	0	0	0	0
CASSDRGGAYYNEQFF	0.00107494	11	0	0.00019842	0.00010887	2.399e-05	0.00015821	2.892e-05	0.00011324	8.652e-05	0	3.763e-05	0	0	0	8.565e-05	0.00015531	0	0	0	7.817e-05	0
CASSDRGGDGYTF	9.041e-05	1	0	0	0	0	9.041e-05	0	0	0	0	0	0	0	0	0	0	0	0	0	0	0
CASSDRGGSNTQYF	8.114e-05	3	0	0	0	2.399e-05	0	0	2.831e-05	2.884e-05	0	0	0	0	0	0	0	0	0	0	0	0
CASSDRGGYGYTF	0.00069617	13	0	2.48e-05	7.258e-05	4.798e-05	6.781e-05	2.892e-05	5.662e-05	2.884e-05	0	7.526e-05	3.857e-05	0	0	8.565e-05	3.883e-05	0	0	0	7.817e-05	5.215e-05
CASSDRGHQPQHF	3.451e-05	1	0	0	0	0	0	0	0	0	3.451e-05	0	0	0	0	0	0	0	0	0	0	0
CASSDRGLSTDTQYF	0.00056858	12	0	0	0	2.399e-05	2.26e-05	2.892e-05	2.831e-05	5.768e-05	3.451e-05	0	3.857e-05	0	0	8.565e-05	3.883e-05	0	7.92e-05	0	7.817e-05	5.215e-05
CASSDRGLSTGTQYF	3.629e-05	1	0	0	3.629e-05	0	0	0	0	0	0	0	0	0	0	0	0	0	0	0	0	0
CASSDRGLTEAFF	2.884e-05	1	0	0	0	0	0	0	0	2.884e-05	0	0	0	0	0	0	0	0	0	0	0	0
CASSDRGNTGELFF	0.00019633	4	0	2.48e-05	0	0	0	2.892e-05	8.493e-05	5.768e-05	0	0	0	0	0	0	0	0	0	0	0	0
CASSDRGQGNTIYF	0.0001914	4	0	2.48e-05	0	0	0	2.892e-05	0	0	0	0	0	6.52e-05	0	0	0	7.248e-05	0	0	0	0
CASSDRGQSNTGELFF	3.451e-05	1	0	0	0	0	0	0	0	0	3.451e-05	0	0	0	0	0	0	0	0	0	0	0
CASSDRGQYQETQYF	0.00030092	4	0	0	0	0	0	0	0	2.884e-05	0	0	0	0	7.497e-05	0	0	0.00014497	0	0	0	5.215e-05
CASSDRGRGSDGYTF	0.00051034	9	6.446e-05	2.48e-05	0	2.399e-05	0	0	2.831e-05	2.884e-05	0	3.763e-05	3.857e-05	0	0.0002249	0	3.883e-05	0	0	0	0	0
CASSDRGRGSDTQYF	5.215e-05	1	0	0	0	0	0	0	0	0	0	0	0	0	0	0	0	0	0	0	0	5.215e-05
CASSDRGRNTEAFF	0.00017385	1	0	0	0	0	0	0	0	0	0	0	0	0	0	0	0	0	0	0.00017385	0	0
CASSDRGRSPLHF	0.00155385	15	0	7.441e-05	3.629e-05	7.197e-05	2.26e-05	8.676e-05	8.493e-05	5.768e-05	6.903e-05	0.00011289	0.00015428	0	0	4.282e-05	7.765e-05	0	0.00015839	0.00034771	0	0.00015644
CASSDRGSEYGYTF	0.00037895	6	0	0	0	7.197e-05	4.52e-05	2.892e-05	0	0	6.903e-05	0	0	0	0	8.565e-05	0	0	0	0	7.817e-05	0
CASSDRGSPLHF	0.00053016	9	0	4.961e-05	0	2.399e-05	6.781e-05	5.784e-05	5.662e-05	0	3.451e-05	0	3.857e-05	0	0	4.282e-05	0	0	0.00015839	0	0	0
CASSDRGSPLHL	2.892e-05	1	0	0	0	0	0	2.892e-05	0	0	0	0	0	0	0	0	0	0	0	0	0	0
CASSDRGTDTQYF	6.446e-05	1	6.446e-05	0	0	0	0	0	0	0	0	0	0	0	0	0	0	0	0	0	0	0
CASSDRGVADEQYF	0.00012641	3	0	0	0	0	2.26e-05	0	0	2.884e-05	0	0	0	0	7.497e-05	0	0	0	0	0	0	0
CASSDRGYEQYF	0.00436474	16	0	0.00014882	0.00021774	0.0002639	0.00029383	0.00026027	0.0002831	0.00023071	0.00017257	0.00022578	0.0003857	0	0	0.00038542	0.00023296	0	0.00031678	0.00034771	0.00039087	0.00020858
CASSDRGYQPQHF	0.0031869	20	6.446e-05	0.00017362	0.00014516	9.596e-05	0.00015821	0.00020243	0.00022648	5.768e-05	0.00020709	3.763e-05	0.00011571	0.00019559	0.0002249	0.00025695	7.765e-05	0.00014497	0.00023759	0.00017385	0.00023452	0.00015644
CASSDRIVNTEAFF	8.061e-05	2	0	0	0	2.399e-05	0	0	5.662e-05	0	0	0	0	0	0	0	0	0	0	0	0	0
CASSDRMTGLGQPQHF	0.0003174	7	0	0	3.629e-05	7.197e-05	4.52e-05	2.892e-05	0	5.768e-05	3.451e-05	0	0	0	0	4.282e-05	0	0	0	0	0	0
CASSDRNQPQHF	6.446e-05	1	6.446e-05	0	0	0	0	0	0	0	0	0	0	0	0	0	0	0	0	0	0	0
CASSDRNTGELFF	0.00016663	3	6.446e-05	0	0	2.399e-05	0	0	0	0	0	0	0	0	0	0	0	0	0	0	7.817e-05	0
CASSDRPGQNTEAFF	0.00014412	3	0	0	0	0	0	0	0	2.884e-05	0	3.763e-05	0	0	0	0	7.765e-05	0	0	0	0	0
CASSDRPNTEAFF	3.763e-05	1	0	0	0	0	0	0	0	0	0	3.763e-05	0	0	0	0	0	0	0	0	0	0
CASSDRPQYNEQFF	2.26e-05	1	0	0	0	0	2.26e-05	0	0	0	0	0	0	0	0	0	0	0	0	0	0	0
CASSDRQGASEAFF	0.00013659	3	0	0	0	2.399e-05	0	0	0	0	0	3.763e-05	0	0	7.497e-05	0	0	0	0	0	0	0
CASSDRQGPINGYTF	6.594e-05	2	0	0	0	0	0	0	2.831e-05	0	0	3.763e-05	0	0	0	0	0	0	0	0	0	0
CASSDRQGSNQPQHF	0.00123356	16	6.446e-05	2.48e-05	0	2.399e-05	6.781e-05	2.892e-05	2.831e-05	5.768e-05	6.903e-05	0	3.857e-05	0.0001304	0.00014994	0	3.883e-05	0.00014497	7.92e-05	0	0.00023452	5.215e-05
CASSDRQGTYEQYF	0.00020141	2	0.00012892	0	0	0	0	0	0	0	0	0	0	0	0	0	0	7.248e-05	0	0	0	0
CASSDRQGYEQYF	0.00018039	5	0	0	0	2.399e-05	2.26e-05	0	0	0	0	0	0	0	0	4.282e-05	3.883e-05	0	0	0	0	5.215e-05
CASSDRRSSGNTIYF	6.446e-05	1	6.446e-05	0	0	0	0	0	0	0	0	0	0	0	0	0	0	0	0	0	0	0
CASSDRRTVEPQHF	6.52e-05	1	0	0	0	0	0	0	0	0	0	0	0	6.52e-05	0	0	0	0	0	0	0	0
CASSDRRYGYTF	0.00038152	6	0	2.48e-05	0	0	4.52e-05	0	5.662e-05	5.768e-05	0	0	0	0	0	0	3.883e-05	0	0.00015839	0	0	0
CASSDRRYGYTL	3.763e-05	1	0	0	0	0	0	0	0	0	0	3.763e-05	0	0	0	0	0	0	0	0	0	0
CASSDRSGVLNGYTF	2.884e-05	1	0	0	0	0	0	0	0	2.884e-05	0	0	0	0	0	0	0	0	0	0	0	0
CASSDRSSQETQYF	0.00036181	9	0	2.48e-05	0	0	0	0	2.831e-05	2.884e-05	3.451e-05	3.763e-05	3.857e-05	0	0	0	3.883e-05	0	0	0	7.817e-05	5.215e-05
CASSDRTGGPGNTIYF	0.00031711	7	0	7.441e-05	0	4.798e-05	2.26e-05	0	5.662e-05	2.884e-05	3.451e-05	0	0	0	0	0	0	0	0	0	0	5.215e-05
CASSDRTGVTEAFF	0.00010764	3	0	2.48e-05	0	0	4.52e-05	0	0	0	0	3.763e-05	0	0	0	0	0	0	0	0	0	0
CASSDRTSDEQYF	6.446e-05	1	6.446e-05	0	0	0	0	0	0	0	0	0	0	0	0	0	0	0	0	0	0	0
CASSDRVAGVWEQFF	0.00029525	8	0	0	0	2.399e-05	2.26e-05	2.892e-05	5.662e-05	0	3.451e-05	3.763e-05	0	0	0	0	3.883e-05	0	0	0	0	5.215e-05
CASSDRVGGNRGTEAFF	7.571e-05	3	0	2.48e-05	0	0	2.26e-05	0	2.831e-05	0	0	0	0	0	0	0	0	0	0	0	0	0
CASSDRVRGSQPQHF	0.00047984	6	6.446e-05	0	0	2.399e-05	0	0	0	0	0	0	3.857e-05	0.0001304	0.00014994	0	0	7.248e-05	0	0	0	0
CASSDRVRRSYEQYF	0.00014512	5	0	2.48e-05	0	2.399e-05	0	2.892e-05	0	2.884e-05	0	0	3.857e-05	0	0	0	0	0	0	0	0	0
CASSDRVSGANVLTF	3.629e-05	1	0	0	3.629e-05	0	0	0	0	0	0	0	0	0	0	0	0	0	0	0	0	0
CASSDRVVSPLHF	0.00032947	9	0	2.48e-05	7.258e-05	2.399e-05	2.26e-05	0	2.831e-05	2.884e-05	0	3.763e-05	3.857e-05	0	0	0	0	0	0	0	0	5.215e-05
CASSDRVVSPPHF	2.399e-05	1	0	0	0	2.399e-05	0	0	0	0	0	0	0	0	0	0	0	0	0	0	0	0
CASSDRVVTEAFF	0.00024004	4	0	2.48e-05	3.629e-05	0	2.26e-05	0	0	0	0	0	0	0	0	0	0	0	0	0	0.00015635	0
CASSDRVWEQYF	6.446e-05	1	6.446e-05	0	0	0	0	0	0	0	0	0	0	0	0	0	0	0	0	0	0	0
CASSDRVYGYTF	0.00013695	2	6.446e-05	0	0	0	0	0	0	0	0	0	0	0	0	0	0	7.248e-05	0	0	0	0
CASSDSAEKLFF	6.52e-05	1	0	0	0	0	0	0	0	0	0	0	0	6.52e-05	0	0	0	0	0	0	0	0
CASSDSAGAFNEQFF	0.00022758	4	6.446e-05	0	0	0	6.781e-05	0	0	5.768e-05	0	3.763e-05	0	0	0	0	0	0	0	0	0	0
CASSDSAGGTDTQYF	0.00020269	2	0	0	0	0	0	0	0	2.884e-05	0	0	0	0	0	0	0	0	0	0.00017385	0	0
CASSDSAGQPQHF	0.000312	5	0	0	0	2.399e-05	2.26e-05	0	0	2.884e-05	0	0	0	0	0	0	0	0	0.00015839	0	7.817e-05	0
CASSDSAGSSTDTQYF	0.00065132	8	0.00012892	0	0	2.399e-05	0	0	8.493e-05	5.768e-05	0	7.526e-05	0	0.0001304	0	0	7.765e-05	7.248e-05	0	0	0	0
CASSDSAGSSTDTQYS	7.258e-05	1	0	0	7.258e-05	0	0	0	0	0	0	0	0	0	0	0	0	0	0	0	0	0
CASSDSAREGRNEQFF	0.00028763	6	6.446e-05	2.48e-05	0	0	2.26e-05	0	2.831e-05	0	0	0	0	0	7.497e-05	0	0	7.248e-05	0	0	0	0
CASSDSARSQGFNQPQHF	0.00050775	10	6.446e-05	2.48e-05	3.629e-05	4.798e-05	2.26e-05	0	2.831e-05	5.768e-05	0	0	0	0	7.497e-05	0	0	7.248e-05	0	0	7.817e-05	0
CASSDSARSQGFNQPQHL	2.831e-05	1	0	0	0	0	0	0	2.831e-05	0	0	0	0	0	0	0	0	0	0	0	0	0
CASSDSASGGPDTQYF	7.497e-05	1	0	0	0	0	0	0	0	0	0	0	0	0	7.497e-05	0	0	0	0	0	0	0
CASSDSASGGTDTQYF	2.892e-05	1	0	0	0	0	0	2.892e-05	0	0	0	0	0	0	0	0	0	0	0	0	0	0
CASSDSDRGTEAFF	2.26e-05	1	0	0	0	0	2.26e-05	0	0	0	0	0	0	0	0	0	0	0	0	0	0	0
CASSDSDTDTQYF	0.00044432	8	0	0	0	2.399e-05	2.26e-05	0	2.831e-05	0	3.451e-05	0	0	6.52e-05	0	0	3.883e-05	7.248e-05	0.00015839	0	0	0
CASSDSDTGTQYF	6.52e-05	1	0	0	0	0	0	0	0	0	0	0	0	6.52e-05	0	0	0	0	0	0	0	0
CASSDSEAFF	6.446e-05	1	6.446e-05	0	0	0	0	0	0	0	0	0	0	0	0	0	0	0	0	0	0	0
CASSDSEGFWAAEAFF	2.892e-05	1	0	0	0	0	0	2.892e-05	0	0	0	0	0	0	0	0	0	0	0	0	0	0
CASSDSEGFWATEAFF	0.00023114	6	0	0	3.629e-05	2.399e-05	0	0	2.831e-05	2.884e-05	3.451e-05	0	0	0	0	0	0	0	7.92e-05	0	0	0
CASSDSEGSPLHF	0.00050688	7	0	9.921e-05	3.629e-05	7.197e-05	9.041e-05	0	2.831e-05	0	0.00010354	0	7.714e-05	0	0	0	0	0	0	0	0	0
CASSDSEGTDTQYF	0.0010877	11	0	0	7.258e-05	0.00011996	6.781e-05	5.784e-05	0	0.00011536	0	0	3.857e-05	6.52e-05	0.0002249	0	3.883e-05	0	0	0	0.00023452	5.215e-05
CASSDSFNSPLHF	0.0006307	10	0	7.441e-05	7.258e-05	4.798e-05	6.781e-05	5.784e-05	0	8.652e-05	0	3.763e-05	0	0	0	4.282e-05	3.883e-05	0	0	0	0	0.00010429
CASSDSGDTQYF	2.884e-05	1	0	0	0	0	0	0	0	2.884e-05	0	0	0	0	0	0	0	0	0	0	0	0
CASSDSGFEGEETQYF	0.00025261	6	0	2.48e-05	3.629e-05	0	0	2.892e-05	5.662e-05	2.884e-05	0	0	7.714e-05	0	0	0	0	0	0	0	0	0
CASSDSGFEGEETRYF	2.884e-05	1	0	0	0	0	0	0	0	2.884e-05	0	0	0	0	0	0	0	0	0	0	0	0
CASSDSGGASYEQYF	0.00045709	10	0	2.48e-05	3.629e-05	4.798e-05	6.781e-05	0	2.831e-05	5.768e-05	0	3.763e-05	3.857e-05	0	0	0	3.883e-05	0	7.92e-05	0	0	0
CASSDSGGATDTQYF	0.00021399	4	0	2.48e-05	0	0	4.52e-05	0.00011567	2.831e-05	0	0	0	0	0	0	0	0	0	0	0	0	0
CASSDSGGGSGANVLTF	3.451e-05	1	0	0	0	0	0	0	0	0	3.451e-05	0	0	0	0	0	0	0	0	0	0	0
CASSDSGGKGPQHF	0.00014439	2	0	0	0	0	0	0	0	0	0	0	0	6.52e-05	0	0	0	0	7.92e-05	0	0	0
CASSDSGGSDTQYF	0.00050202	4	6.446e-05	0	0	0	0	0	0	0	0	0	0	6.52e-05	0.00029987	0	0	7.248e-05	0	0	0	0
CASSDSGLAGGEIQFF	3.629e-05	1	0	0	3.629e-05	0	0	0	0	0	0	0	0	0	0	0	0	0	0	0	0	0
CASSDSGLAGGRCRDEQFF	2.831e-05	1	0	0	0	0	0	0	2.831e-05	0	0	0	0	0	0	0	0	0	0	0	0	0
CASSDSGLYEQYF	0.0004953	10	0	2.48e-05	3.629e-05	2.399e-05	2.26e-05	2.892e-05	2.831e-05	0	3.451e-05	0	0	0	0	4.282e-05	0	0	7.92e-05	0.00017385	0	0
CASSDSGPTDTQYF	0.00031678	1	0	0	0	0	0	0	0	0	0	0	0	0	0	0	0	0	0.00031678	0	0	0
CASSDSGQFSTDTQYF	6.52e-05	1	0	0	0	0	0	0	0	0	0	0	0	6.52e-05	0	0	0	0	0	0	0	0
CASSDSGQGKEQYF	0.00072024	12	0	4.961e-05	7.258e-05	2.399e-05	4.52e-05	2.892e-05	0.00011324	5.768e-05	0	7.526e-05	7.714e-05	0	0	8.565e-05	3.883e-05	0	0	0	0	5.215e-05
CASSDSGQGKGQYF	7.817e-05	1	0	0	0	0	0	0	0	0	0	0	0	0	0	0	0	0	0	0	7.817e-05	0
CASSDSGQGLGNTIYF	0.00013695	2	6.446e-05	0	0	0	0	0	0	0	0	0	0	0	0	0	0	7.248e-05	0	0	0	0
CASSDSGQGSTDTQYF	0.00145363	11	0.00012892	0.00012401	0	7.197e-05	0	0	0.00014155	2.884e-05	0.00013806	0	7.714e-05	0.00026079	0.00029987	0	0	0	0	0	7.817e-05	0.00010429
CASSDSGRPYNEQFF	0.00013695	2	6.446e-05	0	0	0	0	0	0	0	0	0	0	0	0	0	0	7.248e-05	0	0	0	0
CASSDSGRTDEQFF	2.884e-05	1	0	0	0	0	0	0	0	2.884e-05	0	0	0	0	0	0	0	0	0	0	0	0
CASSDSGTDTQYF	0.00012497	3	0	0	0	0	0	5.784e-05	2.831e-05	0	0	0	0	0	0	0	3.883e-05	0	0	0	0	0
CASSDSGTLQAYNSPLHF	0.00058563	12	0	7.441e-05	3.629e-05	4.798e-05	6.781e-05	2.892e-05	5.662e-05	2.884e-05	3.451e-05	3.763e-05	0	0	0	4.282e-05	7.765e-05	0	0	0	0	5.215e-05
CASSDSHLTGHSGANVLTF	0.00014497	1	0	0	0	0	0	0	0	0	0	0	0	0	0	0	0	0.00014497	0	0	0	0
CASSDSHPPHEQYF	2.884e-05	1	0	0	0	0	0	0	0	2.884e-05	0	0	0	0	0	0	0	0	0	0	0	0
CASSDSHPPYEQYF	0.00030709	7	0	2.48e-05	0	4.798e-05	4.52e-05	2.892e-05	0	2.884e-05	0	0	0	0	0	0	0	0	7.92e-05	0	0	5.215e-05
CASSDSIGGTDTQYF	0.00020568	4	0	0	0	2.399e-05	0	0	0	0	0	0	3.857e-05	0	0	0	3.883e-05	0	0	0	0	0.00010429
CASSDSKEEGGR	0.00025056	6	0	2.48e-05	0	4.798e-05	2.26e-05	5.784e-05	2.831e-05	0	6.903e-05	0	0	0	0	0	0	0	0	0	0	0
CASSDSLADEQFF	0.00033279	6	0	0	3.629e-05	0	2.26e-05	0	8.493e-05	0	3.451e-05	7.526e-05	0	0	0	0	0	0	7.92e-05	0	0	0
CASSDSLAGELFF	7.36e-05	2	0	4.961e-05	0	2.399e-05	0	0	0	0	0	0	0	0	0	0	0	0	0	0	0	0
CASSDSLAGGGLNEQFF	6.446e-05	1	6.446e-05	0	0	0	0	0	0	0	0	0	0	0	0	0	0	0	0	0	0	0
CASSDSLAGGRDTQYF	0.00017899	3	0	0	0	0	0	0	0	0	0	0	0	6.52e-05	7.497e-05	0	3.883e-05	0	0	0	0	0
CASSDSLASRRGEQFF	6.52e-05	1	0	0	0	0	0	0	0	0	0	0	0	6.52e-05	0	0	0	0	0	0	0	0
CASSDSLRGVITDTQYF	3.883e-05	1	0	0	0	0	0	0	0	0	0	0	0	0	0	0	3.883e-05	0	0	0	0	0
CASSDSMNTEAFF	0.00013695	2	6.446e-05	0	0	0	0	0	0	0	0	0	0	0	0	0	0	7.248e-05	0	0	0	0
CASSDSNGGPDTQYF	0.00022052	3	0	4.961e-05	0	0	0	0	0.00011324	5.768e-05	0	0	0	0	0	0	0	0	0	0	0	0
CASSDSPAWRQFYSNQPQHF	2.399e-05	1	0	0	0	2.399e-05	0	0	0	0	0	0	0	0	0	0	0	0	0	0	0	0
CASSDSPDDEQFF	0.00085418	10	0	4.961e-05	7.258e-05	0.00019193	0.00015821	8.676e-05	2.831e-05	0.00011536	0	3.763e-05	0	0	7.497e-05	0	3.883e-05	0	0	0	0	0
CASSDSPNTEAFF	0.00029552	4	0.00012892	0	0	0	0	2.892e-05	0	0	0	0	0	6.52e-05	0	0	0	7.248e-05	0	0	0	0
CASSDSPRTRVSTDTQYF	6.028e-05	2	0	0	3.629e-05	2.399e-05	0	0	0	0	0	0	0	0	0	0	0	0	0	0	0	0
CASSDSPSQGPTEAFF	2.831e-05	1	0	0	0	0	0	0	2.831e-05	0	0	0	0	0	0	0	0	0	0	0	0	0
CASSDSPVQTGNTIYF	0.00093935	12	0.00012892	2.48e-05	7.258e-05	0	4.52e-05	5.784e-05	0.00011324	0	6.903e-05	0	3.857e-05	0.0001304	7.497e-05	0	3.883e-05	0.00014497	0	0	0	0
CASSDSQDGNTEAFF	0.00057388	8	0.00019339	2.48e-05	0	2.399e-05	2.26e-05	5.784e-05	0	2.884e-05	0	0	0	0	0.00014994	0	0	7.248e-05	0	0	0	0
CASSDSQDWGNEQFF	6.446e-05	1	6.446e-05	0	0	0	0	0	0	0	0	0	0	0	0	0	0	0	0	0	0	0
CASSDSQGIGATEQFF	2.26e-05	1	0	0	0	0	2.26e-05	0	0	0	0	0	0	0	0	0	0	0	0	0	0	0
CASSDSQVNEKLFF	0.00024049	5	0	0	3.629e-05	0	2.26e-05	5.784e-05	8.493e-05	0	0	0	0	0	0	0	3.883e-05	0	0	0	0	0
CASSDSRCRGDSYNEQFF	6.446e-05	1	6.446e-05	0	0	0	0	0	0	0	0	0	0	0	0	0	0	0	0	0	0	0
CASSDSRGRDEQFF	0.00043675	5	0	0	0	4.798e-05	4.52e-05	0	0	2.884e-05	0	0	7.714e-05	0	0	0	0	0	0.00023759	0	0	0
CASSDSSAGELFF	0.00058261	9	0	2.48e-05	0	2.399e-05	0	5.784e-05	0.00011324	8.652e-05	3.451e-05	0	0	0.0001304	0	0	3.883e-05	7.248e-05	0	0	0	0
CASSDSSGANVLTF	0.00013768	2	0	0	0	0	0	0	0	0	0	0	0	6.52e-05	0	0	0	7.248e-05	0	0	0	0
CASSDSSGGAGTDTQYF	0.00010218	3	0	0	0	0	0	0	0	2.884e-05	3.451e-05	0	0	0	0	0	3.883e-05	0	0	0	0	0
CASSDSSGGANEQFF	0.00014745	2	0	0	0	0	0	0	0	0	0	0	0	0	7.497e-05	0	0	7.248e-05	0	0	0	0
CASSDSSGGGDTQYF	0.00021281	5	0	4.961e-05	0	0	0	2.892e-05	2.831e-05	2.884e-05	0	0	7.714e-05	0	0	0	0	0	0	0	0	0
CASSDSSGGNTEAFF	0.00054608	8	0	7.441e-05	0	4.798e-05	0.00011301	2.892e-05	0	5.768e-05	6.903e-05	0	3.857e-05	0	0	0	0.00011648	0	0	0	0	0
CASSDSSGGNTEASF	2.831e-05	1	0	0	0	0	0	0	2.831e-05	0	0	0	0	0	0	0	0	0	0	0	0	0
CASSDSSGGPDTQYF	0.00117603	14	6.446e-05	9.921e-05	3.629e-05	7.197e-05	0.00011301	8.676e-05	0	8.652e-05	6.903e-05	3.763e-05	0.00019285	6.52e-05	0	0.00012847	0	7.248e-05	0	0	0	5.215e-05
CASSDSSGGPDTRYF	3.451e-05	1	0	0	0	0	0	0	0	0	3.451e-05	0	0	0	0	0	0	0	0	0	0	0
CASSDSSGGTDTQYF	0.0003469	7	0	0	3.629e-05	0	0	2.892e-05	0	2.884e-05	3.451e-05	0	0	6.52e-05	7.497e-05	0	0	0	0	0	7.817e-05	0
CASSDSSGNTGANVLTF	0.00014877	5	0	0	0	2.399e-05	2.26e-05	0	0	2.884e-05	3.451e-05	0	0	0	0	0	3.883e-05	0	0	0	0	0
CASSDSSGSGDTQYF	0.00035603	6	0	4.961e-05	0	0	0	2.892e-05	0	0	3.451e-05	3.763e-05	0	0.0001304	7.497e-05	0	0	0	0	0	0	0
CASSDSSGYTF	2.399e-05	1	0	0	0	2.399e-05	0	0	0	0	0	0	0	0	0	0	0	0	0	0	0	0
CASSDSSNTGELFF	0.0002015	3	0	0	0	0	0	5.784e-05	2.831e-05	0.00011536	0	0	0	0	0	0	0	0	0	0	0	0
CASSDSSQWGSYFYEQYF	0.00032221	7	0	0	0	0	0	2.892e-05	0	2.884e-05	3.451e-05	3.763e-05	0	6.52e-05	7.497e-05	0	0	0	0	0	0	5.215e-05
CASSDSSYEQYF	0.0012958	15	6.446e-05	7.441e-05	0	7.197e-05	6.781e-05	5.784e-05	2.831e-05	8.652e-05	3.451e-05	0.00026341	3.857e-05	0	0	0	0	7.248e-05	7.92e-05	0.00017385	7.817e-05	0.00010429
CASSDSTAYYEQYF	0.00035248	8	0	4.961e-05	0	4.798e-05	4.52e-05	0	2.831e-05	2.884e-05	3.451e-05	0	0	0	0	0	3.883e-05	0	7.92e-05	0	0	0
CASSDSTGAYGHTF	6.52e-05	1	0	0	0	0	0	0	0	0	0	0	0	6.52e-05	0	0	0	0	0	0	0	0
CASSDSTGGVQPQHF	0.00041766	10	0	2.48e-05	0	2.399e-05	2.26e-05	2.892e-05	2.831e-05	2.884e-05	0.00010354	7.526e-05	3.857e-05	0	0	4.282e-05	0	0	0	0	0	0
CASSDSTGGVQSQHF	7.817e-05	1	0	0	0	0	0	0	0	0	0	0	0	0	0	0	0	0	0	0	7.817e-05	0
CASSDSTGKPYNEQFF	2.26e-05	1	0	0	0	0	2.26e-05	0	0	0	0	0	0	0	0	0	0	0	0	0	0	0
CASSDSTGKPYNEQFL	2.884e-05	1	0	0	0	0	0	0	0	2.884e-05	0	0	0	0	0	0	0	0	0	0	0	0
CASSDSTGTYGHTF	7.248e-05	1	0	0	0	0	0	0	0	0	0	0	0	0	0	0	0	7.248e-05	0	0	0	0
CASSDSTGVAFF	0.00043176	8	0	7.441e-05	3.629e-05	2.399e-05	6.781e-05	2.892e-05	0	8.652e-05	0	7.526e-05	3.857e-05	0	0	0	0	0	0	0	0	0
CASSDSTNSPLHF	0.00210124	13	0	0.00012401	0.00010887	0.00033588	0.00011301	0.00028918	0	8.652e-05	6.903e-05	0.00011289	3.857e-05	0	0	0	0.00031062	0	0	0.00017385	0.00023452	0.00010429
CASSDSTNSPLHL	3.451e-05	1	0	0	0	0	0	0	0	0	3.451e-05	0	0	0	0	0	0	0	0	0	0	0
CASSDSTQETQHF	3.629e-05	1	0	0	3.629e-05	0	0	0	0	0	0	0	0	0	0	0	0	0	0	0	0	0
CASSDSTQETQYF	0.00106443	11	0	2.48e-05	0	7.197e-05	6.781e-05	0	0.00016986	0.0001442	3.451e-05	0	7.714e-05	0	0	4.282e-05	0.00011648	0	0.00015839	0	0	0.00015644
CASSDSTQGTQYF	2.26e-05	1	0	0	0	0	2.26e-05	0	0	0	0	0	0	0	0	0	0	0	0	0	0	0
CASSDSTSGGDTQYF	2.26e-05	1	0	0	0	0	2.26e-05	0	0	0	0	0	0	0	0	0	0	0	0	0	0	0
CASSDSTSGGNEQFF	3.451e-05	1	0	0	0	0	0	0	0	0	3.451e-05	0	0	0	0	0	0	0	0	0	0	0
CASSDSTSGSNEQFF	5.215e-05	1	0	0	0	0	0	0	0	0	0	0	0	0	0	0	0	0	0	0	0	5.215e-05
CASSDSTSGVNEQFF	6.52e-05	1	0	0	0	0	0	0	0	0	0	0	0	6.52e-05	0	0	0	0	0	0	0	0
CASSDSTTDTQYF	2.884e-05	1	0	0	0	0	0	0	0	2.884e-05	0	0	0	0	0	0	0	0	0	0	0	0
CASSDSVAVSNQPQHF	6.52e-05	1	0	0	0	0	0	0	0	0	0	0	0	6.52e-05	0	0	0	0	0	0	0	0
CASSDSVGGNSPLHF	0.00029436	8	0	2.48e-05	3.629e-05	2.399e-05	4.52e-05	5.784e-05	0	2.884e-05	0	0	3.857e-05	0	0	0	3.883e-05	0	0	0	0	0
CASSDSVTVSNQPQHF	0.00062042	8	0.00019339	0	0	2.399e-05	2.26e-05	0	0	5.768e-05	0	3.763e-05	0	6.52e-05	7.497e-05	0	0	0.00014497	0	0	0	0
CASSDSWGKAGNTIYF	5.152e-05	2	0	0	0	0	2.26e-05	2.892e-05	0	0	0	0	0	0	0	0	0	0	0	0	0	0
CASSDSWGRNGYTF	3.629e-05	1	0	0	3.629e-05	0	0	0	0	0	0	0	0	0	0	0	0	0	0	0	0	0
CASSDSYNSPLHF	0.00099038	14	0	4.961e-05	7.258e-05	4.798e-05	6.781e-05	5.784e-05	0	0.00011536	3.451e-05	3.763e-05	3.857e-05	0	0	8.565e-05	7.765e-05	0	7.92e-05	0.00017385	0	5.215e-05
CASSDTDRQVNLDFSYEQYF	6.52e-05	1	0	0	0	0	0	0	0	0	0	0	0	6.52e-05	0	0	0	0	0	0	0	0
CASSDTDTQYF	0.00091204	11	0	0	3.629e-05	0.00011996	6.781e-05	2.892e-05	5.662e-05	0.0001442	3.451e-05	7.526e-05	0.00011571	0	0	0.00012847	0	0	0	0	0	0.00010429
CASSDTGAPSSEQYF	3.451e-05	1	0	0	0	0	0	0	0	0	3.451e-05	0	0	0	0	0	0	0	0	0	0	0
CASSDTGDNYNEQFF	7.497e-05	1	0	0	0	0	0	0	0	0	0	0	0	0	7.497e-05	0	0	0	0	0	0	0
CASSDTGDRGPGCTF	2.884e-05	1	0	0	0	0	0	0	0	2.884e-05	0	0	0	0	0	0	0	0	0	0	0	0
CASSDTGDRGPGYTF	0.00114895	15	0	7.441e-05	7.258e-05	7.197e-05	6.781e-05	8.676e-05	8.493e-05	5.768e-05	6.903e-05	7.526e-05	0.00011571	0	0	8.565e-05	7.765e-05	0	7.92e-05	0	7.817e-05	5.215e-05
CASSDTGDRGSRSGNTIYF	0.00045249	8	6.446e-05	2.48e-05	3.629e-05	0	0	0	2.831e-05	0	0	3.763e-05	3.857e-05	0	0.00014994	0	0	7.248e-05	0	0	0	0
CASSDTGGAGANVLTF	0.00023452	1	0	0	0	0	0	0	0	0	0	0	0	0	0	0	0	0	0	0	0.00023452	0
CASSDTGGEQFF	7.92e-05	1	0	0	0	0	0	0	0	0	0	0	0	0	0	0	0	0	7.92e-05	0	0	0
CASSDTGGNRNEQFF	0.00016094	5	0	0	0	2.399e-05	4.52e-05	2.892e-05	2.831e-05	0	3.451e-05	0	0	0	0	0	0	0	0	0	0	0
CASSDTGGRNEQFF	0.00014017	2	0	0	0	0	0	0	0	0	0	0	0	6.52e-05	7.497e-05	0	0	0	0	0	0	0
CASSDTGGSYNEQFF	9.351e-05	2	0	0	0	0	0	0	2.831e-05	0	0	0	0	6.52e-05	0	0	0	0	0	0	0	0
CASSDTGISSYEQYF	0.00047231	8	6.446e-05	2.48e-05	3.629e-05	2.399e-05	0	0	0	0	0	3.763e-05	0	6.52e-05	7.497e-05	0	0	0.00014497	0	0	0	0
CASSDTGQFSTDTQYF	0.00030192	5	6.446e-05	2.48e-05	0	0	0	0	0	0	0	0	0	6.52e-05	7.497e-05	0	0	7.248e-05	0	0	0	0
CASSDTGREKTYGYTF	6.446e-05	1	6.446e-05	0	0	0	0	0	0	0	0	0	0	0	0	0	0	0	0	0	0	0
CASSDTGRKETQYF	2.831e-05	1	0	0	0	0	0	0	2.831e-05	0	0	0	0	0	0	0	0	0	0	0	0	0
CASSDTGRSNEKLFF	0.00031996	8	0	4.961e-05	3.629e-05	2.399e-05	2.26e-05	0	2.831e-05	2.884e-05	0	0	0	0	0	0	0	0	0	0	7.817e-05	5.215e-05
CASSDTGTPSSEQSF	3.629e-05	1	0	0	3.629e-05	0	0	0	0	0	0	0	0	0	0	0	0	0	0	0	0	0
CASSDTGTPSSEQYF	0.00116976	17	0	7.441e-05	3.629e-05	4.798e-05	6.781e-05	5.784e-05	5.662e-05	8.652e-05	6.903e-05	7.526e-05	3.857e-05	6.52e-05	7.497e-05	8.565e-05	7.765e-05	7.248e-05	7.92e-05	0	0	0.00010429
CASSDTGYKEQFF	2.399e-05	1	0	0	0	2.399e-05	0	0	0	0	0	0	0	0	0	0	0	0	0	0	0	0
CASSDTGYNEQFF	0.00127376	15	0.00025785	9.921e-05	3.629e-05	2.399e-05	2.26e-05	5.784e-05	2.831e-05	5.768e-05	0	3.763e-05	0	0.00026079	0.00014994	0	3.883e-05	7.248e-05	0	0	7.817e-05	5.215e-05
CASSDTKATVNTGELFF	2.399e-05	1	0	0	0	2.399e-05	0	0	0	0	0	0	0	0	0	0	0	0	0	0	0	0
CASSDTKGTVNTGELFF	0.00016588	4	0	0	0	0	2.26e-05	0	5.662e-05	0	3.451e-05	0	0	0	0	0	0	0	0	0	0	5.215e-05
CASSDTLQTGPYGYTF	0.00027413	7	0	2.48e-05	0	0	2.26e-05	2.892e-05	0	2.884e-05	0	3.763e-05	0	0	0	0	0	0	7.92e-05	0	0	5.215e-05
CASSDTNRGLFDGYTF	2.884e-05	1	0	0	0	0	0	0	0	2.884e-05	0	0	0	0	0	0	0	0	0	0	0	0
CASSDTPRNPPLHF	2.48e-05	1	0	2.48e-05	0	0	0	0	0	0	0	0	0	0	0	0	0	0	0	0	0	0
CASSDTPRNSPLHF	0.00092331	13	0	7.441e-05	7.258e-05	9.596e-05	6.781e-05	2.892e-05	8.493e-05	5.768e-05	3.451e-05	0.00011289	0	0	0	8.565e-05	7.765e-05	0	0	0	7.817e-05	5.215e-05
CASSDTQETQYF	0.00013768	2	0	0	0	0	0	0	0	0	0	0	0	6.52e-05	0	0	0	7.248e-05	0	0	0	0
CASSDTRDRGRAAPAF	2.26e-05	1	0	0	0	0	2.26e-05	0	0	0	0	0	0	0	0	0	0	0	0	0	0	0
CASSDTRTDTQYF	0.00021265	3	0	0	0	0	0	0	0	0	0	0	0	6.52e-05	7.497e-05	0	0	7.248e-05	0	0	0	0
CASSDTSAGNTEAFF	0.00038337	4	0	0	0	0	0	0	0	0	0	0	0	0	0	0	0	0	7.92e-05	0.00017385	7.817e-05	5.215e-05
CASSDTSGGADTQYF	0.00041607	9	0	4.961e-05	0	2.399e-05	2.26e-05	2.892e-05	8.493e-05	5.768e-05	3.451e-05	7.526e-05	3.857e-05	0	0	0	0	0	0	0	0	0
CASSDTSGGAFF	0.00077733	8	0	2.48e-05	3.629e-05	2.399e-05	4.52e-05	0	0	0	3.451e-05	0	0	0	0	0	3.883e-05	0	0	0.00052156	0	5.215e-05
CASSDTTGYTF	0.00034494	7	6.446e-05	2.48e-05	3.629e-05	0	2.26e-05	0	5.662e-05	0	0	0	0	6.52e-05	7.497e-05	0	0	0	0	0	0	0
CASSDTTRAGERHGYTF	0.00028272	5	0	0	0	0	0	8.676e-05	0	5.768e-05	3.451e-05	0	3.857e-05	6.52e-05	0	0	0	0	0	0	0	0
CASSDTVAGTDTQYF	0.00047981	6	0	0	7.258e-05	4.798e-05	4.52e-05	0	0	0	0	3.763e-05	0	0	0	0	3.883e-05	0	0.00023759	0	0	0
CASSDVAGAYNEQFF	0.00030045	4	0	0	0	0	2.26e-05	0	0	0	0	0	0	0.0001304	7.497e-05	0	0	7.248e-05	0	0	0	0
CASSDVAGKNEQFF	0.00045024	4	0	0	0	0	0	0	0	0	0	0	0	6.52e-05	7.497e-05	0	0	7.248e-05	0.00023759	0	0	0
CASSDVGGFSYNEQFF	2.884e-05	1	0	0	0	0	0	0	0	2.884e-05	0	0	0	0	0	0	0	0	0	0	0	0
CASSDVGGGGAGWIDVLTF	2.892e-05	1	0	0	0	0	0	2.892e-05	0	0	0	0	0	0	0	0	0	0	0	0	0	0
CASSDVGGGGAGWVDVLTF	0.00040252	5	0.00012892	0	0	0	0	2.892e-05	0	0	3.451e-05	0	0	6.52e-05	0	0	0	0.00014497	0	0	0	0
CASSDVGGGQETQYF	0.000171	5	0	2.48e-05	3.629e-05	0	0	2.892e-05	0	2.884e-05	0	0	0	0	0	0	0	0	0	0	0	5.215e-05
CASSDVGHPGTEAFF	0.00049121	8	0	2.48e-05	0	4.798e-05	6.781e-05	5.784e-05	2.831e-05	2.884e-05	0	0	0	0	0	0	0	0	7.92e-05	0	0	0.00015644
CASSDVGHPGTEALF	2.884e-05	1	0	0	0	0	0	0	0	2.884e-05	0	0	0	0	0	0	0	0	0	0	0	0
CASSDVGPSSGANVLTF	8.742e-05	3	0	0	0	2.399e-05	0	2.892e-05	0	0	3.451e-05	0	0	0	0	0	0	0	0	0	0	0
CASSDVGQEIRGYTF	2.831e-05	1	0	0	0	0	0	0	2.831e-05	0	0	0	0	0	0	0	0	0	0	0	0	0
CASSDVGQGIRGYTF	3.763e-05	1	0	0	0	0	0	0	0	0	0	3.763e-05	0	0	0	0	0	0	0	0	0	0
CASSDVGRPGTEAFF	2.831e-05	1	0	0	0	0	0	0	2.831e-05	0	0	0	0	0	0	0	0	0	0	0	0	0
CASSDVLGGAARETQYF	6.446e-05	1	6.446e-05	0	0	0	0	0	0	0	0	0	0	0	0	0	0	0	0	0	0	0
CASSDVLGGGGSYEQYF	6.52e-05	1	0	0	0	0	0	0	0	0	0	0	0	6.52e-05	0	0	0	0	0	0	0	0
CASSDVLRLQSRANVLTF	0.00017385	1	0	0	0	0	0	0	0	0	0	0	0	0	0	0	0	0	0	0.00017385	0	0
CASSDVSGGGAGWVDVLTF	9.046e-05	3	0	0	0	2.399e-05	0	0	0	2.884e-05	0	3.763e-05	0	0	0	0	0	0	0	0	0	0
CASSDVSRGWYNEQFF	7.497e-05	1	0	0	0	0	0	0	0	0	0	0	0	0	7.497e-05	0	0	0	0	0	0	0
CASSDVTSSTDTQCF	2.48e-05	1	0	2.48e-05	0	0	0	0	0	0	0	0	0	0	0	0	0	0	0	0	0	0
CASSDVTSSTDTQYF	0.00093606	13	0	4.961e-05	0.00010887	9.596e-05	2.26e-05	5.784e-05	0.00011324	8.652e-05	3.451e-05	0.00011289	3.857e-05	0	0	8.565e-05	7.765e-05	0	0	0	0	5.215e-05
CASSDVVPANYGYTF	0.00016093	5	0	0	3.629e-05	0	0	2.892e-05	2.831e-05	2.884e-05	0	0	3.857e-05	0	0	0	0	0	0	0	0	0
CASSDWAPNTEAFF	2.831e-05	1	0	0	0	0	0	0	2.831e-05	0	0	0	0	0	0	0	0	0	0	0	0	0
CASSDWGLETQYF	0.00194765	16	0	0.00014882	0.00010887	0.00011996	0.00013561	0.00017351	2.831e-05	5.768e-05	0.00020709	0.00011289	7.714e-05	0	7.497e-05	0.00012847	0.00015531	0	0.00015839	0	0.00015635	0.00010429
CASSDWKPQHF	0.00093234	12	0	2.48e-05	3.629e-05	2.399e-05	4.52e-05	8.676e-05	0.00014155	2.884e-05	0	3.763e-05	3.857e-05	0	0	4.282e-05	0	0	0	0.00034771	7.817e-05	0
CASSDWKYISYEQYF	0.00053702	9	0	4.961e-05	0	7.197e-05	4.52e-05	5.784e-05	2.831e-05	2.884e-05	0	0	3.857e-05	0	0	4.282e-05	0	0	0	0.00017385	0	0
CASSDWLDYTF	0.00044711	6	0	0	3.629e-05	9.596e-05	0	0	2.831e-05	0	3.451e-05	0	0	0	0	0	0	0	0	0.00017385	7.817e-05	0
CASSDWNRGFRDYNEQFF	4.961e-05	1	0	4.961e-05	0	0	0	0	0	0	0	0	0	0	0	0	0	0	0	0	0	0
CASSDWRRVYGYTF	0.00027409	5	0	2.48e-05	0	2.399e-05	2.26e-05	0	0	2.884e-05	0	0	0	0	0	0	0	0	0	0.00017385	0	0
CASSDWSSGEQYF	0.00072567	10	0	7.441e-05	0	2.399e-05	0	0.00011567	0.00014155	5.768e-05	3.451e-05	0	0	0	0	4.282e-05	7.765e-05	0	7.92e-05	0	7.817e-05	0
CASSDWTGGGYTF	0.00070419	9	0	4.961e-05	0	0	4.52e-05	2.892e-05	8.493e-05	0.00011536	6.903e-05	0	7.714e-05	0	0	0	7.765e-05	0	0	0	0.00015635	0
CASSDYALQETQYF	9.404e-05	2	0	0	0	0	0	0	0	2.884e-05	0	0	0	6.52e-05	0	0	0	0	0	0	0	0
CASSDYCEQYF	3.763e-05	1	0	0	0	0	0	0	0	0	0	3.763e-05	0	0	0	0	0	0	0	0	0	0
CASSDYEQYF	0.00011861	3	0	0	0	0	0	0	0	2.884e-05	0	3.763e-05	0	0	0	0	0	0	0	0	0	5.215e-05
CASSDYGDSYNEQFF	2.48e-05	1	0	2.48e-05	0	0	0	0	0	0	0	0	0	0	0	0	0	0	0	0	0	0
CASSDYGGSYNEQFF	0.00085881	14	0	4.961e-05	7.258e-05	4.798e-05	4.52e-05	5.784e-05	8.493e-05	5.768e-05	3.451e-05	7.526e-05	3.857e-05	0	0	8.565e-05	7.765e-05	0	7.92e-05	0	0	5.215e-05
CASSDYGNQPQHF	7.695e-05	2	0	2.48e-05	0	0	0	0	0	0	0	0	0	0	0	0	0	0	0	0	0	5.215e-05
CASSDYLGRELFF	2.892e-05	1	0	0	0	0	0	2.892e-05	0	0	0	0	0	0	0	0	0	0	0	0	0	0
CASSDYPSGNTIYF	0.0555338	16	0	0.00377003	0.00301205	0.00319083	0.00363891	0.00349913	0.00345384	0.0045566	0.00331343	0.0021825	0.00362556	0	0	0.00471072	0.00403805	0	0.00300942	0.0033032	0.00336148	0.00286802
CASSDYQPQHF	0.00089914	11	0	0	3.629e-05	2.399e-05	6.781e-05	0	5.662e-05	2.884e-05	0.00013806	3.763e-05	7.714e-05	0	0	0	3.883e-05	0	0.00023759	0	0.00015635	0
CASSDYRDSEAFF	0.00026255	6	0	2.48e-05	3.629e-05	7.197e-05	0	0	0	0	3.451e-05	0	0	0	0	4.282e-05	0	0	0	0	0	5.215e-05
CASSDYRGNYGYTF	7.92e-05	1	0	0	0	0	0	0	0	0	0	0	0	0	0	0	0	0	7.92e-05	0	0	0
CASSDYRPQHF	6.446e-05	1	6.446e-05	0	0	0	0	0	0	0	0	0	0	0	0	0	0	0	0	0	0	0
CASSDYTGFNSPLHF	0.00015635	1	0	0	0	0	0	0	0	0	0	0	0	0	0	0	0	0	0	0	0.00015635	0
CASSDYVEQFF	0.00044719	8	0	2.48e-05	7.258e-05	2.399e-05	2.26e-05	0	0	2.884e-05	0	0	0	0	0	0	3.883e-05	0	7.92e-05	0	0.00015635	0
CASSDYWPTDTQYF	0.00025714	6	0	0	0	0	2.26e-05	2.892e-05	5.662e-05	2.884e-05	3.451e-05	0	0	0	0	8.565e-05	0	0	0	0	0	0
CASSDYYEAFF	2.892e-05	1	0	0	0	0	0	2.892e-05	0	0	0	0	0	0	0	0	0	0	0	0	0	0
CASSDYYEQYF	0.00148716	15	0	4.961e-05	0.00014516	4.798e-05	9.041e-05	2.892e-05	5.662e-05	5.768e-05	0.00017257	0.00015052	0.00011571	0	0	0.00012847	7.765e-05	0	7.92e-05	0	0.00023452	5.215e-05
CASSDYYGQYF	2.26e-05	1	0	0	0	0	2.26e-05	0	0	0	0	0	0	0	0	0	0	0	0	0	0	0
CASSEAAGFQPQHF	0.0003739	7	0	2.48e-05	0	4.798e-05	0	2.892e-05	2.831e-05	8.652e-05	0	0	0	0	0	0	0	0	7.92e-05	0	7.817e-05	0
CASSEAAKVGGGTNEKLFF	0.00025579	6	0	2.48e-05	3.629e-05	0	0	0	0	2.884e-05	3.451e-05	0	0	0	0	0	0	0	7.92e-05	0	0	5.215e-05
CASSEAALPRQYF	0.00092618	12	0.00012892	0	0	4.798e-05	2.26e-05	2.892e-05	5.662e-05	5.768e-05	3.451e-05	3.763e-05	0	0.0001304	0	0	3.883e-05	0.00028994	0	0	0	5.215e-05
CASSEAALPRQYL	6.446e-05	1	6.446e-05	0	0	0	0	0	0	0	0	0	0	0	0	0	0	0	0	0	0	0
CASSEAAPGNEKLFF	0.00010209	2	6.446e-05	0	0	0	0	0	0	0	0	3.763e-05	0	0	0	0	0	0	0	0	0	0
CASSEAARVGTEAFF	2.831e-05	1	0	0	0	0	0	0	2.831e-05	0	0	0	0	0	0	0	0	0	0	0	0	0
CASSEAASGAARGGYNEQFF	7.817e-05	1	0	0	0	0	0	0	0	0	0	0	0	0	0	0	0	0	0	0	7.817e-05	0
CASSEAATRTYNSPLHF	2.48e-05	1	0	2.48e-05	0	0	0	0	0	0	0	0	0	0	0	0	0	0	0	0	0	0
CASSEAAYRDRTYEQYF	9.074e-05	3	0	2.48e-05	0	0	0	0	2.831e-05	0	0	3.763e-05	0	0	0	0	0	0	0	0	0	0
CASSEAAYRGRTYEQYF	2.884e-05	1	0	0	0	0	0	0	0	2.884e-05	0	0	0	0	0	0	0	0	0	0	0	0
CASSEADLPRQYF	2.26e-05	1	0	0	0	0	2.26e-05	0	0	0	0	0	0	0	0	0	0	0	0	0	0	0
CASSEADQGYGYTF	0.00384541	20	0.00025785	0.00012401	7.258e-05	0.00014395	0.00015821	8.676e-05	8.493e-05	0.00020187	0.00017257	3.763e-05	7.714e-05	0.00019559	0.0002249	0.00042825	0.00023296	0.00014497	0.00015839	0.00052156	0.0003127	0.00020858
CASSEADRANYGYTF	0.00024043	4	0	7.441e-05	0.00010887	0	0	0	2.831e-05	2.884e-05	0	0	0	0	0	0	0	0	0	0	0	0
CASSEADRGNNSPLHF	9.221e-05	3	0	2.48e-05	0	0	0	0	0	2.884e-05	0	0	3.857e-05	0	0	0	0	0	0	0	0	0
CASSEADRYNQPQHF	0.00012681	4	0	2.48e-05	0	0	0	2.892e-05	0	0	3.451e-05	0	3.857e-05	0	0	0	0	0	0	0	0	0
CASSEAEDSSGNTIYF	0.00061052	9	6.446e-05	2.48e-05	0	7.197e-05	0	0	2.831e-05	2.884e-05	3.451e-05	0	0	6.52e-05	7.497e-05	0	0	0.00021745	0	0	0	0
CASSEAEGRSYNSPLHF	0.00018296	4	0	0	0	2.399e-05	4.52e-05	0	8.493e-05	2.884e-05	0	0	0	0	0	0	0	0	0	0	0	0
CASSEAERRNYGYTF	0.00024987	5	0	0	0	0	2.26e-05	2.892e-05	5.662e-05	2.884e-05	0	0.00011289	0	0	0	0	0	0	0	0	0	0
CASSEAETGAQETQYF	0.00052792	10	0	7.441e-05	0	4.798e-05	2.26e-05	8.676e-05	2.831e-05	2.884e-05	0	0	0	0	0	4.282e-05	3.883e-05	0	7.92e-05	0	7.817e-05	0
CASSEAETHEKLFF	0.00035695	9	0	4.961e-05	0	2.399e-05	2.26e-05	2.892e-05	2.831e-05	2.884e-05	3.451e-05	0	0	6.52e-05	7.497e-05	0	0	0	0	0	0	0
CASSEAEWGYTF	0.00033235	6	0	0	0	2.399e-05	6.781e-05	2.892e-05	8.493e-05	5.768e-05	6.903e-05	0	0	0	0	0	0	0	0	0	0	0
CASSEAGAGKRVFF	0.00035208	4	6.446e-05	0	0	0	0	0	0	0	0	0	0	6.52e-05	0.00014994	0	0	7.248e-05	0	0	0	0
CASSEAGDPLYNEQFF	9.545e-05	2	0	0	0	0	0	0	5.662e-05	0	0	0	0	0	0	0	3.883e-05	0	0	0	0	0
CASSEAGDRDRYNSPLHF	0.00044225	5	0	2.48e-05	3.629e-05	0	0	0.00014459	0	0	0	0	0	0	0	0	0	0	0.00015839	0	7.817e-05	0
CASSEAGDRVLGANVLTF	2.48e-05	1	0	2.48e-05	0	0	0	0	0	0	0	0	0	0	0	0	0	0	0	0	0	0
CASSEAGDYGYTF	0.00027697	8	0	2.48e-05	0	2.399e-05	2.26e-05	2.892e-05	2.831e-05	0	3.451e-05	7.526e-05	3.857e-05	0	0	0	0	0	0	0	0	0
CASSEAGEKLFF	6.52e-05	1	0	0	0	0	0	0	0	0	0	0	0	6.52e-05	0	0	0	0	0	0	0	0
CASSEAGGAEPQHF	6.52e-05	1	0	0	0	0	0	0	0	0	0	0	0	6.52e-05	0	0	0	0	0	0	0	0
CASSEAGGGRADTEAFF	5.723e-05	2	0	0	0	0	0	2.892e-05	2.831e-05	0	0	0	0	0	0	0	0	0	0	0	0	0
CASSEAGGGYGYTF	0.00061761	11	0	2.48e-05	0	2.399e-05	0	2.892e-05	2.831e-05	2.884e-05	6.903e-05	3.763e-05	7.714e-05	0	0	0	0.00011648	0	0	0	7.817e-05	0.00010429
CASSEAGGINSPLHF	0.00072663	12	0	0	7.258e-05	2.399e-05	6.781e-05	0.00011567	2.831e-05	2.884e-05	3.451e-05	3.763e-05	0	0	0	4.282e-05	3.883e-05	0	7.92e-05	0	0	0.00015644
CASSEAGGINSPLHL	2.26e-05	1	0	0	0	0	2.26e-05	0	0	0	0	0	0	0	0	0	0	0	0	0	0	0
CASSEAGGLAFF	0.00053618	7	0	4.961e-05	0	2.399e-05	2.26e-05	2.892e-05	0	2.884e-05	3.451e-05	0	0	0	0	0	0	0	0	0.00034771	0	0
CASSEAGGPDTQYF	7.817e-05	1	0	0	0	0	0	0	0	0	0	0	0	0	0	0	0	0	0	0	7.817e-05	0
CASSEAGGSTGELFF	0.00024345	6	0	2.48e-05	0	2.399e-05	2.26e-05	2.892e-05	5.662e-05	8.652e-05	0	0	0	0	0	0	0	0	0	0	0	0
CASSEAGHRGETQYF	6.52e-05	1	0	0	0	0	0	0	0	0	0	0	0	6.52e-05	0	0	0	0	0	0	0	0
CASSEAGHTEKLFF	0.00242173	17	6.446e-05	0.00014882	0.00014516	0.00014395	6.781e-05	0.00017351	0.00031141	5.768e-05	0.00017257	0.00015052	0.00019285	0.00026079	7.497e-05	0	7.765e-05	0.00014497	0	0	7.817e-05	0.00015644
CASSEAGIGYEQYF	0.00156284	18	0.00012892	7.441e-05	0.00014516	4.798e-05	4.52e-05	0.00014459	8.493e-05	0.00011536	3.451e-05	0.00011289	7.714e-05	6.52e-05	0.00014994	4.282e-05	3.883e-05	7.248e-05	0	0	7.817e-05	0.00010429
CASSEAGILRYNSPLHF	7.771e-05	3	0	2.48e-05	0	2.399e-05	0	2.892e-05	0	0	0	0	0	0	0	0	0	0	0	0	0	0
CASSEAGNSNTGELFF	0.00026662	3	6.446e-05	0	0	0	0	0	2.831e-05	0	0	0	0	0	0	0	0	0	0	0.00017385	0	0
CASSEAGQGPYEQYF	7.497e-05	1	0	0	0	0	0	0	0	0	0	0	0	0	7.497e-05	0	0	0	0	0	0	0
CASSEAGQYYGYTF	0.00017385	1	0	0	0	0	0	0	0	0	0	0	0	0	0	0	0	0	0	0.00017385	0	0
CASSEAGRRGETQYF	5.723e-05	2	0	0	0	0	0	2.892e-05	2.831e-05	0	0	0	0	0	0	0	0	0	0	0	0	0
CASSEAGRSYNEQFF	0.00026842	7	0	4.961e-05	3.629e-05	2.399e-05	2.26e-05	2.892e-05	0	2.884e-05	0	0	0	0	0	0	0	0	0	0	7.817e-05	0
CASSEAGRSYNEQSF	2.26e-05	1	0	0	0	0	2.26e-05	0	0	0	0	0	0	0	0	0	0	0	0	0	0	0
CASSEAGSGSPLHF	0.00068728	9	0	0	3.629e-05	9.596e-05	0	2.892e-05	2.831e-05	0	3.451e-05	7.526e-05	0.00019285	0	0	0	3.883e-05	0	0	0	0.00015635	0
CASSEAGSSYNEQFF	0.00155138	18	0	4.961e-05	7.258e-05	4.798e-05	4.52e-05	2.892e-05	8.493e-05	0.00011536	3.451e-05	0.00011289	7.714e-05	0.0001304	0.0002249	0.00012847	0.00011648	7.248e-05	7.92e-05	0	7.817e-05	5.215e-05
CASSEAGTRAEAFF	0.00032464	8	0	0	3.629e-05	2.399e-05	2.26e-05	2.892e-05	2.831e-05	2.884e-05	0.00010354	0	0	0	0	0	0	0	0	0	0	5.215e-05
CASSEAGTRAEASF	2.48e-05	1	0	2.48e-05	0	0	0	0	0	0	0	0	0	0	0	0	0	0	0	0	0	0
CASSEAGTSTSYEQYF	0.00077502	14	0	4.961e-05	3.629e-05	4.798e-05	4.52e-05	2.892e-05	5.662e-05	2.884e-05	3.451e-05	7.526e-05	7.714e-05	0	0	8.565e-05	7.765e-05	0	7.92e-05	0	0	5.215e-05
CASSEAGVWNSPLHF	0.00023125	4	0	0	0	2.399e-05	2.26e-05	0	2.831e-05	0	0	0	0	0	0	0	0	0	0	0	0.00015635	0
CASSEAGVWNSPLRF	2.831e-05	1	0	0	0	0	0	0	2.831e-05	0	0	0	0	0	0	0	0	0	0	0	0	0
CASSEAGVYSTDTQYF	0.00026751	7	0	2.48e-05	0	4.798e-05	2.26e-05	0	5.662e-05	2.884e-05	3.451e-05	0	0	0	0	0	0	0	0	0	0	5.215e-05
CASSEAHRLGPPGEQYF	0.00015551	3	0	0	0	0	0	0	0	0	3.451e-05	0	0	0	0	4.282e-05	0	0	0	0	7.817e-05	0
CASSEAIGSRGHHYEQYF	0.00013768	2	0	0	0	0	0	0	0	0	0	0	0	6.52e-05	0	0	0	7.248e-05	0	0	0	0
CASSEAKAGANQPQHF	0.00014099	3	0	0	0	2.399e-05	0	0	0	0	0	0	0	0	0	0	3.883e-05	0	0	0	7.817e-05	0
CASSEALDRVHEQFF	0.00015252	5	0	2.48e-05	0	0	2.26e-05	2.892e-05	0	0	0	3.763e-05	3.857e-05	0	0	0	0	0	0	0	0	0
CASSEALGGGPDTQYF	0.00050899	10	0	4.961e-05	0	4.798e-05	2.26e-05	2.892e-05	5.662e-05	2.884e-05	0	7.526e-05	7.714e-05	0	0	4.282e-05	0	0	7.92e-05	0	0	0
CASSEALINQPQHF	0.00029043	8	0	0	3.629e-05	2.399e-05	2.26e-05	2.892e-05	2.831e-05	0	3.451e-05	3.763e-05	0	0	0	0	0	0	0	0	7.817e-05	0
CASSEALKGLGRPGELFF	0.00021751	5	0	0	0	0	2.26e-05	2.892e-05	2.831e-05	0	0	0	0	6.52e-05	0	0	0	7.248e-05	0	0	0	0
CASSEALKGPGRPGELFF	3.451e-05	1	0	0	0	0	0	0	0	0	3.451e-05	0	0	0	0	0	0	0	0	0	0	0
CASSEALLAGEYF	0.00027136	6	0	2.48e-05	3.629e-05	2.399e-05	0	0	0	0	0	0	0	0	7.497e-05	0	3.883e-05	7.248e-05	0	0	0	0
CASSEALMNQPQHF	2.48e-05	1	0	2.48e-05	0	0	0	0	0	0	0	0	0	0	0	0	0	0	0	0	0	0
CASSEALQRNQPQHF	0.00175488	15	0	7.441e-05	0.00014516	7.197e-05	0.00013561	8.676e-05	8.493e-05	0.00011536	6.903e-05	0	0	0.00019559	0.00014994	4.282e-05	0.00015531	0.00021745	0.00015839	0	0	5.215e-05
CASSEALRALNEQFF	0.00047343	10	0	2.48e-05	0	2.399e-05	4.52e-05	8.676e-05	5.662e-05	8.652e-05	3.451e-05	3.763e-05	3.857e-05	0	0	0	3.883e-05	0	0	0	0	0
CASSEALRGNQPQHF	0.00066018	10	0	2.48e-05	0	9.596e-05	6.781e-05	5.784e-05	0	8.652e-05	0	3.763e-05	0	0	0	4.282e-05	0.00011648	0	0	0	7.817e-05	5.215e-05
CASSEALRQAGYGYTF	0.00011106	3	6.446e-05	0	0	2.399e-05	2.26e-05	0	0	0	0	0	0	0	0	0	0	0	0	0	0	0
CASSEALRSANYGYTF	0.00038153	7	0	0.00014882	0	2.399e-05	2.26e-05	5.784e-05	5.662e-05	2.884e-05	0	0	0	0	0	4.282e-05	0	0	0	0	0	0
CASSEALRTTNEKLFF	0.00011643	3	0	2.48e-05	0	0	2.26e-05	0	0	0	6.903e-05	0	0	0	0	0	0	0	0	0	0	0
CASSEALRVSNQPQHF	0.0001093	3	0	0	0	0	0	0	2.831e-05	2.884e-05	0	0	0	0	0	0	0	0	0	0	0	5.215e-05
CASSEALSPDTQYF	0.00257353	17	0.00019339	9.921e-05	7.258e-05	0.00016794	0.00011301	0.00020243	5.662e-05	0	3.451e-05	0	0.00023142	0.00019559	0.00029987	8.565e-05	3.883e-05	0.00036242	0.00023759	0	7.817e-05	0.00010429
CASSEALTGVSEQYF	0.00028134	7	0	2.48e-05	3.629e-05	2.399e-05	0	0	2.831e-05	0	0	3.763e-05	0	0	0	0	0	0	0	0	7.817e-05	5.215e-05
CASSEAMGSTNEQFF	0.00081234	13	0	4.961e-05	3.629e-05	4.798e-05	4.52e-05	2.892e-05	0	0.00017304	0.00010354	3.763e-05	7.714e-05	0	0	4.282e-05	3.883e-05	0	7.92e-05	0	0	5.215e-05
CASSEANAISNQPQHF	0.00034002	9	0	2.48e-05	3.629e-05	0	2.26e-05	2.892e-05	0	2.884e-05	6.903e-05	0	3.857e-05	0	0	0	3.883e-05	0	0	0	0	5.215e-05
CASSEANGQRGYTF	0.00021036	6	0	0	0	0	0	2.892e-05	2.831e-05	2.884e-05	3.451e-05	3.763e-05	0	0	0	0	0	0	0	0	0	5.215e-05
CASSEANLNTEAFF	0.00093849	9	0	0	3.629e-05	7.197e-05	6.781e-05	2.892e-05	2.831e-05	2.884e-05	0	0	7.714e-05	0	0	0	7.765e-05	0	0	0.00052156	0	0
CASSEANVGFF	0.00078504	13	6.446e-05	4.961e-05	0	0	2.26e-05	5.784e-05	2.831e-05	5.768e-05	3.451e-05	7.526e-05	0	0	7.497e-05	0	3.883e-05	7.248e-05	0	0	0.00015635	5.215e-05
CASSEAPADYEQYF	0.00712054	20	0.0005157	0.00029763	0.00018145	0.00031189	0.00022602	0.0003181	0.00033972	0.00040375	0.00027612	0.00030103	0.00034713	0.00039119	0.00044981	0.0003426	0.00038827	0.00065236	0.00039598	0.00017385	0.00054722	0.00026073
CASSEAPADYEQYL	7.92e-05	1	0	0	0	0	0	0	0	0	0	0	0	0	0	0	0	0	7.92e-05	0	0	0
CASSEAPAGHEQYF	2.884e-05	1	0	0	0	0	0	0	0	2.884e-05	0	0	0	0	0	0	0	0	0	0	0	0
CASSEAPAGYEQYF	0.00058475	11	0	4.961e-05	0	2.399e-05	2.26e-05	8.676e-05	5.662e-05	2.884e-05	6.903e-05	0	7.714e-05	0	0	0	3.883e-05	0	7.92e-05	0	0	5.215e-05
CASSEAPGFYGYTF	0.00032392	7	0	0	0	7.197e-05	2.26e-05	0	2.831e-05	2.884e-05	3.451e-05	0	0	6.52e-05	0	0	0	7.248e-05	0	0	0	0
CASSEAPGLSSPLHF	0.00047376	9	0	2.48e-05	3.629e-05	7.197e-05	2.26e-05	0	5.662e-05	2.884e-05	0	3.763e-05	3.857e-05	0	0	0	0	0	0	0	0	0.00015644
CASSEAPGQGADTQYF	6.446e-05	1	6.446e-05	0	0	0	0	0	0	0	0	0	0	0	0	0	0	0	0	0	0	0
CASSEAPGQGEETQYF	0.00515168	20	0.00019339	0.00022323	0.00025403	0.00019193	0.00013561	0.00028918	0.00016986	0.00017304	0.0002416	0.00022578	0.00026999	0.00019559	0.00029987	0.00025695	0.00031062	0.00036242	0.00023759	0.00052156	0.00039087	0.00020858
CASSEAPGQGGETQYY	2.884e-05	1	0	0	0	0	0	0	0	2.884e-05	0	0	0	0	0	0	0	0	0	0	0	0
CASSEAPGQNYEQYF	0.0007254	13	0	7.441e-05	7.258e-05	4.798e-05	4.52e-05	2.892e-05	5.662e-05	2.884e-05	0	3.763e-05	3.857e-05	0	0	8.565e-05	7.765e-05	0	7.92e-05	0	0	5.215e-05
CASSEAPGQREETQYF	5.283e-05	2	0	0	0	2.399e-05	0	0	0	2.884e-05	0	0	0	0	0	0	0	0	0	0	0	0
CASSEAPREVYGYTF	0.00016115	4	0	2.48e-05	0	0	0	0	2.831e-05	2.884e-05	0	0	0	0	0	0	0	0	7.92e-05	0	0	0
CASSEAPTSGGRTQYF	6.52e-05	1	0	0	0	0	0	0	0	0	0	0	0	6.52e-05	0	0	0	0	0	0	0	0
CASSEAQDRFGYTF	0.00013881	2	0	0	0	0	0	0	0	0	3.451e-05	0	0	0	0	0	0	0	0	0	0	0.00010429
CASSEAQEDTQYF	0.00022576	6	0	0	0	2.399e-05	2.26e-05	0	2.831e-05	2.884e-05	0	0	0	0	0	4.282e-05	0	0	7.92e-05	0	0	0
CASSEAQGAPEAFF	0.00014691	4	0	0	0	0	2.26e-05	5.784e-05	0	2.884e-05	0	3.763e-05	0	0	0	0	0	0	0	0	0	0
CASSEAQGEGAGELFF	9.166e-05	3	0	0	0	0	0	0	2.831e-05	2.884e-05	3.451e-05	0	0	0	0	0	0	0	0	0	0	0
CASSEAQGLYEQYF	0.00024353	7	0	0	3.629e-05	2.399e-05	0	2.892e-05	0	2.884e-05	3.451e-05	0	0	0	0	0	3.883e-05	0	0	0	0	5.215e-05
CASSEAQGVRAFF	0.00012966	2	6.446e-05	0	0	0	0	0	0	0	0	0	0	6.52e-05	0	0	0	0	0	0	0	0
CASSEAQGWEKLFF	6.446e-05	1	6.446e-05	0	0	0	0	0	0	0	0	0	0	0	0	0	0	0	0	0	0	0
CASSEAQNTDTQYF	0.00027494	7	0	2.48e-05	0	2.399e-05	2.26e-05	0	8.493e-05	2.884e-05	0	3.763e-05	0	0	0	0	0	0	0	0	0	5.215e-05
CASSEAQPNTGELFF	3.763e-05	1	0	0	0	0	0	0	0	0	0	3.763e-05	0	0	0	0	0	0	0	0	0	0
CASSEAQRTGSTETQYF	0.00013734	5	0	2.48e-05	0	2.399e-05	2.26e-05	0	2.831e-05	0	0	3.763e-05	0	0	0	0	0	0	0	0	0	0
CASSEAQSYYGYTF	0.0001381	4	0	0	0	0	2.26e-05	0	0	2.884e-05	3.451e-05	0	0	0	0	0	0	0	0	0	0	5.215e-05
CASSEARAGRGYTF	0.00082166	12	0.00012892	4.961e-05	3.629e-05	2.399e-05	6.781e-05	2.892e-05	2.831e-05	8.652e-05	0.00010354	0	0	0	0	0	3.883e-05	7.248e-05	0	0	0	0.00015644
CASSEARAGRGYTY	2.892e-05	1	0	0	0	0	0	2.892e-05	0	0	0	0	0	0	0	0	0	0	0	0	0	0
CASSEARGASGNTIYF	2.26e-05	1	0	0	0	0	2.26e-05	0	0	0	0	0	0	0	0	0	0	0	0	0	0	0
CASSEARGGLDEQYF	0.00021994	2	0	0	0	0	0	0	0	0	0	0	0	0	7.497e-05	0	0	0.00014497	0	0	0	0
CASSEARGGYDGYTF	0.00015056	5	0	0	3.629e-05	0	2.26e-05	0	2.831e-05	2.884e-05	3.451e-05	0	0	0	0	0	0	0	0	0	0	0
CASSEARGLGNTGELFF	2.892e-05	1	0	0	0	0	0	2.892e-05	0	0	0	0	0	0	0	0	0	0	0	0	0	0
CASSEARGNSPLHF	0.00038497	8	0	9.921e-05	0	2.399e-05	4.52e-05	2.892e-05	5.662e-05	5.768e-05	3.451e-05	0	0	0	0	0	3.883e-05	0	0	0	0	0
CASSEARGNYGYTF	9.113e-05	3	0	0	0	2.399e-05	0	0	2.831e-05	0	0	0	0	0	0	0	3.883e-05	0	0	0	0	0
CASSEARGRETQYF	0.00027061	5	0	0	0	0	2.26e-05	0	2.831e-05	2.884e-05	3.451e-05	0	0	0	0	0	0	0	0	0	0.00015635	0
CASSEARGRNGYTF	2.831e-05	1	0	0	0	0	0	0	2.831e-05	0	0	0	0	0	0	0	0	0	0	0	0	0
CASSEARITLQPQHF	0.00056687	13	6.446e-05	4.961e-05	0	2.399e-05	2.26e-05	0	2.831e-05	2.884e-05	3.451e-05	3.763e-05	3.857e-05	6.52e-05	0	4.282e-05	0	0	0	0	7.817e-05	5.215e-05
CASSEARLAGAQYF	0.00128432	15	0	7.441e-05	0.00010887	7.197e-05	4.52e-05	8.676e-05	2.831e-05	2.884e-05	3.451e-05	7.526e-05	0	6.52e-05	0	4.282e-05	3.883e-05	0	7.92e-05	0.00034771	0	0.00015644
CASSEARLAGGGEQFF	0.00015338	4	0	2.48e-05	0	0	2.26e-05	0	0	2.884e-05	0	0	7.714e-05	0	0	0	0	0	0	0	0	0
CASSEARLNEQFF	5.932e-05	2	0	2.48e-05	0	0	0	0	0	0	3.451e-05	0	0	0	0	0	0	0	0	0	0	0
CASSEARNTEAFF	0.00012509	3	0	2.48e-05	0	7.197e-05	0	0	2.831e-05	0	0	0	0	0	0	0	0	0	0	0	0	0
CASSEARPLGHDF	3.883e-05	1	0	0	0	0	0	0	0	0	0	0	0	0	0	0	3.883e-05	0	0	0	0	0
CASSEARPNTGELFF	0.00047925	10	0	2.48e-05	7.258e-05	2.399e-05	4.52e-05	5.784e-05	5.662e-05	0	0	3.763e-05	3.857e-05	0	0	4.282e-05	0	0	7.92e-05	0	0	0
CASSEARQGSSPLHF	0.00013311	3	0	0	0	2.399e-05	2.26e-05	0	0	8.652e-05	0	0	0	0	0	0	0	0	0	0	0	0
CASSEARQQPQHF	0.00015066	2	0	0	0	0	0	0	0	0	0	0	0	0	0	0	0	7.248e-05	0	0	7.817e-05	0
CASSEARRGNQPQHF	0.00065448	11	0	4.961e-05	3.629e-05	4.798e-05	6.781e-05	5.784e-05	5.662e-05	0	0	7.526e-05	7.714e-05	0	0	4.282e-05	3.883e-05	0	0	0	0	0.00010429
CASSEARRPYEQYF	0.00074434	14	0	2.48e-05	7.258e-05	2.399e-05	4.52e-05	5.784e-05	2.831e-05	8.652e-05	3.451e-05	3.763e-05	7.714e-05	0	0	8.565e-05	3.883e-05	0	7.92e-05	0	0	5.215e-05
CASSEARTGNNGYTF	5.215e-05	1	0	0	0	0	0	0	0	0	0	0	0	0	0	0	0	0	0	0	0	5.215e-05
CASSEARTGRNEQYF	0.00013834	5	0	0	0	2.399e-05	2.26e-05	2.892e-05	2.831e-05	0	3.451e-05	0	0	0	0	0	0	0	0	0	0	0
CASSEARVPGYEQYF	6.446e-05	1	6.446e-05	0	0	0	0	0	0	0	0	0	0	0	0	0	0	0	0	0	0	0
CASSEASADYEQYF	7.92e-05	1	0	0	0	0	0	0	0	0	0	0	0	0	0	0	0	0	7.92e-05	0	0	0
CASSEASANEKLFF	0.00010655	4	0	2.48e-05	0	2.399e-05	0	2.892e-05	0	2.884e-05	0	0	0	0	0	0	0	0	0	0	0	0
CASSEASGGAETQYF	8.78e-05	2	0	0	0	0	2.26e-05	0	0	0	0	0	0	6.52e-05	0	0	0	0	0	0	0	0
CASSEASGGANEQFF	8.604e-05	3	0	0	0	0	2.26e-05	2.892e-05	0	0	3.451e-05	0	0	0	0	0	0	0	0	0	0	0
CASSEASGGSTDTQYF	0.00020709	1	0	0	0	0	0	0	0	0	0.00020709	0	0	0	0	0	0	0	0	0	0	0
CASSEASGGYNEQFF	0.00035694	6	0	0	7.258e-05	0	0	2.892e-05	0	2.884e-05	3.451e-05	0.00011289	0	0	0	0	0	0	7.92e-05	0	0	0
CASSEASGPAYEQYF	0.00027463	3	6.446e-05	0	0	0	0	0	0	0	0	0	0	6.52e-05	0	0	0	0.00014497	0	0	0	0
CASSEASGRAQHF	2.48e-05	1	0	2.48e-05	0	0	0	0	0	0	0	0	0	0	0	0	0	0	0	0	0	0
CASSEASGRKGFGEQFF	0.00053902	11	0.00012892	0	3.629e-05	0	2.26e-05	2.892e-05	2.831e-05	2.884e-05	3.451e-05	3.763e-05	0	0	7.497e-05	0	3.883e-05	0	7.92e-05	0	0	0
CASSEASGTTQYF	0.00035026	5	0	0	0	2.399e-05	0	2.892e-05	2.831e-05	0	3.451e-05	0	0	0	0	0	0	0	0	0	0.00023452	0
CASSEASIGYGQYF	2.884e-05	1	0	0	0	0	0	0	0	2.884e-05	0	0	0	0	0	0	0	0	0	0	0	0
CASSEASLSGEQYF	6.52e-05	1	0	0	0	0	0	0	0	0	0	0	0	6.52e-05	0	0	0	0	0	0	0	0
CASSEASPLALHF	7.714e-05	1	0	0	0	0	0	0	0	0	0	0	7.714e-05	0	0	0	0	0	0	0	0	0
CASSEASPSALHF	0.00051623	7	0	0	0	4.798e-05	2.26e-05	8.676e-05	0	0.00017304	6.903e-05	3.763e-05	0	0	0	0	0	0	7.92e-05	0	0	0
CASSEASRGRGTDTQYF	5.768e-05	1	0	0	0	0	0	0	0	5.768e-05	0	0	0	0	0	0	0	0	0	0	0	0
CASSEASSNYGYTF	0.00031444	8	0	0	3.629e-05	0	2.26e-05	0	2.831e-05	2.884e-05	0	0	3.857e-05	0	0	4.282e-05	3.883e-05	0	0	0	7.817e-05	0
CASSEASWTGSQQKLFF	2.399e-05	1	0	0	0	2.399e-05	0	0	0	0	0	0	0	0	0	0	0	0	0	0	0	0
CASSEATAAKNIQYF	2.26e-05	1	0	0	0	0	2.26e-05	0	0	0	0	0	0	0	0	0	0	0	0	0	0	0
CASSEATGDGYTF	0.00042783	7	0	0	0	2.399e-05	2.26e-05	8.676e-05	2.831e-05	5.768e-05	0	0	0	0	0	0	0	0	0	0	0.00015635	5.215e-05
CASSEATGGAYEQYF	0.00066171	12	6.446e-05	2.48e-05	0	2.399e-05	0	2.892e-05	5.662e-05	2.884e-05	0.00010354	0	3.857e-05	0	7.497e-05	8.565e-05	0	0	7.92e-05	0	0	5.215e-05
CASSEATGGAYGQYF	7.248e-05	1	0	0	0	0	0	0	0	0	0	0	0	0	0	0	0	7.248e-05	0	0	0	0
CASSEATGRGSPLHF	2.831e-05	1	0	0	0	0	0	0	2.831e-05	0	0	0	0	0	0	0	0	0	0	0	0	0
CASSEATGRHEKLFF	0.00017238	5	0	2.48e-05	0	0	2.26e-05	5.784e-05	2.831e-05	0	0	0	0	0	0	0	3.883e-05	0	0	0	0	0
CASSEATPRERQFF	0.00013695	2	6.446e-05	0	0	0	0	0	0	0	0	0	0	0	0	0	0	7.248e-05	0	0	0	0
CASSEATTDNYGYTF	5.776e-05	2	0	0	0	0	0	2.892e-05	0	2.884e-05	0	0	0	0	0	0	0	0	0	0	0	0
CASSEATTGYYEQYF	0.00013768	2	0	0	0	0	0	0	0	0	0	0	0	6.52e-05	0	0	0	7.248e-05	0	0	0	0
CASSEATVAKNIQYF	0.00018925	5	0	0	3.629e-05	2.399e-05	0	5.784e-05	2.831e-05	0	0	0	0	0	0	4.282e-05	0	0	0	0	0	0
CASSEAVEGSTEAFF	0.00420541	19	0.00025785	0.00017362	0.00029032	0.00021592	0.00015821	0.0003181	0.00016986	0.00023071	6.903e-05	0.00011289	0.00023142	0.00032599	0.00029987	0.0003426	0.00031062	0.00028994	0	0.00017385	7.817e-05	0.00015644
CASSEAVEGSTEASF	5.283e-05	2	0	0	0	2.399e-05	0	0	0	2.884e-05	0	0	0	0	0	0	0	0	0	0	0	0
CASSEAVEGSTGAFF	2.831e-05	1	0	0	0	0	0	0	2.831e-05	0	0	0	0	0	0	0	0	0	0	0	0	0
CASSEAVGEQYF	5.372e-05	2	0	2.48e-05	0	0	0	2.892e-05	0	0	0	0	0	0	0	0	0	0	0	0	0	0
CASSEAVGNQPQHF	0.00032995	7	0	2.48e-05	3.629e-05	2.399e-05	6.781e-05	0	0	2.884e-05	6.903e-05	0	0	0	0	0	0	0	7.92e-05	0	0	0
CASSEAVNSNQPQHF	0.00048045	8	0	2.48e-05	3.629e-05	4.798e-05	9.041e-05	2.892e-05	0.00011324	0	3.451e-05	0	0	0	0	0	0	0	0	0	0	0.00010429
CASSEAVQTGELFF	0.0003209	4	0	2.48e-05	0	2.399e-05	0	0	0	0	3.451e-05	0	0	0	0	0	0	0	0.00023759	0	0	0
CASSEAVRQPQHF	0.00094056	13	0	2.48e-05	3.629e-05	7.197e-05	2.26e-05	0	5.662e-05	8.652e-05	0.00010354	0	7.714e-05	6.52e-05	0	4.282e-05	0.00011648	0	0.00015839	0	7.817e-05	0
CASSEAWPYGYTF	6.513e-05	2	0	0	3.629e-05	0	0	0	0	2.884e-05	0	0	0	0	0	0	0	0	0	0	0	0
CASSEAWTDNTEAFF	2.48e-05	1	0	2.48e-05	0	0	0	0	0	0	0	0	0	0	0	0	0	0	0	0	0	0
CASSEAWTGNAEAFF	2.884e-05	1	0	0	0	0	0	0	0	2.884e-05	0	0	0	0	0	0	0	0	0	0	0	0
CASSEAWTGNTEAFF	0.00123322	13	0.00025785	4.961e-05	3.629e-05	7.197e-05	2.26e-05	2.892e-05	0	8.652e-05	6.903e-05	0.00011289	0.00011571	0	0	0.0001713	0	0	0.00015839	0	0	5.215e-05
CASSEAWTGNTEAFL	3.857e-05	1	0	0	0	0	0	0	0	0	0	0	3.857e-05	0	0	0	0	0	0	0	0	0
CASSEAYEQYF	0.00020288	2	0	0	0	0	0	0	0	0	0	0	0	0.0001304	0	0	0	7.248e-05	0	0	0	0
CASSEAYKTGGGTEAFF	0.0002156	4	0	0	0	0	2.26e-05	0	2.831e-05	8.652e-05	0	0	0	0	0	0	0	0	0	0	7.817e-05	0
CASSEDFAWGNSPLHF	0.0006563	11	0	4.961e-05	3.629e-05	7.197e-05	9.041e-05	8.676e-05	2.831e-05	2.884e-05	0	0	0	0	0	4.282e-05	3.883e-05	0	0	0	7.817e-05	0.00010429
CASSEDFWHHQPQHF	6.52e-05	1	0	0	0	0	0	0	0	0	0	0	0	6.52e-05	0	0	0	0	0	0	0	0
CASSEDGDGRTEAFF	2.399e-05	1	0	0	0	2.399e-05	0	0	0	0	0	0	0	0	0	0	0	0	0	0	0	0
CASSEDGDISTDTQYF	0.00071808	7	0	0	0	0	2.26e-05	2.892e-05	0	2.884e-05	3.451e-05	0	0	0	0	4.282e-05	3.883e-05	0	0	0.00052156	0	0
CASSEDGGNSPLHF	2.48e-05	1	0	2.48e-05	0	0	0	0	0	0	0	0	0	0	0	0	0	0	0	0	0	0
CASSEDGGRYTGELFF	0.00020463	3	6.446e-05	0	0	0	0	0	0	0	0	0	0	6.52e-05	7.497e-05	0	0	0	0	0	0	0
CASSEDGGYITDTQYF	0.00035813	8	0	0	7.258e-05	2.399e-05	2.26e-05	5.784e-05	0	2.884e-05	3.451e-05	0	3.857e-05	0	0	0	0	0	7.92e-05	0	0	0
CASSEDGLADTQYF	7.629e-05	2	0	0	0	4.798e-05	0	0	2.831e-05	0	0	0	0	0	0	0	0	0	0	0	0	0
CASSEDGQIRYGYTF	0.00019034	5	0	0	0	2.399e-05	2.26e-05	2.892e-05	2.831e-05	8.652e-05	0	0	0	0	0	0	0	0	0	0	0	0
CASSEDGTPNF	0.00048104	7	0	4.961e-05	0	4.798e-05	2.26e-05	0	2.831e-05	0.00011536	0	0.00011289	0	0	0	0	0	0	0	0	0	0.00010429
CASSEDGTPNL	2.48e-05	1	0	2.48e-05	0	0	0	0	0	0	0	0	0	0	0	0	0	0	0	0	0	0
CASSEDHPTYGYTF	0.00055225	7	0	0	0	4.798e-05	2.26e-05	2.892e-05	0	2.884e-05	0	3.763e-05	3.857e-05	0	0	0	0	0	0	0.00034771	0	0
CASSEDHPTYGYTS	2.48e-05	1	0	2.48e-05	0	0	0	0	0	0	0	0	0	0	0	0	0	0	0	0	0	0
CASSEDIAGGTTDTQYF	0.00016983	4	0	2.48e-05	0	2.399e-05	0	0	0	8.652e-05	3.451e-05	0	0	0	0	0	0	0	0	0	0	0
CASSEDIAGRTTDTQYF	2.892e-05	1	0	0	0	0	0	2.892e-05	0	0	0	0	0	0	0	0	0	0	0	0	0	0
CASSEDIGRDSPLHF	0.00026137	7	0	2.48e-05	0	0	4.52e-05	2.892e-05	2.831e-05	5.768e-05	0	3.763e-05	0	0	0	0	3.883e-05	0	0	0	0	0
CASSEDLDGYYGYTF	0.0003883	9	0	4.961e-05	3.629e-05	4.798e-05	0	2.892e-05	2.831e-05	0	0	3.763e-05	3.857e-05	0	0	4.282e-05	0	0	0	0	7.817e-05	0
CASSEDLPNTEAFF	0.00147583	14	0	7.441e-05	0.00010887	9.596e-05	9.041e-05	0.00011567	0.00011324	8.652e-05	6.903e-05	0.00015052	0.00011571	0	0	0.00012847	0.00011648	0	0.00015839	0	0	5.215e-05
CASSEDLPNTEAFL	2.884e-05	1	0	0	0	0	0	0	0	2.884e-05	0	0	0	0	0	0	0	0	0	0	0	0
CASSEDLPNTGAFF	2.831e-05	1	0	0	0	0	0	0	2.831e-05	0	0	0	0	0	0	0	0	0	0	0	0	0
CASSEDLRQASNQPQHF	0.00109218	15	0.00019339	4.961e-05	0.00010887	7.197e-05	6.781e-05	2.892e-05	5.662e-05	2.884e-05	3.451e-05	0	3.857e-05	6.52e-05	0	0	3.883e-05	7.248e-05	0.00015839	0	7.817e-05	0
CASSEDLSYSPLHF	0.00012158	2	0	4.961e-05	0	7.197e-05	0	0	0	0	0	0	0	0	0	0	0	0	0	0	0	0
CASSEDNKPQHF	0.00047058	10	0	2.48e-05	3.629e-05	2.399e-05	2.26e-05	2.892e-05	2.831e-05	2.884e-05	0	0	0	0	0	4.282e-05	7.765e-05	0	0	0	0.00015635	0
CASSEDPSGTYNEQFF	0.00015915	3	0	0	0	0	0	0	0	0	3.451e-05	0	0	0	0	0	0	7.248e-05	0	0	0	5.215e-05
CASSEDPTGMSNQPQHF	2.48e-05	1	0	2.48e-05	0	0	0	0	0	0	0	0	0	0	0	0	0	0	0	0	0	0
CASSEDQGWYEQYF	0.00055979	7	0	2.48e-05	0	2.399e-05	4.52e-05	0	2.831e-05	0	0	3.763e-05	0	0	0	0	0	0	0	0.00034771	0	5.215e-05
CASSEDQTGPDEQYF	0.00126435	15	0	9.921e-05	3.629e-05	4.798e-05	6.781e-05	0.00017351	5.662e-05	5.768e-05	0.00010354	3.763e-05	3.857e-05	0.0001304	7.497e-05	0	3.883e-05	0.00014497	0	0	0.00015635	0
CASSEDRANEKLFF	0.00050764	11	0	4.961e-05	7.258e-05	4.798e-05	2.26e-05	2.892e-05	5.662e-05	2.884e-05	3.451e-05	7.526e-05	3.857e-05	0	0	0	0	0	0	0	0	5.215e-05
CASSEDRANYGYTF	0.00088348	14	6.446e-05	2.48e-05	0	7.197e-05	4.52e-05	0	5.662e-05	5.768e-05	0.00010354	3.763e-05	0	0.0001304	0	4.282e-05	3.883e-05	0	7.92e-05	0	7.817e-05	5.215e-05
CASSEDREGAQPQHF	3.451e-05	1	0	0	0	0	0	0	0	0	3.451e-05	0	0	0	0	0	0	0	0	0	0	0
CASSEDRERAQPQHF	0.00044192	9	0	4.961e-05	3.629e-05	2.399e-05	6.781e-05	2.892e-05	2.831e-05	8.652e-05	0	0	0	0	0	4.282e-05	7.765e-05	0	0	0	0	0
CASSEDRGAYEQYF	0.00067571	12	6.446e-05	0	0	2.399e-05	4.52e-05	2.892e-05	0	5.768e-05	3.451e-05	3.763e-05	0	6.52e-05	0	4.282e-05	0	0.00014497	0	0	7.817e-05	5.215e-05
CASSEDRGDNQPQHF	4.282e-05	1	0	0	0	0	0	0	0	0	0	0	0	0	0	4.282e-05	0	0	0	0	0	0
CASSEDRGGAYGYTF	7.817e-05	1	0	0	0	0	0	0	0	0	0	0	0	0	0	0	0	0	0	0	7.817e-05	0
CASSEDRGLAENIQYF	3.451e-05	1	0	0	0	0	0	0	0	0	3.451e-05	0	0	0	0	0	0	0	0	0	0	0
CASSEDRGLAKNIQYF	5.215e-05	1	0	0	0	0	0	0	0	0	0	0	0	0	0	0	0	0	0	0	0	5.215e-05
CASSEDRGLYGYTF	0.00034271	7	0	2.48e-05	0	2.399e-05	2.26e-05	0	2.831e-05	0	3.451e-05	0	0	0	0	0	0	0	0	0	0.00015635	5.215e-05
CASSEDRGNSPLHF	0.00065599	7	0	2.48e-05	0.00018145	7.197e-05	4.52e-05	0	0	0	0	0	0	0	0	4.282e-05	0	0	0.00023759	0	0	5.215e-05
CASSEDRGQTGELFF	0.00023706	8	0	2.48e-05	3.629e-05	2.399e-05	2.26e-05	2.892e-05	2.831e-05	0	3.451e-05	3.763e-05	0	0	0	0	0	0	0	0	0	0
CASSEDRGQTGKLFF	3.629e-05	1	0	0	3.629e-05	0	0	0	0	0	0	0	0	0	0	0	0	0	0	0	0	0
CASSEDRGTGELFF	0.00016203	3	6.446e-05	0	0	0	2.26e-05	0	0	0	0	0	0	0	7.497e-05	0	0	0	0	0	0	0
CASSEDRGYEKLFF	0.00063188	12	0	2.48e-05	0	4.798e-05	4.52e-05	5.784e-05	2.831e-05	2.884e-05	3.451e-05	3.763e-05	3.857e-05	0	0	0	7.765e-05	0	0.00015839	0	0	5.215e-05
CASSEDRNQPQHF	0.00013337	4	0	0	0	2.399e-05	0	2.892e-05	2.831e-05	0	0	0	0	0	0	0	0	0	0	0	0	5.215e-05
CASSEDRNSYEQYF	0.0002514	5	0	0	0	4.798e-05	0	2.892e-05	0	5.768e-05	0	3.763e-05	0	0	0	0	0	0	7.92e-05	0	0	0
CASSEDRPGYQPQHF	0.00063649	9	0	0	0	2.399e-05	6.781e-05	5.784e-05	8.493e-05	0	0.00010354	0	3.857e-05	0	0	0.00012847	0	0	7.92e-05	0	0	5.215e-05
CASSEDRSLEAFF	0.00013773	4	0	0	0	2.399e-05	2.26e-05	0	5.662e-05	0	3.451e-05	0	0	0	0	0	0	0	0	0	0	0
CASSEDRSRFHCYGYTF	0.00043916	8	0	2.48e-05	0	4.798e-05	4.52e-05	2.892e-05	0	0	0	7.526e-05	0	0	0	8.565e-05	0	0	7.92e-05	0	0	5.215e-05
CASSEDRSRGEQFF	3.763e-05	1	0	0	0	0	0	0	0	0	0	3.763e-05	0	0	0	0	0	0	0	0	0	0
CASSEDRSYGYTF	3.451e-05	1	0	0	0	0	0	0	0	0	3.451e-05	0	0	0	0	0	0	0	0	0	0	0
CASSEDRWDNQPQHF	7.817e-05	1	0	0	0	0	0	0	0	0	0	0	0	0	0	0	0	0	0	0	7.817e-05	0
CASSEDSGANVLTF	0.00024624	7	0	2.48e-05	0	2.399e-05	0	2.892e-05	5.662e-05	0	3.451e-05	0	3.857e-05	0	0	0	3.883e-05	0	0	0	0	0
CASSEDSGGLKTQYF	7.62e-05	2	0	0	0	0	0	0	0	0	0	3.763e-05	3.857e-05	0	0	0	0	0	0	0	0	0
CASSEDSGGPDTQYF	0.00022139	6	0	0	3.629e-05	2.399e-05	4.52e-05	0	0	0	3.451e-05	0	3.857e-05	0	0	4.282e-05	0	0	0	0	0	0
CASSEDSNEQFF	0.00022602	6	0	0	0	0	6.781e-05	2.892e-05	2.831e-05	2.884e-05	3.451e-05	3.763e-05	0	0	0	0	0	0	0	0	0	0
CASSEDSSGANVLTF	0.00202571	14	6.446e-05	0.00024803	0.00010887	0.00019193	0.00011301	0.00026027	5.662e-05	0	0	0.00015052	7.714e-05	0	0	8.565e-05	0	0.00014497	0.00023759	0	0.00023452	5.215e-05
CASSEDSSYNEQFF	0.00010389	2	0	0	0	0	0	2.892e-05	0	0	0	0	0	0	7.497e-05	0	0	0	0	0	0	0
CASSEDTGELFF	0.00090856	11	0	4.961e-05	0	7.197e-05	6.781e-05	0.00011567	5.662e-05	0	6.903e-05	3.763e-05	7.714e-05	0	0	0.00012847	0	0	0	0	7.817e-05	0.00015644
CASSEDTGGSSGYTF	6.446e-05	1	6.446e-05	0	0	0	0	0	0	0	0	0	0	0	0	0	0	0	0	0	0	0
CASSEDTSGRAEQYF	7.497e-05	1	0	0	0	0	0	0	0	0	0	0	0	0	7.497e-05	0	0	0	0	0	0	0
CASSEDTSSYNEQFF	0.00057041	9	0	0	0	7.197e-05	2.26e-05	5.784e-05	0	2.884e-05	3.451e-05	7.526e-05	0	0	0	4.282e-05	0	0	0.00015839	0	7.817e-05	0
CASSEDTSTDTQYF	6.52e-05	1	0	0	0	0	0	0	0	0	0	0	0	6.52e-05	0	0	0	0	0	0	0	0
CASSEDTYGHTF	5.283e-05	2	0	0	0	2.399e-05	0	0	0	2.884e-05	0	0	0	0	0	0	0	0	0	0	0	0
CASSEDTYGYTF	0.00127047	17	0.00012892	7.441e-05	3.629e-05	7.197e-05	4.52e-05	5.784e-05	0.00011324	8.652e-05	0.00010354	3.763e-05	0.00011571	6.52e-05	0	8.565e-05	3.883e-05	0	7.92e-05	0	7.817e-05	5.215e-05
CASSEDTYRAPAFF	0.00014723	3	0	0	0	0	2.26e-05	0	0	0	0	0	0	0	0	0	0	7.248e-05	0	0	0	5.215e-05
CASSEDWEQYF	0.00084648	13	0	7.441e-05	3.629e-05	4.798e-05	4.52e-05	5.784e-05	8.493e-05	2.884e-05	6.903e-05	3.763e-05	0	6.52e-05	7.497e-05	0	0	0.00014497	7.92e-05	0	0	0
CASSEDWEQYS	2.26e-05	1	0	0	0	0	2.26e-05	0	0	0	0	0	0	0	0	0	0	0	0	0	0	0
CASSEDWTGDFYGYTF	9.58e-05	3	0	0	0	0	0	2.892e-05	2.831e-05	0	0	0	3.857e-05	0	0	0	0	0	0	0	0	0
CASSEDWVSEAFF	0.00043743	10	0	4.961e-05	3.629e-05	2.399e-05	6.781e-05	5.784e-05	2.831e-05	5.768e-05	3.451e-05	0	3.857e-05	0	0	4.282e-05	0	0	0	0	0	0
CASSEDYAVETQYF	8.978e-05	2	0	0	0	0	0	0	0	0	0	3.763e-05	0	0	0	0	0	0	0	0	0	5.215e-05
CASSEEAGGANQPQHF	0.00013943	2	6.446e-05	0	0	0	0	0	0	0	0	0	0	0	7.497e-05	0	0	0	0	0	0	0
CASSEEAGGYNEQFF	0.00011643	3	0	2.48e-05	0	0	2.26e-05	0	0	0	6.903e-05	0	0	0	0	0	0	0	0	0	0	0
CASSEEAGPETQYF	5.851e-05	2	0	0	0	2.399e-05	0	0	0	0	3.451e-05	0	0	0	0	0	0	0	0	0	0	0
CASSEEAITSDEQYF	0.00017385	1	0	0	0	0	0	0	0	0	0	0	0	0	0	0	0	0	0	0.00017385	0	0
CASSEEDNSPLHF	0.00118614	16	0	2.48e-05	7.258e-05	4.798e-05	6.781e-05	2.892e-05	0	8.652e-05	3.451e-05	3.763e-05	0.00011571	6.52e-05	7.497e-05	0.00012847	3.883e-05	7.248e-05	0.00023759	0	0	5.215e-05
CASSEEEGIYSNQPQHF	7.817e-05	1	0	0	0	0	0	0	0	0	0	0	0	0	0	0	0	0	0	0	7.817e-05	0
CASSEEEKPVRYEQYF	0.00020937	5	0	2.48e-05	0	0	0	2.892e-05	0	0	0	3.763e-05	0	0	0	0	3.883e-05	0	7.92e-05	0	0	0
CASSEEERDTGELFF	5.723e-05	2	0	0	0	0	0	2.892e-05	2.831e-05	0	0	0	0	0	0	0	0	0	0	0	0	0
CASSEEETGGSPLHF	5.215e-05	1	0	0	0	0	0	0	0	0	0	0	0	0	0	0	0	0	0	0	0	5.215e-05
CASSEEEYTEAFF	0.00021191	3	6.446e-05	0	0	0	0	0	0	0	0	0	0	0	7.497e-05	0	0	7.248e-05	0	0	0	0
CASSEEGAGPVGYF	0.00080676	12	6.446e-05	7.441e-05	0	2.399e-05	9.041e-05	0	5.662e-05	5.768e-05	3.451e-05	0	7.714e-05	0	0	0	3.883e-05	0	0.00015839	0	7.817e-05	5.215e-05
CASSEEGARRNTEAFF	0.000179	5	0	2.48e-05	0	2.399e-05	2.26e-05	0	0	0	6.903e-05	0	3.857e-05	0	0	0	0	0	0	0	0	0
CASSEEGGGGRGSTEAFF	2.831e-05	1	0	0	0	0	0	0	2.831e-05	0	0	0	0	0	0	0	0	0	0	0	0	0
CASSEEGGPLETQYF	0.00126496	17	0.00019339	4.961e-05	7.258e-05	4.798e-05	4.52e-05	2.892e-05	5.662e-05	8.652e-05	3.451e-05	0	7.714e-05	0.0001304	7.497e-05	8.565e-05	7.765e-05	7.248e-05	7.92e-05	0	0	5.215e-05
CASSEEGIIQYF	0.00179021	15	0.00019339	2.48e-05	7.258e-05	2.399e-05	4.52e-05	0	5.662e-05	0	3.451e-05	7.526e-05	7.714e-05	0.00026079	0.00037484	0	7.765e-05	0.00028994	7.92e-05	0	0	0.00010429
CASSEEGLGGNTIYF	0.00062355	12	0	4.961e-05	7.258e-05	4.798e-05	4.52e-05	5.784e-05	2.831e-05	2.884e-05	0	3.763e-05	3.857e-05	0	0	8.565e-05	0	0	7.92e-05	0	0	5.215e-05
CASSEEGLKNTYEQYF	7.817e-05	1	0	0	0	0	0	0	0	0	0	0	0	0	0	0	0	0	0	0	7.817e-05	0
CASSEEGLSSSYNEQFF	2.26e-05	1	0	0	0	0	2.26e-05	0	0	0	0	0	0	0	0	0	0	0	0	0	0	0
CASSEEGMQYF	0.00089535	11	0	9.921e-05	0	4.798e-05	2.26e-05	2.892e-05	2.831e-05	0.00017304	0	0	3.857e-05	0	0	8.565e-05	3.883e-05	0	0.00015839	0.00017385	0	0
CASSEEGNGRRNEQFF	0.00047321	8	0	2.48e-05	0	7.197e-05	0.00011301	2.892e-05	5.662e-05	0	3.451e-05	0	0	6.52e-05	0	0	0	0	0	0	7.817e-05	0
CASSEEGPAGYTF	0.00013695	2	6.446e-05	0	0	0	0	0	0	0	0	0	0	0	0	0	0	7.248e-05	0	0	0	0
CASSEEGQLIRDTIYF	2.892e-05	1	0	0	0	0	0	2.892e-05	0	0	0	0	0	0	0	0	0	0	0	0	0	0
CASSEEGQLIRNTIYF	2.831e-05	1	0	0	0	0	0	0	2.831e-05	0	0	0	0	0	0	0	0	0	0	0	0	0
CASSEEGQVHSPLHF	5.283e-05	2	0	0	0	2.399e-05	0	0	0	2.884e-05	0	0	0	0	0	0	0	0	0	0	0	0
CASSEEGRHSNQPQHF	5.091e-05	2	0	0	0	0	2.26e-05	0	2.831e-05	0	0	0	0	0	0	0	0	0	0	0	0	0
CASSEEGRPLETQYF	7.248e-05	1	0	0	0	0	0	0	0	0	0	0	0	0	0	0	0	7.248e-05	0	0	0	0
CASSEEGTGGYEQYF	0.00024401	6	0	7.441e-05	3.629e-05	0	2.26e-05	0	0	0	3.451e-05	3.763e-05	3.857e-05	0	0	0	0	0	0	0	0	0
CASSEEGVSRYEQYF	0.00040496	9	0	2.48e-05	0	2.399e-05	0	2.892e-05	8.493e-05	0	3.451e-05	3.763e-05	0	0	0	0	3.883e-05	0	7.92e-05	0	0	5.215e-05
CASSEEGWGSNNSPLHF	0.00020288	2	0	0	0	0	0	0	0	0	0	0	0	0.0001304	0	0	0	7.248e-05	0	0	0	0
CASSEELAGKTQYF	3.857e-05	1	0	0	0	0	0	0	0	0	0	0	3.857e-05	0	0	0	0	0	0	0	0	0
CASSEELGSYEQYF	0.00014366	2	6.446e-05	0	0	0	0	0	0	0	0	0	0	0	0	0	0	0	7.92e-05	0	0	0
CASSEELSGYTF	0.00014874	5	0	2.48e-05	0	2.399e-05	2.26e-05	0	0	0	3.451e-05	0	0	0	0	4.282e-05	0	0	0	0	0	0
CASSEENSLNEQYF	7.92e-05	1	0	0	0	0	0	0	0	0	0	0	0	0	0	0	0	0	7.92e-05	0	0	0
CASSEEPSSGYTIYF	0.00081005	10	0	4.961e-05	0.00010887	0.00011996	6.781e-05	8.676e-05	0	2.884e-05	3.451e-05	0	7.714e-05	0	0	0	0	0	0.00015839	0	7.817e-05	0
CASSEEQGSRGNKDEQFF	6.117e-05	2	0	0	0	0	2.26e-05	0	0	0	0	0	3.857e-05	0	0	0	0	0	0	0	0	0
CASSEERGVFTGELFF	0.00019111	4	0	0	0	0	0	0	8.493e-05	2.884e-05	3.451e-05	0	0	0	0	4.282e-05	0	0	0	0	0	0
CASSEERNGRRNEQFF	3.451e-05	1	0	0	0	0	0	0	0	0	3.451e-05	0	0	0	0	0	0	0	0	0	0	0
CASSEERSYQPQHF	0.00044628	9	0	2.48e-05	3.629e-05	2.399e-05	4.52e-05	0	5.662e-05	2.884e-05	3.451e-05	3.763e-05	0	0	0	0	0	0	0.00015839	0	0	0
CASSEESGGAGYGYTF	7.92e-05	1	0	0	0	0	0	0	0	0	0	0	0	0	0	0	0	0	7.92e-05	0	0	0
CASSEESGGRIYGYTF	3.857e-05	1	0	0	0	0	0	0	0	0	0	0	3.857e-05	0	0	0	0	0	0	0	0	0
CASSEESLDRSYEQYF	0.00024722	6	0	2.48e-05	0	2.399e-05	4.52e-05	8.676e-05	0	2.884e-05	0	3.763e-05	0	0	0	0	0	0	0	0	0	0
CASSEESNYGYTF	0.00027573	5	6.446e-05	2.48e-05	0	7.197e-05	0	0	0	2.884e-05	0	0	0	0	0	8.565e-05	0	0	0	0	0	0
CASSEESTDTQYF	2.892e-05	1	0	0	0	0	0	2.892e-05	0	0	0	0	0	0	0	0	0	0	0	0	0	0
CASSEETAGNTIYF	0.00027042	5	6.446e-05	0	0	2.399e-05	0	0	0	0	3.451e-05	0	0	0	7.497e-05	0	0	7.248e-05	0	0	0	0
CASSEEVIIQYF	6.52e-05	1	0	0	0	0	0	0	0	0	0	0	0	6.52e-05	0	0	0	0	0	0	0	0
CASSEEVPYQNTEAFF	0.00046162	7	0.00012892	2.48e-05	0	0	0	2.892e-05	0	0	3.451e-05	0	0	6.52e-05	7.497e-05	0	0	0	0	0	0	0.00010429
CASSEEWGPFRTTDTQYF	7.497e-05	1	0	0	0	0	0	0	0	0	0	0	0	0	7.497e-05	0	0	0	0	0	0	0
CASSEEYMGIYEQYF	0.00080145	8	0	7.441e-05	0	4.798e-05	2.26e-05	2.892e-05	8.493e-05	0	0	0	0.00011571	0	0	0	0	0	7.92e-05	0.00034771	0	0
CASSEEYTPNTEAFF	0.00040052	7	0	7.441e-05	0	2.399e-05	2.26e-05	2.892e-05	5.662e-05	0	0	3.763e-05	0	0	0	0	0	0	0	0	0.00015635	0
CASSEFAGLDGYTF	0.00018107	2	0.00012892	0	0	0	0	0	0	0	0	0	0	0	0	0	0	0	0	0	0	5.215e-05
CASSEFAKSSTDTQYF	0.00025627	6	0	2.48e-05	0	0	2.26e-05	0	2.831e-05	2.884e-05	0	0.00011289	0	0	0	0	3.883e-05	0	0	0	0	0
CASSEFGGITGELFF	0.00074208	13	0	4.961e-05	3.629e-05	4.798e-05	4.52e-05	5.784e-05	5.662e-05	2.884e-05	0.00010354	0	7.714e-05	0	0	4.282e-05	3.883e-05	0	7.92e-05	0	7.817e-05	0
CASSEFGGLSDQPQHF	0.00012892	1	0.00012892	0	0	0	0	0	0	0	0	0	0	0	0	0	0	0	0	0	0	0
CASSEFGGSSSYNEQFF	0.00021265	3	0	0	0	0	0	0	0	0	0	0	0	6.52e-05	7.497e-05	0	0	7.248e-05	0	0	0	0
CASSEFGGSSSYNEQLF	6.52e-05	1	0	0	0	0	0	0	0	0	0	0	0	6.52e-05	0	0	0	0	0	0	0	0
CASSEFGMGLWEQYF	2.48e-05	1	0	2.48e-05	0	0	0	0	0	0	0	0	0	0	0	0	0	0	0	0	0	0
CASSEFGTVNEKLFF	2.26e-05	1	0	0	0	0	2.26e-05	0	0	0	0	0	0	0	0	0	0	0	0	0	0	0
CASSEFIGDSDTGELFF	0.00029685	8	0	2.48e-05	3.629e-05	0	2.26e-05	2.892e-05	0	2.884e-05	0	3.763e-05	3.857e-05	0	0	0	0	0	7.92e-05	0	0	0
CASSEFINQPQHF	0.00015364	5	0	2.48e-05	0	0	2.26e-05	0	0	2.884e-05	0	0	3.857e-05	0	0	0	3.883e-05	0	0	0	0	0
CASSEFKGGPGELFF	0.00035208	4	6.446e-05	0	0	0	0	0	0	0	0	0	0	6.52e-05	0.00014994	0	0	7.248e-05	0	0	0	0
CASSEFLGGAQDTQYF	0.00016827	4	0	0	0	2.399e-05	0	0	2.831e-05	0	0	0	7.714e-05	0	0	0	3.883e-05	0	0	0	0	0
CASSEFLSENTEAFF	0.00068541	13	0	4.961e-05	7.258e-05	4.798e-05	4.52e-05	5.784e-05	5.662e-05	2.884e-05	0	3.763e-05	7.714e-05	0	0	4.282e-05	3.883e-05	0	0	0	7.817e-05	5.215e-05
CASSEFLTVGGYEQYF	6.282e-05	2	0	0	0	2.399e-05	0	0	0	0	0	0	0	0	0	0	3.883e-05	0	0	0	0	0
CASSEFMEGQVYEQYF	0.00027786	5	0	0	3.629e-05	0	0	2.892e-05	0	0	0	0	0	6.52e-05	7.497e-05	0	0	7.248e-05	0	0	0	0
CASSEFMGPTDTQYF	0.00020581	6	0	2.48e-05	0	0	2.26e-05	2.892e-05	0	0	3.451e-05	0	0	0	0	4.282e-05	0	0	0	0	0	5.215e-05
CASSEFNTEAFF	0.00026911	7	0	2.48e-05	3.629e-05	2.399e-05	4.52e-05	5.784e-05	0	2.884e-05	0	0	0	0	0	0	0	0	0	0	0	5.215e-05
CASSEFPATDYGYTF	5.091e-05	2	0	0	0	0	2.26e-05	0	2.831e-05	0	0	0	0	0	0	0	0	0	0	0	0	0
CASSEFPFMDYGYTF	7.817e-05	1	0	0	0	0	0	0	0	0	0	0	0	0	0	0	0	0	0	0	7.817e-05	0
CASSEFPPGQPSPLHF	6.52e-05	1	0	0	0	0	0	0	0	0	0	0	0	6.52e-05	0	0	0	0	0	0	0	0
CASSEFPRRNSPLHF	0.00025193	5	0	0	0	0.00011996	2.26e-05	2.892e-05	2.831e-05	0	0	0	0	0	0	0	0	0	0	0	0	5.215e-05
CASSEFQTAFF	0.00030018	6	0	0	0	0	0	2.892e-05	0	2.884e-05	0	0	0	0	7.497e-05	4.282e-05	0	7.248e-05	0	0	0	5.215e-05
CASSEFRGDEQYF	0.00238596	16	0.00025785	7.441e-05	0.00021774	0.00014395	0.00011301	0.00014459	8.493e-05	0.00011536	0.00010354	0.00015052	0.00019285	0	0	0.0001713	0.00015531	0	0	0.00017385	7.817e-05	0.00020858
CASSEFRGRSTNEKLFF	0.00019938	4	6.446e-05	2.48e-05	0	0	0	0	0	0	0	3.763e-05	0	0	0	0	0	7.248e-05	0	0	0	0
CASSEFRVPQSRANVLTF	7.512e-05	2	0	0	3.629e-05	0	0	0	0	0	0	0	0	0	0	0	3.883e-05	0	0	0	0	0
CASSEFSEAFF	0.00020214	3	6.446e-05	0	0	0	0	0	0	0	0	0	0	6.52e-05	0	0	0	7.248e-05	0	0	0	0
CASSEFSGLTEAFF	2.831e-05	1	0	0	0	0	0	0	2.831e-05	0	0	0	0	0	0	0	0	0	0	0	0	0
CASSEFSGTYNEQFF	0.00096115	11	0.00019339	7.441e-05	0	7.197e-05	6.781e-05	0	2.831e-05	2.884e-05	3.451e-05	0	0	6.52e-05	7.497e-05	0	0	0.00021745	0	0	0	0.00010429
CASSEFSGTYNERFF	3.451e-05	1	0	0	0	0	0	0	0	0	3.451e-05	0	0	0	0	0	0	0	0	0	0	0
CASSEFVRDYEQYF	0.00044019	9	0	2.48e-05	0	2.399e-05	2.26e-05	2.892e-05	5.662e-05	5.768e-05	3.451e-05	0.00011289	0	0	0	0	0	0	0	0	7.817e-05	0
CASSEFVSGQGSYYNEQFF	0.00209281	19	0.00012892	7.441e-05	0.00010887	7.197e-05	4.52e-05	0.00014459	2.831e-05	5.768e-05	6.903e-05	7.526e-05	7.714e-05	0.0001304	0.0002249	8.565e-05	0.00011648	0.00021745	0.00015839	0.00017385	0	0.00010429
CASSEFVSGQGSYYNEQFL	7.497e-05	1	0	0	0	0	0	0	0	0	0	0	0	0	7.497e-05	0	0	0	0	0	0	0
CASSEFVSGQGSYYNKQFF	2.831e-05	1	0	0	0	0	0	0	2.831e-05	0	0	0	0	0	0	0	0	0	0	0	0	0
CASSEGADGPYEQYF	9.404e-05	2	0	0	0	0	0	0	0	2.884e-05	0	0	0	6.52e-05	0	0	0	0	0	0	0	0
CASSEGAEHPYEQYF	7.817e-05	1	0	0	0	0	0	0	0	0	0	0	0	0	0	0	0	0	0	0	7.817e-05	0
CASSEGAFVSSQHF	0.00198363	18	0.00019339	0.00017362	0.00010887	9.596e-05	6.781e-05	5.784e-05	5.662e-05	8.652e-05	3.451e-05	0.00015052	0.00011571	0.00019559	0	4.282e-05	3.883e-05	0.00014497	0.00023759	0	7.817e-05	0.00010429
CASSEGAFVSSQYF	7.248e-05	1	0	0	0	0	0	0	0	0	0	0	0	0	0	0	0	7.248e-05	0	0	0	0
CASSEGAGELFF	0.00031254	7	0	2.48e-05	3.629e-05	2.399e-05	6.781e-05	0	2.831e-05	0	0	0	0	0	0	0	0	0	7.92e-05	0	0	5.215e-05
CASSEGAGGFSGNTIYF	2.26e-05	1	0	0	0	0	2.26e-05	0	0	0	0	0	0	0	0	0	0	0	0	0	0	0
CASSEGAGGHTEAFF	0.00013695	2	6.446e-05	0	0	0	0	0	0	0	0	0	0	0	0	0	0	7.248e-05	0	0	0	0
CASSEGAGHPYEQYF	0.00023452	1	0	0	0	0	0	0	0	0	0	0	0	0	0	0	0	0	0	0	0.00023452	0
CASSEGAGNTIYF	0.00053124	11	0	2.48e-05	0	2.399e-05	4.52e-05	0	5.662e-05	5.768e-05	3.451e-05	3.763e-05	0	0	0	4.282e-05	7.765e-05	0	0	0	7.817e-05	5.215e-05
CASSEGALGGPGNTIYF	0.00061308	7	0	0	7.258e-05	2.399e-05	0	0	2.831e-05	2.884e-05	3.451e-05	0	7.714e-05	0	0	0	0	0	0	0.00034771	0	0
CASSEGATDTQYF	0.00053659	9	0	2.48e-05	3.629e-05	4.798e-05	2.26e-05	0	2.831e-05	0	0	0	7.714e-05	0	0	0	3.883e-05	0	0	0	0.00015635	0.00010429
CASSEGATWQGYGYTF	7.512e-05	2	0	0	3.629e-05	0	0	0	0	0	0	0	0	0	0	0	3.883e-05	0	0	0	0	0
CASSEGAYEQYF	6.52e-05	1	0	0	0	0	0	0	0	0	0	0	0	6.52e-05	0	0	0	0	0	0	0	0
CASSEGDGYTF	0.00020457	6	0	2.48e-05	0	2.399e-05	4.52e-05	2.892e-05	0	0	0	0	0	0	0	4.282e-05	3.883e-05	0	0	0	0	0
CASSEGDKYNEQFF	5.215e-05	1	0	0	0	0	0	0	0	0	0	0	0	0	0	0	0	0	0	0	0	5.215e-05
CASSEGDPGANVLTF	2.399e-05	1	0	0	0	2.399e-05	0	0	0	0	0	0	0	0	0	0	0	0	0	0	0	0
CASSEGDRGNTEAFF	0.00020885	3	6.446e-05	0	0	0	0	0	0	0	0	0	0	6.52e-05	0	0	0	0	7.92e-05	0	0	0
CASSEGDRNYGYTF	7.248e-05	1	0	0	0	0	0	0	0	0	0	0	0	0	0	0	0	7.248e-05	0	0	0	0
CASSEGDRVGAYSSYNEQFF	0.00118712	14	0.00012892	7.441e-05	0	7.197e-05	2.26e-05	2.892e-05	8.493e-05	8.652e-05	3.451e-05	0	0	0.0001304	0.00014994	0	3.883e-05	7.248e-05	0.00015839	0	0	0.00010429
CASSEGDSGANVLTF	0.00077651	11	0	4.961e-05	0.00010887	0	6.781e-05	2.892e-05	2.831e-05	2.884e-05	3.451e-05	3.763e-05	0.00019285	0	0	4.282e-05	0	0	0	0	0.00015635	0
CASSEGEAGYTF	0.00149179	19	0.00012892	7.441e-05	3.629e-05	7.197e-05	4.52e-05	5.784e-05	2.831e-05	8.652e-05	6.903e-05	0.00011289	0.00011571	0.0001304	7.497e-05	4.282e-05	3.883e-05	7.248e-05	7.92e-05	0.00017385	0	5.215e-05
CASSEGEAGYTL	2.48e-05	1	0	2.48e-05	0	0	0	0	0	0	0	0	0	0	0	0	0	0	0	0	0	0
CASSEGEDDQPQHF	3.629e-05	1	0	0	3.629e-05	0	0	0	0	0	0	0	0	0	0	0	0	0	0	0	0	0
CASSEGEDNQPQHF	0.00031856	6	0	7.441e-05	0	4.798e-05	6.781e-05	2.892e-05	5.662e-05	0	0	0	0	0	0	4.282e-05	0	0	0	0	0	0
CASSEGEENTEAFF	0.00041633	10	0	4.961e-05	3.629e-05	2.399e-05	4.52e-05	2.892e-05	0	2.884e-05	3.451e-05	3.763e-05	0	0	0	0	0	0	7.92e-05	0	0	5.215e-05
CASSEGEENTEAFL	3.451e-05	1	0	0	0	0	0	0	0	0	3.451e-05	0	0	0	0	0	0	0	0	0	0	0
CASSEGEGGRYEQYF	0.00014745	2	0	0	0	0	0	0	0	0	0	0	0	0	7.497e-05	0	0	7.248e-05	0	0	0	0
CASSEGEGRFNYGYTF	6.446e-05	1	6.446e-05	0	0	0	0	0	0	0	0	0	0	0	0	0	0	0	0	0	0	0
CASSEGENYGYTF	7.497e-05	1	0	0	0	0	0	0	0	0	0	0	0	0	7.497e-05	0	0	0	0	0	0	0
CASSEGETQYF	2.48e-05	1	0	2.48e-05	0	0	0	0	0	0	0	0	0	0	0	0	0	0	0	0	0	0
CASSEGETYNEQFF	2.48e-05	1	0	2.48e-05	0	0	0	0	0	0	0	0	0	0	0	0	0	0	0	0	0	0
CASSEGEWNTEAFF	0.00011142	3	0	0	0	4.798e-05	0	2.892e-05	0	0	3.451e-05	0	0	0	0	0	0	0	0	0	0	0
CASSEGFGGRSTYEQYF	0.00016648	5	0	2.48e-05	3.629e-05	2.399e-05	0	0	0	0	0	0	3.857e-05	0	0	4.282e-05	0	0	0	0	0	0
CASSEGFSGNTIYF	0.00014691	4	0	0	0	0	2.26e-05	5.784e-05	0	2.884e-05	0	3.763e-05	0	0	0	0	0	0	0	0	0	0
CASSEGGAGWGNTQYF	3.451e-05	1	0	0	0	0	0	0	0	0	3.451e-05	0	0	0	0	0	0	0	0	0	0	0
CASSEGGDRVNQPQHF	0.00013695	2	6.446e-05	0	0	0	0	0	0	0	0	0	0	0	0	0	0	7.248e-05	0	0	0	0
CASSEGGEDTEAFF	7.92e-05	1	0	0	0	0	0	0	0	0	0	0	0	0	0	0	0	0	7.92e-05	0	0	0
CASSEGGENEQFF	0.00017396	3	0	9.921e-05	0	0	2.26e-05	0	0	0	0	0	0	0	0	0	0	0	0	0	0	5.215e-05
CASSEGGFNYGYTF	0.00012275	3	0	2.48e-05	0	0	0	2.892e-05	0	0	6.903e-05	0	0	0	0	0	0	0	0	0	0	0
CASSEGGGGFVEAFF	0.00016424	4	0	0	0	0	0	2.892e-05	2.831e-05	2.884e-05	0	0	0	0	0	0	0	0	0	0	7.817e-05	0
CASSEGGGGQPQHF	0.00089679	7	0.00019339	0	0	0	0	0	0	0	3.451e-05	0	0	0.00032599	0.00014994	4.282e-05	7.765e-05	7.248e-05	0	0	0	0
CASSEGGGGTEAFF	0.0001801	5	0	0	3.629e-05	0	0	0	2.831e-05	2.884e-05	3.451e-05	0	0	0	0	0	0	0	0	0	0	5.215e-05
CASSEGGGNQPQHF	0.00126812	13	0	4.961e-05	0.00010887	2.399e-05	9.041e-05	8.676e-05	0.00014155	0.0001442	0.00010354	3.763e-05	0.00011571	0	0	0	0	0	7.92e-05	0	0.00023452	5.215e-05
CASSEGGGSQPQHF	0.00199331	19	0.00032231	2.48e-05	7.258e-05	2.399e-05	4.52e-05	5.784e-05	2.831e-05	2.884e-05	3.451e-05	0.00011289	0.00015428	6.52e-05	0.00029987	0.00012847	3.883e-05	0.00014497	0.00015839	0.00017385	7.817e-05	0
CASSEGGGSQPRHF	4.961e-05	1	0	4.961e-05	0	0	0	0	0	0	0	0	0	0	0	0	0	0	0	0	0	0
CASSEGGIAYNEQFF	2.26e-05	1	0	0	0	0	2.26e-05	0	0	0	0	0	0	0	0	0	0	0	0	0	0	0
CASSEGGIRNTEAFF	7.571e-05	3	0	2.48e-05	0	0	2.26e-05	0	2.831e-05	0	0	0	0	0	0	0	0	0	0	0	0	0
CASSEGGKDTEAFF	0.00018728	5	0	0	0	2.399e-05	4.52e-05	0	2.831e-05	0	0	3.763e-05	0	0	0	0	0	0	0	0	0	5.215e-05
CASSEGGLAGVAGELFF	9.229e-05	3	0	2.48e-05	0	0	0	2.892e-05	0	0	0	0	3.857e-05	0	0	0	0	0	0	0	0	0
CASSEGGLGYTF	0.00027711	4	6.446e-05	0	0	0	0	0	0	0	0	0	0	6.52e-05	7.497e-05	0	0	7.248e-05	0	0	0	0
CASSEGGLNTEAFF	0.00043922	7	0	4.961e-05	0	2.399e-05	0	2.892e-05	0	2.884e-05	3.451e-05	0	0	0	0	0	3.883e-05	0	0	0	0.00023452	0
CASSEGGLNTEAFS	0.0002659	2	0	0	0	0	0	0	2.831e-05	0	0	0	0	0	0	0	0	0	0.00023759	0	0	0
CASSEGGNGRRNEQFF	6.52e-05	1	0	0	0	0	0	0	0	0	0	0	0	6.52e-05	0	0	0	0	0	0	0	0
CASSEGGNPPLHF	5.215e-05	1	0	0	0	0	0	0	0	0	0	0	0	0	0	0	0	0	0	0	0	5.215e-05
CASSEGGNQPQHF	0.00060709	10	0	4.961e-05	7.258e-05	4.798e-05	4.52e-05	5.784e-05	0	8.652e-05	0	7.526e-05	7.714e-05	0	0	4.282e-05	0	0	0	0	0	5.215e-05
CASSEGGNRGTDTQYF	0.00042317	9	0	2.48e-05	0	2.399e-05	2.26e-05	2.892e-05	5.662e-05	2.884e-05	3.451e-05	0	0	0.0001304	0	0	0	7.248e-05	0	0	0	0
CASSEGGNSPLHF	0.00074904	13	0	4.961e-05	7.258e-05	7.197e-05	4.52e-05	8.676e-05	2.831e-05	2.884e-05	3.451e-05	3.763e-05	0	0	0	8.565e-05	7.765e-05	0	0	0	7.817e-05	5.215e-05
CASSEGGNSPLHL	2.399e-05	1	0	0	0	2.399e-05	0	0	0	0	0	0	0	0	0	0	0	0	0	0	0	0
CASSEGGNTEAFF	0.00014745	2	0	0	0	0	0	0	0	0	0	0	0	0	7.497e-05	0	0	7.248e-05	0	0	0	0
CASSEGGQFYGYTF	0.00042891	5	0	0	0	7.197e-05	0	0.00011567	0	2.884e-05	0	0	3.857e-05	0	0	0	0	0	0	0.00017385	0	0
CASSEGGQGTEKLFF	0.00075787	11	0.00025785	7.441e-05	0	0	2.26e-05	2.892e-05	0	2.884e-05	0	3.763e-05	0	6.52e-05	7.497e-05	4.282e-05	0	7.248e-05	0	0	0	5.215e-05
CASSEGGRGRAFF	8.915e-05	3	0	0	0	0	2.26e-05	2.892e-05	0	0	0	3.763e-05	0	0	0	0	0	0	0	0	0	0
CASSEGGRNQPQHF	0.0014027	14	0	0.00012401	3.629e-05	9.596e-05	6.781e-05	5.784e-05	5.662e-05	5.768e-05	0.00010354	0	3.857e-05	0	0	0.00012847	7.765e-05	0	0.00015839	0.00034771	0	5.215e-05
CASSEGGRSEAFF	6.52e-05	1	0	0	0	0	0	0	0	0	0	0	0	6.52e-05	0	0	0	0	0	0	0	0
CASSEGGSARGYTF	0.00115943	13	6.446e-05	9.921e-05	0	9.596e-05	2.26e-05	0	5.662e-05	5.768e-05	3.451e-05	3.763e-05	0	6.52e-05	7.497e-05	0	0	0.00028994	0	0	0.00015635	0.00010429
CASSEGGSGKGLYGYTF	5.215e-05	1	0	0	0	0	0	0	0	0	0	0	0	0	0	0	0	0	0	0	0	5.215e-05
CASSEGGSGYGYTF	0.00018334	5	0	2.48e-05	0	0	2.26e-05	2.892e-05	0	2.884e-05	0	0	0	0	0	0	0	0	0	0	7.817e-05	0
CASSEGGSNQPQHF	7.792e-05	2	0	4.961e-05	0	0	0	0	2.831e-05	0	0	0	0	0	0	0	0	0	0	0	0	0
CASSEGGTAYNEQFF	0.00111644	16	6.446e-05	4.961e-05	3.629e-05	2.399e-05	4.52e-05	5.784e-05	2.831e-05	5.768e-05	3.451e-05	3.763e-05	3.857e-05	0	0	8.565e-05	7.765e-05	0	7.92e-05	0.00034771	0	5.215e-05
CASSEGGTEAFF	0.00012617	4	0	0	0	2.399e-05	0	0	0	2.884e-05	3.451e-05	0	0	0	0	0	3.883e-05	0	0	0	0	0
CASSEGGTGAAYEQYF	0.00101226	10	0.00032231	2.48e-05	0	0	2.26e-05	0	2.831e-05	5.768e-05	3.451e-05	0	0	0.00026079	0.00014994	0	3.883e-05	7.248e-05	0	0	0	0
CASSEGGTNVGQETQHF	7.817e-05	1	0	0	0	0	0	0	0	0	0	0	0	0	0	0	0	0	0	0	7.817e-05	0
CASSEGGTNVGQETQYF	0.00022788	3	0.00012892	0	0	2.399e-05	0	0	0	0	0	0	0	0	7.497e-05	0	0	0	0	0	0	0
CASSEGGTPHENEQFF	8.762e-05	3	0	2.48e-05	0	2.399e-05	0	0	0	0	0	0	0	0	0	0	3.883e-05	0	0	0	0	0
CASSEGGTPHENKQFF	0.0002315	7	0	2.48e-05	3.629e-05	2.399e-05	2.26e-05	0	0	2.884e-05	0	0	0	0	0	4.282e-05	0	0	0	0	0	5.215e-05
CASSEGGTPHENKQFL	2.399e-05	1	0	0	0	2.399e-05	0	0	0	0	0	0	0	0	0	0	0	0	0	0	0	0
CASSEGGTPHESEQFF	2.892e-05	1	0	0	0	0	0	2.892e-05	0	0	0	0	0	0	0	0	0	0	0	0	0	0
CASSEGGTSGSRRIF	0.00039491	5	6.446e-05	0	0	0	0	0	0	0	0	0	0	6.52e-05	0.00014994	4.282e-05	0	7.248e-05	0	0	0	0
CASSEGGVKETQYF	0.00029583	7	0	2.48e-05	3.629e-05	4.798e-05	2.26e-05	8.676e-05	0	0	0	0	3.857e-05	0	0	0	3.883e-05	0	0	0	0	0
CASSEGGVSGADVLTF	2.831e-05	1	0	0	0	0	0	0	2.831e-05	0	0	0	0	0	0	0	0	0	0	0	0	0
CASSEGGVSGANVLTF	0.000188	6	0	0	3.629e-05	2.399e-05	2.26e-05	2.892e-05	0	0	0	3.763e-05	3.857e-05	0	0	0	0	0	0	0	0	0
CASSEGGVTAQSRITDTQYF	0.00017385	1	0	0	0	0	0	0	0	0	0	0	0	0	0	0	0	0	0	0.00017385	0	0
CASSEGGYVNEQFF	0.00011803	3	0	0	0	2.399e-05	0	0	0	2.884e-05	0	0	0	6.52e-05	0	0	0	0	0	0	0	0
CASSEGHGQFF	0.0001014	2	0	0	0	0	0	2.892e-05	0	0	0	0	0	0	0	0	0	7.248e-05	0	0	0	0
CASSEGHSNQPQHF	0.00046949	3	0.00012892	0	0	0	0	0	0	0	0	0	0	0.00019559	0	0	0	0.00014497	0	0	0	0
CASSEGHSNTEAFF	7.497e-05	1	0	0	0	0	0	0	0	0	0	0	0	0	7.497e-05	0	0	0	0	0	0	0
CASSEGIRNQPQHF	0.00020141	2	0.00012892	0	0	0	0	0	0	0	0	0	0	0	0	0	0	7.248e-05	0	0	0	0
CASSEGIYNSPLHF	0.00024789	7	0	0	0	0	2.26e-05	2.892e-05	2.831e-05	0	3.451e-05	0	3.857e-05	0	0	4.282e-05	0	0	0	0	0	5.215e-05
CASSEGKGAAAGNTIYF	0.00035247	5	0	4.961e-05	0	0	0	8.676e-05	2.831e-05	0	0	0	0	0	0	4.282e-05	0	0.00014497	0	0	0	0
CASSEGKGAAAGNTTYF	7.497e-05	1	0	0	0	0	0	0	0	0	0	0	0	0	7.497e-05	0	0	0	0	0	0	0
CASSEGLAGAERFF	0.00010381	2	0	0	0	0	0	0	0	2.884e-05	0	0	0	0	7.497e-05	0	0	0	0	0	0	0
CASSEGLAGAGRELFF	0.00042743	6	0	0	0	0	0	8.676e-05	2.831e-05	0	3.451e-05	0	0	0.0001304	7.497e-05	0	0	7.248e-05	0	0	0	0
CASSEGLAGEAKYF	2.48e-05	1	0	2.48e-05	0	0	0	0	0	0	0	0	0	0	0	0	0	0	0	0	0	0
CASSEGLAGGETQYF	0.00253117	18	0.00038677	0.00012401	7.258e-05	7.197e-05	9.041e-05	8.676e-05	2.831e-05	2.884e-05	3.451e-05	0.00018815	7.714e-05	0.0001304	0.00044981	4.282e-05	0.00019414	0.00028994	0	0	7.817e-05	0.00015644
CASSEGLAGGGTQYF	0.00040648	7	0	0	0	2.399e-05	2.26e-05	0	8.493e-05	0	0	3.763e-05	0	0	0	8.565e-05	0	7.248e-05	7.92e-05	0	0	0
CASSEGLAGTGELFF	9e-05	2	0	2.48e-05	0	0	0	0	0	0	0	0	0	6.52e-05	0	0	0	0	0	0	0	0
CASSEGLAGVNEQYF	0.00105055	17	6.446e-05	7.441e-05	0	4.798e-05	6.781e-05	5.784e-05	2.831e-05	2.884e-05	6.903e-05	3.763e-05	7.714e-05	6.52e-05	7.497e-05	4.282e-05	3.883e-05	0.00014497	0	0	7.817e-05	5.215e-05
CASSEGLAVFYEQYF	0.00022854	5	0	4.961e-05	0	0	0	2.892e-05	0	2.884e-05	6.903e-05	0	0	0	0	0	0	0	0	0	0	5.215e-05
CASSEGLEQYF	2.884e-05	1	0	0	0	0	0	0	0	2.884e-05	0	0	0	0	0	0	0	0	0	0	0	0
CASSEGLGTEAFF	2.892e-05	1	0	0	0	0	0	2.892e-05	0	0	0	0	0	0	0	0	0	0	0	0	0	0
CASSEGLKPQHF	0.00081569	13	0	2.48e-05	7.258e-05	4.798e-05	6.781e-05	2.892e-05	2.831e-05	0.00011536	3.451e-05	7.526e-05	7.714e-05	0	0	8.565e-05	0	0	7.92e-05	0	7.817e-05	0
CASSEGLKPRHF	2.831e-05	1	0	0	0	0	0	0	2.831e-05	0	0	0	0	0	0	0	0	0	0	0	0	0
CASSEGLNQPQHF	0.00065388	8	0	0	0	4.798e-05	4.52e-05	8.676e-05	5.662e-05	2.884e-05	0	0.00011289	0	0	0	0.0001713	0	0	0	0	0	0.00010429
CASSEGLNQPQHS	4.961e-05	1	0	4.961e-05	0	0	0	0	0	0	0	0	0	0	0	0	0	0	0	0	0	0
CASSEGLPPAEQYF	6.52e-05	1	0	0	0	0	0	0	0	0	0	0	0	6.52e-05	0	0	0	0	0	0	0	0
CASSEGLPYEQYF	0.00019554	5	0	2.48e-05	0	2.399e-05	2.26e-05	0	0	8.652e-05	0	3.763e-05	0	0	0	0	0	0	0	0	0	0
CASSEGLVSDTQYF	0.00068036	10	0	0	0	2.399e-05	2.26e-05	8.676e-05	2.831e-05	5.768e-05	3.451e-05	0	0	0	0	8.565e-05	0	0	0.00015839	0	7.817e-05	0.00010429
CASSEGNAEGTQYF	0.00011119	4	0	0	3.629e-05	2.399e-05	2.26e-05	0	2.831e-05	0	0	0	0	0	0	0	0	0	0	0	0	0
CASSEGNEQFF	7.497e-05	1	0	0	0	0	0	0	0	0	0	0	0	0	7.497e-05	0	0	0	0	0	0	0
CASSEGNSGNTIYF	0.00013768	2	0	0	0	0	0	0	0	0	0	0	0	6.52e-05	0	0	0	7.248e-05	0	0	0	0
CASSEGPAETQYF	0.00012966	2	6.446e-05	0	0	0	0	0	0	0	0	0	0	6.52e-05	0	0	0	0	0	0	0	0
CASSEGPGQPQHF	0.00085605	14	0	7.441e-05	7.258e-05	7.197e-05	4.52e-05	2.892e-05	5.662e-05	2.884e-05	6.903e-05	7.526e-05	3.857e-05	0	0	8.565e-05	7.765e-05	0	7.92e-05	0	0	5.215e-05
CASSEGPGRPQHF	2.399e-05	1	0	0	0	2.399e-05	0	0	0	0	0	0	0	0	0	0	0	0	0	0	0	0
CASSEGPGSRYGYTF	0.00060711	10	0.00019339	2.48e-05	3.629e-05	0	4.52e-05	0	2.831e-05	2.884e-05	0	3.763e-05	0	6.52e-05	7.497e-05	0	0	7.248e-05	0	0	0	0
CASSEGPKGNQPQHF	0.00020575	7	0	0	0	2.399e-05	2.26e-05	2.892e-05	2.831e-05	2.884e-05	3.451e-05	0	3.857e-05	0	0	0	0	0	0	0	0	0
CASSEGPMDYGYTF	0.00237988	16	0.00012892	0.00017362	3.629e-05	4.798e-05	0.00020342	0.00014459	8.493e-05	0.00017304	0.00017257	0	3.857e-05	0.00019559	0.00014994	0	0.00031062	0.00036242	7.92e-05	0	7.817e-05	0
CASSEGPRDYGYTF	0.00025941	3	0	2.48e-05	0	0	0	0	0	0	0	0	0	0	0	0	0	0	0	0	7.817e-05	0.00015644
CASSEGPSPYEQYF	0.00031875	7	0	4.961e-05	0	0	4.52e-05	0	0	2.884e-05	3.451e-05	0	3.857e-05	0	0	4.282e-05	0	0	7.92e-05	0	0	0
CASSEGPVSYEQYF	6.343e-05	2	0	0	0	0	0	2.892e-05	0	0	3.451e-05	0	0	0	0	0	0	0	0	0	0	0
CASSEGPYTEAFF	0.0006547	11	0	4.961e-05	3.629e-05	2.399e-05	4.52e-05	2.892e-05	0	8.652e-05	6.903e-05	0	7.714e-05	0	0	4.282e-05	3.883e-05	0	0	0	0.00015635	0
CASSEGQAVPLHF	0.00126496	15	0.00032231	7.441e-05	0	2.399e-05	2.26e-05	0.00011567	2.831e-05	2.884e-05	6.903e-05	7.526e-05	0.00011571	0.0001304	0	4.282e-05	3.883e-05	7.248e-05	0	0	0	0.00010429
CASSEGQAYEQYF	0.00044763	8	0	2.48e-05	3.629e-05	0	2.26e-05	0	0	0	3.451e-05	0	3.857e-05	0	0	0	3.883e-05	0	0	0.00017385	7.817e-05	0
CASSEGQAYNEQFF	7.248e-05	1	0	0	0	0	0	0	0	0	0	0	0	0	0	0	0	7.248e-05	0	0	0	0
CASSEGQDSYEQYF	0.00053912	11	0	2.48e-05	3.629e-05	2.399e-05	4.52e-05	5.784e-05	5.662e-05	0	3.451e-05	0	3.857e-05	0	0	0	3.883e-05	0	0	0	7.817e-05	0.00010429
CASSEGQDSYGQYF	2.884e-05	1	0	0	0	0	0	0	0	2.884e-05	0	0	0	0	0	0	0	0	0	0	0	0
CASSEGQGAGEKLFF	0.00027638	3	0.00012892	0	0	0	0	0	0	0	0	0	0	0	7.497e-05	0	0	7.248e-05	0	0	0	0
CASSEGQGFAEAFF	0.00020943	2	6.446e-05	0	0	0	0	0	0	0	0	0	0	0	0	0	0	0.00014497	0	0	0	0
CASSEGQGFTEAFF	0.00095432	13	0.00012892	4.961e-05	3.629e-05	2.399e-05	4.52e-05	5.784e-05	5.662e-05	5.768e-05	3.451e-05	3.763e-05	0	0.0001304	0	0	0	0.00021745	0	0	7.817e-05	0
CASSEGQGGNYGYTF	2.831e-05	1	0	0	0	0	0	0	2.831e-05	0	0	0	0	0	0	0	0	0	0	0	0	0
CASSEGQGHNYGYTF	0.00028702	4	0	0	3.629e-05	0	0	0	2.831e-05	0	0	0	0	0	0.00014994	0	0	7.248e-05	0	0	0	0
CASSEGQGLGNEQFF	0.00011734	2	0	0	0	0	0	0	0	0	0	0	0	6.52e-05	0	0	0	0	0	0	0	5.215e-05
CASSEGQGMGETQYF	2.48e-05	1	0	2.48e-05	0	0	0	0	0	0	0	0	0	0	0	0	0	0	0	0	0	0
CASSEGQGRYEQYF	7.248e-05	1	0	0	0	0	0	0	0	0	0	0	0	0	0	0	0	7.248e-05	0	0	0	0
CASSEGQGSPEAFF	0.0006105	12	0	2.48e-05	7.258e-05	4.798e-05	2.26e-05	8.676e-05	2.831e-05	2.884e-05	3.451e-05	0	0	0	0	4.282e-05	3.883e-05	0	0	0	7.817e-05	0.00010429
CASSEGQGVNEKLFF	0.00020621	5	0	2.48e-05	0	2.399e-05	2.26e-05	0	0	5.768e-05	0	0	7.714e-05	0	0	0	0	0	0	0	0	0
CASSEGQNYGYTF	0.00020908	5	0	0	3.629e-05	2.399e-05	0	0	0	2.884e-05	0	0	7.714e-05	0	0	4.282e-05	0	0	0	0	0	0
CASSEGQPKTSDTQYF	0.00017385	1	0	0	0	0	0	0	0	0	0	0	0	0	0	0	0	0	0	0.00017385	0	0
CASSEGQSSYNEQFF	0.00013695	2	6.446e-05	0	0	0	0	0	0	0	0	0	0	0	0	0	0	7.248e-05	0	0	0	0
CASSEGQSTKNEQFF	5.715e-05	2	0	0	0	0	0	0	2.831e-05	2.884e-05	0	0	0	0	0	0	0	0	0	0	0	0
CASSEGQTDYGYTF	0.00019145	6	0	2.48e-05	0	2.399e-05	2.26e-05	2.892e-05	5.662e-05	0	3.451e-05	0	0	0	0	0	0	0	0	0	0	0
CASSEGQTRAFF	0.00016966	5	0	0	3.629e-05	2.399e-05	0	2.892e-05	2.831e-05	0	0	0	0	0	0	0	0	0	0	0	0	5.215e-05
CASSEGQVIYNEQFF	7.92e-05	1	0	0	0	0	0	0	0	0	0	0	0	0	0	0	0	0	7.92e-05	0	0	0
CASSEGQYGEKLFF	0.00015635	1	0	0	0	0	0	0	0	0	0	0	0	0	0	0	0	0	0	0	0.00015635	0
CASSEGQYYGYTF	0.0028299	17	0.00038677	0.00014882	0.00014516	4.798e-05	0.00013561	8.676e-05	0.00022648	0.00023071	0.00027612	0	7.714e-05	0.00026079	0.00014994	0	0.00015531	0.00014497	7.92e-05	0.00017385	0	0.00010429
CASSEGRANYGYTF	0.00038158	8	0	2.48e-05	3.629e-05	0	4.52e-05	0	5.662e-05	2.884e-05	3.451e-05	0	7.714e-05	0	0	0	0	0	0	0	7.817e-05	0
CASSEGRAPPPLHF	3.763e-05	1	0	0	0	0	0	0	0	0	0	3.763e-05	0	0	0	0	0	0	0	0	0	0
CASSEGRAPSPLHF	0.00116706	15	0	7.441e-05	7.258e-05	9.596e-05	4.52e-05	2.892e-05	8.493e-05	8.652e-05	3.451e-05	7.526e-05	3.857e-05	0	0	8.565e-05	7.765e-05	0	0.00015839	0	0.00015635	5.215e-05
CASSEGRDHSPLHF	2.48e-05	1	0	2.48e-05	0	0	0	0	0	0	0	0	0	0	0	0	0	0	0	0	0	0
CASSEGRDYSPLHF	0.00069325	10	0	4.961e-05	3.629e-05	2.399e-05	2.26e-05	0	8.493e-05	0.00020187	6.903e-05	3.763e-05	0	0	0	0.00012847	3.883e-05	0	0	0	0	0
CASSEGREAFF	0.00053347	8	0	4.961e-05	3.629e-05	9.596e-05	0	2.892e-05	5.662e-05	8.652e-05	0	7.526e-05	0	0	0	0	0	0	0	0	0	0.00010429
CASSEGREGQPQHF	0.00037112	5	6.446e-05	0	0	2.399e-05	0	2.892e-05	0	2.884e-05	0	0	0	0	0.0002249	0	0	0	0	0	0	0
CASSEGRFYGYTF	0.00027404	4	0	0	0	2.399e-05	0	0	0	0	0	3.763e-05	3.857e-05	0	0	0	0	0	0	0.00017385	0	0
CASSEGRGAFF	0.0011895	15	0	4.961e-05	7.258e-05	7.197e-05	9.041e-05	5.784e-05	5.662e-05	8.652e-05	0.00010354	7.526e-05	7.714e-05	0	0	4.282e-05	0.00011648	0	0.00015839	0	7.817e-05	5.215e-05
CASSEGRGFEQFF	4.659e-05	2	0	0	0	2.399e-05	2.26e-05	0	0	0	0	0	0	0	0	0	0	0	0	0	0	0
CASSEGRGGYTF	0.00025309	6	0	2.48e-05	0	0	2.26e-05	0	2.831e-05	0	3.451e-05	0	3.857e-05	0	0	0	0	0	0	0	0	0.00010429
CASSEGRGLNYGYTF	0.00050111	9	6.446e-05	0	0	0	0	0	0	5.768e-05	3.451e-05	3.763e-05	0	6.52e-05	0	0	3.883e-05	7.248e-05	0	0	7.817e-05	5.215e-05
CASSEGRGLSPLHF	0.00046749	10	0	2.48e-05	3.629e-05	2.399e-05	4.52e-05	2.892e-05	8.493e-05	2.884e-05	0.00010354	0	0	0	0	0	3.883e-05	0	0	0	0	5.215e-05
CASSEGRGSDTQYF	5.091e-05	2	0	0	0	0	2.26e-05	0	2.831e-05	0	0	0	0	0	0	0	0	0	0	0	0	0
CASSEGRHYGYTF	0.00060939	11	0	2.48e-05	0	4.798e-05	2.26e-05	8.676e-05	5.662e-05	2.884e-05	0.00010354	0	3.857e-05	0	0	4.282e-05	7.765e-05	0	7.92e-05	0	0	0
CASSEGRLYQETQYF	0.00136476	17	0.00012892	4.961e-05	3.629e-05	7.197e-05	4.52e-05	8.676e-05	2.831e-05	5.768e-05	3.451e-05	0.00011289	3.857e-05	0	7.497e-05	4.282e-05	0.00015531	0.00021745	7.92e-05	0	0	0.00010429
CASSEGRNTEAFF	0.00176351	20	0.00012892	7.441e-05	7.258e-05	4.798e-05	4.52e-05	2.892e-05	8.493e-05	5.768e-05	3.451e-05	0.00011289	7.714e-05	0.00019559	0.00014994	8.565e-05	3.883e-05	0.00014497	7.92e-05	0.00017385	7.817e-05	5.215e-05
CASSEGRNTGELFF	7.248e-05	1	0	0	0	0	0	0	0	0	0	0	0	0	0	0	0	7.248e-05	0	0	0	0
CASSEGRPGYQPQHF	3.883e-05	1	0	0	0	0	0	0	0	0	0	0	0	0	0	0	3.883e-05	0	0	0	0	0
CASSEGRRAETQYF	0.0001842	5	0	2.48e-05	0	2.399e-05	0	2.892e-05	2.831e-05	0	0	0	0	0	0	0	0	0	0	0	7.817e-05	0
CASSEGRRGYTF	5.215e-05	1	0	0	0	0	0	0	0	0	0	0	0	0	0	0	0	0	0	0	0	5.215e-05
CASSEGRSNNEQFF	0.00085202	11	0	4.961e-05	0	4.798e-05	4.52e-05	2.892e-05	5.662e-05	5.768e-05	0	0.00011289	7.714e-05	0	0	8.565e-05	0.00011648	0	0	0.00017385	0	0
CASSEGRTGGGSEKLFF	0.00021265	3	0	0	0	0	0	0	0	0	0	0	0	6.52e-05	7.497e-05	0	0	7.248e-05	0	0	0	0
CASSEGRTGNQPQHF	0.00267686	19	0.00012892	9.921e-05	0.00014516	0.00014395	0.00015821	0.00011567	5.662e-05	5.768e-05	0.00010354	0.00015052	3.857e-05	0	7.497e-05	0.00021412	0.00019414	7.248e-05	0.00015839	0.00034771	0.0003127	0.00010429
CASSEGRVPSPLHF	2.831e-05	1	0	0	0	0	0	0	2.831e-05	0	0	0	0	0	0	0	0	0	0	0	0	0
CASSEGRWEQYF	0.00020214	3	6.446e-05	0	0	0	0	0	0	0	0	0	0	6.52e-05	0	0	0	7.248e-05	0	0	0	0
CASSEGRWSSYEQYF	0.00235621	19	0.00012892	0.00017362	0.00014516	0.00011996	6.781e-05	0.00017351	5.662e-05	5.768e-05	0.00020709	7.526e-05	3.857e-05	6.52e-05	7.497e-05	0	7.765e-05	0.00014497	0.00015839	0.00017385	0.0003127	0.00010429
CASSEGSEAFF	0.00018723	2	0	0	0	0	0	0	0	2.884e-05	0	0	0	0	0	0	0	0	0.00015839	0	0	0
CASSEGSFIGELFF	7.92e-05	1	0	0	0	0	0	0	0	0	0	0	0	0	0	0	0	0	7.92e-05	0	0	0
CASSEGSGESTDTQYF	7.817e-05	1	0	0	0	0	0	0	0	0	0	0	0	0	0	0	0	0	0	0	7.817e-05	0
CASSEGSGGRNEQFF	8.735e-05	3	0	0	0	2.399e-05	0	0	0	2.884e-05	3.451e-05	0	0	0	0	0	0	0	0	0	0	0
CASSEGSGIAYEQYF	7.92e-05	1	0	0	0	0	0	0	0	0	0	0	0	0	0	0	0	0	7.92e-05	0	0	0
CASSEGSHNYGYTF	7.174e-05	2	0	0	0	0	0	2.892e-05	0	0	0	0	0	0	0	4.282e-05	0	0	0	0	0	0
CASSEGSNSGEKLFF	2.26e-05	1	0	0	0	0	2.26e-05	0	0	0	0	0	0	0	0	0	0	0	0	0	0	0
CASSEGSQDSEAQHF	0.0003608	6	0	0	3.629e-05	0	0	2.892e-05	2.831e-05	0	0	0	0	6.52e-05	0.00014994	0	0	0	0	0	0	5.215e-05
CASSEGSRGRSF	5.712e-05	2	0	0	0	0	2.26e-05	0	0	0	3.451e-05	0	0	0	0	0	0	0	0	0	0	0
CASSEGSRGWENTIYF	5.776e-05	2	0	0	0	0	0	2.892e-05	0	2.884e-05	0	0	0	0	0	0	0	0	0	0	0	0
CASSEGSSGANVLTF	6.446e-05	1	6.446e-05	0	0	0	0	0	0	0	0	0	0	0	0	0	0	0	0	0	0	0
CASSEGSSVSEQYF	0.00031892	7	0	2.48e-05	3.629e-05	0	2.26e-05	0.00011567	0	2.884e-05	0	0	3.857e-05	0	0	0	0	0	0	0	0	5.215e-05
CASSEGSTDTQYF	0.00012966	2	6.446e-05	0	0	0	0	0	0	0	0	0	0	6.52e-05	0	0	0	0	0	0	0	0
CASSEGSTNYGYTF	0.00066511	7	6.446e-05	0	0	0	0	0	2.831e-05	2.884e-05	0	0	0.00011571	0.0001304	0.0002249	0	0	7.248e-05	0	0	0	0
CASSEGSYNSPLHF	0.00011051	2	0	0	0	2.399e-05	0	0	0	8.652e-05	0	0	0	0	0	0	0	0	0	0	0	0
CASSEGTDYGYTF	2.884e-05	1	0	0	0	0	0	0	0	2.884e-05	0	0	0	0	0	0	0	0	0	0	0	0
CASSEGTGATNYGYTF	0.00048875	11	0	2.48e-05	7.258e-05	2.399e-05	4.52e-05	2.892e-05	5.662e-05	2.884e-05	0	3.763e-05	0	0	0	0	3.883e-05	0	7.92e-05	0	0	5.215e-05
CASSEGTGDFEKLFF	2.26e-05	1	0	0	0	0	2.26e-05	0	0	0	0	0	0	0	0	0	0	0	0	0	0	0
CASSEGTGDTGELFF	0.00195431	19	0.00012892	9.921e-05	0.00014516	9.596e-05	9.041e-05	8.676e-05	0.00014155	8.652e-05	3.451e-05	7.526e-05	7.714e-05	6.52e-05	0.00014994	4.282e-05	7.765e-05	0.00021745	7.92e-05	0	0.00015635	0.00010429
CASSEGTGDTRELFF	2.892e-05	1	0	0	0	0	0	2.892e-05	0	0	0	0	0	0	0	0	0	0	0	0	0	0
CASSEGTGEIRQFF	0.00016447	4	0	0	0	2.399e-05	0	0	2.831e-05	0	3.451e-05	0	0	0	0	0	7.765e-05	0	0	0	0	0
CASSEGTGFGETQHF	0.00083985	13	0	2.48e-05	0.00010887	4.798e-05	4.52e-05	2.892e-05	5.662e-05	8.652e-05	3.451e-05	7.526e-05	0.00011571	0	0	8.565e-05	7.765e-05	0	0	0	0	5.215e-05
CASSEGTGFGETQYF	0.00037468	5	6.446e-05	0	0	0	2.26e-05	0	0	0	0	0	0	6.52e-05	0.00014994	0	0	7.248e-05	0	0	0	0
CASSEGTGGFEKLFF	0.00064156	9	6.446e-05	4.961e-05	0	4.798e-05	4.52e-05	2.892e-05	0	0	0	3.763e-05	0	6.52e-05	0.0002249	0	7.765e-05	0	0	0	0	0
CASSEGTGGFSGNTIYF	0.00021672	5	0	2.48e-05	3.629e-05	0	0	2.892e-05	0	5.768e-05	6.903e-05	0	0	0	0	0	0	0	0	0	0	0
CASSEGTGGFYEQYF	0.00084045	14	0	2.48e-05	7.258e-05	2.399e-05	4.52e-05	2.892e-05	5.662e-05	5.768e-05	3.451e-05	3.763e-05	3.857e-05	0	0	4.282e-05	0.00011648	0	0	0	0.00015635	0.00010429
CASSEGTGGHEQYF	2.884e-05	1	0	0	0	0	0	0	0	2.884e-05	0	0	0	0	0	0	0	0	0	0	0	0
CASSEGTGGYEQYF	0.00203287	15	0	0.00019842	0.00014516	0.00011996	0.00015821	8.676e-05	0.00014155	0.00011536	6.903e-05	0.00026341	0.00011571	0	0	4.282e-05	0.00019414	0	0	0.00017385	0.00015635	5.215e-05
CASSEGTGGYHGYTF	0.00160865	13	0.00012892	2.48e-05	0	7.197e-05	2.26e-05	2.892e-05	0.00022648	8.652e-05	0.00013806	0	0	0.00019559	0.00029987	4.282e-05	0	0.00028994	0	0	0	5.215e-05
CASSEGTGLAKNIQYF	2.831e-05	1	0	0	0	0	0	0	2.831e-05	0	0	0	0	0	0	0	0	0	0	0	0	0
CASSEGTGLGYTF	4.879e-05	2	0	2.48e-05	0	2.399e-05	0	0	0	0	0	0	0	0	0	0	0	0	0	0	0	0
CASSEGTGRGEKLFF	0.00012966	2	6.446e-05	0	0	0	0	0	0	0	0	0	0	6.52e-05	0	0	0	0	0	0	0	0
CASSEGTGSAEAFF	2.48e-05	1	0	2.48e-05	0	0	0	0	0	0	0	0	0	0	0	0	0	0	0	0	0	0
CASSEGTGSYEQYF	0.00020214	3	6.446e-05	0	0	0	0	0	0	0	0	0	0	6.52e-05	0	0	0	7.248e-05	0	0	0	0
CASSEGTGTDTQYF	6.446e-05	1	6.446e-05	0	0	0	0	0	0	0	0	0	0	0	0	0	0	0	0	0	0	0
CASSEGTLGSGNTIYF	0.00080165	12	6.446e-05	2.48e-05	0	0	2.26e-05	5.784e-05	0	0.00011536	3.451e-05	3.763e-05	0	6.52e-05	7.497e-05	4.282e-05	0.00011648	0.00014497	0	0	0	0
CASSEGTLGSGNTVYF	2.831e-05	1	0	0	0	0	0	0	2.831e-05	0	0	0	0	0	0	0	0	0	0	0	0	0
CASSEGTLPHEQYF	2.26e-05	1	0	0	0	0	2.26e-05	0	0	0	0	0	0	0	0	0	0	0	0	0	0	0
CASSEGTRDTGELFF	2.48e-05	1	0	2.48e-05	0	0	0	0	0	0	0	0	0	0	0	0	0	0	0	0	0	0
CASSEGTSGGAVDTQYF	0.00011304	3	0	4.961e-05	0	0	0	2.892e-05	0	0	3.451e-05	0	0	0	0	0	0	0	0	0	0	0
CASSEGTSGYEQYF	0.000303	7	0	2.48e-05	3.629e-05	2.399e-05	6.781e-05	8.676e-05	0	2.884e-05	3.451e-05	0	0	0	0	0	0	0	0	0	0	0
CASSEGTSGYEQYL	5.215e-05	1	0	0	0	0	0	0	0	0	0	0	0	0	0	0	0	0	0	0	0	5.215e-05
CASSEGTSPPYNEQFF	6.446e-05	1	6.446e-05	0	0	0	0	0	0	0	0	0	0	0	0	0	0	0	0	0	0	0
CASSEGTSTGELFF	5.768e-05	1	0	0	0	0	0	0	0	5.768e-05	0	0	0	0	0	0	0	0	0	0	0	0
CASSEGTVGHEKLFF	0.00038125	7	0	2.48e-05	0	2.399e-05	0	0	0	2.884e-05	6.903e-05	3.763e-05	3.857e-05	0	0	0	0	0	0.00015839	0	0	0
CASSEGVFNPGELFF	0.00018281	5	0	2.48e-05	0	0	2.26e-05	2.892e-05	2.831e-05	0	0	0	0	0	0	0	0	0	0	0	7.817e-05	0
CASSEGVGPYNEQFF	7.817e-05	1	0	0	0	0	0	0	0	0	0	0	0	0	0	0	0	0	0	0	7.817e-05	0
CASSEGVGRGDEKLFF	2.831e-05	1	0	0	0	0	0	0	2.831e-05	0	0	0	0	0	0	0	0	0	0	0	0	0
CASSEGVGRRDEKLFF	0.00183471	17	0	7.441e-05	0.00018145	9.596e-05	0.00013561	2.892e-05	2.831e-05	8.652e-05	0.00010354	7.526e-05	7.714e-05	6.52e-05	0.00014994	0	7.765e-05	7.248e-05	0	0.00034771	7.817e-05	0.00015644
CASSEGVGTPAYNEQFF	7.248e-05	1	0	0	0	0	0	0	0	0	0	0	0	0	0	0	0	7.248e-05	0	0	0	0
CASSEGVGYGYTF	0.00097658	14	6.446e-05	0	3.629e-05	7.197e-05	2.26e-05	0.00011567	2.831e-05	2.884e-05	0.00013806	7.526e-05	0	6.52e-05	7.497e-05	0	0	7.248e-05	0	0	7.817e-05	0.00010429
CASSEGVQGLGYEQYF	0.00011387	4	0	2.48e-05	0	0	2.26e-05	0	0	2.884e-05	0	3.763e-05	0	0	0	0	0	0	0	0	0	0
CASSEGVQRLGYEQYF	2.26e-05	1	0	0	0	0	2.26e-05	0	0	0	0	0	0	0	0	0	0	0	0	0	0	0
CASSEGVVRGEPQHF	0.000731	10	0	7.441e-05	0	0	6.781e-05	5.784e-05	8.493e-05	2.884e-05	3.451e-05	0	0	0	0	4.282e-05	0	0	7.92e-05	0	0.00015635	0.00010429
CASSEGWGAGDEKLFF	0.00072601	13	0	2.48e-05	7.258e-05	7.197e-05	2.26e-05	2.892e-05	5.662e-05	5.768e-05	6.903e-05	7.526e-05	3.857e-05	0	0	0	7.765e-05	0	0	0	7.817e-05	5.215e-05
CASSEGWNSYNEQFF	6.446e-05	1	6.446e-05	0	0	0	0	0	0	0	0	0	0	0	0	0	0	0	0	0	0	0
CASSEGWQGGSGANVLAF	2.48e-05	1	0	2.48e-05	0	0	0	0	0	0	0	0	0	0	0	0	0	0	0	0	0	0
CASSEGYDGLNTEAFF	0.00014745	2	0	0	0	0	0	0	0	0	0	0	0	0	7.497e-05	0	0	7.248e-05	0	0	0	0
CASSEGYEQYF	0.00030592	7	6.446e-05	0	0	0	2.26e-05	2.892e-05	2.831e-05	0	3.451e-05	0	0	0	7.497e-05	0	0	0	0	0	0	5.215e-05
CASSEGYRGHRNQPQHF	0.00022495	5	0	4.961e-05	0	0	0	2.892e-05	0	0	6.903e-05	0	3.857e-05	0	0	0	3.883e-05	0	0	0	0	0
CASSEHDGGNQPQHF	0.00014099	4	0	2.48e-05	0	2.399e-05	0	0	0	5.768e-05	3.451e-05	0	0	0	0	0	0	0	0	0	0	0
CASSEHGLREQYF	0.00013768	2	0	0	0	0	0	0	0	0	0	0	0	6.52e-05	0	0	0	7.248e-05	0	0	0	0
CASSEHGTGGNEQFF	0.00016342	3	6.446e-05	0	0	2.399e-05	0	0	0	0	0	0	0	0	7.497e-05	0	0	0	0	0	0	0
CASSEHKGVEEKLFF	0.00029151	7	0	2.48e-05	0	2.399e-05	6.781e-05	0	2.831e-05	2.884e-05	0	0	3.857e-05	0	0	0	0	0	7.92e-05	0	0	0
CASSEHNYEQYF	0.00062849	10	0	7.441e-05	0	4.798e-05	9.041e-05	2.892e-05	0	5.768e-05	3.451e-05	0.00011289	3.857e-05	0	0	0	3.883e-05	0	0	0	0	0.00010429
CASSEHPGASYEQYF	5.215e-05	1	0	0	0	0	0	0	0	0	0	0	0	0	0	0	0	0	0	0	0	5.215e-05
CASSEHPGTGKGYHEKYF	0.00015772	5	0	2.48e-05	0	0	2.26e-05	2.892e-05	0	0	0	0	3.857e-05	0	0	4.282e-05	0	0	0	0	0	0
CASSEHPGTGKGYHEQYF	0.00021882	5	0	0	0	2.399e-05	0	0	2.831e-05	2.884e-05	0	0	0	6.52e-05	0	0	0	7.248e-05	0	0	0	0
CASSEHPYEQYF	0.00015662	3	0	0	0	0	0	0	0	0	0	0	0	0	7.497e-05	4.282e-05	3.883e-05	0	0	0	0	0
CASSEHRGLYYGYTF	0.00019472	5	0	2.48e-05	0	0	0	2.892e-05	2.831e-05	0	3.451e-05	0	0	0	0	0	0	0	0	0	7.817e-05	0
CASSEHRGPREQYF	0.00036947	9	0	4.961e-05	3.629e-05	2.399e-05	6.781e-05	2.892e-05	5.662e-05	2.884e-05	0	0	3.857e-05	0	0	0	3.883e-05	0	0	0	0	0
CASSEHRLAGDEQFF	0.00059988	5	6.446e-05	0	0	0	0	0	0	0	0	3.763e-05	0	0.0001304	0.00014994	0	0	0.00021745	0	0	0	0
CASSEIAGAAEAFF	0.00011427	4	0	0	0	0	2.26e-05	0	2.831e-05	2.884e-05	3.451e-05	0	0	0	0	0	0	0	0	0	0	0
CASSEIDYNEQFF	9.614e-05	3	0	0	0	2.399e-05	0	0	0	0	3.451e-05	3.763e-05	0	0	0	0	0	0	0	0	0	0
CASSEIFVSYTF	0.00089045	12	0	9.921e-05	0.00010887	2.399e-05	2.26e-05	0	8.493e-05	2.884e-05	3.451e-05	3.763e-05	0	6.52e-05	0	0	7.765e-05	7.248e-05	0	0	0.00023452	0
CASSEIGAVSGNTIYF	6.767e-05	2	0	0	0	0	0	0	0	2.884e-05	0	0	0	0	0	0	3.883e-05	0	0	0	0	0
CASSEIGDPTPYEQYF	0.00046924	9	0	2.48e-05	7.258e-05	0	0	5.784e-05	2.831e-05	0	0	3.763e-05	3.857e-05	0	0	0	0	0	7.92e-05	0	7.817e-05	5.215e-05
CASSEIGELFF	8.493e-05	1	0	0	0	0	0	0	8.493e-05	0	0	0	0	0	0	0	0	0	0	0	0	0
CASSEIGFYGYTF	0.00032258	6	0	2.48e-05	0	0	4.52e-05	0	8.493e-05	2.884e-05	3.451e-05	0	0	0	0	0	0	0	0	0	0	0.00010429
CASSEIGGTAGNTIYF	0.00012966	2	6.446e-05	0	0	0	0	0	0	0	0	0	0	6.52e-05	0	0	0	0	0	0	0	0
CASSEIGPLGDIQYF	0.00044254	9	0	2.48e-05	7.258e-05	2.399e-05	2.26e-05	2.892e-05	2.831e-05	0	0.00010354	0	0	0	0	8.565e-05	0	0	0	0	0	5.215e-05
CASSEIGTANTEAFF	2.884e-05	1	0	0	0	0	0	0	0	2.884e-05	0	0	0	0	0	0	0	0	0	0	0	0
CASSEIGVQETQYF	7.497e-05	1	0	0	0	0	0	0	0	0	0	0	0	0	7.497e-05	0	0	0	0	0	0	0
CASSEIKNIQYF	0.00058395	13	6.446e-05	2.48e-05	3.629e-05	0	2.26e-05	0	2.831e-05	2.884e-05	3.451e-05	3.763e-05	3.857e-05	0	7.497e-05	4.282e-05	7.765e-05	7.248e-05	0	0	0	0
CASSEILGGTEAFF	2.399e-05	1	0	0	0	2.399e-05	0	0	0	0	0	0	0	0	0	0	0	0	0	0	0	0
CASSEILVGTGELFF	7.248e-05	1	0	0	0	0	0	0	0	0	0	0	0	0	0	0	0	7.248e-05	0	0	0	0
CASSEINKSTF	0.00019884	4	0	0	0	0	0	5.784e-05	2.831e-05	0	3.451e-05	0	0	0	0	0	0	0	0	0	7.817e-05	0
CASSEIPDQPQHF	0.00045691	9	0	7.441e-05	0	7.197e-05	2.26e-05	0	5.662e-05	2.884e-05	3.451e-05	3.763e-05	0	0	0	0	0	0	0	0	7.817e-05	5.215e-05
CASSEIQDYNSPLHF	0.000227	4	0	2.48e-05	0	0	0	2.892e-05	2.831e-05	0	0	0	0	0	0	0	0	0.00014497	0	0	0	0
CASSEIQETQYF	7.92e-05	1	0	0	0	0	0	0	0	0	0	0	0	0	0	0	0	0	7.92e-05	0	0	0
CASSEIQGPGYTF	0.00032059	4	0	0	0	0	0	2.892e-05	2.831e-05	2.884e-05	0	0	0	0	0	0	0	0	0	0	0.00023452	0
CASSEIQPQHF	0.00071873	10	0	2.48e-05	3.629e-05	7.197e-05	6.781e-05	0	8.493e-05	2.884e-05	3.451e-05	0.00018815	7.714e-05	0	0	0	0	0	0	0	0	0.00010429
CASSEIRARKDTQYF	0.00224826	15	0.00032231	4.961e-05	0.00018145	9.596e-05	0.00011301	5.784e-05	2.831e-05	2.884e-05	0.00017257	0	0.00011571	0.0001304	0.0002249	0	0	0.00036242	0	0	0.00015635	0.00020858
CASSEIRLAGGQYF	0.00167051	18	0.00012892	9.921e-05	7.258e-05	7.197e-05	4.52e-05	2.892e-05	5.662e-05	5.768e-05	3.451e-05	0.00011289	0.00023142	0	0.00014994	0.00012847	3.883e-05	7.248e-05	0.00015839	0	7.817e-05	0.00010429
CASSEIRNAQHF	0.00042412	8	0	2.48e-05	0	4.798e-05	6.781e-05	2.892e-05	0	5.768e-05	0	3.763e-05	0	0	0	4.282e-05	0.00011648	0	0	0	0	0
CASSEIRQGGWTEAFF	0.00011374	3	0	0	0	0	2.26e-05	0	5.662e-05	0	3.451e-05	0	0	0	0	0	0	0	0	0	0	0
CASSEIRQGGWTEALF	3.451e-05	1	0	0	0	0	0	0	0	0	3.451e-05	0	0	0	0	0	0	0	0	0	0	0
CASSEISVVGREQYF	0.00064014	12	6.446e-05	2.48e-05	0	4.798e-05	4.52e-05	0	0	2.884e-05	3.451e-05	0	3.857e-05	6.52e-05	7.497e-05	0	3.883e-05	7.248e-05	0	0	0	0.00010429
CASSEIVGNEQFF	0.00031685	8	0	0	0	2.399e-05	2.26e-05	5.784e-05	0	5.768e-05	3.451e-05	0	3.857e-05	0	0	4.282e-05	3.883e-05	0	0	0	0	0
CASSEIWDRGIF	2.399e-05	1	0	0	0	2.399e-05	0	0	0	0	0	0	0	0	0	0	0	0	0	0	0	0
CASSEKAWRRSYNEQFF	7.248e-05	1	0	0	0	0	0	0	0	0	0	0	0	0	0	0	0	7.248e-05	0	0	0	0
CASSEKDYEQYF	0.00015256	4	0	0	0	2.399e-05	2.26e-05	0	2.831e-05	0	0	0	0	0	0	0	7.765e-05	0	0	0	0	0
CASSEKFHTEAFF	5.715e-05	2	0	0	0	0	0	0	2.831e-05	2.884e-05	0	0	0	0	0	0	0	0	0	0	0	0
CASSEKGALSTDTQYF	7.817e-05	1	0	0	0	0	0	0	0	0	0	0	0	0	0	0	0	0	0	0	7.817e-05	0
CASSEKGIVSNQPQHF	7.248e-05	1	0	0	0	0	0	0	0	0	0	0	0	0	0	0	0	7.248e-05	0	0	0	0
CASSEKGIVSNQPQHL	6.52e-05	1	0	0	0	0	0	0	0	0	0	0	0	6.52e-05	0	0	0	0	0	0	0	0
CASSEKGPSNQPQHF	0.00243374	19	6.446e-05	7.441e-05	0.00010887	2.399e-05	6.781e-05	0.00014459	0.00011324	0.00017304	0.00017257	3.763e-05	0.00011571	0.00019559	0.00029987	0.00021412	3.883e-05	0.00014497	7.92e-05	0	0.0003127	5.215e-05
CASSEKGRRNTEAFF	0.00037617	8	0	0	3.629e-05	7.197e-05	2.26e-05	5.784e-05	2.831e-05	2.884e-05	0	0	0	0	0	0	0	0	0	0	7.817e-05	5.215e-05
CASSEKILHQPGNTIYF	0.00021191	3	6.446e-05	0	0	0	0	0	0	0	0	0	0	0	7.497e-05	0	0	7.248e-05	0	0	0	0
CASSEKQGMNTEAFF	0.00027638	3	0.00012892	0	0	0	0	0	0	0	0	0	0	0	7.497e-05	0	0	7.248e-05	0	0	0	0
CASSEKRAVGNTIYF	0.00022476	3	0	0	0	0	2.26e-05	0	2.831e-05	0	0	0	0	0	0	0	0	0	0	0.00017385	0	0
CASSEKRGFTQYF	0.00091509	14	6.446e-05	0.00012401	0	4.798e-05	2.26e-05	2.892e-05	2.831e-05	2.884e-05	3.451e-05	3.763e-05	0	0	0.00014994	0	3.883e-05	7.248e-05	0.00015839	0	7.817e-05	0
CASSELAAPRDTQYF	0.00016538	4	0	0	3.629e-05	0	2.26e-05	0	2.831e-05	0	0	0	0	0	0	0	0	0	0	0	7.817e-05	0
CASSELAEGQETQYF	6.543e-05	2	0	0	0	0	2.26e-05	0	0	0	0	0	0	0	0	4.282e-05	0	0	0	0	0	0
CASSELAEGYNEQFF	7.248e-05	1	0	0	0	0	0	0	0	0	0	0	0	0	0	0	0	7.248e-05	0	0	0	0
CASSELAGAPTDTQYF	6.335e-05	2	0	0	0	0	0	0	0	2.884e-05	3.451e-05	0	0	0	0	0	0	0	0	0	0	0
CASSELAGDTDTQYF	0.0015811	16	0.00012892	9.921e-05	0.00014516	7.197e-05	0.00013561	0.00011567	0.00011324	0.0001442	0	0.00011289	7.714e-05	0	7.497e-05	4.282e-05	0.00011648	7.248e-05	0	0	7.817e-05	5.215e-05
CASSELAGGGEQFF	0.00017385	1	0	0	0	0	0	0	0	0	0	0	0	0	0	0	0	0	0	0.00017385	0	0
CASSELAGGLATQYF	2.26e-05	1	0	0	0	0	2.26e-05	0	0	0	0	0	0	0	0	0	0	0	0	0	0	0
CASSELAGGLGTQYF	8.781e-05	3	0	0	3.629e-05	0	2.26e-05	2.892e-05	0	0	0	0	0	0	0	0	0	0	0	0	0	0
CASSELAGGPYEQYF	2.892e-05	1	0	0	0	0	0	2.892e-05	0	0	0	0	0	0	0	0	0	0	0	0	0	0
CASSELAGGQEIQYF	3.451e-05	1	0	0	0	0	0	0	0	0	3.451e-05	0	0	0	0	0	0	0	0	0	0	0
CASSELAGGQETQYF	0.0222402	20	0.00128924	0.00076889	0.00108869	0.00100763	0.00085887	0.00089647	0.00096255	0.0006633	0.0006903	0.00150517	0.00150422	0.00104316	0.00134943	0.00184146	0.00174723	0.00152218	0.00063356	0.00104312	0.00062539	0.00119935
CASSELAGGQETQYL	7.497e-05	1	0	0	0	0	0	0	0	0	0	0	0	0	7.497e-05	0	0	0	0	0	0	0
CASSELAGGQGTQYF	7.392e-05	2	0	0	3.629e-05	0	0	0	0	0	0	3.763e-05	0	0	0	0	0	0	0	0	0	0
CASSELAGGSRNEQFF	0.00019929	6	0	2.48e-05	0	2.399e-05	4.52e-05	0	0	2.884e-05	0	3.763e-05	0	0	0	0	3.883e-05	0	0	0	0	0
CASSELAGGSYEQYF	0.00201984	17	6.446e-05	9.921e-05	0.00010887	7.197e-05	0.00015821	0.00011567	0.00014155	0.0001442	0.00017257	3.763e-05	0	6.52e-05	7.497e-05	4.282e-05	3.883e-05	0	0.00047517	0	0.00015635	5.215e-05
CASSELAGGSYEQYL	7.248e-05	1	0	0	0	0	0	0	0	0	0	0	0	0	0	0	0	7.248e-05	0	0	0	0
CASSELAGRQETQYF	0.00020837	2	0	0	0	0	0	0	0	0	3.451e-05	0	0	0	0	0	0	0	0	0.00017385	0	0
CASSELAGSSPDTQYF	6.446e-05	1	6.446e-05	0	0	0	0	0	0	0	0	0	0	0	0	0	0	0	0	0	0	0
CASSELAGSTDTQYF	7.392e-05	2	0	0	3.629e-05	0	0	0	0	0	0	3.763e-05	0	0	0	0	0	0	0	0	0	0
CASSELALRAVL	2.892e-05	1	0	0	0	0	0	2.892e-05	0	0	0	0	0	0	0	0	0	0	0	0	0	0
CASSELDGQGVMNTEAFF	0.00088801	13	0.00019339	2.48e-05	7.258e-05	0	0	2.892e-05	2.831e-05	5.768e-05	0	3.763e-05	3.857e-05	6.52e-05	7.497e-05	4.282e-05	0	0.00014497	0	0	7.817e-05	0
CASSELDGQGVMSTEAFF	2.48e-05	1	0	2.48e-05	0	0	0	0	0	0	0	0	0	0	0	0	0	0	0	0	0	0
CASSELEAGLQTAYGYTF	0.00037582	10	0	4.961e-05	3.629e-05	2.399e-05	2.26e-05	5.784e-05	2.831e-05	2.884e-05	0	3.763e-05	3.857e-05	0	0	0	0	0	0	0	0	5.215e-05
CASSELEAGLQTAYGYTL	2.831e-05	1	0	0	0	0	0	0	2.831e-05	0	0	0	0	0	0	0	0	0	0	0	0	0
CASSELEAGPQTAYGYTF	3.451e-05	1	0	0	0	0	0	0	0	0	3.451e-05	0	0	0	0	0	0	0	0	0	0	0
CASSELEGTEAFF	0.00049303	8	0	0	0	9.596e-05	0	8.676e-05	2.831e-05	8.652e-05	0	7.526e-05	3.857e-05	0	0	4.282e-05	3.883e-05	0	0	0	0	0
CASSELEGYEQYF	0.00051946	9	0	2.48e-05	0	2.399e-05	2.26e-05	8.676e-05	0	0	0	3.763e-05	0.00011571	0	0	0	7.765e-05	0	0	0	7.817e-05	5.215e-05
CASSELEGYGQYF	2.831e-05	1	0	0	0	0	0	0	2.831e-05	0	0	0	0	0	0	0	0	0	0	0	0	0
CASSELEIANTGELFF	0.00010701	2	0	0	0	0	0	0	0	2.884e-05	0	0	0	0	0	0	0	0	0	0	7.817e-05	0
CASSELFGAGGSRNGYTF	2.48e-05	1	0	2.48e-05	0	0	0	0	0	0	0	0	0	0	0	0	0	0	0	0	0	0
CASSELGGASGELFF	0.00100059	11	0	9.921e-05	0	2.399e-05	6.781e-05	8.676e-05	2.831e-05	5.768e-05	3.451e-05	0	3.857e-05	0.0001304	0	8.565e-05	0	0	0	0.00034771	0	0
CASSELGGDSGELFF	6.46e-05	2	0	0	3.629e-05	0	0	0	2.831e-05	0	0	0	0	0	0	0	0	0	0	0	0	0
CASSELGGGSPLHF	0.00080806	12	0	7.441e-05	3.629e-05	2.399e-05	6.781e-05	2.892e-05	5.662e-05	0	0.00013806	3.763e-05	0	0	0	4.282e-05	3.883e-05	0	0.00015839	0	0	0.00010429
CASSELGGGSPLHL	7.526e-05	1	0	0	0	0	0	0	0	0	0	7.526e-05	0	0	0	0	0	0	0	0	0	0
CASSELGGGYTF	5.215e-05	1	0	0	0	0	0	0	0	0	0	0	0	0	0	0	0	0	0	0	0	5.215e-05
CASSELGGRNNSPLHF	0.00067246	10	0	2.48e-05	0	0.00011996	4.52e-05	8.676e-05	2.831e-05	2.884e-05	6.903e-05	3.763e-05	0.00015428	0	0	0	7.765e-05	0	0	0	0	0
CASSELGHRMDGYTF	0.00097012	9	0	9.921e-05	3.629e-05	2.399e-05	2.26e-05	8.676e-05	0.00011324	2.884e-05	0	3.763e-05	0	0	0	0	0	0	0	0.00052156	0	0
CASSELGLASEQYF	2.831e-05	1	0	0	0	0	0	0	2.831e-05	0	0	0	0	0	0	0	0	0	0	0	0	0
CASSELGRDGYTF	0.00012892	1	0.00012892	0	0	0	0	0	0	0	0	0	0	0	0	0	0	0	0	0	0	0
CASSELGSGGFETQYF	6.52e-05	1	0	0	0	0	0	0	0	0	0	0	0	6.52e-05	0	0	0	0	0	0	0	0
CASSELGTENEKLFF	2.831e-05	1	0	0	0	0	0	0	2.831e-05	0	0	0	0	0	0	0	0	0	0	0	0	0
CASSELGTGELFF	0.0002858	5	6.446e-05	2.48e-05	0	0	0	0	0	0	0	0	0	6.52e-05	0	0	0	0	7.92e-05	0	0	5.215e-05
CASSELGTGNEKLFF	0.00052349	7	0	2.48e-05	0	0	4.52e-05	0	2.831e-05	5.768e-05	0.00017257	0	3.857e-05	0	0	0	0	0	0	0	0.00015635	0
CASSELGTSGGNEQFF	4.282e-05	1	0	0	0	0	0	0	0	0	0	0	0	0	0	4.282e-05	0	0	0	0	0	0
CASSELGVGSYEQYF	6.446e-05	1	6.446e-05	0	0	0	0	0	0	0	0	0	0	0	0	0	0	0	0	0	0	0
CASSELGVTNYGYTF	0.00046985	7	0	2.48e-05	3.629e-05	0	2.26e-05	2.892e-05	2.831e-05	0	0.00017257	0	0	0	0	0	0	0	0	0	0.00015635	0
CASSELIAASYGYTF	0.00016729	3	6.446e-05	0	0	0	0	0	0	0	0	3.763e-05	0	6.52e-05	0	0	0	0	0	0	0	0
CASSELKAGLQTTYGYTF	5.215e-05	1	0	0	0	0	0	0	0	0	0	0	0	0	0	0	0	0	0	0	0	5.215e-05
CASSELKQGRTEAFF	5.215e-05	1	0	0	0	0	0	0	0	0	0	0	0	0	0	0	0	0	0	0	0	5.215e-05
CASSELLGGPGEQYF	6.446e-05	1	6.446e-05	0	0	0	0	0	0	0	0	0	0	0	0	0	0	0	0	0	0	0
CASSELLGGSGEQYF	0.00022862	4	6.446e-05	0	0	2.399e-05	0	0	0	0	0	0	0	6.52e-05	7.497e-05	0	0	0	0	0	0	0
CASSELLLWASQDTEAFF	7.817e-05	1	0	0	0	0	0	0	0	0	0	0	0	0	0	0	0	0	0	0	7.817e-05	0
CASSELNRVYEQYF	0.00031803	4	6.446e-05	0	0	0	4.52e-05	0	0	0	3.451e-05	0	0	0	0	0	0	0	0	0.00017385	0	0
CASSELQGRSYTEAFF	5.215e-05	1	0	0	0	0	0	0	0	0	0	0	0	0	0	0	0	0	0	0	0	5.215e-05
CASSELQGYGYTF	0.0002336	7	0	2.48e-05	0	4.798e-05	2.26e-05	2.892e-05	2.831e-05	2.884e-05	0	0	0	0	0	0	0	0	0	0	0	5.215e-05
CASSELQSSSPLHF	0.00020324	3	0	9.921e-05	0	0	0	0	0	0	0	0	0	6.52e-05	0	0	3.883e-05	0	0	0	0	0
CASSELQYEQYF	0.00082629	13	0	4.961e-05	3.629e-05	7.197e-05	4.52e-05	8.676e-05	2.831e-05	2.884e-05	0	0.00018815	0	0	0	4.282e-05	3.883e-05	0	7.92e-05	0	7.817e-05	5.215e-05
CASSELRAGGTEAFF	0.00020505	6	0	2.48e-05	3.629e-05	4.798e-05	0	0	2.831e-05	2.884e-05	0	0	0	0	0	0	3.883e-05	0	0	0	0	0
CASSELRENTEAFF	0.00040126	9	0	0	7.258e-05	0	2.26e-05	2.892e-05	5.662e-05	5.768e-05	3.451e-05	3.763e-05	3.857e-05	0	0	0	0	0	0	0	0	5.215e-05
CASSELRGRGYTF	0.00054449	7	0	0	0	0	0	2.892e-05	2.831e-05	2.884e-05	3.451e-05	3.763e-05	3.857e-05	0	0	0	0	0	0	0.00034771	0	0
CASSELRGRNQPQHF	0.00035415	8	0	2.48e-05	0	2.399e-05	4.52e-05	0	2.831e-05	5.768e-05	0	0	0	0	0	4.282e-05	0	0	7.92e-05	0	0	5.215e-05
CASSELRLASEQCF	2.831e-05	1	0	0	0	0	0	0	2.831e-05	0	0	0	0	0	0	0	0	0	0	0	0	0
CASSELRLASEQYF	0.00235841	19	0.00032231	0.00012401	7.258e-05	7.197e-05	6.781e-05	8.676e-05	8.493e-05	5.768e-05	0.00010354	0.00015052	3.857e-05	0.00019559	0.00029987	0.00012847	0.00027179	7.248e-05	7.92e-05	0	7.817e-05	5.215e-05
CASSELRPTNEKLFF	0.00013768	2	0	0	0	0	0	0	0	0	0	0	0	6.52e-05	0	0	0	7.248e-05	0	0	0	0
CASSELSGATEAFF	0.00017385	1	0	0	0	0	0	0	0	0	0	0	0	0	0	0	0	0	0	0.00017385	0	0
CASSELSGGPREQFL	6.446e-05	1	6.446e-05	0	0	0	0	0	0	0	0	0	0	0	0	0	0	0	0	0	0	0
CASSELSPGRNEQYF	0.00037309	5	0.00012892	0	0	0	0	0	2.831e-05	0	0	0	0	6.52e-05	0	0	0	7.248e-05	0	0	7.817e-05	0
CASSELSRGQSSGNTIYF	0.00064413	13	0	4.961e-05	7.258e-05	4.798e-05	4.52e-05	2.892e-05	5.662e-05	2.884e-05	6.903e-05	3.763e-05	3.857e-05	0	0	0	3.883e-05	0	0	0	7.817e-05	5.215e-05
CASSELSYEAFF	0.00013768	3	0	0	0	0	0	2.892e-05	5.662e-05	0	0	0	0	0	0	0	0	0	0	0	0	5.215e-05
CASSELTGNTEAFF	0.00023988	5	6.446e-05	0	0	0	0	0	2.831e-05	0	3.451e-05	3.763e-05	0	0	7.497e-05	0	0	0	0	0	0	0
CASSELVGTGEYGCTF	2.884e-05	1	0	0	0	0	0	0	0	2.884e-05	0	0	0	0	0	0	0	0	0	0	0	0
CASSELVGTGEYGYTF	0.00267805	19	0.00019339	9.921e-05	0.00018145	9.596e-05	0.00011301	8.676e-05	0.00011324	0.00011536	0.00010354	0.00018815	0.00011571	0.00019559	0.0002249	0.0001713	0.00011648	0.00014497	0.00015839	0	0.00015635	0.00010429
CASSELVGTGKYGYTF	2.884e-05	1	0	0	0	0	0	0	0	2.884e-05	0	0	0	0	0	0	0	0	0	0	0	0
CASSELWDSYGYTF	0.00048419	9	0	7.441e-05	7.258e-05	2.399e-05	2.26e-05	2.892e-05	2.831e-05	0.00011536	0	0	0	0	0	0	3.883e-05	0	7.92e-05	0	0	0
CASSELWGGQGSSPLHF	6.688e-05	2	0	0	0	0	0	0	2.831e-05	0	0	0	3.857e-05	0	0	0	0	0	0	0	0	0
CASSELWGRGNYGYTF	0.00011087	4	0	2.48e-05	0	0	0	2.892e-05	2.831e-05	2.884e-05	0	0	0	0	0	0	0	0	0	0	0	0
CASSEMAGPTGEQYF	0.00017774	6	0	0	3.629e-05	2.399e-05	2.26e-05	2.892e-05	2.831e-05	0	0	3.763e-05	0	0	0	0	0	0	0	0	0	0
CASSEMDRGLGAF	7.817e-05	1	0	0	0	0	0	0	0	0	0	0	0	0	0	0	0	0	0	0	7.817e-05	0
CASSEMGFIQPQHF	8.763e-05	3	0	2.48e-05	0	0	0	0	2.831e-05	0	3.451e-05	0	0	0	0	0	0	0	0	0	0	0
CASSEMGGGTGELFF	0.00026936	7	0	2.48e-05	3.629e-05	4.798e-05	2.26e-05	2.892e-05	5.662e-05	0	0	0	0	0	0	0	0	0	0	0	0	5.215e-05
CASSEMGGNQPQHF	0.00085389	14	0	4.961e-05	7.258e-05	4.798e-05	4.52e-05	2.892e-05	0.00011324	5.768e-05	6.903e-05	7.526e-05	3.857e-05	0	0	8.565e-05	3.883e-05	0	7.92e-05	0	0	5.215e-05
CASSEMGGPATDTQYF	4.282e-05	1	0	0	0	0	0	0	0	0	0	0	0	0	0	4.282e-05	0	0	0	0	0	0
CASSEMGQGNNQPQHF	0.00035208	4	6.446e-05	0	0	0	0	0	0	0	0	0	0	6.52e-05	0.00014994	0	0	7.248e-05	0	0	0	0
CASSEMGRADYGYTF	0.0002689	7	0	2.48e-05	3.629e-05	2.399e-05	4.52e-05	0	0	2.884e-05	3.451e-05	7.526e-05	0	0	0	0	0	0	0	0	0	0
CASSEMGRAKILNYGYTF	3.763e-05	1	0	0	0	0	0	0	0	0	0	3.763e-05	0	0	0	0	0	0	0	0	0	0
CASSEMLQGKYF	0.00092828	11	0	9.921e-05	0	2.399e-05	6.781e-05	5.784e-05	0.00011324	8.652e-05	0	7.526e-05	0.00011571	0	0	0	0	0	0.00015839	0	7.817e-05	5.215e-05
CASSEMQGGNYEQYF	0.00061879	12	0	2.48e-05	3.629e-05	0	4.52e-05	2.892e-05	0	2.884e-05	3.451e-05	3.763e-05	3.857e-05	0	0	0	3.883e-05	0	7.92e-05	0.00017385	0	5.215e-05
CASSEMRGGENYGYTF	2.892e-05	1	0	0	0	0	0	2.892e-05	0	0	0	0	0	0	0	0	0	0	0	0	0	0
CASSEMRLGGGGYTF	0.00032424	6	0	2.48e-05	0	0	2.26e-05	2.892e-05	8.493e-05	0	3.451e-05	0	0	0	0	0.00012847	0	0	0	0	0	0
CASSEMSRYTF	0.00058971	8	0	2.48e-05	0	4.798e-05	0	5.784e-05	0.00014155	0	3.451e-05	0	0	0	0	0	0	7.248e-05	0.00015839	0	0	5.215e-05
CASSEMTGANYGYTF	7.248e-05	1	0	0	0	0	0	0	0	0	0	0	0	0	0	0	0	7.248e-05	0	0	0	0
CASSEMVHLAKNIQYF	2.26e-05	1	0	0	0	0	2.26e-05	0	0	0	0	0	0	0	0	0	0	0	0	0	0	0
CASSENAIDANTEAFF	0.00060815	12	0	2.48e-05	7.258e-05	4.798e-05	4.52e-05	5.784e-05	2.831e-05	5.768e-05	3.451e-05	3.763e-05	7.714e-05	0	0	8.565e-05	3.883e-05	0	0	0	0	0
CASSENAKAHEQYF	5.215e-05	1	0	0	0	0	0	0	0	0	0	0	0	0	0	0	0	0	0	0	0	5.215e-05
CASSENGGTGTQYF	0.00092359	16	0	4.961e-05	0.00010887	2.399e-05	2.26e-05	2.892e-05	2.831e-05	2.884e-05	3.451e-05	3.763e-05	7.714e-05	6.52e-05	7.497e-05	0	3.883e-05	0	0	0.00017385	7.817e-05	5.215e-05
CASSENGNSPLHF	0.00048842	8	0	0	0	7.197e-05	2.26e-05	2.892e-05	8.493e-05	5.768e-05	0	0	0	0	0	0	3.883e-05	0	7.92e-05	0	0	0.00010429
CASSENGNTIYF	0.00019346	5	0	0	0	0	2.26e-05	0	2.831e-05	2.884e-05	3.451e-05	0	0	0	0	0	0	0	7.92e-05	0	0	0
CASSENGQLIYEQYF	2.831e-05	1	0	0	0	0	0	0	2.831e-05	0	0	0	0	0	0	0	0	0	0	0	0	0
CASSENGQSIYEQYF	0.00011172	4	0	0	3.629e-05	2.399e-05	2.26e-05	0	0	2.884e-05	0	0	0	0	0	0	0	0	0	0	0	0
CASSENGRSIYEQYF	2.831e-05	1	0	0	0	0	0	0	2.831e-05	0	0	0	0	0	0	0	0	0	0	0	0	0
CASSENKYGYTF	7.497e-05	1	0	0	0	0	0	0	0	0	0	0	0	0	7.497e-05	0	0	0	0	0	0	0
CASSENLFRTGNTIYF	5.372e-05	2	0	2.48e-05	0	0	0	2.892e-05	0	0	0	0	0	0	0	0	0	0	0	0	0	0
CASSENLGFGELFF	2.831e-05	1	0	0	0	0	0	0	2.831e-05	0	0	0	0	0	0	0	0	0	0	0	0	0
CASSENLSPTTPQYF	7.497e-05	1	0	0	0	0	0	0	0	0	0	0	0	0	7.497e-05	0	0	0	0	0	0	0
CASSENNEQFF	7.92e-05	1	0	0	0	0	0	0	0	0	0	0	0	0	0	0	0	0	7.92e-05	0	0	0
CASSENPFAQPQHF	0.00023411	5	6.446e-05	0	0	2.399e-05	0	0	2.831e-05	0	0	0	0	6.52e-05	0	0	0	0	0	0	0	5.215e-05
CASSENPLAQPQHF	2.399e-05	1	0	0	0	2.399e-05	0	0	0	0	0	0	0	0	0	0	0	0	0	0	0	0
CASSENRLGYTF	0.00132966	13	0	4.961e-05	7.258e-05	7.197e-05	0.00011301	2.892e-05	0.00016986	5.768e-05	0.00013806	7.526e-05	0.00015428	0	0	4.282e-05	3.883e-05	0	0.00031678	0	0	0
CASSENRLNTGELFF	3.629e-05	1	0	0	3.629e-05	0	0	0	0	0	0	0	0	0	0	0	0	0	0	0	0	0
CASSENRVEAFF	0.00011661	2	6.446e-05	0	0	0	0	0	0	0	0	0	0	0	0	0	0	0	0	0	0	5.215e-05
CASSENRVGANYGHTF	2.884e-05	1	0	0	0	0	0	0	0	2.884e-05	0	0	0	0	0	0	0	0	0	0	0	0
CASSENRVGANYGYTF	0.00020838	6	0	0	0	0	2.26e-05	2.892e-05	2.831e-05	2.884e-05	3.451e-05	0	0	6.52e-05	0	0	0	0	0	0	0	0
CASSENSGATDTQYF	0.00027711	4	6.446e-05	0	0	0	0	0	0	0	0	0	0	6.52e-05	7.497e-05	0	0	7.248e-05	0	0	0	0
CASSENSHNEQFF	0.00030216	6	0	0	0	2.399e-05	2.26e-05	0.00014459	0	0	3.451e-05	3.763e-05	0	0	0	0	3.883e-05	0	0	0	0	0
CASSENSPNEQFF	2.399e-05	1	0	0	0	2.399e-05	0	0	0	0	0	0	0	0	0	0	0	0	0	0	0	0
CASSENTEAFF	0.00112028	15	0	7.441e-05	7.258e-05	7.197e-05	6.781e-05	2.892e-05	0.00011324	5.768e-05	6.903e-05	0.00011289	3.857e-05	0	0	8.565e-05	3.883e-05	0	0.00015839	0	7.817e-05	5.215e-05
CASSENTEALF	2.48e-05	1	0	2.48e-05	0	0	0	0	0	0	0	0	0	0	0	0	0	0	0	0	0	0
CASSENTGLYGNTIYF	7.497e-05	1	0	0	0	0	0	0	0	0	0	0	0	0	7.497e-05	0	0	0	0	0	0	0
CASSENYGSNTEAFF	0.00026973	7	0	0	0	2.399e-05	2.26e-05	2.892e-05	0	0	0	3.763e-05	3.857e-05	0	0	0	3.883e-05	0	7.92e-05	0	0	0
CASSEPDRDEKLFF	6.52e-05	1	0	0	0	0	0	0	0	0	0	0	0	6.52e-05	0	0	0	0	0	0	0	0
CASSEPDRGAQETQYF	0.00138746	16	6.446e-05	7.441e-05	0.00010887	2.399e-05	6.781e-05	2.892e-05	2.831e-05	8.652e-05	6.903e-05	0	3.857e-05	0.0001304	0.00014994	4.282e-05	0	0.00028994	7.92e-05	0	0	0.00010429
CASSEPDSQETQYF	0.00021954	4	0	4.961e-05	0	0	0	0	0	0	0	0	0	0	7.497e-05	4.282e-05	0	0	0	0	0	5.215e-05
CASSEPDTQHF	6.52e-05	1	0	0	0	0	0	0	0	0	0	0	0	6.52e-05	0	0	0	0	0	0	0	0
CASSEPDTQYF	0.00065766	7	0.00012892	0	3.629e-05	0	0	0	0	0	0.00010354	0	3.857e-05	0.0001304	7.497e-05	0	0	0.00014497	0	0	0	0
CASSEPFKGPPHTEAFF	0.00029931	7	0	7.441e-05	3.629e-05	2.399e-05	2.26e-05	0	2.831e-05	0	3.451e-05	0	0	0	0	0	0	0	7.92e-05	0	0	0
CASSEPGEEDTQYF	2.831e-05	1	0	0	0	0	0	0	2.831e-05	0	0	0	0	0	0	0	0	0	0	0	0	0
CASSEPGGATDTQYF	7.248e-05	1	0	0	0	0	0	0	0	0	0	0	0	0	0	0	0	7.248e-05	0	0	0	0
CASSEPGGIYYEQYF	0.000413	5	6.446e-05	0	0	0	0	0	0	0	3.451e-05	0	0	6.52e-05	7.497e-05	0	0	0	0	0.00017385	0	0
CASSEPGGSRREKLFF	0.00039246	10	0	2.48e-05	0	4.798e-05	2.26e-05	2.892e-05	0	2.884e-05	3.451e-05	7.526e-05	3.857e-05	0	0	0	3.883e-05	0	0	0	0	5.215e-05
CASSEPGHIFADL	0.00049518	9	0	2.48e-05	3.629e-05	4.798e-05	4.52e-05	0	2.831e-05	2.884e-05	0	7.526e-05	0	0	0	0	0	0	0	0	0.00015635	5.215e-05
CASSEPGQGAGQPQHF	0.00053478	8	0	0	3.629e-05	2.399e-05	0	2.892e-05	0	0	3.451e-05	0.00011289	0.00011571	0	0	0	0	0	0	0	7.817e-05	0.00010429
CASSEPGQGAGQPQHS	2.48e-05	1	0	2.48e-05	0	0	0	0	0	0	0	0	0	0	0	0	0	0	0	0	0	0
CASSEPGQGANEQFF	0.00116707	8	0.00012892	0	0	0	2.26e-05	0	2.831e-05	8.652e-05	0	0	0	0.00019559	0.00029987	4.282e-05	0	0.00036242	0	0	0	0
CASSEPGQGSYEQYF	3.451e-05	1	0	0	0	0	0	0	0	0	3.451e-05	0	0	0	0	0	0	0	0	0	0	0
CASSEPGQKIETQYF	7.92e-05	1	0	0	0	0	0	0	0	0	0	0	0	0	0	0	0	0	7.92e-05	0	0	0
CASSEPGRDTQFF	0.00056049	11	6.446e-05	2.48e-05	3.629e-05	2.399e-05	2.26e-05	0	0	2.884e-05	0	0	0	0.0001304	7.497e-05	4.282e-05	3.883e-05	7.248e-05	0	0	0	0
CASSEPGRGVTNQPQHF	0.00014881	3	0	0	0	0	0	0	5.662e-05	5.768e-05	3.451e-05	0	0	0	0	0	0	0	0	0	0	0
CASSEPGTDTQYF	0.00153826	18	0.00012892	4.961e-05	7.258e-05	7.197e-05	4.52e-05	5.784e-05	8.493e-05	8.652e-05	0.00013806	3.763e-05	7.714e-05	6.52e-05	7.497e-05	8.565e-05	7.765e-05	0	0.00015839	0.00017385	0	5.215e-05
CASSEPHSNQPQHF	0.00056969	10	6.446e-05	4.961e-05	0	2.399e-05	4.52e-05	2.892e-05	0	0	0	3.763e-05	0	0.0001304	0	0	3.883e-05	7.248e-05	0	0	7.817e-05	0
CASSEPHSNQTQHF	6.446e-05	1	6.446e-05	0	0	0	0	0	0	0	0	0	0	0	0	0	0	0	0	0	0	0
CASSEPKPGL	0.00124707	14	0	2.48e-05	0.00010887	7.197e-05	9.041e-05	2.892e-05	2.831e-05	5.768e-05	3.451e-05	0.00011289	0.00011571	0	0	4.282e-05	0	0	0	0.00034771	7.817e-05	0.00010429
CASSEPLGRAVGNTIYF	2.26e-05	1	0	0	0	0	2.26e-05	0	0	0	0	0	0	0	0	0	0	0	0	0	0	0
CASSEPLQRNTIYF	0.00039601	6	0	0	0	4.798e-05	0	2.892e-05	5.662e-05	2.884e-05	0	7.526e-05	0	0	0	0	0	0	0.00015839	0	0	0
CASSEPLSGEQYF	2.26e-05	1	0	0	0	0	2.26e-05	0	0	0	0	0	0	0	0	0	0	0	0	0	0	0
CASSEPMSSYNEQFF	0.00020918	6	0	2.48e-05	3.629e-05	0	2.26e-05	0	0	0	3.451e-05	0	0	0	0	0	3.883e-05	0	0	0	0	5.215e-05
CASSEPNSPFHF	0.00015635	1	0	0	0	0	0	0	0	0	0	0	0	0	0	0	0	0	0	0	0.00015635	0
CASSEPNSPLHF	0.00177582	14	0	0.00017362	0.00018145	0.00011996	0.00013561	8.676e-05	0.00011324	8.652e-05	0.00010354	0.00018815	0.00011571	0	0	0.0001713	0.00011648	0	7.92e-05	0	0	0.00010429
CASSEPNYGFTF	6.446e-05	1	6.446e-05	0	0	0	0	0	0	0	0	0	0	0	0	0	0	0	0	0	0	0
CASSEPNYGYTF	0.00537594	20	0.00064462	0.00019842	0.00025403	0.00021592	0.00015821	0.00014459	0.00011324	0.00011536	0.00020709	0.00022578	7.714e-05	0.00058678	0.00097459	8.565e-05	0.00015531	0.00065236	0.00015839	0.00017385	7.817e-05	0.00015644
CASSEPPGTINYGYTF	3.451e-05	1	0	0	0	0	0	0	0	0	3.451e-05	0	0	0	0	0	0	0	0	0	0	0
CASSEPPGTSNYGYTF	0.00034231	4	6.446e-05	0	0	0	0	0	0	0	0	0	0	0.0001304	7.497e-05	0	0	7.248e-05	0	0	0	0
CASSEPPPGTVQYF	0.00151501	19	0.00012892	4.961e-05	7.258e-05	4.798e-05	6.781e-05	8.676e-05	5.662e-05	0.00011536	3.451e-05	7.526e-05	7.714e-05	6.52e-05	7.497e-05	8.565e-05	0.00011648	7.248e-05	7.92e-05	0	0.00015635	5.215e-05
CASSEPPPGTVRYF	3.451e-05	1	0	0	0	0	0	0	0	0	3.451e-05	0	0	0	0	0	0	0	0	0	0	0
CASSEPPTSGEHEQFF	0.00010098	3	0	0	0	0	0	0	0	2.884e-05	3.451e-05	3.763e-05	0	0	0	0	0	0	0	0	0	0
CASSEPQTDYGYTF	0.00064254	13	0	4.961e-05	7.258e-05	4.798e-05	4.52e-05	5.784e-05	2.831e-05	5.768e-05	3.451e-05	3.763e-05	3.857e-05	0	0	4.282e-05	7.765e-05	0	0	0	0	5.215e-05
CASSEPQTGRVGNTIYF	0.00033407	7	6.446e-05	2.48e-05	0	0	0	0	2.831e-05	2.884e-05	3.451e-05	0	0	0	7.497e-05	0	0	0	0	0	7.817e-05	0
CASSEPRDPDLGQYF	0.00026558	5	0	4.961e-05	3.629e-05	2.399e-05	0	0	0	0	0.00010354	0	0	0	0	0	0	0	0	0	0	5.215e-05
CASSEPRETQYF	5.215e-05	1	0	0	0	0	0	0	0	0	0	0	0	0	0	0	0	0	0	0	0	5.215e-05
CASSEPRGPDLGQYF	2.884e-05	1	0	0	0	0	0	0	0	2.884e-05	0	0	0	0	0	0	0	0	0	0	0	0
CASSEPRGSGSSYEQYF	0.00065973	7	0.00032231	0	0	2.399e-05	2.26e-05	0	0	0	0	0	0	6.52e-05	7.497e-05	0	0	7.248e-05	0	0	7.817e-05	0
CASSEPRKETQYF	6.446e-05	1	6.446e-05	0	0	0	0	0	0	0	0	0	0	0	0	0	0	0	0	0	0	0
CASSEPRLASEQYF	2.399e-05	1	0	0	0	2.399e-05	0	0	0	0	0	0	0	0	0	0	0	0	0	0	0	0
CASSEPRNPDLGQYF	3.763e-05	1	0	0	0	0	0	0	0	0	0	3.763e-05	0	0	0	0	0	0	0	0	0	0
CASSEPSGGPSYEQYF	8.195e-05	3	0	2.48e-05	0	0	0	0	2.831e-05	2.884e-05	0	0	0	0	0	0	0	0	0	0	0	0
CASSEPSTDTQYF	2.399e-05	1	0	0	0	2.399e-05	0	0	0	0	0	0	0	0	0	0	0	0	0	0	0	0
CASSEPTSGGAEQFF	0.000589	10	0	4.961e-05	3.629e-05	2.399e-05	2.26e-05	5.784e-05	0	0	0	3.763e-05	0	0	0	8.565e-05	3.883e-05	0	0.00015839	0	7.817e-05	0
CASSEPVATEAFF	0.00027761	7	0	2.48e-05	0	2.399e-05	0	2.892e-05	8.493e-05	0	3.451e-05	3.763e-05	0	0	0	4.282e-05	0	0	0	0	0	0
CASSEPVGVGNKSYNEQFF	0.00049581	11	0	4.961e-05	3.629e-05	4.798e-05	2.26e-05	8.676e-05	5.662e-05	2.884e-05	3.451e-05	3.763e-05	0	0	0	4.282e-05	0	0	0	0	0	5.215e-05
CASSEPWAGVDTGELFF	0.00017385	1	0	0	0	0	0	0	0	0	0	0	0	0	0	0	0	0	0	0.00017385	0	0
CASSEPWGQENTGELFF	5.215e-05	1	0	0	0	0	0	0	0	0	0	0	0	0	0	0	0	0	0	0	0	5.215e-05
CASSEPYGGQTNQPQHF	0.00020463	3	6.446e-05	0	0	0	0	0	0	0	0	0	0	6.52e-05	7.497e-05	0	0	0	0	0	0	0
CASSEQAIYGYTF	0.00047472	10	0	7.441e-05	3.629e-05	2.399e-05	6.781e-05	0	2.831e-05	2.884e-05	0	0	3.857e-05	6.52e-05	0	0	3.883e-05	7.248e-05	0	0	0	0
CASSEQALGFSPLHF	0.0005124	9	0	4.961e-05	3.629e-05	7.197e-05	2.26e-05	5.784e-05	0	0	6.903e-05	7.526e-05	0	0	0	0	7.765e-05	0	0	0	0	5.215e-05
CASSEQAVGFNEKLFF	7.844e-05	2	0	4.961e-05	0	0	0	0	0	2.884e-05	0	0	0	0	0	0	0	0	0	0	0	0
CASSEQDLYGYTF	5.215e-05	1	0	0	0	0	0	0	0	0	0	0	0	0	0	0	0	0	0	0	0	5.215e-05
CASSEQGAAGFAGYTF	2.26e-05	1	0	0	0	0	2.26e-05	0	0	0	0	0	0	0	0	0	0	0	0	0	0	0
CASSEQGANYGYTF	0.00021512	3	6.446e-05	0	0	0	0	0	0	0	0	0	0	0	0	0	0	7.248e-05	0	0	7.817e-05	0
CASSEQGAVYGYTF	0.00032061	5	0.00012892	0	0	0	2.26e-05	2.892e-05	0	0	0	0	0	6.52e-05	7.497e-05	0	0	0	0	0	0	0
CASSEQGEDYYGHTF	2.831e-05	1	0	0	0	0	0	0	2.831e-05	0	0	0	0	0	0	0	0	0	0	0	0	0
CASSEQGEDYYGYTF	0.00073393	15	0	2.48e-05	7.258e-05	2.399e-05	2.26e-05	5.784e-05	2.831e-05	2.884e-05	6.903e-05	3.763e-05	7.714e-05	0	0	4.282e-05	3.883e-05	0	7.92e-05	0	7.817e-05	5.215e-05
CASSEQGFLDTEAFF	0.00056227	8	0	0	0	0	2.26e-05	0	0	0	6.903e-05	3.763e-05	3.857e-05	0	0	4.282e-05	3.883e-05	0	0	0	0.00015635	0.00015644
CASSEQGFTEAFF	6.52e-05	1	0	0	0	0	0	0	0	0	0	0	0	6.52e-05	0	0	0	0	0	0	0	0
CASSEQGGAGILSEKLFF	0.00054904	8	6.446e-05	0	0	4.798e-05	0	5.784e-05	5.662e-05	0	3.451e-05	0	0	6.52e-05	0.00014994	0	0	7.248e-05	0	0	0	0
CASSEQGGNQPQHF	0.00093946	14	0	4.961e-05	3.629e-05	4.798e-05	4.52e-05	2.892e-05	8.493e-05	5.768e-05	0.00010354	0	7.714e-05	0	0	4.282e-05	7.765e-05	0	7.92e-05	0	0.00015635	5.215e-05
CASSEQGGSGANVLTF	0.00038175	7	0	0	0	2.399e-05	6.781e-05	0	2.831e-05	2.884e-05	0	3.763e-05	0	0	0	0	3.883e-05	0	0	0	0.00015635	0
CASSEQGHGYTF	0.00026808	2	0	0	0	0	0	0	0	0	0	0	0	0.00019559	0	0	0	7.248e-05	0	0	0	0
CASSEQGIVGYTF	2.26e-05	1	0	0	0	0	2.26e-05	0	0	0	0	0	0	0	0	0	0	0	0	0	0	0
CASSEQGLKNTYEQYF	9.087e-05	3	0	0	0	2.399e-05	0	0	2.831e-05	0	0	0	3.857e-05	0	0	0	0	0	0	0	0	0
CASSEQGMNIQYF	0.00183549	18	0.00012892	7.441e-05	7.258e-05	4.798e-05	6.781e-05	8.676e-05	5.662e-05	5.768e-05	3.451e-05	0.00015052	0.00011571	0.00019559	0.00014994	8.565e-05	0.00015531	0.00014497	0.00015839	0	0	5.215e-05
CASSEQGMNIQYL	7.497e-05	1	0	0	0	0	0	0	0	0	0	0	0	0	7.497e-05	0	0	0	0	0	0	0
CASSEQGMNTEAFF	5.932e-05	2	0	2.48e-05	0	0	0	0	0	0	3.451e-05	0	0	0	0	0	0	0	0	0	0	0
CASSEQGPDTQYF	0.00026983	6	0	2.48e-05	3.629e-05	0	0	0	0	0	0	0	3.857e-05	0	0	0	3.883e-05	0	7.92e-05	0	0	5.215e-05
CASSEQGPGDTQYF	3.451e-05	1	0	0	0	0	0	0	0	0	3.451e-05	0	0	0	0	0	0	0	0	0	0	0
CASSEQGPPNTIYF	0.0002676	5	0	9.921e-05	0	0	6.781e-05	2.892e-05	0	2.884e-05	0	0	0	0	0	4.282e-05	0	0	0	0	0	0
CASSEQGPSPYNSPLHF	0.00023336	6	0	2.48e-05	0	2.399e-05	0	2.892e-05	0	0	0	3.763e-05	0	0	0	0	3.883e-05	0	7.92e-05	0	0	0
CASSEQGQGYNEQFF	2.884e-05	1	0	0	0	0	0	0	0	2.884e-05	0	0	0	0	0	0	0	0	0	0	0	0
CASSEQGRSYEQYF	0.00080322	13	0	2.48e-05	3.629e-05	4.798e-05	2.26e-05	0.00011567	5.662e-05	5.768e-05	3.451e-05	0	7.714e-05	0	7.497e-05	0	0	7.248e-05	0	0	7.817e-05	0.00010429
CASSEQGSAFF	0.00027314	6	0	2.48e-05	0	2.399e-05	0	2.892e-05	5.662e-05	0	3.451e-05	0	0	0	0	0	0	0	0	0	0	0.00010429
CASSEQGSLAKDIQYF	3.451e-05	1	0	0	0	0	0	0	0	0	3.451e-05	0	0	0	0	0	0	0	0	0	0	0
CASSEQGSLAKNIQYF	0.00015144	5	0	2.48e-05	3.629e-05	0	2.26e-05	2.892e-05	0	0	0	0	0	0	0	0	3.883e-05	0	0	0	0	0
CASSEQGSLAKNIRYF	5.215e-05	1	0	0	0	0	0	0	0	0	0	0	0	0	0	0	0	0	0	0	0	5.215e-05
CASSEQGTMNTEAFF	0.00022397	5	0	2.48e-05	0	0	0	0	5.662e-05	2.884e-05	3.451e-05	0	0	0	0	0	0	0	7.92e-05	0	0	0
CASSEQGYSNQPQHF	0.00088802	15	0	4.961e-05	3.629e-05	4.798e-05	4.52e-05	2.892e-05	2.831e-05	2.884e-05	0	3.763e-05	3.857e-05	0	0	8.565e-05	7.765e-05	0	7.92e-05	0.00017385	7.817e-05	5.215e-05
CASSEQHGGNTIYF	8.942e-05	3	0	0	0	2.399e-05	2.26e-05	0	0	0	0	0	0	0	0	4.282e-05	0	0	0	0	0	0
CASSEQHRGTDTQYF	7.852e-05	2	0	4.961e-05	0	0	0	2.892e-05	0	0	0	0	0	0	0	0	0	0	0	0	0	0
CASSEQLNQPQHF	6.446e-05	1	6.446e-05	0	0	0	0	0	0	0	0	0	0	0	0	0	0	0	0	0	0	0
CASSEQMNTEAFF	0.00026916	4	0	2.48e-05	0	0	0.00015821	5.784e-05	2.831e-05	0	0	0	0	0	0	0	0	0	0	0	0	0
CASSEQPGVGGSPLHF	0.00045064	8	0	2.48e-05	0	2.399e-05	0	2.892e-05	2.831e-05	2.884e-05	0	3.763e-05	0	0	0	0	0	0	0	0.00017385	0	0.00010429
CASSEQPNSNQPQHF	0.00145075	13	0	7.441e-05	0.00014516	9.596e-05	2.26e-05	8.676e-05	0.00011324	5.768e-05	6.903e-05	0.00015052	0	0	0	0.00012847	0.00019414	0	0	0	0.00015635	0.00015644
CASSEQQAGLSYEQYF	2.831e-05	1	0	0	0	0	0	0	2.831e-05	0	0	0	0	0	0	0	0	0	0	0	0	0
CASSEQRGGYTF	0.00014745	2	0	0	0	0	0	0	0	0	0	0	0	0	7.497e-05	0	0	7.248e-05	0	0	0	0
CASSEQRGMSYEQYF	3.629e-05	1	0	0	3.629e-05	0	0	0	0	0	0	0	0	0	0	0	0	0	0	0	0	0
CASSEQRGVSYEQYF	0.00061167	13	0	4.961e-05	3.629e-05	2.399e-05	4.52e-05	2.892e-05	5.662e-05	5.768e-05	3.451e-05	3.763e-05	3.857e-05	0	0	8.565e-05	3.883e-05	0	0	0	7.817e-05	0
CASSEQRGVSYERYF	2.399e-05	1	0	0	0	2.399e-05	0	0	0	0	0	0	0	0	0	0	0	0	0	0	0	0
CASSEQRLKNTYGQYF	7.92e-05	1	0	0	0	0	0	0	0	0	0	0	0	0	0	0	0	0	7.92e-05	0	0	0
CASSEQRNTEAFF	0.00016256	4	0	2.48e-05	0	2.399e-05	0	0	8.493e-05	2.884e-05	0	0	0	0	0	0	0	0	0	0	0	0
CASSEQRTGGGYGYTF	2.399e-05	1	0	0	0	2.399e-05	0	0	0	0	0	0	0	0	0	0	0	0	0	0	0	0
CASSEQTGRGYTF	0.00137555	18	6.446e-05	7.441e-05	7.258e-05	4.798e-05	6.781e-05	2.892e-05	5.662e-05	8.652e-05	3.451e-05	0.00011289	3.857e-05	0.0001304	0.00014994	0.00012847	7.765e-05	7.248e-05	7.92e-05	0	0	5.215e-05
CASSEQTGSIYGYTF	0.00093133	16	0	4.961e-05	7.258e-05	4.798e-05	4.52e-05	5.784e-05	2.831e-05	5.768e-05	6.903e-05	7.526e-05	3.857e-05	6.52e-05	7.497e-05	8.565e-05	3.883e-05	7.248e-05	0	0	0	5.215e-05
CASSEQTTNTEAFF	0.00036504	6	0	0	0	7.197e-05	4.52e-05	5.784e-05	0	0	6.903e-05	0	0	0	0	4.282e-05	0	0	0	0	7.817e-05	0
CASSEQTYGYTF	0.00078807	10	0	0.00014882	3.629e-05	7.197e-05	6.781e-05	0	5.662e-05	0.00011536	3.451e-05	7.526e-05	7.714e-05	0	0	0	0	0	0	0	0	0.00010429
CASSEQWMNIQYF	8.106e-05	2	0	0	0	0	0	2.892e-05	0	0	0	0	0	0	0	0	0	0	0	0	0	5.215e-05
CASSEQYQGGYAF	2.892e-05	1	0	0	0	0	0	2.892e-05	0	0	0	0	0	0	0	0	0	0	0	0	0	0
CASSEQYQGGYTF	0.00067294	11	0	2.48e-05	3.629e-05	9.596e-05	9.041e-05	2.892e-05	0	2.884e-05	6.903e-05	0	3.857e-05	0	0	0	7.765e-05	0	0	0	7.817e-05	0.00010429
CASSEQYQSGYTF	2.26e-05	1	0	0	0	0	2.26e-05	0	0	0	0	0	0	0	0	0	0	0	0	0	0	0
CASSEQYSNQPQHF	0.00104514	14	0	4.961e-05	7.258e-05	4.798e-05	6.781e-05	2.892e-05	8.493e-05	8.652e-05	6.903e-05	7.526e-05	3.857e-05	0	0	8.565e-05	7.765e-05	0	0	0	0.00015635	0.00010429
CASSERAGALDEQFF	3.451e-05	1	0	0	0	0	0	0	0	0	3.451e-05	0	0	0	0	0	0	0	0	0	0	0
CASSERAGDKYF	0.00019545	4	0	4.961e-05	0	0	0	0	0	2.884e-05	0	0	0	0	0	0	3.883e-05	0	0	0	7.817e-05	0
CASSERAGFNYGYTF	7.497e-05	1	0	0	0	0	0	0	0	0	0	0	0	0	7.497e-05	0	0	0	0	0	0	0
CASSERAGGDKKQFF	0.00025805	4	0	2.48e-05	3.629e-05	0	0	0	0	0	0	0	3.857e-05	0	0	0	0	0	0.00015839	0	0	0
CASSERAGGRTDTQYF	7.334e-05	2	0	0	0	0	0	0	0	0	3.451e-05	0	0	0	0	0	3.883e-05	0	0	0	0	0
CASSERALAATDTQYF	0.00012431	3	0	0	0	0	0	5.784e-05	0	2.884e-05	0	3.763e-05	0	0	0	0	0	0	0	0	0	0
CASSERDCGTEAFF	2.26e-05	1	0	0	0	0	2.26e-05	0	0	0	0	0	0	0	0	0	0	0	0	0	0	0
CASSERDKSLPGELFF	2.48e-05	1	0	2.48e-05	0	0	0	0	0	0	0	0	0	0	0	0	0	0	0	0	0	0
CASSERDRGTEAFF	6.52e-05	1	0	0	0	0	0	0	0	0	0	0	0	6.52e-05	0	0	0	0	0	0	0	0
CASSERDRGVEQFF	6.52e-05	1	0	0	0	0	0	0	0	0	0	0	0	6.52e-05	0	0	0	0	0	0	0	0
CASSERDRSFATNEKLFF	0.00073143	14	0	2.48e-05	7.258e-05	0	2.26e-05	2.892e-05	2.831e-05	5.768e-05	3.451e-05	3.763e-05	3.857e-05	0	0	4.282e-05	3.883e-05	0	0	0.00017385	7.817e-05	5.215e-05
CASSERDRTTGELFF	7.497e-05	1	0	0	0	0	0	0	0	0	0	0	0	0	7.497e-05	0	0	0	0	0	0	0
CASSERDTGELFF	0.0001304	1	0	0	0	0	0	0	0	0	0	0	0	0.0001304	0	0	0	0	0	0	0	0
CASSERDWGTEAFF	0.00548373	20	0.00038677	0.00017362	0.00021774	0.00016794	0.00013561	0.00026027	0.00025479	0.00020187	0.00017257	0.00030103	0.00015428	0.00045638	0.00037484	0.0003426	0.00034945	0.00065236	0.00031678	0.00017385	0.00023452	0.00015644
CASSERDWGTEAFL	0.00011371	2	0	0	0	0	0	0	0	0	3.451e-05	0	0	0	0	0	0	0	7.92e-05	0	0	0
CASSERDWGTGAFF	3.629e-05	1	0	0	3.629e-05	0	0	0	0	0	0	0	0	0	0	0	0	0	0	0	0	0
CASSEREAGYTF	0.00396745	19	0.00025785	0.00022323	0.00018145	0.00023991	0.00027122	0.00023135	0.00019817	0.00017304	0.00020709	0.00026341	0.00023142	0.0001304	0.0002249	0.00012847	0.00023296	0.00014497	0.00015839	0	0.00015635	0.00031287
CASSEREGFNEQFF	0.0002249	1	0	0	0	0	0	0	0	0	0	0	0	0	0.0002249	0	0	0	0	0	0	0
CASSEREGGVAKNIQYF	0.00017095	3	0	0	0	0	0	0	0	2.884e-05	0.00010354	0	3.857e-05	0	0	0	0	0	0	0	0	0
CASSERELQETQYF	7.248e-05	1	0	0	0	0	0	0	0	0	0	0	0	0	0	0	0	7.248e-05	0	0	0	0
CASSERENRDIIYEQYF	0.00150969	12	0.00025785	2.48e-05	0	0	4.52e-05	5.784e-05	2.831e-05	5.768e-05	0	0	0	0.00019559	7.497e-05	0	7.765e-05	0.00028994	0	0.00034771	0	5.215e-05
CASSERERGRAGETQYF	0.00031891	4	6.446e-05	0	0	0	0	0	0	0	3.451e-05	0	0	0	7.497e-05	0	0	0.00014497	0	0	0	0
CASSERGAGGISGYTF	6.446e-05	1	6.446e-05	0	0	0	0	0	0	0	0	0	0	0	0	0	0	0	0	0	0	0
CASSERGALIGAFF	0.00129259	13	0	9.921e-05	0.00018145	9.596e-05	6.781e-05	8.676e-05	8.493e-05	8.652e-05	0.00013806	0	0.00015428	0	0	0.00012847	3.883e-05	0	0	0	7.817e-05	5.215e-05
CASSERGAQYF	0.00014745	2	0	0	0	0	0	0	0	0	0	0	0	0	7.497e-05	0	0	7.248e-05	0	0	0	0
CASSERGATDTQYF	6.343e-05	2	0	0	0	0	0	2.892e-05	0	0	3.451e-05	0	0	0	0	0	0	0	0	0	0	0
CASSERGATTEAFF	0.00045889	11	0	4.961e-05	3.629e-05	2.399e-05	4.52e-05	2.892e-05	2.831e-05	5.768e-05	3.451e-05	3.763e-05	3.857e-05	0	0	0	0	0	0	0	7.817e-05	0
CASSERGDPAWEQYF	2.892e-05	1	0	0	0	0	0	2.892e-05	0	0	0	0	0	0	0	0	0	0	0	0	0	0
CASSERGDVLISYNEQFF	3.857e-05	1	0	0	0	0	0	0	0	0	0	0	3.857e-05	0	0	0	0	0	0	0	0	0
CASSERGGISYEQYF	0.00018693	5	0	2.48e-05	0	2.399e-05	0	0	2.831e-05	5.768e-05	0	0	0	0	0	0	0	0	0	0	0	5.215e-05
CASSERGGLETQYF	7.248e-05	1	0	0	0	0	0	0	0	0	0	0	0	0	0	0	0	7.248e-05	0	0	0	0
CASSERGGRGDTQYF	5.215e-05	1	0	0	0	0	0	0	0	0	0	0	0	0	0	0	0	0	0	0	0	5.215e-05
CASSERGGSYNEQFF	7.497e-05	1	0	0	0	0	0	0	0	0	0	0	0	0	7.497e-05	0	0	0	0	0	0	0
CASSERGIYGYTF	0.00019584	6	0	2.48e-05	0	4.798e-05	2.26e-05	0	2.831e-05	0	3.451e-05	3.763e-05	0	0	0	0	0	0	0	0	0	0
CASSERGKSLPGELFF	0.00024021	7	0	2.48e-05	0	4.798e-05	2.26e-05	2.892e-05	0	0	3.451e-05	0	3.857e-05	0	0	4.282e-05	0	0	0	0	0	0
CASSERGLANYGCTF	0.00015839	1	0	0	0	0	0	0	0	0	0	0	0	0	0	0	0	0	0.00015839	0	0	0
CASSERGLANYGYTF	0.00052968	9	0	2.48e-05	0	2.399e-05	4.52e-05	2.892e-05	2.831e-05	0.00011536	6.903e-05	3.763e-05	0	0	0	0	0	0	0	0	0	0.00015644
CASSERGLATDTQYF	0.00010005	3	0	0	0	0	0	2.892e-05	2.831e-05	0	0	0	0	0	0	4.282e-05	0	0	0	0	0	0
CASSERGPTGDEQYF	0.00090009	11	0	2.48e-05	7.258e-05	9.596e-05	0.00015821	0.00011567	8.493e-05	2.884e-05	6.903e-05	3.763e-05	3.857e-05	0	0	0	0	0	0	0.00017385	0	0
CASSERGQGNQPQHF	7.497e-05	1	0	0	0	0	0	0	0	0	0	0	0	0	7.497e-05	0	0	0	0	0	0	0
CASSERGRSTEAFF	7.248e-05	1	0	0	0	0	0	0	0	0	0	0	0	0	0	0	0	7.248e-05	0	0	0	0
CASSERGRVKLFF	0.00026676	6	0	2.48e-05	0	0	6.781e-05	2.892e-05	0	0	6.903e-05	3.763e-05	3.857e-05	0	0	0	0	0	0	0	0	0
CASSERGRVKLFI	2.884e-05	1	0	0	0	0	0	0	0	2.884e-05	0	0	0	0	0	0	0	0	0	0	0	0
CASSERGSGANVLTF	0.00168351	14	6.446e-05	9.921e-05	0	4.798e-05	6.781e-05	5.784e-05	8.493e-05	0.00025955	0.00010354	0.00022578	0.00019285	6.52e-05	0	0	0	7.248e-05	0.00023759	0	0	0.00010429
CASSERGTDTQYF	8.542e-05	3	0	0	0	2.399e-05	2.26e-05	0	0	0	0	0	0	0	0	0	3.883e-05	0	0	0	0	0
CASSERGTYEQYF	0.00016617	6	0	2.48e-05	0	2.399e-05	2.26e-05	0	2.831e-05	2.884e-05	0	3.763e-05	0	0	0	0	0	0	0	0	0	0
CASSERGVSSYNEQFF	0.00020348	7	0	2.48e-05	3.629e-05	2.399e-05	2.26e-05	2.892e-05	2.831e-05	0	0	0	3.857e-05	0	0	0	0	0	0	0	0	0
CASSERGVSTEAFF	0.00027814	2	0	0	0	0	0	0	0	0	0	0	0	0	0	0	0	0	0	0.00017385	0	0.00010429
CASSERGYGNTIYF	0.00058104	12	0	4.961e-05	3.629e-05	2.399e-05	2.26e-05	5.784e-05	8.493e-05	2.884e-05	3.451e-05	0.00011289	3.857e-05	0	0	0	3.883e-05	0	0	0	0	5.215e-05
CASSERHKAGNSNQPQHF	0.0009229	12	6.446e-05	2.48e-05	0	2.399e-05	2.26e-05	8.676e-05	2.831e-05	2.884e-05	0	0	0	6.52e-05	0.00014994	4.282e-05	0	7.248e-05	0	0	0.0003127	0
CASSERLAGGEAQYF	3.451e-05	1	0	0	0	0	0	0	0	0	3.451e-05	0	0	0	0	0	0	0	0	0	0	0
CASSERLAGGEEQYF	0.00085438	13	0.00012892	2.48e-05	0	4.798e-05	0	8.676e-05	2.831e-05	2.884e-05	3.451e-05	3.763e-05	3.857e-05	0.0001304	0	0	3.883e-05	7.248e-05	0	0	0.00015635	0
CASSERLAGGETQYF	0.00725006	20	0.00019339	0.00024803	0.00043548	0.00031189	0.00040683	0.00028918	0.00045296	0.00025955	0.00044869	0.0006397	0.00053998	0.00019559	0.00029987	0.00038542	0.00027179	0.00021745	0.00023759	0.00086926	0.00023452	0.00031287
CASSERLAGGETQYL	2.831e-05	1	0	0	0	0	0	0	2.831e-05	0	0	0	0	0	0	0	0	0	0	0	0	0
CASSERLAGGETRYF	7.497e-05	1	0	0	0	0	0	0	0	0	0	0	0	0	7.497e-05	0	0	0	0	0	0	0
CASSERLAGGPGEQYF	0.00014745	2	0	0	0	0	0	0	0	0	0	0	0	0	7.497e-05	0	0	7.248e-05	0	0	0	0
CASSERLAGTTDTQYF	5.091e-05	2	0	0	0	0	2.26e-05	0	2.831e-05	0	0	0	0	0	0	0	0	0	0	0	0	0
CASSERLAGYNEQFF	2.884e-05	1	0	0	0	0	0	0	0	2.884e-05	0	0	0	0	0	0	0	0	0	0	0	0
CASSERLEHDEQFF	0.00017385	1	0	0	0	0	0	0	0	0	0	0	0	0	0	0	0	0	0	0.00017385	0	0
CASSERLGAGSPEQYF	0.00022199	6	0	2.48e-05	0	0	2.26e-05	2.892e-05	0	2.884e-05	0	3.763e-05	0	0	0	0	0	0	7.92e-05	0	0	0
CASSERLGLGPYNEQFF	7.497e-05	1	0	0	0	0	0	0	0	0	0	0	0	0	7.497e-05	0	0	0	0	0	0	0
CASSERLGRELQFF	7.497e-05	1	0	0	0	0	0	0	0	0	0	0	0	0	7.497e-05	0	0	0	0	0	0	0
CASSERLGREQETQYF	8.046e-05	2	0	0	0	0	0	0	2.831e-05	0	0	0	0	0	0	0	0	0	0	0	0	5.215e-05
CASSERLPGVSIPSYEQYF	0.00135261	15	0	7.441e-05	3.629e-05	9.596e-05	6.781e-05	5.784e-05	5.662e-05	8.652e-05	3.451e-05	7.526e-05	3.857e-05	0	0	4.282e-05	7.765e-05	0	0	0.00034771	0.00015635	0.00010429
CASSERLYGYTF	0.00025808	6	0	0	0	7.197e-05	0	2.892e-05	0	2.884e-05	0	3.763e-05	3.857e-05	0	0	0	0	0	0	0	0	5.215e-05
CASSERPGGFGGQPQHF	0.00017385	1	0	0	0	0	0	0	0	0	0	0	0	0	0	0	0	0	0	0.00017385	0	0
CASSERPGLGTDTQYF	7.497e-05	1	0	0	0	0	0	0	0	0	0	0	0	0	7.497e-05	0	0	0	0	0	0	0
CASSERPGPYEQYF	0.00056795	11	0	2.48e-05	0	4.798e-05	4.52e-05	0.00011567	5.662e-05	2.884e-05	0	3.763e-05	3.857e-05	0	0	4.282e-05	7.765e-05	0	0	0	0	5.215e-05
CASSERPNSNQPQHF	2.884e-05	1	0	0	0	0	0	0	0	2.884e-05	0	0	0	0	0	0	0	0	0	0	0	0
CASSERPSTDTQYF	0.00021863	3	6.446e-05	0	0	0	0	0	0	0	0	0	0	0	7.497e-05	0	0	0	7.92e-05	0	0	0
CASSERQARRMNTEAFF	2.831e-05	1	0	0	0	0	0	0	2.831e-05	0	0	0	0	0	0	0	0	0	0	0	0	0
CASSERQGANTEAFF	0.00012966	2	6.446e-05	0	0	0	0	0	0	0	0	0	0	6.52e-05	0	0	0	0	0	0	0	0
CASSERQGFTEAFF	7.497e-05	1	0	0	0	0	0	0	0	0	0	0	0	0	7.497e-05	0	0	0	0	0	0	0
CASSERQGGVAFF	0.00086946	14	0	4.961e-05	7.258e-05	4.798e-05	4.52e-05	5.784e-05	0	8.652e-05	0.00010354	3.763e-05	3.857e-05	0	0	4.282e-05	7.765e-05	0	7.92e-05	0	7.817e-05	5.215e-05
CASSERQGSADTQYF	0.00111944	13	6.446e-05	4.961e-05	0.00010887	0	6.781e-05	0	0	8.652e-05	6.903e-05	3.763e-05	0	6.52e-05	7.497e-05	0.00012847	0	0	0.00015839	0	0.00015635	5.215e-05
CASSERQGVTEAFF	0.00047031	7	0	2.48e-05	0	0	4.52e-05	0	0	0	3.451e-05	0	0	6.52e-05	0.00014994	0	0	7.248e-05	0	0	7.817e-05	0
CASSERQIHTGELFF	0.00104419	14	0	4.961e-05	3.629e-05	2.399e-05	6.781e-05	2.892e-05	5.662e-05	2.884e-05	3.451e-05	7.526e-05	0	0	0	8.565e-05	7.765e-05	0	7.92e-05	0.00034771	0	5.215e-05
CASSERQIHTGELSF	2.884e-05	1	0	0	0	0	0	0	0	2.884e-05	0	0	0	0	0	0	0	0	0	0	0	0
CASSERRDSPLHF	0.00047725	11	0	2.48e-05	3.629e-05	2.399e-05	4.52e-05	5.784e-05	5.662e-05	2.884e-05	3.451e-05	0	0	0	0	0	3.883e-05	0	0	0	7.817e-05	5.215e-05
CASSERRDYGYTF	0.00032382	3	0	0	0	0	0	2.892e-05	0	0	0	0	0	0	0.00014994	0	0	0.00014497	0	0	0	0
CASSERRDYLSRKGTDTQYF	3.883e-05	1	0	0	0	0	0	0	0	0	0	0	0	0	0	0	3.883e-05	0	0	0	0	0
CASSERRGDWFF	0.00010948	2	0	0	0	0	0	0	0	0	3.451e-05	0	0	0	7.497e-05	0	0	0	0	0	0	0
CASSERRGPAEPGELFF	3.451e-05	1	0	0	0	0	0	0	0	0	3.451e-05	0	0	0	0	0	0	0	0	0	0	0
CASSERRGRTYEQYF	0.00332801	19	0.00019339	0.00012401	0.00018145	0.00014395	0.00011301	0.00011567	0.00011324	0.00017304	0.00013806	3.763e-05	0.00019285	0.00019559	0.0002249	0	0.00019414	0.00028994	0.00015839	0.00034771	7.817e-05	0.00031287
CASSERRMWGENTEAFF	0.0009006	13	0.00025785	2.48e-05	3.629e-05	2.399e-05	0	5.784e-05	2.831e-05	2.884e-05	3.451e-05	0	0	0.0001304	7.497e-05	0	0	7.248e-05	0	0	7.817e-05	5.215e-05
CASSERRPSGNTIYF	0.00017457	4	0	0	0	0	0	2.892e-05	2.831e-05	0	0	0	0	6.52e-05	0	0	0	0	0	0	0	5.215e-05
CASSERRQGGNQPQHF	0.00041109	8	0	0	0	0	2.26e-05	2.892e-05	0	2.884e-05	0	7.526e-05	0	6.52e-05	7.497e-05	4.282e-05	0	7.248e-05	0	0	0	0
CASSERRRNTEAFF	0.00035445	9	0	2.48e-05	0.00010887	2.399e-05	0	2.892e-05	2.831e-05	2.884e-05	3.451e-05	3.763e-05	3.857e-05	0	0	0	0	0	0	0	0	0
CASSERRTDTQYF	0.00018481	6	0	0	0	2.399e-05	2.26e-05	2.892e-05	2.831e-05	2.884e-05	0	0	0	0	0	0	0	0	0	0	0	5.215e-05
CASSERRTSGGFYTDTQYF	7.248e-05	1	0	0	0	0	0	0	0	0	0	0	0	0	0	0	0	7.248e-05	0	0	0	0
CASSERSGGYTF	0.00049798	7	6.446e-05	2.48e-05	0	2.399e-05	2.26e-05	8.676e-05	0	0	0	0	0	0.0001304	0	0	0	0.00014497	0	0	0	0
CASSERSTGAAETQYF	0.00015839	1	0	0	0	0	0	0	0	0	0	0	0	0	0	0	0	0	0.00015839	0	0	0
CASSERSTGRTDTQYF	0.00017607	4	0	0	0	0	2.26e-05	0	0	2.884e-05	0	0	0	0	0	0	0	7.248e-05	0	0	0	5.215e-05
CASSERTANQPQHF	0.00013773	4	0	0	0	2.399e-05	2.26e-05	0	5.662e-05	0	3.451e-05	0	0	0	0	0	0	0	0	0	0	0
CASSERTDYGYTF	2.892e-05	1	0	0	0	0	0	2.892e-05	0	0	0	0	0	0	0	0	0	0	0	0	0	0
CASSERTGANNSPLHF	0.00018509	4	0	2.48e-05	0	0	2.26e-05	0	0	0	0	0	0	6.52e-05	0	0	0	7.248e-05	0	0	0	0
CASSERTGSGELFF	4.798e-05	1	0	0	0	4.798e-05	0	0	0	0	0	0	0	0	0	0	0	0	0	0	0	0
CASSERTGSSEQFF	6.446e-05	1	6.446e-05	0	0	0	0	0	0	0	0	0	0	0	0	0	0	0	0	0	0	0
CASSERTGTKLFF	0.00015158	4	0	2.48e-05	0	0	2.26e-05	2.892e-05	0	0	0	7.526e-05	0	0	0	0	0	0	0	0	0	0
CASSERTNYGYTF	0.00036573	8	0	0	0	0	4.52e-05	2.892e-05	0	5.768e-05	3.451e-05	0	3.857e-05	0	0	4.282e-05	3.883e-05	0	7.92e-05	0	0	0
CASSERTSGVRTGELFF	6.52e-05	1	0	0	0	0	0	0	0	0	0	0	0	6.52e-05	0	0	0	0	0	0	0	0
CASSERTVYEQYF	0.00039874	10	0	2.48e-05	3.629e-05	2.399e-05	4.52e-05	2.892e-05	5.662e-05	5.768e-05	3.451e-05	0	3.857e-05	0	0	0	0	0	0	0	0	5.215e-05
CASSERTWTGRTSFYYEQYF	7.49e-05	3	0	0	0	2.399e-05	2.26e-05	0	2.831e-05	0	0	0	0	0	0	0	0	0	0	0	0	0
CASSERVALRSSYNEQFF	0.00011649	3	0	4.961e-05	0	0	0	0	2.831e-05	0	0	0	3.857e-05	0	0	0	0	0	0	0	0	0
CASSERVEGTQYF	0.00013768	2	0	0	0	0	0	0	0	0	0	0	0	6.52e-05	0	0	0	7.248e-05	0	0	0	0
CASSERVGERSPLHF	0.00048917	8	0	2.48e-05	0	7.197e-05	2.26e-05	2.892e-05	0	2.884e-05	0.00010354	0	0	0	0	0	0	0	0	0	0.00015635	5.215e-05
CASSERVKGSAKLFF	0.00028476	7	0	2.48e-05	0	2.399e-05	4.52e-05	0	0	2.884e-05	3.451e-05	7.526e-05	0	0	0	0	0	0	0	0	0	5.215e-05
CASSERVRNGFSTDTQYF	0.00023149	7	0	2.48e-05	0	0	0	0	2.831e-05	2.884e-05	3.451e-05	3.763e-05	3.857e-05	0	0	0	3.883e-05	0	0	0	0	0
CASSERVSSPLHF	2.26e-05	1	0	0	0	0	2.26e-05	0	0	0	0	0	0	0	0	0	0	0	0	0	0	0
CASSERYKAFCTF	7.49e-05	3	0	0	0	2.399e-05	2.26e-05	0	2.831e-05	0	0	0	0	0	0	0	0	0	0	0	0	0
CASSERYLTQSRANVLTF	6.446e-05	1	6.446e-05	0	0	0	0	0	0	0	0	0	0	0	0	0	0	0	0	0	0	0
CASSESAAGYNNEQFF	0.00189842	18	6.446e-05	9.921e-05	3.629e-05	0.00011996	9.041e-05	0.00011567	5.662e-05	2.884e-05	0.00010354	3.763e-05	7.714e-05	6.52e-05	0	0	0.00019414	0.00021745	7.92e-05	0.00017385	0.00023452	0.00010429
CASSESADSNQPQHF	0.00019198	7	0	2.48e-05	0	2.399e-05	2.26e-05	2.892e-05	2.831e-05	2.884e-05	3.451e-05	0	0	0	0	0	0	0	0	0	0	0
CASSESATGNTIYF	0.00046131	9	0	0	0	2.399e-05	6.781e-05	5.784e-05	5.662e-05	5.768e-05	6.903e-05	3.763e-05	3.857e-05	0	0	0	0	0	0	0	0	5.215e-05
CASSESCGALAMNNQPQHF	2.884e-05	1	0	0	0	0	0	0	0	2.884e-05	0	0	0	0	0	0	0	0	0	0	0	0
CASSESCRALAMNNQPQHF	0.00067843	14	0	2.48e-05	3.629e-05	4.798e-05	4.52e-05	5.784e-05	8.493e-05	5.768e-05	3.451e-05	3.763e-05	3.857e-05	0	0	4.282e-05	3.883e-05	0	7.92e-05	0	0	5.215e-05
CASSESDSAYEQYF	7.497e-05	1	0	0	0	0	0	0	0	0	0	0	0	0	7.497e-05	0	0	0	0	0	0	0
CASSESEGTGVNLVQYF	0.00010319	2	0	0	0	2.399e-05	0	0	0	0	0	0	0	0	0	0	0	0	7.92e-05	0	0	0
CASSESEHSSTDTQYF	0.00035208	4	6.446e-05	0	0	0	0	0	0	0	0	0	0	6.52e-05	0.00014994	0	0	7.248e-05	0	0	0	0
CASSESETQYF	0.00135845	14	0.00019339	0.00012401	3.629e-05	0.00011996	0.00011301	2.892e-05	8.493e-05	0.00017304	0.00010354	0	3.857e-05	0	0	4.282e-05	0.00011648	0	7.92e-05	0	0	0.00010429
CASSESEYYNEQFF	0.00160255	15	0	9.921e-05	3.629e-05	7.197e-05	0.00011301	0.00011567	5.662e-05	0.00011536	0.00010354	0.00015052	0.00011571	0	0	0.00012847	0.00015531	0	0.00015839	0	7.817e-05	0.00010429
CASSESFQGSPLHF	0.00044255	10	0	2.48e-05	0	2.399e-05	0	2.892e-05	5.662e-05	5.768e-05	0	0	3.857e-05	0	0	4.282e-05	3.883e-05	0	0	0	7.817e-05	5.215e-05
CASSESFSSGRCQETQYF	9.659e-05	3	0	0	0	0	0	2.892e-05	0	2.884e-05	0	0	0	0	0	0	3.883e-05	0	0	0	0	0
CASSESFSSGRYQETQYF	0.00292162	19	0.00019339	0.00014882	0.00014516	9.596e-05	0.00013561	0.00011567	0.00014155	0.00011536	0.00010354	0.00015052	0.00023142	0.00019559	0.00014994	0.0001713	0.00019414	0.00014497	0.00015839	0.00017385	0	0.00015644
CASSESFSSGRYQGTQYL	6.52e-05	1	0	0	0	0	0	0	0	0	0	0	0	6.52e-05	0	0	0	0	0	0	0	0
CASSESGANNSPLHF	0.00026539	7	0	2.48e-05	0	2.399e-05	2.26e-05	0	0	0	0	3.763e-05	3.857e-05	0	7.497e-05	4.282e-05	0	0	0	0	0	0
CASSESGAVGDTQYF	0.00023173	5	6.446e-05	0	0	0	0	0	2.831e-05	2.884e-05	0	3.763e-05	0	0	0	0	0	7.248e-05	0	0	0	0
CASSESGAVNEKLFF	0.00026981	6	0	2.48e-05	0	4.798e-05	2.26e-05	0	0	5.768e-05	0	0	3.857e-05	0	0	0	0	0	0	0	7.817e-05	0
CASSESGAYQETQYF	0.00186359	15	0	7.441e-05	0.00010887	9.596e-05	9.041e-05	0.00023135	2.831e-05	8.652e-05	6.903e-05	0	0.00011571	0	0	0.0001713	0.00015531	0	0.00015839	0.00034771	7.817e-05	5.215e-05
CASSESGDDYEQYF	2.884e-05	1	0	0	0	0	0	0	0	2.884e-05	0	0	0	0	0	0	0	0	0	0	0	0
CASSESGDRADGELFF	7.248e-05	1	0	0	0	0	0	0	0	0	0	0	0	0	0	0	0	7.248e-05	0	0	0	0
CASSESGDRGGYNEQFF	6.117e-05	2	0	0	0	0	2.26e-05	0	0	0	0	0	3.857e-05	0	0	0	0	0	0	0	0	0
CASSESGFEAFF	8.642e-05	3	0	2.48e-05	0	2.399e-05	0	0	0	0	0	3.763e-05	0	0	0	0	0	0	0	0	0	0
CASSESGGADEKLFF	0.0007043	15	0	4.961e-05	3.629e-05	0	2.26e-05	2.892e-05	2.831e-05	2.884e-05	3.451e-05	3.763e-05	7.714e-05	0	7.497e-05	4.282e-05	3.883e-05	7.248e-05	7.92e-05	0	0	5.215e-05
CASSESGGGRSPLHF	0.00082522	14	0	4.961e-05	7.258e-05	4.798e-05	4.52e-05	2.892e-05	5.662e-05	8.652e-05	3.451e-05	0.00011289	3.857e-05	0	0	4.282e-05	7.765e-05	0	7.92e-05	0	0	5.215e-05
CASSESGGGYTEAFF	0.00038052	9	0	0	3.629e-05	2.399e-05	4.52e-05	5.784e-05	2.831e-05	0	3.451e-05	3.763e-05	3.857e-05	0	0	0	0	0	0	0	7.817e-05	0
CASSESGGIYEQYF	0.00033934	8	0	7.441e-05	0	2.399e-05	6.781e-05	2.892e-05	2.831e-05	0	3.451e-05	0	3.857e-05	0	0	4.282e-05	0	0	0	0	0	0
CASSESGGIYYEQYF	6.52e-05	1	0	0	0	0	0	0	0	0	0	0	0	6.52e-05	0	0	0	0	0	0	0	0
CASSESGGLPYQETQYF	5.932e-05	2	0	2.48e-05	0	0	0	0	0	0	3.451e-05	0	0	0	0	0	0	0	0	0	0	0
CASSESGGVDEQFF	2.48e-05	1	0	2.48e-05	0	0	0	0	0	0	0	0	0	0	0	0	0	0	0	0	0	0
CASSESGGVNEQFF	0.00047796	8	0	2.48e-05	3.629e-05	2.399e-05	9.041e-05	0.00011567	0	0	6.903e-05	0	3.857e-05	0	0	0	0	0	7.92e-05	0	0	0
CASSESGGYTF	0.00061196	9	0	0	0	2.399e-05	6.781e-05	0.00011567	8.493e-05	2.884e-05	0.00013806	7.526e-05	3.857e-05	0	0	0	3.883e-05	0	0	0	0	0
CASSESGHLNTEAFF	0.00122349	16	6.446e-05	2.48e-05	3.629e-05	7.197e-05	4.52e-05	0.00011567	8.493e-05	2.884e-05	3.451e-05	3.763e-05	3.857e-05	0.0001304	0.00014994	0.0001713	0.00011648	7.248e-05	0	0	0	0
CASSESGHPNTEAFF	6.446e-05	1	6.446e-05	0	0	0	0	0	0	0	0	0	0	0	0	0	0	0	0	0	0	0
CASSESGLADWQYF	0.00061501	11	0	2.48e-05	0	2.399e-05	4.52e-05	2.892e-05	0	2.884e-05	3.451e-05	3.763e-05	3.857e-05	0	0	0	3.883e-05	0	7.92e-05	0	0.00023452	0
CASSESGLGGDQPQHF	0.00015232	4	0	0	0	0	2.26e-05	2.892e-05	2.831e-05	0	0	0	0	0	0	0	0	7.248e-05	0	0	0	0
CASSESGNTEAFF	0.00033397	6	0	2.48e-05	0	0	4.52e-05	0.00011567	8.493e-05	2.884e-05	3.451e-05	0	0	0	0	0	0	0	0	0	0	0
CASSESGNTQETQYF	2.26e-05	1	0	0	0	0	2.26e-05	0	0	0	0	0	0	0	0	0	0	0	0	0	0	0
CASSESGNYEQYF	0.00121589	18	0.00012892	2.48e-05	7.258e-05	7.197e-05	4.52e-05	5.784e-05	2.831e-05	2.884e-05	3.451e-05	0.00011289	7.714e-05	0.0001304	0	4.282e-05	7.765e-05	7.248e-05	7.92e-05	0	7.817e-05	5.215e-05
CASSESGQGRAFF	9.971e-05	4	0	2.48e-05	0	2.399e-05	2.26e-05	0	2.831e-05	0	0	0	0	0	0	0	0	0	0	0	0	0
CASSESGQGTDTQYF	0.00039365	10	0	4.961e-05	0	4.798e-05	0	2.892e-05	2.831e-05	2.884e-05	0	3.763e-05	3.857e-05	0	0	4.282e-05	3.883e-05	0	0	0	0	5.215e-05
CASSESGQNQPQHF	6.52e-05	1	0	0	0	0	0	0	0	0	0	0	0	6.52e-05	0	0	0	0	0	0	0	0
CASSESGRASEAFF	0.00011076	4	0	2.48e-05	0	0	2.26e-05	0	0	2.884e-05	3.451e-05	0	0	0	0	0	0	0	0	0	0	0
CASSESGRATEAFF	6.446e-05	1	6.446e-05	0	0	0	0	0	0	0	0	0	0	0	0	0	0	0	0	0	0	0
CASSESGREVQYF	9.889e-05	3	0	0	0	4.798e-05	2.26e-05	0	2.831e-05	0	0	0	0	0	0	0	0	0	0	0	0	0
CASSESGRNQPQHF	2.892e-05	1	0	0	0	0	0	2.892e-05	0	0	0	0	0	0	0	0	0	0	0	0	0	0
CASSESGRNTGELFF	0.00014017	2	0	0	0	0	0	0	0	0	0	0	0	6.52e-05	7.497e-05	0	0	0	0	0	0	0
CASSESGRTEAFF	7.92e-05	1	0	0	0	0	0	0	0	0	0	0	0	0	0	0	0	0	7.92e-05	0	0	0
CASSESGRVDQPQHF	0.00213916	19	0.00012892	9.921e-05	0.00010887	9.596e-05	9.041e-05	5.784e-05	0.00014155	0.00011536	0.00013806	0.00011289	0.00015428	6.52e-05	0	0.00012847	0.00019414	7.248e-05	7.92e-05	0.00017385	7.817e-05	0.00010429
CASSESGSSNSPLHF	0.00042759	8	0	2.48e-05	3.629e-05	7.197e-05	2.26e-05	2.892e-05	0	0	3.451e-05	0	0	0	0	0	0	0	0	0	0.00015635	5.215e-05
CASSESGSSYEQYF	0.0002963	8	0	2.48e-05	0	0	4.52e-05	2.892e-05	5.662e-05	2.884e-05	3.451e-05	0	3.857e-05	0	0	0	3.883e-05	0	0	0	0	0
CASSESGTGNTEAFF	0.000107	2	0	0	0	0	0	0	0	0	3.451e-05	0	0	0	0	0	0	7.248e-05	0	0	0	0
CASSESGTMRNIQYF	0.00018876	2	0	0	0	0	0	0	0	0	0	0	0	0	0.00014994	0	3.883e-05	0	0	0	0	0
CASSESGTTYNEQFF	5.215e-05	1	0	0	0	0	0	0	0	0	0	0	0	0	0	0	0	0	0	0	0	5.215e-05
CASSESGVTGELFF	0.00010382	4	0	0	0	2.399e-05	2.26e-05	2.892e-05	2.831e-05	0	0	0	0	0	0	0	0	0	0	0	0	0
CASSESIGGTEAFF	0.0004402	7	0	0	0	4.798e-05	2.26e-05	0	2.831e-05	5.768e-05	3.451e-05	7.526e-05	0	0	0	0	0	0	0	0.00017385	0	0
CASSESILGQPQHF	0.00017236	4	0	0	0	2.399e-05	0	2.892e-05	8.493e-05	0	3.451e-05	0	0	0	0	0	0	0	0	0	0	0
CASSESIRGLAGGQQYF	2.26e-05	1	0	0	0	0	2.26e-05	0	0	0	0	0	0	0	0	0	0	0	0	0	0	0
CASSESKLRDTEAFF	0.00102873	14	0	2.48e-05	3.629e-05	4.798e-05	4.52e-05	2.892e-05	8.493e-05	5.768e-05	0.00017257	0.00015052	0.00011571	0	0	4.282e-05	3.883e-05	0	0	0	7.817e-05	0.00010429
CASSESKQGAPYNEQFF	0.00090129	16	6.446e-05	4.961e-05	7.258e-05	4.798e-05	4.52e-05	2.892e-05	2.831e-05	2.884e-05	0	7.526e-05	3.857e-05	0.0001304	0	4.282e-05	3.883e-05	0	7.92e-05	0	7.817e-05	5.215e-05
CASSESKQGAPYNEQLF	7.248e-05	1	0	0	0	0	0	0	0	0	0	0	0	0	0	0	0	7.248e-05	0	0	0	0
CASSESLDTQYF	0.00019367	5	0	0	0	4.798e-05	2.26e-05	0	5.662e-05	2.884e-05	0	3.763e-05	0	0	0	0	0	0	0	0	0	0
CASSESLEGPEAFF	0.00057587	6	0	2.48e-05	0	0	0	2.892e-05	8.493e-05	2.884e-05	0	0	0	0	0	0	0	0	0	0.00017385	0.00023452	0
CASSESLGGRNQPQHF	0.00110971	11	0	0.00012401	0.00010887	9.596e-05	9.041e-05	2.892e-05	8.493e-05	0	0.00010354	0	3.857e-05	0	0	0	0	0	0	0.00017385	0.00015635	0.00010429
CASSESLGQGTDTQYF	7.497e-05	1	0	0	0	0	0	0	0	0	0	0	0	0	7.497e-05	0	0	0	0	0	0	0
CASSESLQGDWGF	0.00064493	13	0	4.961e-05	3.629e-05	2.399e-05	4.52e-05	2.892e-05	5.662e-05	5.768e-05	6.903e-05	0	3.857e-05	0	0	4.282e-05	3.883e-05	0	7.92e-05	0	7.817e-05	0
CASSESNAGRYEQYF	0.00018077	6	0	2.48e-05	0	2.399e-05	2.26e-05	2.892e-05	0	0	0	3.763e-05	0	0	0	4.282e-05	0	0	0	0	0	0
CASSESNEQFF	4.961e-05	1	0	4.961e-05	0	0	0	0	0	0	0	0	0	0	0	0	0	0	0	0	0	0
CASSESNGVHTQYF	0.00020463	3	6.446e-05	0	0	0	0	0	0	0	0	0	0	6.52e-05	7.497e-05	0	0	0	0	0	0	0
CASSESNRGWLTDTQYF	0.00019472	5	0	2.48e-05	0	0	0	2.892e-05	2.831e-05	0	3.451e-05	0	0	0	0	0	0	0	0	0	7.817e-05	0
CASSESPGGHGYAF	6.283e-05	2	0	0	0	0	0	0	2.831e-05	0	3.451e-05	0	0	0	0	0	0	0	0	0	0	0
CASSESPGGHGYTF	0.00226338	16	0	4.961e-05	0.00010887	7.197e-05	0.00011301	8.676e-05	0.00014155	0.00011536	0.00013806	7.526e-05	0.00011571	0	0	0.00012847	0.00011648	0	0.00023759	0.00034771	0.0003127	0.00010429
CASSESPLGYGYTF	0.00083663	15	0	4.961e-05	3.629e-05	4.798e-05	6.781e-05	5.784e-05	2.831e-05	2.884e-05	3.451e-05	0.00011289	3.857e-05	0	0	8.565e-05	3.883e-05	0	7.92e-05	0	7.817e-05	5.215e-05
CASSESPPRGDEQYF	0.00078526	15	0	4.961e-05	3.629e-05	4.798e-05	2.26e-05	5.784e-05	2.831e-05	2.884e-05	6.903e-05	3.763e-05	7.714e-05	0	0	4.282e-05	7.765e-05	0	7.92e-05	0	7.817e-05	5.215e-05
CASSESPPRGGEQYF	3.763e-05	1	0	0	0	0	0	0	0	0	0	3.763e-05	0	0	0	0	0	0	0	0	0	0
CASSESPRGETQYF	0.00123993	17	0.00012892	7.441e-05	0.00021774	2.399e-05	0	5.784e-05	2.831e-05	5.768e-05	3.451e-05	3.763e-05	0.00015428	6.52e-05	7.497e-05	4.282e-05	3.883e-05	7.248e-05	0	0	7.817e-05	5.215e-05
CASSESPRGLGEQYF	0.00042327	11	0	0	3.629e-05	2.399e-05	4.52e-05	2.892e-05	2.831e-05	2.884e-05	3.451e-05	3.763e-05	3.857e-05	0	0	4.282e-05	0	0	0	0	7.817e-05	0
CASSESPTGAAYEQYF	9.633e-05	3	0	0	0	0	0	2.892e-05	0	2.884e-05	0	0	3.857e-05	0	0	0	0	0	0	0	0	0
CASSESPTGAAYEQYS	2.48e-05	1	0	2.48e-05	0	0	0	0	0	0	0	0	0	0	0	0	0	0	0	0	0	0
CASSESQENFNEKLFF	7.497e-05	1	0	0	0	0	0	0	0	0	0	0	0	0	7.497e-05	0	0	0	0	0	0	0
CASSESQGEWTDTQYF	5.091e-05	2	0	0	0	0	2.26e-05	0	2.831e-05	0	0	0	0	0	0	0	0	0	0	0	0	0
CASSESRAAGELFF	0.00027711	4	6.446e-05	0	0	0	0	0	0	0	0	0	0	6.52e-05	7.497e-05	0	0	7.248e-05	0	0	0	0
CASSESRAFF	2.26e-05	1	0	0	0	0	2.26e-05	0	0	0	0	0	0	0	0	0	0	0	0	0	0	0
CASSESRAGSYEQYF	0.00234582	15	0	0.00014882	0.00021774	0.00016794	9.041e-05	0.00020243	8.493e-05	0.00023071	0.00017257	0.00011289	3.857e-05	0	0	0.00012847	0.00019414	0	0	0.00034771	0.00015635	5.215e-05
CASSESRAGTQAGEQYF	0.00027226	4	6.446e-05	0	0	0	0	0	2.831e-05	0	3.451e-05	0	0	0	0	0	0	0.00014497	0	0	0	0
CASSESRALGELFF	6.52e-05	1	0	0	0	0	0	0	0	0	0	0	0	6.52e-05	0	0	0	0	0	0	0	0
CASSESRAREQYF	0.00012393	4	0	0	0	2.399e-05	2.26e-05	0	0	0	3.451e-05	0	0	0	0	4.282e-05	0	0	0	0	0	0
CASSESRATGELFF	0.00019422	5	0	2.48e-05	0	0	0	2.892e-05	0	2.884e-05	3.451e-05	0	7.714e-05	0	0	0	0	0	0	0	0	0
CASSESRDYEQYF	0.00054963	12	0	2.48e-05	0	4.798e-05	4.52e-05	5.784e-05	2.831e-05	2.884e-05	6.903e-05	7.526e-05	3.857e-05	0	0	4.282e-05	3.883e-05	0	0	0	0	5.215e-05
CASSESREKLFF	6.52e-05	1	0	0	0	0	0	0	0	0	0	0	0	6.52e-05	0	0	0	0	0	0	0	0
CASSESRETQYF	7.497e-05	1	0	0	0	0	0	0	0	0	0	0	0	0	7.497e-05	0	0	0	0	0	0	0
CASSESRFLRPPLHF	2.892e-05	1	0	0	0	0	0	2.892e-05	0	0	0	0	0	0	0	0	0	0	0	0	0	0
CASSESRFLRSPLHF	0.00064709	14	0	4.961e-05	3.629e-05	2.399e-05	4.52e-05	2.892e-05	2.831e-05	2.884e-05	0	3.763e-05	7.714e-05	0	0	4.282e-05	3.883e-05	0	7.92e-05	0	7.817e-05	5.215e-05
CASSESRGADEKLFF	7.248e-05	1	0	0	0	0	0	0	0	0	0	0	0	0	0	0	0	7.248e-05	0	0	0	0
CASSESRGASGNTIYF	0.00147024	15	0	9.921e-05	0.00014516	7.197e-05	6.781e-05	5.784e-05	0.00011324	8.652e-05	0.00010354	0.00015052	7.714e-05	0	0	0.0001713	0.00011648	0	7.92e-05	0	7.817e-05	5.215e-05
CASSESRGASGNTTYF	3.451e-05	1	0	0	0	0	0	0	0	0	3.451e-05	0	0	0	0	0	0	0	0	0	0	0
CASSESRGGAEAFF	0.00013695	2	6.446e-05	0	0	0	0	0	0	0	0	0	0	0	0	0	0	7.248e-05	0	0	0	0
CASSESRGGNTEAFF	7.817e-05	1	0	0	0	0	0	0	0	0	0	0	0	0	0	0	0	0	0	0	7.817e-05	0
CASSESRGGSEAFF	6.446e-05	1	6.446e-05	0	0	0	0	0	0	0	0	0	0	0	0	0	0	0	0	0	0	0
CASSESRGQHEQYF	7.92e-05	1	0	0	0	0	0	0	0	0	0	0	0	0	0	0	0	0	7.92e-05	0	0	0
CASSESRGRTEAFF	7.92e-05	1	0	0	0	0	0	0	0	0	0	0	0	0	0	0	0	0	7.92e-05	0	0	0
CASSESRGTGELFF	0.00034804	9	0	4.961e-05	3.629e-05	4.798e-05	2.26e-05	2.892e-05	0	2.884e-05	0	0	0	0	0	4.282e-05	3.883e-05	0	0	0	0	5.215e-05
CASSESRGTQYF	0.00029327	7	0	0	0	2.399e-05	0	2.892e-05	2.831e-05	5.768e-05	0	3.763e-05	3.857e-05	0	0	0	0	0	0	0	7.817e-05	0
CASSESRGWANYGYTF	0.00062495	6	0	0	0	2.399e-05	0	2.892e-05	2.831e-05	0	0	3.763e-05	0	0	0	0	0	0	0.00015839	0.00034771	0	0
CASSESRGYSTDTQYF	0.0002139	4	6.446e-05	2.48e-05	0	0	0	0	0	0	0	0	0	0	0	0	0	7.248e-05	0	0	0	5.215e-05
CASSESRLAGAKYF	0.00015839	1	0	0	0	0	0	0	0	0	0	0	0	0	0	0	0	0	0.00015839	0	0	0
CASSESRLAGAQYF	0.0173015	20	0.00103139	0.00062007	0.00087095	0.00064776	0.00067806	0.00066512	0.0008493	0.00072098	0.00079384	0.00105362	0.00100282	0.00136915	0.00089962	0.00115627	0.00104834	0.00101479	0.00095034	0.00052156	0.00078174	0.00062575
CASSESRLHANTGELFF	6.903e-05	1	0	0	0	0	0	0	0	0	6.903e-05	0	0	0	0	0	0	0	0	0	0	0
CASSESRLSPLHF	2.884e-05	1	0	0	0	0	0	0	0	2.884e-05	0	0	0	0	0	0	0	0	0	0	0	0
CASSESRQGLTEAFF	3.451e-05	1	0	0	0	0	0	0	0	0	3.451e-05	0	0	0	0	0	0	0	0	0	0	0
CASSESRQLYEQYF	0.00047998	6	0.00012892	0	0	0	0	2.892e-05	0	0	3.451e-05	0	0	6.52e-05	0.00014994	0	0	7.248e-05	0	0	0	0
CASSESRQLYGQYF	3.857e-05	1	0	0	0	0	0	0	0	0	0	0	3.857e-05	0	0	0	0	0	0	0	0	0
CASSESRRGQETQYF	0.00019412	2	0.00012892	0	0	0	0	0	0	0	0	0	0	6.52e-05	0	0	0	0	0	0	0	0
CASSESRSTGELFF	0.00010982	2	0	0	0	0	0	0	0	5.768e-05	0	0	0	0	0	0	0	0	0	0	0	5.215e-05
CASSESRSWRDTQYF	2.399e-05	1	0	0	0	2.399e-05	0	0	0	0	0	0	0	0	0	0	0	0	0	0	0	0
CASSESRTGLNEQFF	0.00020464	4	0.00012892	2.48e-05	0	0	2.26e-05	0	2.831e-05	0	0	0	0	0	0	0	0	0	0	0	0	0
CASSESRVGQETQYF	2.892e-05	1	0	0	0	0	0	2.892e-05	0	0	0	0	0	0	0	0	0	0	0	0	0	0
CASSESRVVEQYF	0.0010454	16	0.00012892	4.961e-05	3.629e-05	2.399e-05	4.52e-05	2.892e-05	0.00011324	2.884e-05	3.451e-05	3.763e-05	3.857e-05	0	0	4.282e-05	3.883e-05	0.00014497	7.92e-05	0.00017385	0	0
CASSESRVYGYTF	0.00054921	8	0	4.961e-05	0	0	2.26e-05	0.00011567	0.00011324	0	0	0	3.857e-05	0	0	0	0	0	7.92e-05	0	7.817e-05	5.215e-05
CASSESRYEQYF	2.26e-05	1	0	0	0	0	2.26e-05	0	0	0	0	0	0	0	0	0	0	0	0	0	0	0
CASSESSDGYGYTF	0.00024207	6	0	0	3.629e-05	4.798e-05	0	0	2.831e-05	0	3.451e-05	0	0	0	0	4.282e-05	0	0	0	0	0	5.215e-05
CASSESSEETQYF	0.00104229	17	6.446e-05	4.961e-05	3.629e-05	4.798e-05	4.52e-05	5.784e-05	8.493e-05	5.768e-05	3.451e-05	0.00011289	3.857e-05	6.52e-05	7.497e-05	4.282e-05	7.765e-05	7.248e-05	7.92e-05	0	0	0
CASSESSEETQYS	3.763e-05	1	0	0	0	0	0	0	0	0	0	3.763e-05	0	0	0	0	0	0	0	0	0	0
CASSESSEGTQYF	5.215e-05	1	0	0	0	0	0	0	0	0	0	0	0	0	0	0	0	0	0	0	0	5.215e-05
CASSESSFRTGRGYTF	0.00019291	5	0	0	3.629e-05	4.798e-05	4.52e-05	2.892e-05	0	0	3.451e-05	0	0	0	0	0	0	0	0	0	0	0
CASSESSGGADTQYF	0.00016729	3	6.446e-05	0	0	0	0	0	0	0	0	3.763e-05	0	6.52e-05	0	0	0	0	0	0	0	0
CASSESSGGAYTQYF	2.892e-05	1	0	0	0	0	0	2.892e-05	0	0	0	0	0	0	0	0	0	0	0	0	0	0
CASSESSGGNTEAFF	0.00183259	19	6.446e-05	9.921e-05	7.258e-05	4.798e-05	9.041e-05	8.676e-05	0.00011324	0.0001442	0.00013806	0.00015052	7.714e-05	0.0001304	7.497e-05	4.282e-05	0.00011648	0	7.92e-05	0.00017385	7.817e-05	5.215e-05
CASSESSGGNTEALF	3.763e-05	1	0	0	0	0	0	0	0	0	0	3.763e-05	0	0	0	0	0	0	0	0	0	0
CASSESSGGNTGAFF	5.215e-05	1	0	0	0	0	0	0	0	0	0	0	0	0	0	0	0	0	0	0	0	5.215e-05
CASSESSGGTLNEQFF	5.372e-05	2	0	2.48e-05	0	0	0	2.892e-05	0	0	0	0	0	0	0	0	0	0	0	0	0	0
CASSESSGHEGFF	0.00038042	9	0	4.961e-05	3.629e-05	0	2.26e-05	2.892e-05	2.831e-05	2.884e-05	6.903e-05	3.763e-05	0	0	0	0	0	0	7.92e-05	0	0	0
CASSESSGPNEKLFF	6.446e-05	1	6.446e-05	0	0	0	0	0	0	0	0	0	0	0	0	0	0	0	0	0	0	0
CASSESSGRETQYF	7.92e-05	1	0	0	0	0	0	0	0	0	0	0	0	0	0	0	0	0	7.92e-05	0	0	0
CASSESSRGRGPYGYTF	0.00015222	3	0	0	0	0	4.52e-05	0	0	2.884e-05	0	0	0	0	0	0	0	0	0	0	7.817e-05	0
CASSESSRNNSPLHF	0.00030445	5	0	0	0	2.399e-05	0	0	2.831e-05	2.884e-05	6.903e-05	0	0.00015428	0	0	0	0	0	0	0	0	0
CASSESSRQGRYEQYF	0.00049254	5	6.446e-05	0	0	0	0	0	2.831e-05	5.768e-05	0	0	0	0	0	0	0	0.00028994	0	0	0	5.215e-05
CASSESSSSGRYQETQYF	2.831e-05	1	0	0	0	0	0	0	2.831e-05	0	0	0	0	0	0	0	0	0	0	0	0	0
CASSESTAGPFYNEQFF	0.00013768	2	0	0	0	0	0	0	0	0	0	0	0	6.52e-05	0	0	0	7.248e-05	0	0	0	0
