## Supplementary data for "Immunogenomic intertumor heterogeneity across primary and metastatic sites in a patient with lung adenocarcinoma" (part 2 of 3)

### Sheet: Data (continued)
Amino Acid	Sum (Productive Frequency)	Present In	M04	M16	M17	M10	M11	M01	M12	M13	M14	M18	M19	M02	M03	M09	M08	P	M07	M06	M05	M15
CASSESTANQPQHF	0.00115182	15	0	7.441e-05	7.258e-05	7.197e-05	6.781e-05	5.784e-05	8.493e-05	8.652e-05	3.451e-05	0.00015052	3.857e-05	0	0	8.565e-05	3.883e-05	0	7.92e-05	0	0.00015635	5.215e-05
CASSESTATGELFF	0.00100506	16	6.446e-05	2.48e-05	7.258e-05	4.798e-05	4.52e-05	5.784e-05	5.662e-05	2.884e-05	3.451e-05	0	0	0.0001304	0	4.282e-05	3.883e-05	7.248e-05	7.92e-05	0	0.00015635	5.215e-05
CASSESTGASVAFEQYF	0.00023972	6	0	2.48e-05	3.629e-05	0	0	0	2.831e-05	0	3.451e-05	3.763e-05	0	0	0	0	0	0	0	0	7.817e-05	0
CASSESTGFSGYTF	0.00027711	4	6.446e-05	0	0	0	0	0	0	0	0	0	0	6.52e-05	7.497e-05	0	0	7.248e-05	0	0	0	0
CASSESTGRTQYF	0.00016458	4	0	4.961e-05	0	0	0	0	2.831e-05	0	3.451e-05	0	0	0	0	0	0	0	0	0	0	5.215e-05
CASSESTGSYGYTF	0.000104	2	0	2.48e-05	0	0	0	0	0	0	0	0	0	0	0	0	0	0	7.92e-05	0	0	0
CASSESTGTGIGDEQFF	2.26e-05	1	0	0	0	0	2.26e-05	0	0	0	0	0	0	0	0	0	0	0	0	0	0	0
CASSESTGVYGYTF	0.0003332	8	0	2.48e-05	3.629e-05	9.596e-05	2.26e-05	0	2.831e-05	0	3.451e-05	0	3.857e-05	0	0	0	0	0	0	0	0	5.215e-05
CASSESTIGYNEQFF	5.851e-05	2	0	0	0	2.399e-05	0	0	0	0	3.451e-05	0	0	0	0	0	0	0	0	0	0	0
CASSESTLGYNEQFF	0.00132421	15	0.00012892	9.921e-05	0.00010887	0.00011996	9.041e-05	8.676e-05	8.493e-05	5.768e-05	6.903e-05	3.763e-05	7.714e-05	6.52e-05	0	0	0	7.248e-05	0	0.00017385	0	5.215e-05
CASSESTPDGSEAFF	0.00055751	12	0	2.48e-05	3.629e-05	2.399e-05	2.26e-05	2.892e-05	5.662e-05	8.652e-05	6.903e-05	0	3.857e-05	0	0	0	3.883e-05	0	7.92e-05	0	0	5.215e-05
CASSESTSGLTDAQYF	3.883e-05	1	0	0	0	0	0	0	0	0	0	0	0	0	0	0	3.883e-05	0	0	0	0	0
CASSESTSGLTDTQYF	0.00033274	6	0	4.961e-05	0	0	2.26e-05	5.784e-05	8.493e-05	0	0	0	3.857e-05	0	0	0	0	0	7.92e-05	0	0	0
CASSESTSRMRAGGLYNEQFF	0.00018136	6	0	2.48e-05	0	0	2.26e-05	2.892e-05	0	2.884e-05	0	3.763e-05	3.857e-05	0	0	0	0	0	0	0	0	0
CASSESTVYNEQFF	0.00018906	6	0	0	3.629e-05	2.399e-05	2.26e-05	0	0	2.884e-05	3.451e-05	0	0	0	0	4.282e-05	0	0	0	0	0	0
CASSESTWRTGELFF	0.00049533	10	0	2.48e-05	0	2.399e-05	4.52e-05	5.784e-05	0	5.768e-05	3.451e-05	0	7.714e-05	0	0	4.282e-05	0	0	7.92e-05	0	0	5.215e-05
CASSESVGGTYNEQFF	0.000365	9	0	7.441e-05	0	4.798e-05	2.26e-05	0	2.831e-05	2.884e-05	3.451e-05	3.763e-05	3.857e-05	0	0	0	0	0	0	0	0	5.215e-05
CASSESWAEAFF	0.00029891	7	0	4.961e-05	0	2.399e-05	4.52e-05	2.892e-05	2.831e-05	5.768e-05	0	0	0	6.52e-05	0	0	0	0	0	0	0	0
CASSESWDNQETQYF	0.00040028	5	0	0	0	0	2.26e-05	0	0	0	0	0	0	0	0	0	0	7.248e-05	7.92e-05	0.00017385	0	5.215e-05
CASSESWGSGQPQHF	0.00017385	1	0	0	0	0	0	0	0	0	0	0	0	0	0	0	0	0	0	0.00017385	0	0
CASSESWGYGYTF	0.00015847	3	0	0	0	0	0	0	2.831e-05	5.768e-05	0	0	0	0	0	0	0	7.248e-05	0	0	0	0
CASSESWLAGEQTQYF	2.884e-05	1	0	0	0	0	0	0	0	2.884e-05	0	0	0	0	0	0	0	0	0	0	0	0
CASSESWLGMGEQFF	0.00074199	12	6.446e-05	2.48e-05	0.00010887	7.197e-05	2.26e-05	8.676e-05	0	2.884e-05	3.451e-05	0.00011289	0	0	7.497e-05	0	3.883e-05	7.248e-05	0	0	0	0
CASSESWRGSYNEQFF	0.00080658	12	0	2.48e-05	0	7.197e-05	4.52e-05	2.892e-05	2.831e-05	2.884e-05	0	0	7.714e-05	0	0	0	3.883e-05	0	0.00015839	0.00017385	7.817e-05	5.215e-05
CASSESWSSGDTQYF	0.00013198	4	0	0	0	0	2.26e-05	2.892e-05	2.831e-05	0	0	0	0	0	0	0	0	0	0	0	0	5.215e-05
CASSESWSSGGTQYF	2.884e-05	1	0	0	0	0	0	0	0	2.884e-05	0	0	0	0	0	0	0	0	0	0	0	0
CASSESYRNYGCTF	0.00010418	2	0	0	0	0	0	2.892e-05	0	0	0	7.526e-05	0	0	0	0	0	0	0	0	0	0
CASSESYRNYGYTF	0.00088135	11	0.00012892	0	3.629e-05	2.399e-05	2.26e-05	2.892e-05	0.00011324	0	6.903e-05	0	0	0.00019559	7.497e-05	4.282e-05	0	0.00014497	0	0	0	0
CASSESYRVIYEQYF	0.00016491	6	0	2.48e-05	3.629e-05	2.399e-05	2.26e-05	2.892e-05	2.831e-05	0	0	0	0	0	0	0	0	0	0	0	0	0
CASSETAGPGYTF	0.00054806	12	0	2.48e-05	0	2.399e-05	2.26e-05	2.892e-05	5.662e-05	2.884e-05	3.451e-05	3.763e-05	0	0	0	4.282e-05	3.883e-05	0	0	0	0.00015635	5.215e-05
CASSETASISYEQYF	0.00028912	8	0	2.48e-05	3.629e-05	4.798e-05	2.26e-05	0	0	2.884e-05	0	3.763e-05	0	0	0	0	3.883e-05	0	0	0	0	5.215e-05
CASSETCHFVLDEQYF	2.884e-05	1	0	0	0	0	0	0	0	2.884e-05	0	0	0	0	0	0	0	0	0	0	0	0
CASSETDYELFF	9.992e-05	3	0	2.48e-05	3.629e-05	0	0	0	0	0	0	0	0	0	0	0	3.883e-05	0	0	0	0	0
CASSETEKAFF	0.00022389	6	0	2.48e-05	3.629e-05	0	0	2.892e-05	0	5.768e-05	0	3.763e-05	3.857e-05	0	0	0	0	0	0	0	0	0
CASSETENLPQHF	6.903e-05	1	0	0	0	0	0	0	0	0	6.903e-05	0	0	0	0	0	0	0	0	0	0	0
CASSETENQPQHF	0.00170459	16	0.00012892	2.48e-05	3.629e-05	7.197e-05	4.52e-05	8.676e-05	5.662e-05	5.768e-05	6.903e-05	0	0	6.52e-05	0.00029987	0	3.883e-05	0.00014497	0.00039598	0	7.817e-05	0.00010429
CASSETENSYEQYF	0.00016175	3	6.446e-05	2.48e-05	0	0	0	0	0	0	0	0	0	0	0	0	0	7.248e-05	0	0	0	0
CASSETENSYEQYL	2.48e-05	1	0	2.48e-05	0	0	0	0	0	0	0	0	0	0	0	0	0	0	0	0	0	0
CASSETFASSYNEQFF	0.00014967	5	0	2.48e-05	0	0	2.26e-05	2.892e-05	0	0	3.451e-05	0	0	0	0	0	3.883e-05	0	0	0	0	0
CASSETFEQFF	2.884e-05	1	0	0	0	0	0	0	0	2.884e-05	0	0	0	0	0	0	0	0	0	0	0	0
CASSETGAQFF	0.0002527	5	0	2.48e-05	0.00010887	0	0	0	0	0	0	3.763e-05	3.857e-05	0	0	4.282e-05	0	0	0	0	0	0
CASSETGDYEQYF	0.00174375	13	0	0.00012401	7.258e-05	9.596e-05	0.00013561	5.784e-05	0.00016986	0.0001442	0.00031063	0.00015052	7.714e-05	0	0	0.0001713	7.765e-05	0	0	0	0	0.00015644
CASSETGEGQPQHF	2.48e-05	1	0	2.48e-05	0	0	0	0	0	0	0	0	0	0	0	0	0	0	0	0	0	0
CASSETGEVGGQPQHF	0.00013687	4	0	0	0	0	4.52e-05	0	2.831e-05	2.884e-05	3.451e-05	0	0	0	0	0	0	0	0	0	0	0
CASSETGEVGGRPQHF	7.817e-05	1	0	0	0	0	0	0	0	0	0	0	0	0	0	0	0	0	0	0	7.817e-05	0
CASSETGFNEKLFF	5.215e-05	1	0	0	0	0	0	0	0	0	0	0	0	0	0	0	0	0	0	0	0	5.215e-05
CASSETGGASYEQYF	0.00059815	12	0	2.48e-05	0	4.798e-05	4.52e-05	2.892e-05	2.831e-05	5.768e-05	3.451e-05	3.763e-05	7.714e-05	0	0	8.565e-05	0	0	0	0	7.817e-05	5.215e-05
CASSETGGEDTQYF	0.00014745	2	0	0	0	0	0	0	0	0	0	0	0	0	7.497e-05	0	0	7.248e-05	0	0	0	0
CASSETGGGYNEQFF	2.884e-05	1	0	0	0	0	0	0	0	2.884e-05	0	0	0	0	0	0	0	0	0	0	0	0
CASSETGGNSYEQYF	0.00080085	14	0	4.961e-05	7.258e-05	2.399e-05	2.26e-05	2.892e-05	2.831e-05	5.768e-05	3.451e-05	3.763e-05	0	0	7.497e-05	0	3.883e-05	0	7.92e-05	0.00017385	7.817e-05	0
CASSETGGVTDTQYF	6.446e-05	1	6.446e-05	0	0	0	0	0	0	0	0	0	0	0	0	0	0	0	0	0	0	0
CASSETGNSPLHF	0.00013943	2	6.446e-05	0	0	0	0	0	0	0	0	0	0	0	7.497e-05	0	0	0	0	0	0	0
CASSETGQGAADTQYF	0.00092798	12	0.00012892	2.48e-05	0	7.197e-05	2.26e-05	5.784e-05	5.662e-05	2.884e-05	3.451e-05	0	7.714e-05	0.00019559	0.00014994	0	0	0	7.92e-05	0	0	0
CASSETGQTLLRGQYF	0.00026174	4	6.446e-05	0	0	0	0	0	2.831e-05	0	0	0	3.857e-05	0.0001304	0	0	0	0	0	0	0	0
CASSETGRDTEELFF	7.248e-05	1	0	0	0	0	0	0	0	0	0	0	0	0	0	0	0	7.248e-05	0	0	0	0
CASSETGRDTGELFF	0.00027463	3	6.446e-05	0	0	0	0	0	0	0	0	0	0	6.52e-05	0	0	0	0.00014497	0	0	0	0
CASSETGRGTEAFF	0.00030017	7	0	2.48e-05	0	2.399e-05	2.26e-05	8.676e-05	2.831e-05	0	3.451e-05	0	0	0	0	0	0	0	7.92e-05	0	0	0
CASSETGRRVEGYTF	6.335e-05	2	0	0	0	0	0	0	0	2.884e-05	3.451e-05	0	0	0	0	0	0	0	0	0	0	0
CASSETGSFTPF	0.00290034	18	0.00012892	0.00014882	0.00021774	0.00019193	0.00013561	0.00014459	0.00025479	0.0001442	0.0002416	0.00018815	0.00023142	0.0001304	7.497e-05	0.00025695	0.00015531	7.248e-05	0	0	7.817e-05	0.00010429
CASSETGSGANVLTF	6.446e-05	1	6.446e-05	0	0	0	0	0	0	0	0	0	0	0	0	0	0	0	0	0	0	0
CASSETGSSSYNSPLHF	7.817e-05	1	0	0	0	0	0	0	0	0	0	0	0	0	0	0	0	0	0	0	7.817e-05	0
CASSETGSSTPF	2.831e-05	1	0	0	0	0	0	0	2.831e-05	0	0	0	0	0	0	0	0	0	0	0	0	0
CASSETGTANTEAFF	0.00123524	16	6.446e-05	7.441e-05	0	7.197e-05	4.52e-05	8.676e-05	5.662e-05	8.652e-05	3.451e-05	7.526e-05	7.714e-05	0.0001304	0	8.565e-05	0.00011648	7.248e-05	7.92e-05	0	7.817e-05	0
CASSETGTASTEAFF	3.763e-05	1	0	0	0	0	0	0	0	0	0	3.763e-05	0	0	0	0	0	0	0	0	0	0
CASSETGTESDTQYF	0.00016115	4	0	2.48e-05	0	0	0	0	2.831e-05	2.884e-05	0	0	0	0	0	0	0	0	7.92e-05	0	0	0
CASSETGTGLYGYTF	2.26e-05	1	0	0	0	0	2.26e-05	0	0	0	0	0	0	0	0	0	0	0	0	0	0	0
CASSETGTPNEKLFF	0.00023039	3	0	0	0	0	4.52e-05	0	0	2.884e-05	0	0	0	0	0	0	0	0	0	0	0.00015635	0
CASSETGVGYTF	6.162e-05	2	0	0	0	2.399e-05	0	0	0	0	0	3.763e-05	0	0	0	0	0	0	0	0	0	0
CASSETGVLQETQYF	0.00026612	7	0	2.48e-05	0	2.399e-05	4.52e-05	0	5.662e-05	2.884e-05	3.451e-05	0	0	0	0	0	0	0	0	0	0	5.215e-05
CASSETGYLEKLFF	0.00027497	6	6.446e-05	2.48e-05	0	0	0	0	2.831e-05	5.768e-05	3.451e-05	0	0	6.52e-05	0	0	0	0	0	0	0	0
CASSETLGGAEAFF	2.892e-05	1	0	0	0	0	0	2.892e-05	0	0	0	0	0	0	0	0	0	0	0	0	0	0
CASSETLGGTEAFF	0.00064217	13	0	4.961e-05	3.629e-05	7.197e-05	4.52e-05	2.892e-05	2.831e-05	2.884e-05	6.903e-05	7.526e-05	3.857e-05	0	0	0	3.883e-05	0	7.92e-05	0	0	5.215e-05
CASSETLGGTEALF	7.92e-05	1	0	0	0	0	0	0	0	0	0	0	0	0	0	0	0	0	7.92e-05	0	0	0
CASSETLGSIQYF	0.00114504	14	0	2.48e-05	3.629e-05	0.00011996	6.781e-05	2.892e-05	2.831e-05	8.652e-05	0	7.526e-05	7.714e-05	0	0	4.282e-05	0	0	7.92e-05	0.00034771	7.817e-05	5.215e-05
CASSETLPNTEAFF	0.00014584	3	0	0	0	0	0	0	0	2.884e-05	0	0	0	0	0	0	3.883e-05	0	0	0	7.817e-05	0
CASSETLQTGGGIFVLF	0.00018785	5	0	0	0	0	2.26e-05	2.892e-05	2.831e-05	0	0	0	0	6.52e-05	0	4.282e-05	0	0	0	0	0	0
CASSETMGQGSYNSPLHF	0.00026706	8	0	2.48e-05	0	2.399e-05	4.52e-05	0	2.831e-05	2.884e-05	3.451e-05	0	3.857e-05	0	0	4.282e-05	0	0	0	0	0	0
CASSETNQQGGLGNYGYTF	5.215e-05	1	0	0	0	0	0	0	0	0	0	0	0	0	0	0	0	0	0	0	0	5.215e-05
CASSETNRGGYTF	2.26e-05	1	0	0	0	0	2.26e-05	0	0	0	0	0	0	0	0	0	0	0	0	0	0	0
CASSETPGHGYTF	0.00056703	8	0	0	0	0	6.781e-05	2.892e-05	0.00011324	2.884e-05	0	3.763e-05	3.857e-05	0	0	0	0	0	0	0.00017385	7.817e-05	0
CASSETPGHGYTL	2.892e-05	1	0	0	0	0	0	2.892e-05	0	0	0	0	0	0	0	0	0	0	0	0	0	0
CASSETPGRGNEQFF	7.817e-05	1	0	0	0	0	0	0	0	0	0	0	0	0	0	0	0	0	0	0	7.817e-05	0
CASSETPIGAISTDTQYF	2.884e-05	1	0	0	0	0	0	0	0	2.884e-05	0	0	0	0	0	0	0	0	0	0	0	0
CASSETQGTYEQYF	0.00184325	16	0	9.921e-05	0.00018145	0.00014395	0.00013561	0.00017351	2.831e-05	8.652e-05	3.451e-05	3.763e-05	0.00015428	6.52e-05	0	0.00021412	7.765e-05	7.248e-05	0	0	0.00023452	0.00010429
CASSETQGYRDTQYF	6.763e-05	2	0	2.48e-05	0	0	0	0	0	0	0	0	0	0	0	4.282e-05	0	0	0	0	0	0
CASSETRDYEQYF	3.451e-05	1	0	0	0	0	0	0	0	0	3.451e-05	0	0	0	0	0	0	0	0	0	0	0
CASSETRGGTDTQYF	0.00010429	1	0	0	0	0	0	0	0	0	0	0	0	0	0	0	0	0	0	0	0	0.00010429
CASSETRGRDQPQHF	2.884e-05	1	0	0	0	0	0	0	0	2.884e-05	0	0	0	0	0	0	0	0	0	0	0	0
CASSETRGRSPLHF	0.00233593	15	0	0.00012401	3.629e-05	7.197e-05	9.041e-05	0.00014459	0.00014155	2.884e-05	0.00017257	3.763e-05	0.00015428	0	0	0.00012847	0.00019414	0	0.00023759	0.00069541	7.817e-05	0
CASSETRNVQYF	0.00113082	17	6.446e-05	7.441e-05	0.00010887	7.197e-05	2.26e-05	0.00011567	0.00014155	2.884e-05	3.451e-05	3.763e-05	7.714e-05	6.52e-05	7.497e-05	4.282e-05	3.883e-05	0	7.92e-05	0	0	5.215e-05
CASSETSAGAFF	0.00013768	2	0	0	0	0	0	0	0	0	0	0	0	6.52e-05	0	0	0	7.248e-05	0	0	0	0
CASSETSAYQPQHF	0.0004569	9	0	4.961e-05	0	2.399e-05	0	2.892e-05	0	2.884e-05	0	7.526e-05	7.714e-05	0	0	4.282e-05	0	0	0	0	7.817e-05	5.215e-05
CASSETSGGGETQYF	0.00053875	9	6.446e-05	0	0	2.399e-05	0	0.00011567	0	0	3.451e-05	7.526e-05	3.857e-05	0	7.497e-05	0	3.883e-05	7.248e-05	0	0	0	0
CASSETSGGSYEQYF	0.00019903	5	0	0	0	0	2.26e-05	0	5.662e-05	2.884e-05	0	0	0	0	0	0	3.883e-05	0	0	0	0	5.215e-05
CASSETSGGTDTQYF	0.00075998	8	0	2.48e-05	3.629e-05	4.798e-05	0.00011301	0	0	0	0	3.763e-05	0	0.0001304	0.0002249	0	0	0.00014497	0	0	0	0
CASSETSGGYNEQFF	0.00050716	9	0	2.48e-05	0	4.798e-05	2.26e-05	2.892e-05	5.662e-05	2.884e-05	0	0	0.00015428	0	0	0	3.883e-05	0	0	0	0	0.00010429
CASSETSGGYNEQSF	2.26e-05	1	0	0	0	0	2.26e-05	0	0	0	0	0	0	0	0	0	0	0	0	0	0	0
CASSETSGRGSGELFF	0.00012966	2	6.446e-05	0	0	0	0	0	0	0	0	0	0	6.52e-05	0	0	0	0	0	0	0	0
CASSETSGRVDEQYF	6.446e-05	1	6.446e-05	0	0	0	0	0	0	0	0	0	0	0	0	0	0	0	0	0	0	0
CASSETSGSLGNEQFF	2.26e-05	1	0	0	0	0	2.26e-05	0	0	0	0	0	0	0	0	0	0	0	0	0	0	0
CASSETSNYGYTF	0.00147671	15	0.00012892	2.48e-05	0	9.596e-05	4.52e-05	0.00020243	8.493e-05	2.884e-05	0	0.00018815	0	6.52e-05	7.497e-05	8.565e-05	0.00011648	7.248e-05	0.00015839	0	0	0.00010429
CASSETSWTGSQQKLFF	0.00262542	18	0.00038677	0.00012401	3.629e-05	7.197e-05	9.041e-05	0.00011567	0.00014155	2.884e-05	3.451e-05	0	0	0.00026079	0.00037484	0.0001713	7.765e-05	0.00014497	7.92e-05	0.00017385	0.00015635	0.00015644
CASSETTGLGTQYF	0.00041047	11	0	7.441e-05	3.629e-05	2.399e-05	2.26e-05	2.892e-05	2.831e-05	2.884e-05	3.451e-05	3.763e-05	0	0	0	4.282e-05	0	0	0	0	0	5.215e-05
CASSETTGRSTDTQYF	7.248e-05	1	0	0	0	0	0	0	0	0	0	0	0	0	0	0	0	7.248e-05	0	0	0	0
CASSETTSNQPQHF	0.00028823	6	0	2.48e-05	0	7.197e-05	0	2.892e-05	2.831e-05	0	6.903e-05	0	0	6.52e-05	0	0	0	0	0	0	0	0
CASSETTTDTQYF	5.215e-05	1	0	0	0	0	0	0	0	0	0	0	0	0	0	0	0	0	0	0	0	5.215e-05
CASSETTVGDGNQPQHF	0.00043912	10	0	2.48e-05	0	4.798e-05	2.26e-05	2.892e-05	0	2.884e-05	0	3.763e-05	0	0	0	0	3.883e-05	0	7.92e-05	0	7.817e-05	5.215e-05
CASSETVGGYTF	0.00032405	7	0	2.48e-05	0	2.399e-05	2.26e-05	2.892e-05	8.493e-05	0	3.451e-05	0	0	0	0	0	0	0	0	0	0	0.00010429
CASSETWLAGAKPPLGTDTQYF	6.52e-05	1	0	0	0	0	0	0	0	0	0	0	0	6.52e-05	0	0	0	0	0	0	0	0
CASSEVAGGETQYF	6.521e-05	2	0	0	3.629e-05	0	0	2.892e-05	0	0	0	0	0	0	0	0	0	0	0	0	0	0
CASSEVAGGPFQETQYF	0.00066412	11	6.446e-05	0	0	2.399e-05	2.26e-05	5.784e-05	5.662e-05	2.884e-05	3.451e-05	0	7.714e-05	0	7.497e-05	0	0	0.00014497	0	0	7.817e-05	0
CASSEVAGKYTEAFF	3.451e-05	1	0	0	0	0	0	0	0	0	3.451e-05	0	0	0	0	0	0	0	0	0	0	0
CASSEVALEGYEQFF	0.00079954	6	6.446e-05	0	0	0	0	0	0	5.768e-05	0	0	0	0	7.497e-05	0	0	0	0.00023759	0	0.0003127	5.215e-05
CASSEVALGFNQPQHF	0.00017516	6	0	0	3.629e-05	2.399e-05	2.26e-05	2.892e-05	0	2.884e-05	3.451e-05	0	0	0	0	0	0	0	0	0	0	0
CASSEVARWFNEF	9.561e-05	3	0	2.48e-05	3.629e-05	0	0	0	0	0	3.451e-05	0	0	0	0	0	0	0	0	0	0	0
CASSEVASGGSSYNEQFF	0.00073969	10	0	2.48e-05	0	4.798e-05	2.26e-05	2.892e-05	2.831e-05	5.768e-05	0	0	3.857e-05	0	0	0	3.883e-05	0	0	0.00034771	0	0.00010429
CASSEVASGSQQFF	5.215e-05	1	0	0	0	0	0	0	0	0	0	0	0	0	0	0	0	0	0	0	0	5.215e-05
CASSEVDRDSGNTIYF	0.00124969	13	0	0	0	9.596e-05	4.52e-05	2.892e-05	0.00014155	0.00011536	3.451e-05	0.00011289	3.857e-05	6.52e-05	0.00029987	4.282e-05	0	7.248e-05	0	0	0.00015635	0
CASSEVDRDSGNTTYF	0.00012892	1	0.00012892	0	0	0	0	0	0	0	0	0	0	0	0	0	0	0	0	0	0	0
CASSEVEGRGYTF	0.00026587	2	0.00019339	0	0	0	0	0	0	0	0	0	0	0	0	0	0	7.248e-05	0	0	0	0
CASSEVGAHTGELFF	0.00041088	6	0	0	0	2.399e-05	6.781e-05	0	2.831e-05	2.884e-05	0.00010354	0	0	0	0	0	0	0	0.00015839	0	0	0
CASSEVGANQPQHF	2.831e-05	1	0	0	0	0	0	0	2.831e-05	0	0	0	0	0	0	0	0	0	0	0	0	0
CASSEVGDTNNYGYTF	0.00030312	7	0	0	7.258e-05	0	0	2.892e-05	5.662e-05	2.884e-05	3.451e-05	0	0	0	0	4.282e-05	3.883e-05	0	0	0	0	0
CASSEVGGGPYEQYF	0.0006226	10	0	4.961e-05	0	2.399e-05	2.26e-05	2.892e-05	0	8.652e-05	0	3.763e-05	0	0	0	8.565e-05	0	0	7.92e-05	0	0.00015635	5.215e-05
CASSEVGGLEPQHF	0.00021191	3	6.446e-05	0	0	0	0	0	0	0	0	0	0	0	7.497e-05	0	0	7.248e-05	0	0	0	0
CASSEVGGRGNEQFF	4.659e-05	2	0	0	0	2.399e-05	2.26e-05	0	0	0	0	0	0	0	0	0	0	0	0	0	0	0
CASSEVGIGYEQYF	2.831e-05	1	0	0	0	0	0	0	2.831e-05	0	0	0	0	0	0	0	0	0	0	0	0	0
CASSEVGQETQYF	5.215e-05	1	0	0	0	0	0	0	0	0	0	0	0	0	0	0	0	0	0	0	0	5.215e-05
CASSEVGQGANEQFF	0.00012711	2	0	0	0	0	0	0	0	0	0	0	0	0	7.497e-05	0	0	0	0	0	0	5.215e-05
CASSEVGQGGYEQYF	0.00047233	10	0	2.48e-05	3.629e-05	0	0	5.784e-05	0	2.884e-05	3.451e-05	0	3.857e-05	6.52e-05	7.497e-05	0	3.883e-05	7.248e-05	0	0	0	0
CASSEVGSGGNYEQHF	2.892e-05	1	0	0	0	0	0	2.892e-05	0	0	0	0	0	0	0	0	0	0	0	0	0	0
CASSEVGSGGNYEQYF	0.0001022	3	0	2.48e-05	0	0	0	0	0	0	0	0	3.857e-05	0	0	0	3.883e-05	0	0	0	0	0
CASSEVGSRGYTF	0.0003505	9	0	4.961e-05	0	2.399e-05	2.26e-05	0	2.831e-05	5.768e-05	3.451e-05	0	0	0	0	4.282e-05	3.883e-05	0	0	0	0	5.215e-05
CASSEVGTLNTGELFF	0.000284	6	0	2.48e-05	0	7.197e-05	4.52e-05	0	2.831e-05	0	3.451e-05	0	0	0	0	0	0	0	7.92e-05	0	0	0
CASSEVGVRGELFF	2.892e-05	1	0	0	0	0	0	2.892e-05	0	0	0	0	0	0	0	0	0	0	0	0	0	0
CASSEVGVRGYTF	0.00153625	15	0	7.441e-05	0.00010887	0.00014395	0.00013561	8.676e-05	5.662e-05	8.652e-05	6.903e-05	7.526e-05	3.857e-05	0	0	0	3.883e-05	7.248e-05	0.00015839	0	0.00023452	0.00015644
CASSEVGYEQYF	0.00052356	12	0	2.48e-05	3.629e-05	7.197e-05	2.26e-05	2.892e-05	2.831e-05	2.884e-05	3.451e-05	0	7.714e-05	0	0	0	3.883e-05	0	7.92e-05	0	0	5.215e-05
CASSEVILGGRTGELFF	6.52e-05	1	0	0	0	0	0	0	0	0	0	0	0	6.52e-05	0	0	0	0	0	0	0	0
CASSEVKETQYF	0.00010024	4	0	2.48e-05	0	2.399e-05	2.26e-05	0	0	2.884e-05	0	0	0	0	0	0	0	0	0	0	0	0
CASSEVLAGYNEQFF	0.00016682	4	0	2.48e-05	0	2.399e-05	0	0	0	0	0	0	0	0	0	0	3.883e-05	0	7.92e-05	0	0	0
CASSEVLGMGTEAFF	8.763e-05	3	0	2.48e-05	0	0	0	0	2.831e-05	0	3.451e-05	0	0	0	0	0	0	0	0	0	0	0
CASSEVMHSGNTIYF	0.00125593	13	0.00019339	9.921e-05	0.00010887	2.399e-05	6.781e-05	5.784e-05	2.831e-05	2.884e-05	0	0	0	0.00019559	7.497e-05	0	0.00011648	0	0	0	0.00015635	0.00010429
CASSEVNEQFF	0.00012944	4	0	4.961e-05	0	0	2.26e-05	2.892e-05	2.831e-05	0	0	0	0	0	0	0	0	0	0	0	0	0
CASSEVPRAYGYTF	0.00053204	8	0	9.921e-05	3.629e-05	2.399e-05	6.781e-05	0	0	5.768e-05	0	0	3.857e-05	0	0	0	0	0	0	0	0.00015635	5.215e-05
CASSEVQAGELFF	0.00056413	8	0	0	3.629e-05	2.399e-05	2.26e-05	2.892e-05	0	2.884e-05	0	0	0	0	0	0	0.00011648	7.248e-05	0	0	0.00023452	0
CASSEVQNQPQHF	0.00103234	16	6.446e-05	7.441e-05	3.629e-05	9.596e-05	6.781e-05	5.784e-05	2.831e-05	0.00011536	3.451e-05	3.763e-05	3.857e-05	0.0001304	0	4.282e-05	7.765e-05	0	0	0	7.817e-05	5.215e-05
CASSEVRGNTEAFF	0.0003631	8	0	4.961e-05	7.258e-05	2.399e-05	4.52e-05	2.892e-05	2.831e-05	2.884e-05	0	0	0	0	0	8.565e-05	0	0	0	0	0	0
CASSEVRSQGGGELFF	0.00102667	17	6.446e-05	2.48e-05	3.629e-05	4.798e-05	4.52e-05	2.892e-05	5.662e-05	5.768e-05	6.903e-05	3.763e-05	3.857e-05	0.0001304	7.497e-05	0	3.883e-05	0.00014497	0	0	7.817e-05	5.215e-05
CASSEVRYLQSRANVLTF	0.00016289	4	0	0	0	4.798e-05	0	2.892e-05	2.831e-05	5.768e-05	0	0	0	0	0	0	0	0	0	0	0	0
CASSEVSGGATDTQYF	0.00061372	6	0.00019339	0	0	0	2.26e-05	0	0	0	0	3.763e-05	0	6.52e-05	0.00014994	0	0	0.00014497	0	0	0	0
CASSEVSGGTSSYNEQFF	0.00032799	6	6.446e-05	7.441e-05	0	0	2.26e-05	0	0	2.884e-05	0	0	0	6.52e-05	0	0	0	7.248e-05	0	0	0	0
CASSEVSGNTGELFF	0.00034771	1	0	0	0	0	0	0	0	0	0	0	0	0	0	0	0	0	0	0.00034771	0	0
CASSEVSPTTGRTSPLHF	3.451e-05	1	0	0	0	0	0	0	0	0	3.451e-05	0	0	0	0	0	0	0	0	0	0	0
CASSEVSRYTF	3.451e-05	1	0	0	0	0	0	0	0	0	3.451e-05	0	0	0	0	0	0	0	0	0	0	0
CASSEVSSPYGYTF	0.00024151	6	0	2.48e-05	0	2.399e-05	2.26e-05	2.892e-05	2.831e-05	0	0	0.00011289	0	0	0	0	0	0	0	0	0	0
CASSEVVGQGSFSGANVLTF	2.831e-05	1	0	0	0	0	0	0	2.831e-05	0	0	0	0	0	0	0	0	0	0	0	0	0
CASSEVVKNIQYF	0.00169981	17	6.446e-05	4.961e-05	0.00014516	9.596e-05	6.781e-05	0.00011567	5.662e-05	5.768e-05	0.00010354	0.00011289	0.00011571	0	0.00014994	0.00012847	0.00015531	7.248e-05	0	0	0.00015635	5.215e-05
CASSEVVLAGGPGNEQFF	0.0003496	4	6.446e-05	0	0	0	0	0	0	0	0	0	0	6.52e-05	7.497e-05	0	0	0.00014497	0	0	0	0
CASSEVVPSF	8.66e-05	2	0	0	0	0	0	2.892e-05	0	5.768e-05	0	0	0	0	0	0	0	0	0	0	0	0
CASSEVVRDGYTF	6.337e-05	2	0	2.48e-05	0	0	0	0	0	0	0	0	3.857e-05	0	0	0	0	0	0	0	0	0
CASSEVWDFQNTEAFF	2.399e-05	1	0	0	0	2.399e-05	0	0	0	0	0	0	0	0	0	0	0	0	0	0	0	0
CASSEVWVKAGTF	0.00014618	3	0	0	0	0	0	0	0	2.884e-05	0	0	0	6.52e-05	0	0	0	0	0	0	0	5.215e-05
CASSEWAEWVYEQYF	2.831e-05	1	0	0	0	0	0	0	2.831e-05	0	0	0	0	0	0	0	0	0	0	0	0	0
CASSEWAGMNTEAFF	9.729e-05	2	0	2.48e-05	0	0	0	0	0	0	0	0	0	0	0	0	0	7.248e-05	0	0	0	0
CASSEWAGWVYEQYF	0.00033628	9	0	2.48e-05	0	2.399e-05	2.26e-05	2.892e-05	2.831e-05	0	3.451e-05	0	0	0	0	4.282e-05	0	0	0	0	7.817e-05	5.215e-05
CASSEWALGQGYGYTF	0.00014566	3	0	0	0	0	0	2.892e-05	0	0	0	0	3.857e-05	0	0	0	0	0	0	0	7.817e-05	0
CASSEWALYGYTF	0.00199009	15	0	9.921e-05	0.00010887	7.197e-05	0.00015821	5.784e-05	5.662e-05	0.0001442	0.00017257	0.00022578	0.00011571	0.0001304	0	0.00012847	0.00015531	0	0	0	0.00015635	0.00020858
CASSEWASDLGYNEQFF	5.215e-05	1	0	0	0	0	0	0	0	0	0	0	0	0	0	0	0	0	0	0	0	5.215e-05
CASSEWASGRSGELFF	0.00031268	8	0	2.48e-05	3.629e-05	2.399e-05	0	2.892e-05	2.831e-05	5.768e-05	3.451e-05	0	0	0	0	0	0	0	0	0	7.817e-05	0
CASSEWDAGNTIYF	0.00018466	2	0	0	0	0	0	0	2.831e-05	0	0	0	0	0	0	0	0	0	0	0	0.00015635	0
CASSEWDDTQYF	3.883e-05	1	0	0	0	0	0	0	0	0	0	0	0	0	0	0	3.883e-05	0	0	0	0	0
CASSEWDRGTQETQYF	0.00033372	5	6.446e-05	2.48e-05	0	0	0	0	0	0	0	0	0	6.52e-05	7.497e-05	0	0	0	0	0	0	0.00010429
CASSEWELYGYTF	2.831e-05	1	0	0	0	0	0	0	2.831e-05	0	0	0	0	0	0	0	0	0	0	0	0	0
CASSEWENGMAIYF	0.00091626	13	0	7.441e-05	0.00010887	4.798e-05	6.781e-05	2.892e-05	8.493e-05	2.884e-05	6.903e-05	0.00011289	7.714e-05	0	0	8.565e-05	7.765e-05	0	0	0	0	5.215e-05
CASSEWEPGELFF	0.00029285	5	0	0	0	2.399e-05	6.781e-05	8.676e-05	5.662e-05	5.768e-05	0	0	0	0	0	0	0	0	0	0	0	0
CASSEWGAGEPYEQYF	7.497e-05	1	0	0	0	0	0	0	0	0	0	0	0	0	7.497e-05	0	0	0	0	0	0	0
CASSEWGASNRETQYF	2.884e-05	1	0	0	0	0	0	0	0	2.884e-05	0	0	0	0	0	0	0	0	0	0	0	0
CASSEWGEYTDTQYF	0.0001458	3	0	2.48e-05	0	0	0	0	0	0	0	0	0	0	0	4.282e-05	0	0	0	0	7.817e-05	0
CASSEWGGEGAEAFF	8.607e-05	3	0	0	0	0	0	2.892e-05	2.831e-05	2.884e-05	0	0	0	0	0	0	0	0	0	0	0	0
CASSEWGGEQFF	5.215e-05	1	0	0	0	0	0	0	0	0	0	0	0	0	0	0	0	0	0	0	0	5.215e-05
CASSEWGGGARGTDTQYF	7.248e-05	1	0	0	0	0	0	0	0	0	0	0	0	0	0	0	0	7.248e-05	0	0	0	0
CASSEWGGGNQPQHF	0.00361198	19	0.00012892	0.00019842	0.00021774	0.00019193	0.00018082	0.00011567	0.00019817	0.00028839	0.00017257	0.00033866	0.00023142	0.0001304	0.00014994	0.00021412	0.00023296	7.248e-05	0.00015839	0	0.00023452	0.00015644
CASSEWGHTEAFF	6.52e-05	1	0	0	0	0	0	0	0	0	0	0	0	6.52e-05	0	0	0	0	0	0	0	0
CASSEWGLAESTTYEQYF	0.00012113	4	0	2.48e-05	0	0	0	2.892e-05	0	2.884e-05	0	0	3.857e-05	0	0	0	0	0	0	0	0	0
CASSEWGNTGELFF	0.00027641	6	0	2.48e-05	0	0	2.26e-05	5.784e-05	2.831e-05	0	0	0	3.857e-05	0	0	0	0	0	0	0	0	0.00010429
CASSEWGSPTYGYTF	0.00043497	7	0.00012892	2.48e-05	0	0	4.52e-05	2.892e-05	0	0	0	3.763e-05	0	6.52e-05	0	0	0	0	0	0	0	0.00010429
CASSEWGSSYNSPLHF	0.00046338	11	0	2.48e-05	3.629e-05	2.399e-05	2.26e-05	0	5.662e-05	5.768e-05	6.903e-05	0	3.857e-05	0	0	4.282e-05	3.883e-05	0	0	0	0	5.215e-05
CASSEWGTMPDTQYF	0.00039338	8	0	2.48e-05	0	0	2.26e-05	2.892e-05	5.662e-05	2.884e-05	0	7.526e-05	7.714e-05	0	0	0	0	0	7.92e-05	0	0	0
CASSEWGYNEQFF	0.00029568	4	0	4.961e-05	0	2.399e-05	6.781e-05	0	0	0	0	0	0.00015428	0	0	0	0	0	0	0	0	0
CASSEWKGNTEAFF	0.00019253	6	0	4.961e-05	0	2.399e-05	2.26e-05	2.892e-05	0	2.884e-05	0	0	3.857e-05	0	0	0	0	0	0	0	0	0
CASSEWNDSYEQYF	3.883e-05	1	0	0	0	0	0	0	0	0	0	0	0	0	0	0	3.883e-05	0	0	0	0	0
CASSEWQGATNEKLFF	0.00092046	15	0	2.48e-05	0.00010887	4.798e-05	6.781e-05	2.892e-05	5.662e-05	2.884e-05	6.903e-05	3.763e-05	7.714e-05	0	0	8.565e-05	7.765e-05	0	7.92e-05	0	7.817e-05	5.215e-05
CASSEWRDGPYEQYF	8.742e-05	3	0	0	0	2.399e-05	0	2.892e-05	0	0	3.451e-05	0	0	0	0	0	0	0	0	0	0	0
CASSEWREGPYEQYF	0.0001304	1	0	0	0	0	0	0	0	0	0	0	0	0.0001304	0	0	0	0	0	0	0	0
CASSEWRGRGEQYF	0.00032452	2	0.00012892	0	0	0	0	0	0	0	0	0	0	0.00019559	0	0	0	0	0	0	0	0
CASSEWRGSTDTQYF	6.446e-05	1	6.446e-05	0	0	0	0	0	0	0	0	0	0	0	0	0	0	0	0	0	0	0
CASSEWSDSYEQYF	0.00101845	15	6.446e-05	4.961e-05	3.629e-05	4.798e-05	4.52e-05	2.892e-05	5.662e-05	8.652e-05	6.903e-05	0	7.714e-05	0.0001304	7.497e-05	4.282e-05	0	0	0	0	0.00015635	5.215e-05
CASSEWSEITGELFF	0.00033105	5	0	0	3.629e-05	0	2.26e-05	0	8.493e-05	2.884e-05	0	0	0	0	0	0	0	0	0.00015839	0	0	0
CASSEWTGKGSPLHF	0.0013446	13	0	4.961e-05	0.00010887	9.596e-05	9.041e-05	5.784e-05	8.493e-05	2.884e-05	0	7.526e-05	0.00015428	0	0	0.00012847	0.00015531	0	0.00015839	0	0	0.00015644
CASSEWVGGNQPQHF	6.446e-05	1	6.446e-05	0	0	0	0	0	0	0	0	0	0	0	0	0	0	0	0	0	0	0
CASSEWVGSSATNEKLFF	7.695e-05	2	0	2.48e-05	0	0	0	0	0	0	0	0	0	0	0	0	0	0	0	0	0	5.215e-05
CASSEWWKPYEQYF	0.00067105	10	0	2.48e-05	0	7.197e-05	2.26e-05	5.784e-05	8.493e-05	5.768e-05	3.451e-05	0	3.857e-05	0	0	0	0	0	0	0.00017385	0	0.00010429
CASSEWYRVSSYEQYF	5.215e-05	1	0	0	0	0	0	0	0	0	0	0	0	0	0	0	0	0	0	0	0	5.215e-05
CASSEYASGGYNEQFF	7.248e-05	1	0	0	0	0	0	0	0	0	0	0	0	0	0	0	0	7.248e-05	0	0	0	0
CASSEYDSPLHF	0.00024466	3	0	0	3.629e-05	0	0	0	0	0	3.451e-05	0	0	0	0	0	0	0	0	0.00017385	0	0
CASSEYEWQRGAHEQYF	0.00138383	19	0.00012892	2.48e-05	3.629e-05	4.798e-05	4.52e-05	5.784e-05	2.831e-05	2.884e-05	3.451e-05	7.526e-05	7.714e-05	6.52e-05	0.0002249	4.282e-05	3.883e-05	0.00021745	7.92e-05	0	7.817e-05	5.215e-05
CASSEYGGTEAFF	2.26e-05	1	0	0	0	0	2.26e-05	0	0	0	0	0	0	0	0	0	0	0	0	0	0	0
CASSEYGQGSEQYF	0.00114654	17	0.00012892	4.961e-05	7.258e-05	7.197e-05	4.52e-05	5.784e-05	5.662e-05	2.884e-05	3.451e-05	7.526e-05	3.857e-05	0.0001304	0.00014994	4.282e-05	3.883e-05	7.248e-05	0	0	0	5.215e-05
CASSEYGRVGEKLFF	0.00073936	10	0	4.961e-05	0	2.399e-05	9.041e-05	2.892e-05	0	0.00011536	0.00010354	0	0	0	0	0	3.883e-05	0	0.00015839	0	7.817e-05	5.215e-05
CASSEYGTEAFF	0.00074784	12	0	4.961e-05	7.258e-05	4.798e-05	6.781e-05	2.892e-05	5.662e-05	5.768e-05	0	0.00011289	7.714e-05	0	0	8.565e-05	3.883e-05	0	0	0	0	5.215e-05
CASSEYGTGLYGYTF	0.00241076	20	0.00019339	4.961e-05	3.629e-05	4.798e-05	4.52e-05	2.892e-05	5.662e-05	5.768e-05	3.451e-05	0.00011289	3.857e-05	0.00019559	0.0002249	8.565e-05	7.765e-05	0.00028994	7.92e-05	0.00052156	7.817e-05	0.00015644
CASSEYGWQRGAHEQYF	6.446e-05	1	6.446e-05	0	0	0	0	0	0	0	0	0	0	0	0	0	0	0	0	0	0	0
CASSEYIGTGGETQYF	0.00067767	12	6.446e-05	4.961e-05	0	2.399e-05	6.781e-05	2.892e-05	2.831e-05	2.884e-05	6.903e-05	7.526e-05	3.857e-05	0.0001304	0	0	0	7.248e-05	0	0	0	0
CASSEYKAGTDTQYF	0.00037878	8	0	0	7.258e-05	4.798e-05	2.26e-05	0	0	2.884e-05	0	3.763e-05	0	0	0	0	3.883e-05	0	0	0	7.817e-05	5.215e-05
CASSEYKGAGAQYF	0.00014496	5	0	0	3.629e-05	0	2.26e-05	2.892e-05	2.831e-05	2.884e-05	0	0	0	0	0	0	0	0	0	0	0	0
CASSEYLKGQGGGGYTF	5.851e-05	2	0	0	0	2.399e-05	0	0	0	0	3.451e-05	0	0	0	0	0	0	0	0	0	0	0
CASSEYMGATNEKLFF	0.00100504	14	0	4.961e-05	7.258e-05	7.197e-05	6.781e-05	2.892e-05	8.493e-05	0.00011536	6.903e-05	7.526e-05	3.857e-05	0	0	4.282e-05	7.765e-05	0	0.00015839	0	0	5.215e-05
CASSEYMGGGEQFF	0.00079344	13	0	4.961e-05	3.629e-05	4.798e-05	4.52e-05	5.784e-05	2.831e-05	0	0	3.763e-05	3.857e-05	0	0	8.565e-05	7.765e-05	0	0.00015839	0	7.817e-05	5.215e-05
CASSEYPAPLHF	0.00077327	11	0	0.00012401	7.258e-05	4.798e-05	9.041e-05	2.892e-05	8.493e-05	8.652e-05	6.903e-05	0	3.857e-05	0	0	0	0	0	0	0	7.817e-05	5.215e-05
CASSEYPGEQYF	0.00095455	16	6.446e-05	9.921e-05	7.258e-05	4.798e-05	6.781e-05	2.892e-05	2.831e-05	2.884e-05	3.451e-05	3.763e-05	7.714e-05	0	7.497e-05	4.282e-05	3.883e-05	0	0.00015839	0	0	5.215e-05
CASSEYPGERYF	3.451e-05	1	0	0	0	0	0	0	0	0	3.451e-05	0	0	0	0	0	0	0	0	0	0	0
CASSEYPGGLGKNIQYF	0.00025316	5	0	0	3.629e-05	0	0	2.892e-05	0	0	3.451e-05	7.526e-05	0	0	0	0	0	0	0	0	7.817e-05	0
CASSEYPGTYEQYF	0.00015503	5	0	2.48e-05	0	2.399e-05	0	0	0	2.884e-05	0	0	3.857e-05	0	0	0	3.883e-05	0	0	0	0	0
CASSEYPSSGNTIYF	0.00118221	11	0	0.00012401	0.00010887	0.00016794	6.781e-05	0.00011567	0.00011324	0.00011536	0.00013806	3.763e-05	7.714e-05	0	0	0	0.00011648	0	0	0	0	0
CASSEYQGGETQYF	2.399e-05	1	0	0	0	2.399e-05	0	0	0	0	0	0	0	0	0	0	0	0	0	0	0	0
CASSEYRAWDEQYF	2.48e-05	1	0	2.48e-05	0	0	0	0	0	0	0	0	0	0	0	0	0	0	0	0	0	0
CASSEYRGAYEQYF	2.26e-05	1	0	0	0	0	2.26e-05	0	0	0	0	0	0	0	0	0	0	0	0	0	0	0
CASSEYRSREQYF	0.00029509	8	0	2.48e-05	0	2.399e-05	0	0	2.831e-05	2.884e-05	3.451e-05	3.763e-05	0	0	0	0	3.883e-05	0	0	0	7.817e-05	0
CASSEYSSGANNEQFF	0.00014745	2	0	0	0	0	0	0	0	0	0	0	0	0	7.497e-05	0	0	7.248e-05	0	0	0	0
CASSEYSSGRWPGGQFF	4.74e-05	2	0	2.48e-05	0	0	2.26e-05	0	0	0	0	0	0	0	0	0	0	0	0	0	0	0
CASSEYSSGRWSGGQFF	5.283e-05	2	0	0	0	2.399e-05	0	0	0	2.884e-05	0	0	0	0	0	0	0	0	0	0	0	0
CASSEYVRESQQYF	0.00063459	11	0	2.48e-05	3.629e-05	7.197e-05	2.26e-05	0	2.831e-05	0	3.451e-05	0	3.857e-05	0	0	8.565e-05	3.883e-05	0	7.92e-05	0.00017385	0	0
CASSEYYEQYF	6.446e-05	1	6.446e-05	0	0	0	0	0	0	0	0	0	0	0	0	0	0	0	0	0	0	0
CASSFAAGANVLTF	0.00066344	11	0	0	3.629e-05	2.399e-05	0	5.784e-05	0	2.884e-05	3.451e-05	0.00011289	3.857e-05	0	0	4.282e-05	0	0	7.92e-05	0	0.00015635	5.215e-05
CASSFAAGELFF	0.00022173	6	0	2.48e-05	0	0	2.26e-05	0	0	2.884e-05	6.903e-05	3.763e-05	0	0	0	0	3.883e-05	0	0	0	0	0
CASSFAAGTDTQYF	0.00271632	19	0.00012892	9.921e-05	7.258e-05	0.00014395	6.781e-05	0.00011567	0.00014155	0.0001442	0.00017257	0.00015052	0.00011571	0.00026079	0.00014994	0.00012847	0.00011648	0.00028994	7.92e-05	0	0.00023452	0.00010429
CASSFAANTEAFF	0.00014017	2	0	0	0	0	0	0	0	0	0	0	0	6.52e-05	7.497e-05	0	0	0	0	0	0	0
CASSFAAYNEQFF	6.52e-05	1	0	0	0	0	0	0	0	0	0	0	0	6.52e-05	0	0	0	0	0	0	0	0
CASSFADLNEQFF	0.00028809	7	0	2.48e-05	0	0	6.781e-05	0	2.831e-05	0	0	3.763e-05	3.857e-05	0	0	0	3.883e-05	0	0	0	0	5.215e-05
CASSFADRDGDSNQPQHF	0.00012966	2	6.446e-05	0	0	0	0	0	0	0	0	0	0	6.52e-05	0	0	0	0	0	0	0	0
CASSFAEYGYTF	0.00014017	2	0	0	0	0	0	0	0	0	0	0	0	6.52e-05	7.497e-05	0	0	0	0	0	0	0
CASSFAGANDQPQHF	3.857e-05	1	0	0	0	0	0	0	0	0	0	0	3.857e-05	0	0	0	0	0	0	0	0	0
CASSFAGANNQPQHF	0.00020196	5	0	4.961e-05	0	2.399e-05	0	2.892e-05	5.662e-05	0	0	0	0	0	0	4.282e-05	0	0	0	0	0	0
CASSFAGEGEQFF	2.26e-05	1	0	0	0	0	2.26e-05	0	0	0	0	0	0	0	0	0	0	0	0	0	0	0
CASSFAGETQYF	0.0002788	7	0	2.48e-05	0	0	2.26e-05	2.892e-05	2.831e-05	0	0	0	0	0	0	4.282e-05	0	0	7.92e-05	0	0	5.215e-05
CASSFAGFTGNTIYF	0.00010858	3	0	2.48e-05	0	0	4.52e-05	0	0	0	0	0	3.857e-05	0	0	0	0	0	0	0	0	0
CASSFAGGGYGYTF	2.48e-05	1	0	2.48e-05	0	0	0	0	0	0	0	0	0	0	0	0	0	0	0	0	0	0
CASSFAGGMQPQHF	0.00021638	4	6.446e-05	2.48e-05	0	0	0	0	0	0	0	0	0	0	7.497e-05	0	0	0	0	0	0	5.215e-05
CASSFAGGWNEQFF	0.00015491	4	0	2.48e-05	0	0	2.26e-05	0	2.831e-05	0	0	0	0	0	0	0	0	0	7.92e-05	0	0	0
CASSFAGGYTF	0.00075261	14	0	2.48e-05	3.629e-05	4.798e-05	4.52e-05	5.784e-05	5.662e-05	5.768e-05	3.451e-05	7.526e-05	3.857e-05	0	0	4.282e-05	7.765e-05	0	7.92e-05	0	7.817e-05	0
CASSFAGILSYEQYF	0.00031695	6	0	2.48e-05	0	4.798e-05	0	0	2.831e-05	0	0	0	0	6.52e-05	0	0	0	7.248e-05	0	0	7.817e-05	0
CASSFAGLANTEAFF	0.00021892	4	0	4.961e-05	0	2.399e-05	0	0	0	2.884e-05	0	0	0	0	0	0	0.00011648	0	0	0	0	0
CASSFAGLGESPLHF	0.00188092	18	6.446e-05	7.441e-05	7.258e-05	9.596e-05	9.041e-05	0.00011567	0.00014155	0.00017304	0.00020709	0.00015052	0.00015428	6.52e-05	7.497e-05	8.565e-05	3.883e-05	0.00014497	7.92e-05	0	0	5.215e-05
CASSFAGLGESPLHL	2.831e-05	1	0	0	0	0	0	0	2.831e-05	0	0	0	0	0	0	0	0	0	0	0	0	0
CASSFAGLGESPLHS	2.48e-05	1	0	2.48e-05	0	0	0	0	0	0	0	0	0	0	0	0	0	0	0	0	0	0
CASSFAGLGESPPHF	2.399e-05	1	0	0	0	2.399e-05	0	0	0	0	0	0	0	0	0	0	0	0	0	0	0	0
CASSFAGLYEQYF	0.00022477	3	6.446e-05	0.00012401	3.629e-05	0	0	0	0	0	0	0	0	0	0	0	0	0	0	0	0	0
CASSFAGPLLHGELFF	0.00260549	19	0.00019339	0.00017362	0.00010887	0.00011996	0.00011301	0.00014459	0.00014155	0.0001442	0.00013806	7.526e-05	0.00011571	0.00026079	0.0002249	0.00012847	0.00011648	0.00014497	7.92e-05	0	7.817e-05	0.00010429
CASSFAGPLLHGGLFF	0.00034771	1	0	0	0	0	0	0	0	0	0	0	0	0	0	0	0	0	0	0.00034771	0	0
CASSFAGPLLRGELFF	2.892e-05	1	0	0	0	0	0	2.892e-05	0	0	0	0	0	0	0	0	0	0	0	0	0	0
CASSFAGQGEKLFF	0.00012638	4	0	0	3.629e-05	0	2.26e-05	2.892e-05	0	0	0	0	3.857e-05	0	0	0	0	0	0	0	0	0
CASSFAGQGKYEQYF	0.00049482	8	0.00012892	2.48e-05	0	0	0	2.892e-05	2.831e-05	2.884e-05	0	0	0	0.0001304	0	0	0	7.248e-05	0	0	0	5.215e-05
CASSFAGQPQHF	0.00010429	1	0	0	0	0	0	0	0	0	0	0	0	0	0	0	0	0	0	0	0	0.00010429
CASSFAGRGGYTF	6.446e-05	1	6.446e-05	0	0	0	0	0	0	0	0	0	0	0	0	0	0	0	0	0	0	0
CASSFAGSNYGYTF	6.446e-05	1	6.446e-05	0	0	0	0	0	0	0	0	0	0	0	0	0	0	0	0	0	0	0
CASSFAGSTGELFF	7.248e-05	1	0	0	0	0	0	0	0	0	0	0	0	0	0	0	0	7.248e-05	0	0	0	0
CASSFAGTAFDEQYF	0.00155393	16	0	4.961e-05	7.258e-05	4.798e-05	6.781e-05	8.676e-05	8.493e-05	8.652e-05	6.903e-05	0.00011289	7.714e-05	0	0	8.565e-05	7.765e-05	0	7.92e-05	0.00034771	0.00015635	5.215e-05
CASSFAGTNTDTQYF	2.884e-05	1	0	0	0	0	0	0	0	2.884e-05	0	0	0	0	0	0	0	0	0	0	0	0
CASSFAGTSEQYF	0.00029097	8	0	2.48e-05	0	2.399e-05	4.52e-05	2.892e-05	0	0	3.451e-05	0	3.857e-05	0	0	4.282e-05	0	0	0	0	0	5.215e-05
CASSFAGTVYEQYF	7.92e-05	1	0	0	0	0	0	0	0	0	0	0	0	0	0	0	0	0	7.92e-05	0	0	0
CASSFAGTYEQYF	0.00012892	1	0.00012892	0	0	0	0	0	0	0	0	0	0	0	0	0	0	0	0	0	0	0
CASSFAGVGVGNIQYF	0.00230626	20	0.00012892	0.00012401	0.00014516	9.596e-05	6.781e-05	8.676e-05	0.00011324	0.00011536	0.00010354	0.00018815	0.00011571	0.0001304	7.497e-05	8.565e-05	7.765e-05	0.00021745	7.92e-05	0.00017385	7.817e-05	0.00010429
CASSFAGVGVGSIQYF	2.26e-05	1	0	0	0	0	2.26e-05	0	0	0	0	0	0	0	0	0	0	0	0	0	0	0
CASSFAGYEQYF	7.248e-05	1	0	0	0	0	0	0	0	0	0	0	0	0	0	0	0	7.248e-05	0	0	0	0
CASSFAGYTDTQYF	0.00017385	1	0	0	0	0	0	0	0	0	0	0	0	0	0	0	0	0	0	0.00017385	0	0
CASSFAISEAFF	0.00014283	3	0	2.48e-05	0	0	0	0	0	0	0	0	0	0	0	0	3.883e-05	0	7.92e-05	0	0	0
CASSFALAGFTDTQYF	0.00010429	1	0	0	0	0	0	0	0	0	0	0	0	0	0	0	0	0	0	0	0	0.00010429
CASSFALTYEQYF	0.00017385	1	0	0	0	0	0	0	0	0	0	0	0	0	0	0	0	0	0	0.00017385	0	0
CASSFANTEAFF	0.00039328	8	0	4.961e-05	0	4.798e-05	4.52e-05	5.784e-05	2.831e-05	5.768e-05	6.903e-05	3.763e-05	0	0	0	0	0	0	0	0	0	0
CASSFANYGYTF	0.00038437	9	0	4.961e-05	0	4.798e-05	2.26e-05	2.892e-05	5.662e-05	2.884e-05	3.451e-05	3.763e-05	0	0	0	0	7.765e-05	0	0	0	0	0
CASSFAPLNEQYF	0.00033856	9	0	2.48e-05	3.629e-05	2.399e-05	2.26e-05	2.892e-05	2.831e-05	5.768e-05	0	0	7.714e-05	0	0	0	3.883e-05	0	0	0	0	0
CASSFAQAGEKLFF	0.00037838	8	0	7.441e-05	0	2.399e-05	0	0	2.831e-05	2.884e-05	0.00010354	3.763e-05	0	0	0	4.282e-05	3.883e-05	0	0	0	0	0
CASSFAQLSYEQYF	0.00016921	4	0	2.48e-05	3.629e-05	0	0	2.892e-05	0	0	0	0	0	0	0	0	0	0	7.92e-05	0	0	0
CASSFAQRGRGGELFF	0.00028852	8	0	4.961e-05	0	2.399e-05	2.26e-05	5.784e-05	2.831e-05	2.884e-05	3.451e-05	0	0	0	0	4.282e-05	0	0	0	0	0	0
CASSFAQTDTQYF	2.831e-05	1	0	0	0	0	0	0	2.831e-05	0	0	0	0	0	0	0	0	0	0	0	0	0
CASSFARGEAFF	0.00044595	8	6.446e-05	4.961e-05	0	0	0	2.892e-05	0	0	3.451e-05	0	0	0	7.497e-05	4.282e-05	0	7.248e-05	0	0	7.817e-05	0
CASSFARGSHGYTF	0.00026923	6	0	0	0	4.798e-05	0	8.676e-05	2.831e-05	2.884e-05	3.451e-05	0	0	0	0	4.282e-05	0	0	0	0	0	0
CASSFARLYEQYF	5.215e-05	1	0	0	0	0	0	0	0	0	0	0	0	0	0	0	0	0	0	0	0	5.215e-05
CASSFASGGTEAFF	0.00196175	14	0.00032231	7.441e-05	7.258e-05	2.399e-05	9.041e-05	0.00017351	2.831e-05	0.00020187	0.00013806	0.00015052	0.00015428	0	0	0	3.883e-05	0.00014497	0	0.00034771	0	0
CASSFASGSSYNEQFF	0.00040677	4	0.00012892	0	0	0	0	0	0	0	0	0	0	0.0001304	7.497e-05	0	0	7.248e-05	0	0	0	0
CASSFASTDTQYF	0.00056608	6	6.446e-05	0	0	0	0	2.892e-05	0	0	0	3.763e-05	0	6.52e-05	0.0002249	0	0	0.00014497	0	0	0	0
CASSFATGEGRETQYF	6.446e-05	1	6.446e-05	0	0	0	0	0	0	0	0	0	0	0	0	0	0	0	0	0	0	0
CASSFATYNEQFF	0.00021613	7	0	2.48e-05	0	0	2.26e-05	2.892e-05	0	2.884e-05	3.451e-05	3.763e-05	0	0	0	0	3.883e-05	0	0	0	0	0
CASSFAVKANTGELFF	7.497e-05	1	0	0	0	0	0	0	0	0	0	0	0	0	7.497e-05	0	0	0	0	0	0	0
CASSFAVLVPGELFF	0.00020463	3	6.446e-05	0	0	0	0	0	0	0	0	0	0	6.52e-05	7.497e-05	0	0	0	0	0	0	0
CASSFAVNYEQYF	0.00010506	3	0	0	0	2.399e-05	0	2.892e-05	0	0	0	0	0	0	0	0	0	0	0	0	0	5.215e-05
CASSFAYEQHF	3.451e-05	1	0	0	0	0	0	0	0	0	3.451e-05	0	0	0	0	0	0	0	0	0	0	0
CASSFAYEQYF	0.00188502	18	6.446e-05	2.48e-05	0.00014516	9.596e-05	4.52e-05	2.892e-05	2.831e-05	8.652e-05	0.00017257	7.526e-05	0.00011571	0.00019559	0.00014994	0.0001713	7.765e-05	0.00014497	0.00015839	0	0	0.00010429
CASSFDANEQFF	0.0003863	6	6.446e-05	0	0	2.399e-05	0	0	0	0	0	0	0	0.0001304	0	4.282e-05	0	7.248e-05	0	0	0	5.215e-05
CASSFDDRSYEQYF	0.00046799	10	0	2.48e-05	3.629e-05	4.798e-05	4.52e-05	2.892e-05	0	0	3.451e-05	3.763e-05	0	6.52e-05	7.497e-05	0	0	7.248e-05	0	0	0	0
CASSFDGASGALVYNEQFF	2.831e-05	1	0	0	0	0	0	0	2.831e-05	0	0	0	0	0	0	0	0	0	0	0	0	0
CASSFDGGQVDEQYF	7.221e-05	2	0	4.961e-05	0	0	2.26e-05	0	0	0	0	0	0	0	0	0	0	0	0	0	0	0
CASSFDGGSNQPQHF	0.00012966	2	6.446e-05	0	0	0	0	0	0	0	0	0	0	6.52e-05	0	0	0	0	0	0	0	0
CASSFDGITDTQYF	2.48e-05	1	0	2.48e-05	0	0	0	0	0	0	0	0	0	0	0	0	0	0	0	0	0	0
CASSFDGSRNSGNTIYF	6.46e-05	2	0	0	3.629e-05	0	0	0	2.831e-05	0	0	0	0	0	0	0	0	0	0	0	0	0
CASSFDGSSGNTIYF	0.00067625	13	0	7.441e-05	3.629e-05	7.197e-05	6.781e-05	2.892e-05	8.493e-05	2.884e-05	3.451e-05	3.763e-05	7.714e-05	0	0	4.282e-05	3.883e-05	0	0	0	0	5.215e-05
CASSFDGTEAFF	0.00042643	9	0	2.48e-05	3.629e-05	0	0	5.784e-05	5.662e-05	5.768e-05	0	3.763e-05	3.857e-05	0	0	0	3.883e-05	0	0	0	7.817e-05	0
CASSFDGTGNYEQYF	0.00067056	12	0	7.441e-05	3.629e-05	4.798e-05	4.52e-05	2.892e-05	5.662e-05	5.768e-05	3.451e-05	3.763e-05	0	0	0	4.282e-05	0	0	0	0	0.00015635	5.215e-05
CASSFDGTGNYGQYF	3.857e-05	1	0	0	0	0	0	0	0	0	0	0	3.857e-05	0	0	0	0	0	0	0	0	0
CASSFDGTTDTQYF	0.00087638	15	0	2.48e-05	7.258e-05	2.399e-05	4.52e-05	2.892e-05	5.662e-05	5.768e-05	0.00010354	3.763e-05	3.857e-05	0	0	4.282e-05	3.883e-05	0	7.92e-05	0.00017385	0	5.215e-05
CASSFDGYGYAF	3.451e-05	1	0	0	0	0	0	0	0	0	3.451e-05	0	0	0	0	0	0	0	0	0	0	0
CASSFDGYGYTF	0.00081894	13	0	4.961e-05	7.258e-05	7.197e-05	6.781e-05	5.784e-05	5.662e-05	8.652e-05	6.903e-05	7.526e-05	3.857e-05	0	0	4.282e-05	0	0	0	0	7.817e-05	5.215e-05
CASSFDGYGYTS	3.883e-05	1	0	0	0	0	0	0	0	0	0	0	0	0	0	0	3.883e-05	0	0	0	0	0
CASSFDHNLNTEAFF	0.00068578	14	0	4.961e-05	3.629e-05	2.399e-05	4.52e-05	0	2.831e-05	5.768e-05	3.451e-05	3.763e-05	3.857e-05	0	0	8.565e-05	3.883e-05	0	7.92e-05	0	7.817e-05	5.215e-05
CASSFDIQPQHF	0.00010078	2	0	0	0	0	2.26e-05	0	0	0	0	0	0	0	0	0	0	0	0	0	7.817e-05	0
CASSFDKLAGYTF	3.763e-05	1	0	0	0	0	0	0	0	0	0	3.763e-05	0	0	0	0	0	0	0	0	0	0
CASSFDKLVGYTF	0.00018874	5	0	0	0	2.399e-05	0	0	2.831e-05	2.884e-05	6.903e-05	0	3.857e-05	0	0	0	0	0	0	0	0	0
CASSFDKLVGYTI	2.884e-05	1	0	0	0	0	0	0	0	2.884e-05	0	0	0	0	0	0	0	0	0	0	0	0
CASSFDKNTEAFF	0.00029881	8	0	2.48e-05	3.629e-05	4.798e-05	2.26e-05	5.784e-05	2.831e-05	2.884e-05	0	0	0	0	0	0	0	0	0	0	0	5.215e-05
CASSFDLRSPYEQYF	0.00022691	5	0	4.961e-05	0	2.399e-05	4.52e-05	2.892e-05	0	0	0	0	0	0	0	0	0	0	7.92e-05	0	0	0
CASSFDPGGNEQFF	2.399e-05	1	0	0	0	2.399e-05	0	0	0	0	0	0	0	0	0	0	0	0	0	0	0	0
CASSFDPNQPQHF	0.00013695	2	6.446e-05	0	0	0	0	0	0	0	0	0	0	0	0	0	0	7.248e-05	0	0	0	0
CASSFDQNTEAFF	0.00081368	14	0.00012892	4.961e-05	0.00010887	2.399e-05	0	2.892e-05	5.662e-05	2.884e-05	6.903e-05	3.763e-05	0	0	7.497e-05	4.282e-05	3.883e-05	7.248e-05	0	0	0	5.215e-05
CASSFDQRSSYEQYF	2.892e-05	1	0	0	0	0	0	2.892e-05	0	0	0	0	0	0	0	0	0	0	0	0	0	0
CASSFDQSTEAFF	2.26e-05	1	0	0	0	0	2.26e-05	0	0	0	0	0	0	0	0	0	0	0	0	0	0	0
CASSFDRAGAGGTGELFF	0.00012966	2	6.446e-05	0	0	0	0	0	0	0	0	0	0	6.52e-05	0	0	0	0	0	0	0	0
CASSFDRANTEAFF	6.446e-05	1	6.446e-05	0	0	0	0	0	0	0	0	0	0	0	0	0	0	0	0	0	0	0
CASSFDRAYGYTF	2.48e-05	1	0	2.48e-05	0	0	0	0	0	0	0	0	0	0	0	0	0	0	0	0	0	0
CASSFDRDAEAFF	2.831e-05	1	0	0	0	0	0	0	2.831e-05	0	0	0	0	0	0	0	0	0	0	0	0	0
CASSFDRDTEAFF	0.00074355	13	0	4.961e-05	3.629e-05	4.798e-05	4.52e-05	8.676e-05	5.662e-05	5.768e-05	6.903e-05	0	3.857e-05	0	0	8.565e-05	3.883e-05	0	7.92e-05	0	0	5.215e-05
CASSFDRGAGYTF	0.00132114	18	0	7.441e-05	7.258e-05	9.596e-05	6.781e-05	2.892e-05	8.493e-05	8.652e-05	3.451e-05	0.00011289	7.714e-05	6.52e-05	7.497e-05	8.565e-05	7.765e-05	7.248e-05	7.92e-05	0	7.817e-05	5.215e-05
CASSFDRGDIYF	7.92e-05	1	0	0	0	0	0	0	0	0	0	0	0	0	0	0	0	0	7.92e-05	0	0	0
CASSFDRGGEVNEQFF	2.831e-05	1	0	0	0	0	0	0	2.831e-05	0	0	0	0	0	0	0	0	0	0	0	0	0
CASSFDRGGFYNEQFF	2.892e-05	1	0	0	0	0	0	2.892e-05	0	0	0	0	0	0	0	0	0	0	0	0	0	0
CASSFDRGGGSTDTQYF	0.00016587	3	6.446e-05	0	0	0	0	2.892e-05	0	0	0	0	0	0	0	0	0	7.248e-05	0	0	0	0
CASSFDRGGSEAFF	0.00172631	16	0	7.441e-05	7.258e-05	0.00014395	6.781e-05	0.00011567	5.662e-05	8.652e-05	0.00013806	0.00011289	7.714e-05	0	0	8.565e-05	0.00015531	0	7.92e-05	0.00017385	0.00023452	5.215e-05
CASSFDRGGSEASF	5.215e-05	1	0	0	0	0	0	0	0	0	0	0	0	0	0	0	0	0	0	0	0	5.215e-05
CASSFDRGKAEAFF	0.00013695	2	6.446e-05	0	0	0	0	0	0	0	0	0	0	0	0	0	0	7.248e-05	0	0	0	0
CASSFDRGLGTDTQYF	0.00020782	6	0	2.48e-05	0	2.399e-05	2.26e-05	2.892e-05	2.831e-05	0	0	0	0	0	0	0	0	0	7.92e-05	0	0	0
CASSFDRGNQPQHF	0.00133694	15	0	9.921e-05	3.629e-05	4.798e-05	4.52e-05	8.676e-05	8.493e-05	5.768e-05	3.451e-05	3.763e-05	3.857e-05	0	0	4.282e-05	3.883e-05	0	0	0.00034771	0.00023452	0.00010429
CASSFDRGREPLHF	0.00146034	14	0	7.441e-05	7.258e-05	7.197e-05	6.781e-05	2.892e-05	2.831e-05	2.884e-05	3.451e-05	3.763e-05	3.857e-05	0	0	8.565e-05	0	0	0.00039598	0	0.00039087	0.00010429
CASSFDRGRGPLHF	2.26e-05	1	0	0	0	0	2.26e-05	0	0	0	0	0	0	0	0	0	0	0	0	0	0	0
CASSFDRGRKGTEAFF	0.00084976	14	0	4.961e-05	7.258e-05	4.798e-05	4.52e-05	5.784e-05	8.493e-05	8.652e-05	3.451e-05	3.763e-05	7.714e-05	0	0	8.565e-05	3.883e-05	0	7.92e-05	0	0	5.215e-05
CASSFDRGSNQPQHF	0.00020803	5	0	0	0	2.399e-05	2.26e-05	0	2.831e-05	2.884e-05	0	0	0	0	0	0	0	0	0	0	0	0.00010429
CASSFDRGTEAFF	7.817e-05	1	0	0	0	0	0	0	0	0	0	0	0	0	0	0	0	0	0	0	7.817e-05	0
CASSFDRIDTQYF	0.00012966	2	6.446e-05	0	0	0	0	0	0	0	0	0	0	6.52e-05	0	0	0	0	0	0	0	0
CASSFDRLLAKNIQYF	2.399e-05	1	0	0	0	2.399e-05	0	0	0	0	0	0	0	0	0	0	0	0	0	0	0	0
CASSFDRNTEAFF	0.00016774	3	6.446e-05	0	0	0	0	0	2.831e-05	0	0	0	0	0	7.497e-05	0	0	0	0	0	0	0
CASSFDRPNTEAFF	0.00040567	8	0	0	0	2.399e-05	2.26e-05	5.784e-05	8.493e-05	5.768e-05	0	3.763e-05	0	0	0	4.282e-05	0	0	0	0	7.817e-05	0
CASSFDRRSNQPQHF	7.526e-05	1	0	0	0	0	0	0	0	0	0	7.526e-05	0	0	0	0	0	0	0	0	0	0
CASSFDRRWKTSTDTQYF	0.00022899	6	0	2.48e-05	0	2.399e-05	2.26e-05	0	2.831e-05	0	0	0	7.714e-05	0	0	0	0	0	0	0	0	5.215e-05
CASSFDRTAAQHF	2.48e-05	1	0	2.48e-05	0	0	0	0	0	0	0	0	0	0	0	0	0	0	0	0	0	0
CASSFDRTNTEAFF	0.00113435	15	0.00012892	4.961e-05	7.258e-05	4.798e-05	9.041e-05	5.784e-05	5.662e-05	2.884e-05	0.00010354	3.763e-05	7.714e-05	0	7.497e-05	8.565e-05	7.765e-05	0.00014497	0	0	0	0
CASSFDRTNTEAFS	2.831e-05	1	0	0	0	0	0	0	2.831e-05	0	0	0	0	0	0	0	0	0	0	0	0	0
CASSFDSEKLFF	2.892e-05	1	0	0	0	0	0	2.892e-05	0	0	0	0	0	0	0	0	0	0	0	0	0	0
CASSFDSFSGNTIYF	0.00047726	10	0	4.961e-05	0	4.798e-05	4.52e-05	5.784e-05	5.662e-05	2.884e-05	3.451e-05	7.526e-05	3.857e-05	0	0	4.282e-05	0	0	0	0	0	0
CASSFDSGGLRNEQYF	2.884e-05	1	0	0	0	0	0	0	0	2.884e-05	0	0	0	0	0	0	0	0	0	0	0	0
CASSFDSRAGSEQYF	0.00054364	4	0	0	0	0	0	0	0	0	0	0	3.857e-05	6.52e-05	0.00014994	0	0	0.00028994	0	0	0	0
CASSFDSSYGYTF	7.497e-05	1	0	0	0	0	0	0	0	0	0	0	0	0	7.497e-05	0	0	0	0	0	0	0
CASSFDSVQNTGELFF	0.00030981	5	0	0	0	2.399e-05	0	0	2.831e-05	0	0	0	0	0.0001304	7.497e-05	0	0	0	0	0	0	5.215e-05
CASSFDSVQTRGYTF	0.00017208	5	0	0	0	2.399e-05	2.26e-05	0	0	0	3.451e-05	0	0	0	0	0	3.883e-05	0	0	0	0	5.215e-05
CASSFDSVSGNTIYF	7.497e-05	1	0	0	0	0	0	0	0	0	0	0	0	0	7.497e-05	0	0	0	0	0	0	0
CASSFDSYNEQFF	0.00039198	9	0	7.441e-05	0	2.399e-05	2.26e-05	2.892e-05	0	0	3.451e-05	3.763e-05	3.857e-05	0	0	0	0	0	7.92e-05	0	0	5.215e-05
CASSFDTEKLFF	9.757e-05	2	0	0	0	0	2.26e-05	0	0	0	0	0	0	0	7.497e-05	0	0	0	0	0	0	0
CASSFDVNTEAFF	0.00026326	7	0	2.48e-05	0	0	2.26e-05	2.892e-05	2.831e-05	0	0	3.763e-05	0	0	0	4.282e-05	0	0	0	0	7.817e-05	0
CASSFDWANEKLFF	0.00081644	12	6.446e-05	4.961e-05	3.629e-05	2.399e-05	4.52e-05	0	5.662e-05	0	3.451e-05	3.763e-05	0	0.0001304	0.00014994	4.282e-05	0	0.00014497	0	0	0	0
CASSFDWGSYGYTF	0.00045586	9	6.446e-05	2.48e-05	0	4.798e-05	2.26e-05	2.892e-05	0	2.884e-05	6.903e-05	0	0	0.0001304	0	0	3.883e-05	0	0	0	0	0
CASSFDWGSYGYTL	2.48e-05	1	0	2.48e-05	0	0	0	0	0	0	0	0	0	0	0	0	0	0	0	0	0	0
CASSFDWNEQYF	0.0013691	18	6.446e-05	7.441e-05	0.00010887	9.596e-05	4.52e-05	8.676e-05	2.831e-05	5.768e-05	6.903e-05	0.00015052	3.857e-05	6.52e-05	0	8.565e-05	0.00011648	7.248e-05	7.92e-05	0	7.817e-05	5.215e-05
CASSFDWTSRETQYF	0.00018077	6	0	2.48e-05	0	2.399e-05	2.26e-05	2.892e-05	2.831e-05	0	0	0	0	0	0	0	0	0	0	0	0	5.215e-05
CASSFDYLTDTQYF	2.399e-05	1	0	0	0	2.399e-05	0	0	0	0	0	0	0	0	0	0	0	0	0	0	0	0
CASSFEAAETDTQYF	2.48e-05	1	0	2.48e-05	0	0	0	0	0	0	0	0	0	0	0	0	0	0	0	0	0	0
CASSFEAGSEAFF	0.00017567	3	0	0	0	2.399e-05	0	0	0	0	0	0	0	0	0	0	0	7.248e-05	7.92e-05	0	0	0
CASSFEAGYTF	0.00300176	17	0.00012892	0.00012401	0.00025403	7.197e-05	0.00018082	0.00014459	0.00025479	2.884e-05	0.00020709	0.00015052	0.00023142	0	0	0.00021412	0.00031062	7.248e-05	0.00015839	0	0.0003127	0.00015644
CASSFEATGTDTQHF	2.884e-05	1	0	0	0	0	0	0	0	2.884e-05	0	0	0	0	0	0	0	0	0	0	0	0
CASSFEATGTDTQYF	0.00156276	19	6.446e-05	9.921e-05	0.00014516	4.798e-05	6.781e-05	8.676e-05	5.662e-05	2.884e-05	3.451e-05	0.00011289	0.00011571	0.0001304	7.497e-05	8.565e-05	7.765e-05	7.248e-05	7.92e-05	0	7.817e-05	0.00010429
CASSFEATGTDTRYF	2.892e-05	1	0	0	0	0	0	2.892e-05	0	0	0	0	0	0	0	0	0	0	0	0	0	0
CASSFEDGSYGYTF	3.857e-05	1	0	0	0	0	0	0	0	0	0	0	3.857e-05	0	0	0	0	0	0	0	0	0
CASSFEDRNGELFF	0.00048252	11	0	4.961e-05	0	2.399e-05	4.52e-05	2.892e-05	5.662e-05	2.884e-05	0	3.763e-05	3.857e-05	0	0	4.282e-05	0	0	0	0	7.817e-05	5.215e-05
CASSFEDRNGELLF	7.817e-05	1	0	0	0	0	0	0	0	0	0	0	0	0	0	0	0	0	0	0	7.817e-05	0
CASSFEEGTGGNTEAFF	0.00029423	8	0	4.961e-05	3.629e-05	2.399e-05	2.26e-05	2.892e-05	5.662e-05	0	0	3.763e-05	3.857e-05	0	0	0	0	0	0	0	0	0
CASSFEESYGYTF	2.884e-05	1	0	0	0	0	0	0	0	2.884e-05	0	0	0	0	0	0	0	0	0	0	0	0
CASSFEGDDTEAFF	2.48e-05	1	0	2.48e-05	0	0	0	0	0	0	0	0	0	0	0	0	0	0	0	0	0	0
CASSFEGDNTEAFF	7.551e-05	3	0	0	0	2.399e-05	2.26e-05	2.892e-05	0	0	0	0	0	0	0	0	0	0	0	0	0	0
CASSFEGFGNQPQHF	0.00017518	3	0	7.441e-05	0	0	2.26e-05	0	0	0	0	0	0	0	0	0	0	0	0	0	7.817e-05	0
CASSFEGIYEQYF	0.00049517	10	6.446e-05	2.48e-05	0	2.399e-05	2.26e-05	2.892e-05	0	0	0	0	3.857e-05	6.52e-05	0	4.282e-05	3.883e-05	0.00014497	0	0	0	0
CASSFEGNQPQHF	3.629e-05	1	0	0	3.629e-05	0	0	0	0	0	0	0	0	0	0	0	0	0	0	0	0	0
CASSFEGNTEAFF	0.00048433	9	0	2.48e-05	0	0	4.52e-05	8.676e-05	2.831e-05	2.884e-05	0	7.526e-05	7.714e-05	0	0	0	3.883e-05	0	7.92e-05	0	0	0
CASSFEGRLGHGYTF	2.399e-05	1	0	0	0	2.399e-05	0	0	0	0	0	0	0	0	0	0	0	0	0	0	0	0
CASSFEGRPGHGYTF	0.00011438	3	0	0	0	0	0	2.892e-05	5.662e-05	2.884e-05	0	0	0	0	0	0	0	0	0	0	0	0
CASSFEGSEAFF	0.00078294	15	0	4.961e-05	3.629e-05	4.798e-05	4.52e-05	2.892e-05	2.831e-05	2.884e-05	6.903e-05	3.763e-05	7.714e-05	0	0	8.565e-05	3.883e-05	0	7.92e-05	0	7.817e-05	5.215e-05
CASSFEGSEVFF	7.92e-05	1	0	0	0	0	0	0	0	0	0	0	0	0	0	0	0	0	7.92e-05	0	0	0
CASSFEGSREQYF	0.00121269	16	6.446e-05	4.961e-05	0	7.197e-05	4.52e-05	5.784e-05	8.493e-05	8.652e-05	0.00010354	0	7.714e-05	0.0001304	7.497e-05	8.565e-05	7.765e-05	7.248e-05	0	0	7.817e-05	5.215e-05
CASSFEGVRLTDTQYF	0.00019565	6	0	2.48e-05	0	2.399e-05	4.52e-05	0	2.831e-05	0	3.451e-05	0	0	0	0	0	3.883e-05	0	0	0	0	0
CASSFEIGTAEQYF	2.892e-05	1	0	0	0	0	0	2.892e-05	0	0	0	0	0	0	0	0	0	0	0	0	0	0
CASSFELGQNQPQHF	0.00016256	4	0	2.48e-05	0	4.798e-05	0	0	0	0	0	3.763e-05	0	0	0	0	0	0	0	0	0	5.215e-05
CASSFENRGAEAFF	0.00013808	3	0	0	0	2.399e-05	0	0	0	0	0	7.526e-05	0	0	0	0	3.883e-05	0	0	0	0	0
CASSFEPGAGADTQYF	4.282e-05	1	0	0	0	0	0	0	0	0	0	0	0	0	0	4.282e-05	0	0	0	0	0	0
CASSFEPGQGTYGYTF	0.00051934	12	0	4.961e-05	3.629e-05	2.399e-05	4.52e-05	2.892e-05	2.831e-05	5.768e-05	0	3.763e-05	3.857e-05	0	0	4.282e-05	0	0	0	0	7.817e-05	5.215e-05
CASSFEQEGPRELFF	2.892e-05	1	0	0	0	0	0	2.892e-05	0	0	0	0	0	0	0	0	0	0	0	0	0	0
CASSFEREGPRELFF	0.0009682	13	6.446e-05	2.48e-05	0	4.798e-05	6.781e-05	5.784e-05	0.00011324	5.768e-05	0.00010354	0.00011289	3.857e-05	0	0	4.282e-05	0	0	0.00015839	0	7.817e-05	0
CASSFERGGQFF	0.00095001	14	0	4.961e-05	3.629e-05	4.798e-05	4.52e-05	2.892e-05	2.831e-05	0	3.451e-05	0.00011289	3.857e-05	0	0	4.282e-05	3.883e-05	0	0.00023759	0	0.00015635	5.215e-05
CASSFERGPGNTIYF	2.399e-05	1	0	0	0	2.399e-05	0	0	0	0	0	0	0	0	0	0	0	0	0	0	0	0
CASSFERGPYEQYF	0.00078974	13	0	4.961e-05	7.258e-05	4.798e-05	4.52e-05	2.892e-05	5.662e-05	2.884e-05	3.451e-05	7.526e-05	3.857e-05	0	0	8.565e-05	0	0	0	0.00017385	0	5.215e-05
CASSFERNQPQHF	0.00014745	2	0	0	0	0	0	0	0	0	0	0	0	0	7.497e-05	0	0	7.248e-05	0	0	0	0
CASSFERPGYTF	7.92e-05	1	0	0	0	0	0	0	0	0	0	0	0	0	0	0	0	0	7.92e-05	0	0	0
CASSFERSGYTF	0.00117743	15	0.00012892	4.961e-05	3.629e-05	4.798e-05	4.52e-05	5.784e-05	2.831e-05	2.884e-05	6.903e-05	3.763e-05	7.714e-05	0.00019559	0.0002249	0	7.765e-05	7.248e-05	0	0	0	0
CASSFERSGYTS	5.215e-05	1	0	0	0	0	0	0	0	0	0	0	0	0	0	0	0	0	0	0	0	5.215e-05
CASSFESARNSPLHF	0.00016764	5	0	2.48e-05	0	4.798e-05	0	2.892e-05	2.831e-05	0	0	3.763e-05	0	0	0	0	0	0	0	0	0	0
CASSFESRGSGDTQYF	7.248e-05	1	0	0	0	0	0	0	0	0	0	0	0	0	0	0	0	7.248e-05	0	0	0	0
CASSFESTGTDTQYF	2.26e-05	1	0	0	0	0	2.26e-05	0	0	0	0	0	0	0	0	0	0	0	0	0	0	0
CASSFETAYEQYF	3.763e-05	1	0	0	0	0	0	0	0	0	0	3.763e-05	0	0	0	0	0	0	0	0	0	0
CASSFETNAYNEQFF	6.52e-05	1	0	0	0	0	0	0	0	0	0	0	0	6.52e-05	0	0	0	0	0	0	0	0
CASSFETSGRKFF	0.00011253	4	0	2.48e-05	3.629e-05	0	2.26e-05	0	0	2.884e-05	0	0	0	0	0	0	0	0	0	0	0	0
CASSFEVGTAEQYF	0.00087368	15	0	2.48e-05	3.629e-05	9.596e-05	4.52e-05	2.892e-05	2.831e-05	5.768e-05	3.451e-05	7.526e-05	3.857e-05	0	0	4.282e-05	7.765e-05	0	7.92e-05	0	0.00015635	5.215e-05
CASSFEVKGQETQYF	0.00028342	7	0	7.441e-05	3.629e-05	2.399e-05	0	2.892e-05	0	2.884e-05	0	0	0	0	0	0	3.883e-05	0	0	0	0	5.215e-05
CASSFEVSGRNTGELFF	2.884e-05	1	0	0	0	0	0	0	0	2.884e-05	0	0	0	0	0	0	0	0	0	0	0	0
CASSFEVSSGNTIYF	5.932e-05	2	0	2.48e-05	0	0	0	0	0	0	3.451e-05	0	0	0	0	0	0	0	0	0	0	0
CASSFEWNEQYF	3.763e-05	1	0	0	0	0	0	0	0	0	0	3.763e-05	0	0	0	0	0	0	0	0	0	0
CASSFFDAGNTGELFF	0.00109636	15	0	4.961e-05	7.258e-05	7.197e-05	6.781e-05	8.676e-05	8.493e-05	8.652e-05	0.00010354	7.526e-05	3.857e-05	6.52e-05	0	8.565e-05	7.765e-05	0	0	0	7.817e-05	5.215e-05
CASSFFDAGNTGGLFF	2.26e-05	1	0	0	0	0	2.26e-05	0	0	0	0	0	0	0	0	0	0	0	0	0	0	0
CASSFFEGRSEPQHF	0.00113311	14	0	4.961e-05	0.00010887	7.197e-05	4.52e-05	0.00011567	5.662e-05	5.768e-05	0.00010354	7.526e-05	0.00011571	0	0	8.565e-05	3.883e-05	0	0	0	0.00015635	5.215e-05
CASSFFFPGAGSDTQYF	2.884e-05	1	0	0	0	0	0	0	0	2.884e-05	0	0	0	0	0	0	0	0	0	0	0	0
CASSFFGDSITDTQYF	2.892e-05	1	0	0	0	0	0	2.892e-05	0	0	0	0	0	0	0	0	0	0	0	0	0	0
CASSFFGGSITDTQCF	2.884e-05	1	0	0	0	0	0	0	0	2.884e-05	0	0	0	0	0	0	0	0	0	0	0	0
CASSFFGGSITDTQYF	0.00047722	9	0	2.48e-05	0	2.399e-05	2.26e-05	0	0	0	3.451e-05	3.763e-05	0	0	0	4.282e-05	3.883e-05	0	0	0.00017385	7.817e-05	0
CASSFFGNPGATDTQYF	0.00021265	3	0	0	0	0	0	0	0	0	0	0	0	6.52e-05	7.497e-05	0	0	7.248e-05	0	0	0	0
CASSFFGQTDTQYF	0.00034771	1	0	0	0	0	0	0	0	0	0	0	0	0	0	0	0	0	0	0.00034771	0	0
CASSFFGRAVDEQFF	7.497e-05	1	0	0	0	0	0	0	0	0	0	0	0	0	7.497e-05	0	0	0	0	0	0	0
CASSFFGTDTQYF	0.00075445	11	0	2.48e-05	0	2.399e-05	4.52e-05	2.892e-05	2.831e-05	2.884e-05	3.451e-05	3.763e-05	0.00011571	0	0	0	3.883e-05	0	0	0.00034771	0	0
CASSFFGTGGFNEQFF	0.00021265	3	0	0	0	0	0	0	0	0	0	0	0	6.52e-05	7.497e-05	0	0	7.248e-05	0	0	0	0
CASSFFKRGGQETQCF	2.831e-05	1	0	0	0	0	0	0	2.831e-05	0	0	0	0	0	0	0	0	0	0	0	0	0
CASSFFKRGGQETQYF	0.00051147	6	0	2.48e-05	0	2.399e-05	0	0	2.831e-05	0	3.451e-05	0	0	0	0	0	0	0	0	0.00034771	0	5.215e-05
CASSFFLAGAGGELFF	0.00053303	9	0	0	3.629e-05	0	2.26e-05	2.892e-05	2.831e-05	8.652e-05	3.451e-05	0	0	0	0	4.282e-05	0	0	7.92e-05	0.00017385	0	0
CASSFFPCEQYF	3.857e-05	1	0	0	0	0	0	0	0	0	0	0	3.857e-05	0	0	0	0	0	0	0	0	0
CASSFFPGARDTDAQYF	5.215e-05	1	0	0	0	0	0	0	0	0	0	0	0	0	0	0	0	0	0	0	0	5.215e-05
CASSFFPGARDTDTQYF	0.00116525	15	0.00012892	4.961e-05	3.629e-05	4.798e-05	6.781e-05	0	5.662e-05	8.652e-05	6.903e-05	7.526e-05	3.857e-05	0.0001304	0.00014994	0	7.765e-05	7.248e-05	0	0	7.817e-05	0
CASSFFPQYEQYF	0.00079654	14	0	2.48e-05	7.258e-05	4.798e-05	4.52e-05	5.784e-05	5.662e-05	8.652e-05	0	7.526e-05	3.857e-05	0	0	4.282e-05	3.883e-05	0	7.92e-05	0	7.817e-05	5.215e-05
CASSFFPYEQYF	0.00188176	20	0.00012892	4.961e-05	7.258e-05	4.798e-05	6.781e-05	2.892e-05	8.493e-05	5.768e-05	6.903e-05	7.526e-05	7.714e-05	0.0001304	0.00029987	8.565e-05	7.765e-05	0.00014497	7.92e-05	0.00017385	7.817e-05	5.215e-05
CASSFFPYEQYL	2.884e-05	1	0	0	0	0	0	0	0	2.884e-05	0	0	0	0	0	0	0	0	0	0	0	0
CASSFFQGGTYNEQFF	2.26e-05	1	0	0	0	0	2.26e-05	0	0	0	0	0	0	0	0	0	0	0	0	0	0	0
CASSFFRASAFF	0.00085402	14	0	7.441e-05	7.258e-05	4.798e-05	4.52e-05	5.784e-05	5.662e-05	5.768e-05	3.451e-05	7.526e-05	7.714e-05	0	0	8.565e-05	3.883e-05	0	0	0	7.817e-05	5.215e-05
CASSFFRQDSEQYF	2.26e-05	1	0	0	0	0	2.26e-05	0	0	0	0	0	0	0	0	0	0	0	0	0	0	0
CASSFFSEANVLTF	6.446e-05	1	6.446e-05	0	0	0	0	0	0	0	0	0	0	0	0	0	0	0	0	0	0	0
CASSFFSGANVLTF	0.00328176	20	0.00025785	0.00012401	0.00018145	0.00014395	0.00011301	0.00011567	0.00016986	0.0001442	0.00017257	0.00018815	0.00015428	0.00019559	0.0002249	0.0001713	0.00015531	7.248e-05	0.00015839	0.00017385	0.00015635	0.00020858
CASSFFVLAGTDTQYF	0.00044979	9	0	4.961e-05	3.629e-05	4.798e-05	4.52e-05	2.892e-05	5.662e-05	2.884e-05	0	0	7.714e-05	0	0	0	0	0	7.92e-05	0	0	0
CASSFFVRQANYGYTF	2.26e-05	1	0	0	0	0	2.26e-05	0	0	0	0	0	0	0	0	0	0	0	0	0	0	0
CASSFFVRQTDYGYTF	3.763e-05	1	0	0	0	0	0	0	0	0	0	3.763e-05	0	0	0	0	0	0	0	0	0	0
CASSFFVRQTNYGYTF	0.00038178	9	6.446e-05	2.48e-05	0	2.399e-05	0	2.892e-05	0	2.884e-05	3.451e-05	0	3.857e-05	6.52e-05	0	0	0	7.248e-05	0	0	0	0
CASSFFVRQTSYGYTF	3.451e-05	1	0	0	0	0	0	0	0	0	3.451e-05	0	0	0	0	0	0	0	0	0	0	0
CASSFFWDRGLRTEAFF	9.174e-05	3	0	0	0	2.399e-05	0	2.892e-05	0	0	0	0	0	0	0	0	3.883e-05	0	0	0	0	0
CASSFFWGALTYNSPLHF	7.248e-05	1	0	0	0	0	0	0	0	0	0	0	0	0	0	0	0	7.248e-05	0	0	0	0
CASSFFYEQYF	5.215e-05	1	0	0	0	0	0	0	0	0	0	0	0	0	0	0	0	0	0	0	0	5.215e-05
CASSFGAAQSNYGYTF	0.00021191	3	6.446e-05	0	0	0	0	0	0	0	0	0	0	0	7.497e-05	0	0	7.248e-05	0	0	0	0
CASSFGAASSYNEQFF	2.892e-05	1	0	0	0	0	0	2.892e-05	0	0	0	0	0	0	0	0	0	0	0	0	0	0
CASSFGAAYEQYF	2.884e-05	1	0	0	0	0	0	0	0	2.884e-05	0	0	0	0	0	0	0	0	0	0	0	0
CASSFGAGEETQHF	2.399e-05	1	0	0	0	2.399e-05	0	0	0	0	0	0	0	0	0	0	0	0	0	0	0	0
CASSFGAGEETQYL	3.763e-05	1	0	0	0	0	0	0	0	0	0	3.763e-05	0	0	0	0	0	0	0	0	0	0
CASSFGAGGNTIYF	0.00017385	1	0	0	0	0	0	0	0	0	0	0	0	0	0	0	0	0	0	0.00017385	0	0
CASSFGAGGPGETQYF	6.446e-05	1	6.446e-05	0	0	0	0	0	0	0	0	0	0	0	0	0	0	0	0	0	0	0
CASSFGAGTDTQYF	0.00188612	20	0.00012892	7.441e-05	0.00010887	7.197e-05	4.52e-05	5.784e-05	5.662e-05	5.768e-05	3.451e-05	0.00011289	7.714e-05	0.0001304	7.497e-05	8.565e-05	7.765e-05	7.248e-05	0.00015839	0.00017385	0.00023452	5.215e-05
CASSFGAKNIQYF	0.00013768	2	0	0	0	0	0	0	0	0	0	0	0	6.52e-05	0	0	0	7.248e-05	0	0	0	0
CASSFGANAYNEQFF	2.892e-05	1	0	0	0	0	0	2.892e-05	0	0	0	0	0	0	0	0	0	0	0	0	0	0
CASSFGANTEAFF	0.00065079	12	0	2.48e-05	7.258e-05	4.798e-05	4.52e-05	5.784e-05	2.831e-05	5.768e-05	6.903e-05	7.526e-05	7.714e-05	0	0	4.282e-05	0	0	0	0	0	5.215e-05
CASSFGARNTGELFF	0.00147301	18	0.00012892	9.921e-05	7.258e-05	9.596e-05	4.52e-05	8.676e-05	0.00011324	2.884e-05	6.903e-05	3.763e-05	3.857e-05	0.0001304	7.497e-05	4.282e-05	7.765e-05	0	7.92e-05	0.00017385	7.817e-05	0
CASSFGARNTGGLFF	3.763e-05	1	0	0	0	0	0	0	0	0	0	3.763e-05	0	0	0	0	0	0	0	0	0	0
CASSFGARNTRELFF	2.26e-05	1	0	0	0	0	2.26e-05	0	0	0	0	0	0	0	0	0	0	0	0	0	0	0
CASSFGARSTGELFF	6.52e-05	1	0	0	0	0	0	0	0	0	0	0	0	6.52e-05	0	0	0	0	0	0	0	0
CASSFGASSHTEAFF	8.288e-05	3	0	0	3.629e-05	2.399e-05	2.26e-05	0	0	0	0	0	0	0	0	0	0	0	0	0	0	0
CASSFGATGELFF	0.001303	13	0	4.961e-05	3.629e-05	0.00011996	9.041e-05	0.00011567	0	5.768e-05	0.00010354	0.00018815	0.00011571	0	0	8.565e-05	7.765e-05	0	0.00015839	0	0	0.00010429
CASSFGATGELVF	2.884e-05	1	0	0	0	0	0	0	0	2.884e-05	0	0	0	0	0	0	0	0	0	0	0	0
CASSFGAVSGANVLTF	0.00087128	14	0.00012892	4.961e-05	3.629e-05	0	4.52e-05	2.892e-05	2.831e-05	2.884e-05	0	0	3.857e-05	0.0001304	0.00014994	4.282e-05	3.883e-05	7.248e-05	0	0	0	5.215e-05
CASSFGAVYGYTF	7.248e-05	1	0	0	0	0	0	0	0	0	0	0	0	0	0	0	0	7.248e-05	0	0	0	0
CASSFGDGASALFNEQFF	0.00012664	4	0	0	3.629e-05	0	2.26e-05	2.892e-05	0	0	0	0	0	0	0	0	3.883e-05	0	0	0	0	0
CASSFGDRETQCF	2.48e-05	1	0	2.48e-05	0	0	0	0	0	0	0	0	0	0	0	0	0	0	0	0	0	0
CASSFGDRETQYF	0.00060053	10	0	4.961e-05	0	4.798e-05	4.52e-05	2.892e-05	0	2.884e-05	0	7.526e-05	3.857e-05	0	0	0	7.765e-05	0	0	0	0.00015635	5.215e-05
CASSFGDRGDEQYF	0.00111565	17	0.00012892	2.48e-05	3.629e-05	7.197e-05	2.26e-05	2.892e-05	5.662e-05	2.884e-05	0	3.763e-05	3.857e-05	0.0001304	7.497e-05	4.282e-05	3.883e-05	0.00014497	0	0	0.00015635	5.215e-05
CASSFGDRGDERYF	2.884e-05	1	0	0	0	0	0	0	0	2.884e-05	0	0	0	0	0	0	0	0	0	0	0	0
CASSFGDRVTDTQYF	7.92e-05	1	0	0	0	0	0	0	0	0	0	0	0	0	0	0	0	0	7.92e-05	0	0	0
CASSFGDSNYGYTF	0.00030203	7	0	4.961e-05	3.629e-05	2.399e-05	4.52e-05	2.892e-05	0	0	0	0	0	0	0	0	3.883e-05	0	7.92e-05	0	0	0
CASSFGDSTEAFF	0.00013695	2	6.446e-05	0	0	0	0	0	0	0	0	0	0	0	0	0	0	7.248e-05	0	0	0	0
CASSFGDTEAFF	0.0002817	6	0	2.48e-05	0	4.798e-05	4.52e-05	2.892e-05	5.662e-05	0	0	0	0	0	0	0	0	0	0	0	7.817e-05	0
CASSFGEGGYEQYF	0.00022163	6	0	4.961e-05	0	0	2.26e-05	2.892e-05	2.831e-05	5.768e-05	3.451e-05	0	0	0	0	0	0	0	0	0	0	0
CASSFGEGYEQYF	0.00085756	16	0	4.961e-05	3.629e-05	4.798e-05	2.26e-05	2.892e-05	2.831e-05	0	6.903e-05	7.526e-05	3.857e-05	6.52e-05	7.497e-05	0	3.883e-05	7.248e-05	7.92e-05	0	7.817e-05	5.215e-05
CASSFGEGYERYF	2.892e-05	1	0	0	0	0	0	2.892e-05	0	0	0	0	0	0	0	0	0	0	0	0	0	0
CASSFGELFF	5.215e-05	1	0	0	0	0	0	0	0	0	0	0	0	0	0	0	0	0	0	0	0	5.215e-05
CASSFGERTDTQYF	0.00357594	20	0.00012892	9.921e-05	0.00010887	0.00011996	0.00011301	0.00014459	0.00019817	0.00017304	0.00013806	0.00015052	0.00015428	0.00026079	0.00029987	0.0001713	0.00019414	0.00014497	0.00023759	0.00034771	0.00023452	0.00015644
CASSFGESFTGELFF	7.248e-05	1	0	0	0	0	0	0	0	0	0	0	0	0	0	0	0	7.248e-05	0	0	0	0
CASSFGESYGYTF	0.00046939	10	0	2.48e-05	0	4.798e-05	4.52e-05	2.892e-05	2.831e-05	8.652e-05	3.451e-05	0	0	0	0	4.282e-05	0	0	0	0	7.817e-05	5.215e-05
CASSFGETQYF	0.00051457	6	6.446e-05	4.961e-05	0	0	0	0	0	0	0	0	0	0	7.497e-05	0	0	7.248e-05	7.92e-05	0.00017385	0	0
CASSFGFGRQIF	0.00013768	2	0	0	0	0	0	0	0	0	0	0	0	6.52e-05	0	0	0	7.248e-05	0	0	0	0
CASSFGFLSEAFF	2.892e-05	1	0	0	0	0	0	2.892e-05	0	0	0	0	0	0	0	0	0	0	0	0	0	0
CASSFGFQEIPSYEQCL	2.831e-05	1	0	0	0	0	0	0	2.831e-05	0	0	0	0	0	0	0	0	0	0	0	0	0
CASSFGFQEIPSYEQYF	0.00231361	19	0.00012892	9.921e-05	7.258e-05	0.00014395	9.041e-05	8.676e-05	0.00011324	0.00011536	3.451e-05	0.00011289	0.00019285	6.52e-05	0.00014994	0.00012847	0.00015531	0.00014497	7.92e-05	0.00034771	0	5.215e-05
CASSFGGADNIQYF	2.892e-05	1	0	0	0	0	0	2.892e-05	0	0	0	0	0	0	0	0	0	0	0	0	0	0
CASSFGGAEAFF	0.00038647	6	6.446e-05	0	0	2.399e-05	0	0	2.831e-05	0	0	0	0	0	0	0	3.883e-05	7.248e-05	0.00015839	0	0	0
CASSFGGARNTIYF	5.776e-05	2	0	0	0	0	0	2.892e-05	0	2.884e-05	0	0	0	0	0	0	0	0	0	0	0	0
CASSFGGARVGELFF	0.00047045	9	0	2.48e-05	0	2.399e-05	4.52e-05	2.892e-05	2.831e-05	8.652e-05	0	0	0.00011571	0	0	0	3.883e-05	0	0	0	7.817e-05	0
CASSFGGASTDTQYF	0.00013977	4	0	2.48e-05	0	2.399e-05	0	0	0	0	0	0	0	0	0	0	3.883e-05	0	0	0	0	5.215e-05
CASSFGGATDTQYF	2.892e-05	1	0	0	0	0	0	2.892e-05	0	0	0	0	0	0	0	0	0	0	0	0	0	0
CASSFGGATYEQYF	2.26e-05	1	0	0	0	0	2.26e-05	0	0	0	0	0	0	0	0	0	0	0	0	0	0	0
CASSFGGDFYEQYF	2.884e-05	1	0	0	0	0	0	0	0	2.884e-05	0	0	0	0	0	0	0	0	0	0	0	0
CASSFGGDGSGANVLTF	6.52e-05	1	0	0	0	0	0	0	0	0	0	0	0	6.52e-05	0	0	0	0	0	0	0	0
CASSFGGDSSYEQYF	2.892e-05	1	0	0	0	0	0	2.892e-05	0	0	0	0	0	0	0	0	0	0	0	0	0	0
CASSFGGEAFF	0.0007691	10	0	4.961e-05	3.629e-05	4.798e-05	4.52e-05	2.892e-05	2.831e-05	5.768e-05	0	7.526e-05	0	0	0	0	0	0	0	0.00034771	0	5.215e-05
CASSFGGEETQYF	2.892e-05	1	0	0	0	0	0	2.892e-05	0	0	0	0	0	0	0	0	0	0	0	0	0	0
CASSFGGEKLFF	0.00093433	14	0	2.48e-05	7.258e-05	4.798e-05	4.52e-05	8.676e-05	2.831e-05	5.768e-05	3.451e-05	0.00011289	7.714e-05	0	0	4.282e-05	7.765e-05	0	0	0.00017385	0	5.215e-05
CASSFGGEKLLF	2.831e-05	1	0	0	0	0	0	0	2.831e-05	0	0	0	0	0	0	0	0	0	0	0	0	0
CASSFGGFDNEQFF	2.884e-05	1	0	0	0	0	0	0	0	2.884e-05	0	0	0	0	0	0	0	0	0	0	0	0
CASSFGGFTDTQYF	0.00161415	16	6.446e-05	7.441e-05	0.00014516	7.197e-05	0.00011301	2.892e-05	0.00011324	0.00017304	0.00010354	0	3.857e-05	0.0001304	0	0.00025695	3.883e-05	0	7.92e-05	0	7.817e-05	0.00010429
CASSFGGGDYGYTF	6.446e-05	1	6.446e-05	0	0	0	0	0	0	0	0	0	0	0	0	0	0	0	0	0	0	0
CASSFGGGGELFF	2.884e-05	1	0	0	0	0	0	0	0	2.884e-05	0	0	0	0	0	0	0	0	0	0	0	0
CASSFGGGGGYNEQFF	0.00080568	16	0.00012892	4.961e-05	3.629e-05	2.399e-05	2.26e-05	2.892e-05	2.831e-05	5.768e-05	0	3.763e-05	3.857e-05	6.52e-05	7.497e-05	4.282e-05	3.883e-05	0	7.92e-05	0	0	5.215e-05
CASSFGGGGRYEQYF	0.00038174	9	0	2.48e-05	0	4.798e-05	4.52e-05	2.892e-05	2.831e-05	0	0	3.763e-05	3.857e-05	0	0	0	0	0	0	0	7.817e-05	5.215e-05
CASSFGGGKEQYF	0.00069737	13	0	4.961e-05	3.629e-05	7.197e-05	4.52e-05	2.892e-05	8.493e-05	5.768e-05	3.451e-05	7.526e-05	0	0	0	4.282e-05	3.883e-05	0	7.92e-05	0	0	5.215e-05
CASSFGGGKWGELFF	0.00038211	8	0	0	0	4.798e-05	2.26e-05	5.784e-05	0	8.652e-05	0	3.763e-05	3.857e-05	0	0	0	3.883e-05	0	0	0	0	5.215e-05
CASSFGGGNTEAFF	7.248e-05	1	0	0	0	0	0	0	0	0	0	0	0	0	0	0	0	7.248e-05	0	0	0	0
CASSFGGGPDTQYF	8.122e-05	3	0	0	0	2.399e-05	0	2.892e-05	2.831e-05	0	0	0	0	0	0	0	0	0	0	0	0	0
CASSFGGGQPQHF	0.00030369	4	0	2.48e-05	0	0	2.26e-05	0	0	0	0	0	0	0	0	0	3.883e-05	0.00021745	0	0	0	0
CASSFGGGRSYEQYF	0.00020463	3	6.446e-05	0	0	0	0	0	0	0	0	0	0	6.52e-05	7.497e-05	0	0	0	0	0	0	0
CASSFGGGSTDTQYF	0.00074417	14	0	4.961e-05	7.258e-05	4.798e-05	4.52e-05	2.892e-05	2.831e-05	2.884e-05	3.451e-05	7.526e-05	7.714e-05	0	0	8.565e-05	3.883e-05	0	7.92e-05	0	0	5.215e-05
CASSFGGGTYEQYF	0.00144602	18	6.446e-05	7.441e-05	3.629e-05	4.798e-05	4.52e-05	5.784e-05	2.831e-05	2.884e-05	0.00010354	7.526e-05	3.857e-05	0	0.00014994	4.282e-05	0.00011648	7.248e-05	0.00023759	0.00017385	0	5.215e-05
CASSFGGHGTEAFF	7.497e-05	1	0	0	0	0	0	0	0	0	0	0	0	0	7.497e-05	0	0	0	0	0	0	0
CASSFGGLAGGTYEQYF	0.00144096	15	6.446e-05	0	0	0	0.00011301	2.892e-05	8.493e-05	5.768e-05	0	7.526e-05	3.857e-05	0.00019559	7.497e-05	4.282e-05	3.883e-05	0.00021745	0	0.00017385	7.817e-05	0.00015644
CASSFGGLEAFF	0.00047902	11	0	2.48e-05	7.258e-05	0	4.52e-05	2.892e-05	2.831e-05	2.884e-05	0	3.763e-05	3.857e-05	0	0	4.282e-05	0	0	7.92e-05	0	0	5.215e-05
CASSFGGLGQPQHF	0.00408694	20	6.446e-05	0.00027283	0.00025403	0.00021592	0.00015821	8.676e-05	0.00016986	8.652e-05	0.0002416	0.00018815	0.00019285	0.00032599	0.00014994	0.00029977	0.00038827	0.00021745	7.92e-05	0.00017385	0.0003127	0.00020858
CASSFGGLRDTQYF	9.994e-05	3	0	0	0	0	2.26e-05	0	0	0	3.451e-05	0	0	0	0	4.282e-05	0	0	0	0	0	0
CASSFGGLTF	0.00016026	3	0	0	0	0	0	2.892e-05	0	0	0	0	0	0	0	0	0	0	7.92e-05	0	0	5.215e-05
CASSFGGNNEQFF	0.00035963	7	0	4.961e-05	3.629e-05	7.197e-05	0	2.892e-05	5.662e-05	0	0	0	3.857e-05	0	0	0	7.765e-05	0	0	0	0	0
CASSFGGNQPQHF	0.00110842	14	0	9.921e-05	7.258e-05	7.197e-05	0.00011301	8.676e-05	5.662e-05	5.768e-05	0.00010354	7.526e-05	7.714e-05	0	0	8.565e-05	7.765e-05	0	7.92e-05	0	0	5.215e-05
CASSFGGNQPRHF	2.831e-05	1	0	0	0	0	0	0	2.831e-05	0	0	0	0	0	0	0	0	0	0	0	0	0
CASSFGGNSNQPQHF	0.00196594	18	0.00019339	7.441e-05	0.00010887	7.197e-05	6.781e-05	8.676e-05	0.00011324	5.768e-05	3.451e-05	0.00011289	0.00011571	0.0001304	0.0002249	0.00012847	0.00011648	0.00014497	7.92e-05	0	0	0.00010429
CASSFGGNSYEQYF	0.00388317	20	0.00038677	0.00014882	0.00010887	0.00014395	0.00011301	0.00017351	0.00016986	0.00017304	0.00027612	0.00026341	0.00023142	0.00026079	0.00037484	0.0001713	0.00015531	0.00021745	0.00015839	0.00017385	7.817e-05	0.00010429
CASSFGGNSYGQYF	2.48e-05	1	0	2.48e-05	0	0	0	0	0	0	0	0	0	0	0	0	0	0	0	0	0	0
CASSFGGNTDTQYF	7.248e-05	1	0	0	0	0	0	0	0	0	0	0	0	0	0	0	0	7.248e-05	0	0	0	0
CASSFGGPDEQYF	0.00106613	15	0	4.961e-05	7.258e-05	4.798e-05	6.781e-05	8.676e-05	2.831e-05	5.768e-05	3.451e-05	7.526e-05	7.714e-05	0	0	8.565e-05	7.765e-05	0	7.92e-05	0.00017385	0	5.215e-05
CASSFGGPGNTIYF	0.00020206	5	0	2.48e-05	0	2.399e-05	6.781e-05	0	5.662e-05	2.884e-05	0	0	0	0	0	0	0	0	0	0	0	0
CASSFGGPGQPQHF	6.52e-05	1	0	0	0	0	0	0	0	0	0	0	0	6.52e-05	0	0	0	0	0	0	0	0
CASSFGGPPYNEQFF	2.884e-05	1	0	0	0	0	0	0	0	2.884e-05	0	0	0	0	0	0	0	0	0	0	0	0
CASSFGGPTEAFF	2.26e-05	1	0	0	0	0	2.26e-05	0	0	0	0	0	0	0	0	0	0	0	0	0	0	0
CASSFGGPVAFF	7.497e-05	1	0	0	0	0	0	0	0	0	0	0	0	0	7.497e-05	0	0	0	0	0	0	0
CASSFGGQGGTEAFF	0.00024984	5	6.446e-05	2.48e-05	0	4.798e-05	0	0	0	0	0	3.763e-05	0	0	7.497e-05	0	0	0	0	0	0	0
CASSFGGQYEQYF	6.446e-05	1	6.446e-05	0	0	0	0	0	0	0	0	0	0	0	0	0	0	0	0	0	0	0
CASSFGGRFAYEQYF	0.00067643	12	0	4.961e-05	3.629e-05	2.399e-05	0	5.784e-05	5.662e-05	8.652e-05	0	3.763e-05	7.714e-05	0	0	4.282e-05	7.765e-05	0	0	0	7.817e-05	5.215e-05
CASSFGGRGANYGYTF	8.256e-05	3	0	2.48e-05	0	0	0	2.892e-05	0	2.884e-05	0	0	0	0	0	0	0	0	0	0	0	0
CASSFGGRGTEAFF	6.446e-05	1	6.446e-05	0	0	0	0	0	0	0	0	0	0	0	0	0	0	0	0	0	0	0
CASSFGGRNGYTF	0.00020077	6	0	0	0	2.399e-05	0	2.892e-05	0	2.884e-05	0	3.763e-05	3.857e-05	0	0	4.282e-05	0	0	0	0	0	0
CASSFGGRSADTQYF	8.642e-05	3	0	2.48e-05	0	2.399e-05	0	0	0	0	0	3.763e-05	0	0	0	0	0	0	0	0	0	0
CASSFGGRSSYEQYF	0.00020956	5	0	0	3.629e-05	2.399e-05	0	0	0	0	3.451e-05	3.763e-05	7.714e-05	0	0	0	0	0	0	0	0	0
CASSFGGRSYNEQFF	2.26e-05	1	0	0	0	0	2.26e-05	0	0	0	0	0	0	0	0	0	0	0	0	0	0	0
CASSFGGSNYGYTF	3.629e-05	1	0	0	3.629e-05	0	0	0	0	0	0	0	0	0	0	0	0	0	0	0	0	0
CASSFGGSSSYNEQFF	2.48e-05	1	0	2.48e-05	0	0	0	0	0	0	0	0	0	0	0	0	0	0	0	0	0	0
CASSFGGSTDTQYF	0.00012788	3	0	0	0	2.399e-05	0	2.892e-05	0	0	0	0	0	0	7.497e-05	0	0	0	0	0	0	0
CASSFGGSTEAFF	0.00352522	19	6.446e-05	0.00019842	0.00021774	0.00014395	0.00013561	0.00020243	0.00011324	0.00034607	0.00031063	0.00015052	0.00015428	6.52e-05	0	0.00025695	0.00019414	7.248e-05	0.00031678	0.00034771	7.817e-05	0.00015644
CASSFGGSTEAFL	3.629e-05	1	0	0	3.629e-05	0	0	0	0	0	0	0	0	0	0	0	0	0	0	0	0	0
CASSFGGSWGSDTQYF	7.248e-05	1	0	0	0	0	0	0	0	0	0	0	0	0	0	0	0	7.248e-05	0	0	0	0
CASSFGGSYEQYF	0.00051645	12	0	0	3.629e-05	4.798e-05	2.26e-05	2.892e-05	8.493e-05	2.884e-05	3.451e-05	3.763e-05	3.857e-05	6.52e-05	0	0	3.883e-05	0	0	0	0	5.215e-05
CASSFGGTDTIYF	0.00025992	4	0	0	0	0	0	2.892e-05	2.831e-05	2.884e-05	0	0	0	0	0	0	0	0	0	0.00017385	0	0
CASSFGGTNTGELFF	0.00306439	18	0.00032231	0.00012401	0.00010887	9.596e-05	6.781e-05	0.00011567	0.00014155	0.0001442	0.00013806	0.00015052	0.00011571	0.00032599	0.00044981	0.00012847	0.00015531	0.00021745	0.00015839	0	0	0.00010429
CASSFGGTNTGELSF	3.763e-05	1	0	0	0	0	0	0	0	0	0	3.763e-05	0	0	0	0	0	0	0	0	0	0
CASSFGGTNTGGLFF	0.00021965	6	0	2.48e-05	0	2.399e-05	0	0	2.831e-05	2.884e-05	3.451e-05	0	0	0	0	0	0	0	7.92e-05	0	0	0
CASSFGGTTDTQYF	0.00095966	15	0	4.961e-05	7.258e-05	4.798e-05	6.781e-05	8.676e-05	8.493e-05	2.884e-05	3.451e-05	7.526e-05	3.857e-05	0	0	8.565e-05	7.765e-05	0	7.92e-05	0	7.817e-05	5.215e-05
CASSFGGVGELFF	5.215e-05	1	0	0	0	0	0	0	0	0	0	0	0	0	0	0	0	0	0	0	0	5.215e-05
CASSFGGVPTEAFF	0.00036365	6	6.446e-05	0	0	0	2.26e-05	2.892e-05	0	0	0	0	0	6.52e-05	0	0	0	0	0	0	7.817e-05	0.00010429
CASSFGGVRYEQYF	0.00050336	12	0	2.48e-05	3.629e-05	2.399e-05	2.26e-05	2.892e-05	5.662e-05	0	3.451e-05	3.763e-05	7.714e-05	0	0	4.282e-05	3.883e-05	0	7.92e-05	0	0	0
CASSFGGVYGYTF	0.0007218	12	0	7.441e-05	3.629e-05	4.798e-05	4.52e-05	2.892e-05	2.831e-05	8.652e-05	6.903e-05	0	0	6.52e-05	0	4.282e-05	0	0.00014497	0	0	0	5.215e-05
CASSFGGWGTEAFF	0.00026336	7	0	2.48e-05	0	0	2.26e-05	0	2.831e-05	2.884e-05	6.903e-05	3.763e-05	0	0	0	0	0	0	0	0	0	5.215e-05
CASSFGHSYEQYF	0.00047798	12	0	2.48e-05	3.629e-05	2.399e-05	2.26e-05	2.892e-05	2.831e-05	2.884e-05	6.903e-05	0	3.857e-05	0	0	8.565e-05	3.883e-05	0	0	0	0	5.215e-05
CASSFGHTNTGELFF	0.00024631	6	0	2.48e-05	3.629e-05	0	0	0	2.831e-05	0	0	7.526e-05	0	0	0	4.282e-05	3.883e-05	0	0	0	0	0
CASSFGIGTEVAEAFF	0.00039094	10	0	2.48e-05	0	0	4.52e-05	5.784e-05	2.831e-05	2.884e-05	3.451e-05	3.763e-05	0	0	0	4.282e-05	3.883e-05	0	0	0	0	5.215e-05
CASSFGILSPEQFF	0.00064781	13	6.446e-05	2.48e-05	3.629e-05	7.197e-05	6.781e-05	2.892e-05	2.831e-05	5.768e-05	3.451e-05	3.763e-05	3.857e-05	0	0	0	7.765e-05	0	7.92e-05	0	0	0
CASSFGIRPGSYEQYF	5.715e-05	2	0	0	0	0	0	0	2.831e-05	2.884e-05	0	0	0	0	0	0	0	0	0	0	0	0
CASSFGISETQYF	0.00014366	2	6.446e-05	0	0	0	0	0	0	0	0	0	0	0	0	0	0	0	7.92e-05	0	0	0
CASSFGKNTGELFF	0.00081779	15	6.446e-05	2.48e-05	3.629e-05	4.798e-05	4.52e-05	2.892e-05	2.831e-05	5.768e-05	0	3.763e-05	3.857e-05	0	7.497e-05	8.565e-05	3.883e-05	0	0	0	0.00015635	5.215e-05
CASSFGKPTEAFF	2.399e-05	1	0	0	0	2.399e-05	0	0	0	0	0	0	0	0	0	0	0	0	0	0	0	0
CASSFGKTQYF	7.92e-05	1	0	0	0	0	0	0	0	0	0	0	0	0	0	0	0	0	7.92e-05	0	0	0
CASSFGLAAIQETQYF	7.497e-05	1	0	0	0	0	0	0	0	0	0	0	0	0	7.497e-05	0	0	0	0	0	0	0
CASSFGLAGGPSRRTDTQYF	2.26e-05	1	0	0	0	0	2.26e-05	0	0	0	0	0	0	0	0	0	0	0	0	0	0	0
CASSFGLAGMGDTQYF	0.00035235	9	0	4.961e-05	0	2.399e-05	2.26e-05	2.892e-05	0	2.884e-05	0	0	3.857e-05	0	0	4.282e-05	3.883e-05	0	0	0	7.817e-05	0
CASSFGLAGRAETQYF	5.723e-05	2	0	0	0	0	0	2.892e-05	2.831e-05	0	0	0	0	0	0	0	0	0	0	0	0	0
CASSFGLAGTDTQYF	0.00025487	6	0	2.48e-05	3.629e-05	0	2.26e-05	0	0	2.884e-05	0	0	7.714e-05	6.52e-05	0	0	0	0	0	0	0	0
CASSFGLAGYEQYF	0.00017385	1	0	0	0	0	0	0	0	0	0	0	0	0	0	0	0	0	0	0.00017385	0	0
CASSFGLANEQYF	2.26e-05	1	0	0	0	0	2.26e-05	0	0	0	0	0	0	0	0	0	0	0	0	0	0	0
CASSFGLEQFF	0.00017385	1	0	0	0	0	0	0	0	0	0	0	0	0	0	0	0	0	0	0.00017385	0	0
CASSFGLESANEQFF	0.00021923	5	0	2.48e-05	7.258e-05	2.399e-05	2.26e-05	0	0	0	0	7.526e-05	0	0	0	0	0	0	0	0	0	0
CASSFGLGTEAFF	0.00072552	10	0	2.48e-05	7.258e-05	7.197e-05	9.041e-05	0	5.662e-05	2.884e-05	3.451e-05	0.00015052	0	0	0	0	3.883e-05	0	0	0	0	0.00015644
CASSFGLHFEQYF	2.26e-05	1	0	0	0	0	2.26e-05	0	0	0	0	0	0	0	0	0	0	0	0	0	0	0
CASSFGLHYEQYF	0.00113021	15	0	9.921e-05	7.258e-05	7.197e-05	4.52e-05	8.676e-05	8.493e-05	5.768e-05	3.451e-05	7.526e-05	7.714e-05	0	0	8.565e-05	7.765e-05	0	7.92e-05	0	7.817e-05	0.00010429
CASSFGLKVDRGKDTEAFF	5.372e-05	2	0	2.48e-05	0	0	0	2.892e-05	0	0	0	0	0	0	0	0	0	0	0	0	0	0
CASSFGLNYEQYF	0.00010132	2	0	0	0	0	0	0	0	2.884e-05	0	0	0	0	0	0	0	7.248e-05	0	0	0	0
CASSFGLPNEQFF	0.00015592	4	0	0	0	0	4.52e-05	0	0	0	3.451e-05	3.763e-05	3.857e-05	0	0	0	0	0	0	0	0	0
CASSFGLSNQPQHF	6.446e-05	1	6.446e-05	0	0	0	0	0	0	0	0	0	0	0	0	0	0	0	0	0	0	0
CASSFGLSTDTQYF	2.48e-05	1	0	2.48e-05	0	0	0	0	0	0	0	0	0	0	0	0	0	0	0	0	0	0
CASSFGLWGDEQFF	0.0003223	8	0	4.961e-05	3.629e-05	0	2.26e-05	0	5.662e-05	2.884e-05	0	3.763e-05	3.857e-05	0	0	0	0	0	0	0	0	5.215e-05
CASSFGMETQYF	2.26e-05	1	0	0	0	0	2.26e-05	0	0	0	0	0	0	0	0	0	0	0	0	0	0	0
CASSFGMGNTEAFF	0.00074603	14	0	2.48e-05	3.629e-05	4.798e-05	6.781e-05	2.892e-05	5.662e-05	5.768e-05	3.451e-05	7.526e-05	7.714e-05	0	0	4.282e-05	3.883e-05	0	7.92e-05	0	7.817e-05	0
CASSFGNPTEAFF	0.0003456	9	0	0	3.629e-05	2.399e-05	2.26e-05	2.892e-05	5.662e-05	2.884e-05	3.451e-05	7.526e-05	3.857e-05	0	0	0	0	0	0	0	0	0
CASSFGNREKLFF	0.00057268	8	0.00019339	0	0	0	2.26e-05	5.784e-05	2.831e-05	2.884e-05	0	0	0	0.0001304	0	0	3.883e-05	7.248e-05	0	0	0	0
CASSFGNSGANVLTF	0.00282146	20	0.00019339	9.921e-05	0.00014516	9.596e-05	0.00011301	0.00011567	0.00014155	0.0001442	0.00020709	0.00018815	0.00015428	0.0001304	0.00014994	0.00012847	0.00015531	0.00014497	0.00015839	0.00017385	7.817e-05	0.00010429
CASSFGPADTGELFF	0.00034231	4	6.446e-05	0	0	0	0	0	0	0	0	0	0	0.0001304	7.497e-05	0	0	7.248e-05	0	0	0	0
CASSFGPAGGQNEQFF	0.00016022	5	0	0	3.629e-05	2.399e-05	2.26e-05	0	0	0	3.451e-05	0	0	0	0	4.282e-05	0	0	0	0	0	0
CASSFGPFYEQYF	0.00090339	14	0	2.48e-05	3.629e-05	4.798e-05	2.26e-05	2.892e-05	5.662e-05	5.768e-05	3.451e-05	0	7.714e-05	0.0001304	0	8.565e-05	7.765e-05	0.00014497	0	0	7.817e-05	0
CASSFGPGEGYTF	0.00017358	6	0	2.48e-05	0	2.399e-05	2.26e-05	0	0	2.884e-05	3.451e-05	0	0	0	0	0	3.883e-05	0	0	0	0	0
CASSFGPGGRGPDTQYF	7.497e-05	1	0	0	0	0	0	0	0	0	0	0	0	0	7.497e-05	0	0	0	0	0	0	0
CASSFGPGNKGTYGYTF	7.248e-05	1	0	0	0	0	0	0	0	0	0	0	0	0	0	0	0	7.248e-05	0	0	0	0
CASSFGPHYEQYF	2.399e-05	1	0	0	0	2.399e-05	0	0	0	0	0	0	0	0	0	0	0	0	0	0	0	0
CASSFGPLNEQYF	0.00239684	19	0.00025785	4.961e-05	7.258e-05	4.798e-05	9.041e-05	2.892e-05	0.00011324	8.652e-05	6.903e-05	0.00011289	7.714e-05	0.00039119	0.0002249	8.565e-05	3.883e-05	0.00036242	7.92e-05	0	0.00015635	5.215e-05
CASSFGPLNEQYL	3.451e-05	1	0	0	0	0	0	0	0	0	3.451e-05	0	0	0	0	0	0	0	0	0	0	0
CASSFGPNGKEEKLFF	0.00127246	15	0	7.441e-05	3.629e-05	7.197e-05	4.52e-05	8.676e-05	8.493e-05	8.652e-05	6.903e-05	7.526e-05	3.857e-05	0	0	8.565e-05	3.883e-05	0	7.92e-05	0.00034771	0	5.215e-05
CASSFGPNNEQFF	0.00012966	2	6.446e-05	0	0	0	0	0	0	0	0	0	0	6.52e-05	0	0	0	0	0	0	0	0
CASSFGPNTEAFF	0.0005935	9	6.446e-05	0	0	0	4.52e-05	2.892e-05	0	2.884e-05	6.903e-05	0	0	0.0001304	7.497e-05	0	0	7.248e-05	7.92e-05	0	0	0
CASSFGPQIGYTQPQHF	0.00013768	2	0	0	0	0	0	0	0	0	0	0	0	6.52e-05	0	0	0	7.248e-05	0	0	0	0
CASSFGPQMEQFF	3.451e-05	1	0	0	0	0	0	0	0	0	3.451e-05	0	0	0	0	0	0	0	0	0	0	0
CASSFGPRQETQYF	0.00017385	1	0	0	0	0	0	0	0	0	0	0	0	0	0	0	0	0	0	0.00017385	0	0
CASSFGPSYEQYF	0.00010132	2	0	0	0	0	0	0	0	2.884e-05	0	0	0	0	0	0	0	7.248e-05	0	0	0	0
CASSFGPSYGYTF	0.00093708	14	0	4.961e-05	7.258e-05	2.399e-05	4.52e-05	2.892e-05	8.493e-05	2.884e-05	3.451e-05	7.526e-05	0.00011571	0	0	8.565e-05	3.883e-05	0	7.92e-05	0.00017385	0	0
CASSFGPTGGYEQYF	0.00013529	3	0	0	0	0	2.26e-05	0	0	0	3.451e-05	0	0	0	0	0	0	0	0	0	7.817e-05	0
CASSFGPWGDEQFF	7.92e-05	1	0	0	0	0	0	0	0	0	0	0	0	0	0	0	0	0	7.92e-05	0	0	0
CASSFGQAQYGYTF	2.884e-05	1	0	0	0	0	0	0	0	2.884e-05	0	0	0	0	0	0	0	0	0	0	0	0
CASSFGQAYSPLHF	0.00070539	11	0	7.441e-05	7.258e-05	4.798e-05	4.52e-05	2.892e-05	2.831e-05	5.768e-05	0	3.763e-05	7.714e-05	0	0	0	0	0	7.92e-05	0	0.00015635	0
CASSFGQETQYF	0.00139389	12	6.446e-05	0	3.629e-05	0	2.26e-05	0	0	2.884e-05	0	3.763e-05	0	0.00019559	0.00014994	0	0	0.00014497	7.92e-05	0.00034771	0.00023452	5.215e-05
CASSFGQFNQPQHF	7.92e-05	1	0	0	0	0	0	0	0	0	0	0	0	0	0	0	0	0	7.92e-05	0	0	0
CASSFGQGAGGYTF	0.000511	12	0	4.961e-05	0	4.798e-05	4.52e-05	2.892e-05	2.831e-05	2.884e-05	3.451e-05	7.526e-05	3.857e-05	0	0	4.282e-05	3.883e-05	0	0	0	0	5.215e-05
CASSFGQGAGGYTY	2.48e-05	1	0	2.48e-05	0	0	0	0	0	0	0	0	0	0	0	0	0	0	0	0	0	0
CASSFGQGAQGTEAFF	0.00036507	6	0	0	0	2.399e-05	0	0	2.831e-05	0	0	3.763e-05	3.857e-05	0	0	0	0	0	0.00015839	0	7.817e-05	0
CASSFGQGARAGELFF	3.451e-05	1	0	0	0	0	0	0	0	0	3.451e-05	0	0	0	0	0	0	0	0	0	0	0
CASSFGQGASRASYTF	0.00019451	4	0	0	0	0	4.52e-05	0	2.831e-05	0	0	0	0	0	0	4.282e-05	0	0	0	0	7.817e-05	0
CASSFGQGATYDQYF	6.52e-05	1	0	0	0	0	0	0	0	0	0	0	0	6.52e-05	0	0	0	0	0	0	0	0
CASSFGQGATYEQYF	0.00171562	19	0	7.441e-05	7.258e-05	7.197e-05	6.781e-05	5.784e-05	5.662e-05	5.768e-05	6.903e-05	0.00011289	7.714e-05	0.0001304	7.497e-05	0.00012847	7.765e-05	7.248e-05	7.92e-05	0.00017385	0.00015635	0.00010429
CASSFGQGAYYEQYF	0.00545932	20	0.0005157	0.00014882	0.00025403	0.00016794	0.00013561	0.00014459	0.00014155	0.00025955	0.00020709	0.00026341	0.00023142	0.00052158	0.00044981	0.0001713	0.00023296	0.00050739	0.00023759	0.00034771	0.0003127	0.00020858
CASSFGQGAYYEQYL	0.00017094	4	0	4.961e-05	0	2.399e-05	0	0	2.831e-05	0	6.903e-05	0	0	0	0	0	0	0	0	0	0	0
CASSFGQGAYYERYF	2.48e-05	1	0	2.48e-05	0	0	0	0	0	0	0	0	0	0	0	0	0	0	0	0	0	0
CASSFGQGDGYTF	4.798e-05	1	0	0	0	4.798e-05	0	0	0	0	0	0	0	0	0	0	0	0	0	0	0	0
CASSFGQGDIQYF	2.884e-05	1	0	0	0	0	0	0	0	2.884e-05	0	0	0	0	0	0	0	0	0	0	0	0
CASSFGQGDTYEQYF	3.629e-05	1	0	0	3.629e-05	0	0	0	0	0	0	0	0	0	0	0	0	0	0	0	0	0
CASSFGQGEGEQYF	0.00025203	2	0	0	0	0	0	0	0	0	0	0	0	0	0	0	0	0	0	0.00017385	7.817e-05	0
CASSFGQGEGYEQYF	0.0031467	19	0.00019339	0.00017362	0.00014516	0.00011996	0.00011301	8.676e-05	0.00011324	0.00011536	0.00017257	0.00022578	0.00019285	0.00026079	0.00029987	0.00021412	0.00011648	0.00028994	7.92e-05	0	7.817e-05	0.00015644
CASSFGQGEVYEQYF	2.884e-05	1	0	0	0	0	0	0	0	2.884e-05	0	0	0	0	0	0	0	0	0	0	0	0
CASSFGQGGEKLFF	0.00028514	3	0	0	0	0	0	0	0	0	0	0	0	6.52e-05	7.497e-05	0	0	0.00014497	0	0	0	0
CASSFGQGKYGYTF	0.00060791	8	6.446e-05	0	0	0	0	2.892e-05	2.831e-05	0	3.451e-05	0	0	0.0001304	7.497e-05	0	0	7.248e-05	0	0.00017385	0	0
CASSFGQGNQPQHF	0.00026587	2	0.00019339	0	0	0	0	0	0	0	0	0	0	0	0	0	0	7.248e-05	0	0	0	0
CASSFGQGPYNEQFF	6.903e-05	1	0	0	0	0	0	0	0	0	6.903e-05	0	0	0	0	0	0	0	0	0	0	0
CASSFGQGRENIEAFF	3.451e-05	1	0	0	0	0	0	0	0	0	3.451e-05	0	0	0	0	0	0	0	0	0	0	0
CASSFGQGRENTEAFF	0.0003929	9	0	2.48e-05	0	4.798e-05	2.26e-05	2.892e-05	5.662e-05	0	0	0	0	0	0	4.282e-05	3.883e-05	0	0	0	7.817e-05	5.215e-05
CASSFGQGRENTGAFF	2.884e-05	1	0	0	0	0	0	0	0	2.884e-05	0	0	0	0	0	0	0	0	0	0	0	0
CASSFGQGRQTEQFF	6.52e-05	1	0	0	0	0	0	0	0	0	0	0	0	6.52e-05	0	0	0	0	0	0	0	0
CASSFGQGSEKLFF	7.248e-05	1	0	0	0	0	0	0	0	0	0	0	0	0	0	0	0	7.248e-05	0	0	0	0
CASSFGQGSYNEQFF	0.00052122	11	6.446e-05	2.48e-05	3.629e-05	2.399e-05	2.26e-05	2.892e-05	2.831e-05	0	0	0	0	6.52e-05	7.497e-05	0	0	7.248e-05	7.92e-05	0	0	0
CASSFGQGYEQYF	2.48e-05	1	0	2.48e-05	0	0	0	0	0	0	0	0	0	0	0	0	0	0	0	0	0	0
CASSFGQGYSPLHF	0.00177197	20	6.446e-05	7.441e-05	0.00010887	7.197e-05	4.52e-05	2.892e-05	8.493e-05	8.652e-05	0.00010354	7.526e-05	3.857e-05	6.52e-05	7.497e-05	0.00012847	3.883e-05	7.248e-05	7.92e-05	0.00034771	7.817e-05	0.00010429
CASSFGQNEQFF	7.92e-05	1	0	0	0	0	0	0	0	0	0	0	0	0	0	0	0	0	7.92e-05	0	0	0
CASSFGQNNQPQHF	0.00049483	11	0	2.48e-05	0	2.399e-05	4.52e-05	2.892e-05	5.662e-05	2.884e-05	0	7.526e-05	3.857e-05	0	0	4.282e-05	7.765e-05	0	0	0	0	5.215e-05
CASSFGQNTEAFF	0.00068682	11	0	0	7.258e-05	7.197e-05	4.52e-05	2.892e-05	2.831e-05	2.884e-05	6.903e-05	0	7.714e-05	0	0	0	3.883e-05	0	0	0.00017385	0	5.215e-05
CASSFGQNTGELFF	2.48e-05	1	0	2.48e-05	0	0	0	0	0	0	0	0	0	0	0	0	0	0	0	0	0	0
CASSFGQPYGYTF	7.817e-05	1	0	0	0	0	0	0	0	0	0	0	0	0	0	0	0	0	0	0	7.817e-05	0
CASSFGQQNEQYF	0.00048728	4	6.446e-05	0	0	0	0	0	0	0	0	0	0	0.0001304	7.497e-05	0	0	0.00021745	0	0	0	0
CASSFGQYNTGELFF	7.497e-05	1	0	0	0	0	0	0	0	0	0	0	0	0	7.497e-05	0	0	0	0	0	0	0
CASSFGQYTDTQYF	8.781e-05	3	0	0	3.629e-05	0	2.26e-05	2.892e-05	0	0	0	0	0	0	0	0	0	0	0	0	0	0
CASSFGQYYGYTF	0.00042498	9	0	2.48e-05	3.629e-05	0	2.26e-05	5.784e-05	0	2.884e-05	3.451e-05	3.763e-05	0	0	0	0	0	0	0	0	7.817e-05	0.00010429
CASSFGRDQPQHF	0.00065565	12	0	2.48e-05	0	7.197e-05	2.26e-05	2.892e-05	5.662e-05	0	3.451e-05	3.763e-05	0	6.52e-05	0.00014994	0	3.883e-05	7.248e-05	0	0	0	5.215e-05
CASSFGRDSYTGELFF	0.00022988	7	0	2.48e-05	0	4.798e-05	2.26e-05	0	2.831e-05	2.884e-05	3.451e-05	0	0	0	0	4.282e-05	0	0	0	0	0	0
CASSFGRGAGDTQYF	0.00097459	16	6.446e-05	4.961e-05	3.629e-05	4.798e-05	2.26e-05	0	8.493e-05	5.768e-05	3.451e-05	3.763e-05	7.714e-05	6.52e-05	7.497e-05	8.565e-05	3.883e-05	0.00014497	0	0	0	5.215e-05
CASSFGRGEGYEQYF	0.00044323	9	0	4.961e-05	0	2.399e-05	2.26e-05	0	8.493e-05	5.768e-05	3.451e-05	0	3.857e-05	0	0	0	0	0	7.92e-05	0	0	5.215e-05
CASSFGRGEQPQHF	0.0007786	10	0	4.961e-05	3.629e-05	2.399e-05	4.52e-05	0	0	0	6.903e-05	3.763e-05	0	0	0	0	3.883e-05	0	0	0.00034771	7.817e-05	5.215e-05
CASSFGRGFGTEAFF	0.00218817	18	0.00019339	4.961e-05	0.00010887	7.197e-05	4.52e-05	8.676e-05	8.493e-05	0.00011536	6.903e-05	7.526e-05	3.857e-05	0.00026079	0.00029987	4.282e-05	7.765e-05	0.00028994	0	0.00017385	0	0.00010429
CASSFGRGFGTGAFF	0.00026661	3	0.00012892	0	0	0	0	0	0	0	0	0	0	6.52e-05	0	0	0	7.248e-05	0	0	0	0
CASSFGRGFGTGAFL	7.248e-05	1	0	0	0	0	0	0	0	0	0	0	0	0	0	0	0	7.248e-05	0	0	0	0
CASSFGRGGQPQHF	0.00469157	19	0.00019339	0.00024803	7.258e-05	0.00014395	0.00027122	0.00011567	0.00033972	0.00011536	0.00034515	0.00022578	0.00015428	0.0001304	7.497e-05	0.00038542	0.00031062	0	7.92e-05	0.00052156	0.00070356	0.00026073
CASSFGRGGQPQHL	6.446e-05	1	6.446e-05	0	0	0	0	0	0	0	0	0	0	0	0	0	0	0	0	0	0	0
CASSFGRGNSGNTIYF	0.00047799	10	0	4.961e-05	3.629e-05	4.798e-05	2.26e-05	2.892e-05	5.662e-05	0	3.451e-05	3.763e-05	0	0	0	8.565e-05	0	0	0	0	7.817e-05	0
CASSFGRGRYEQYF	0.000104	2	0	2.48e-05	0	0	0	0	0	0	0	0	0	0	0	0	0	0	7.92e-05	0	0	0
CASSFGRGSQETQYF	5.144e-05	2	0	0	0	0	2.26e-05	0	0	2.884e-05	0	0	0	0	0	0	0	0	0	0	0	0
CASSFGRGSQYGYTF	2.892e-05	1	0	0	0	0	0	2.892e-05	0	0	0	0	0	0	0	0	0	0	0	0	0	0
CASSFGRGSYEQYF	0.00097086	15	0	9.921e-05	3.629e-05	7.197e-05	6.781e-05	2.892e-05	5.662e-05	5.768e-05	6.903e-05	3.763e-05	0.00011571	0	0	4.282e-05	7.765e-05	0	7.92e-05	0	7.817e-05	5.215e-05
CASSFGRGVDTQYF	0.00098246	14	6.446e-05	7.441e-05	0	4.798e-05	4.52e-05	2.892e-05	2.831e-05	0.00011536	3.451e-05	3.763e-05	7.714e-05	0	7.497e-05	0	3.883e-05	0	0.00015839	0	0.00015635	0
CASSFGRMNTEAFF	0.00013642	3	0	0	0	0	0	2.892e-05	2.831e-05	0	0	0	0	0	0	0	0	0	7.92e-05	0	0	0
CASSFGRRMNTEAFF	0.00061921	13	0	4.961e-05	0	4.798e-05	4.52e-05	2.892e-05	2.831e-05	5.768e-05	3.451e-05	3.763e-05	3.857e-05	0	0	4.282e-05	7.765e-05	0	0	0	7.817e-05	5.215e-05
CASSFGRSETQYF	0.00034226	5	6.446e-05	2.48e-05	0	0	0	0	0	0	0	0	0	6.52e-05	0	4.282e-05	0	0.00014497	0	0	0	0
CASSFGRSGNTIYF	6.52e-05	1	0	0	0	0	0	0	0	0	0	0	0	6.52e-05	0	0	0	0	0	0	0	0
CASSFGRTSGGLIGHTQYF	0.00035344	10	0	4.961e-05	0	2.399e-05	2.26e-05	2.892e-05	2.831e-05	2.884e-05	0	3.763e-05	3.857e-05	0	0	4.282e-05	0	0	0	0	0	5.215e-05
CASSFGRVDNEQFF	2.26e-05	1	0	0	0	0	2.26e-05	0	0	0	0	0	0	0	0	0	0	0	0	0	0	0
CASSFGRVGGYTF	0.00130601	16	0	4.961e-05	3.629e-05	2.399e-05	4.52e-05	2.892e-05	5.662e-05	2.884e-05	6.903e-05	7.526e-05	0	0	0.00014994	4.282e-05	7.765e-05	7.248e-05	0.00015839	0	0.00023452	0.00015644
CASSFGRYYPQHF	0.00300945	18	0.00019339	0.00029763	7.258e-05	9.596e-05	0.00020342	0.00017351	0.00011324	8.652e-05	0.00034515	0	7.714e-05	0.00026079	0.00029987	8.565e-05	7.765e-05	0.00021745	7.92e-05	0.00017385	0	0.00015644
CASSFGSANTGELFF	5.215e-05	1	0	0	0	0	0	0	0	0	0	0	0	0	0	0	0	0	0	0	0	5.215e-05
CASSFGSGGRSPLHF	0.00095892	14	0	4.961e-05	7.258e-05	7.197e-05	4.52e-05	2.892e-05	8.493e-05	8.652e-05	3.451e-05	0.00011289	7.714e-05	0	0	8.565e-05	7.765e-05	0	7.92e-05	0	0	5.215e-05
CASSFGSGSGRRYNEQFF	6.446e-05	1	6.446e-05	0	0	0	0	0	0	0	0	0	0	0	0	0	0	0	0	0	0	0
CASSFGSGTGGNTIYF	0.00139035	16	0	9.921e-05	7.258e-05	7.197e-05	6.781e-05	0.00011567	0.00011324	0.00011536	0.00010354	3.763e-05	7.714e-05	6.52e-05	0	8.565e-05	7.765e-05	0	7.92e-05	0	0.00015635	5.215e-05
CASSFGSGTGGNTMYF	2.48e-05	1	0	2.48e-05	0	0	0	0	0	0	0	0	0	0	0	0	0	0	0	0	0	0
CASSFGSGTSGANTGELFF	8.248e-05	2	0	2.48e-05	0	0	0	0	0	5.768e-05	0	0	0	0	0	0	0	0	0	0	0	0
CASSFGSQETQYF	0.00035853	6	0	2.48e-05	0	7.197e-05	6.781e-05	2.892e-05	0	0	0	0.00011289	0	0	0	0	0	0	0	0	0	5.215e-05
CASSFGSRNQPQHF	0.00015446	3	6.446e-05	2.48e-05	0	0	0	0	0	0	0	0	0	6.52e-05	0	0	0	0	0	0	0	0
CASSFGSYEQYF	0.00014017	2	0	0	0	0	0	0	0	0	0	0	0	6.52e-05	7.497e-05	0	0	0	0	0	0	0
CASSFGSYTEAFF	7.248e-05	1	0	0	0	0	0	0	0	0	0	0	0	0	0	0	0	7.248e-05	0	0	0	0
CASSFGTAAARPQHF	0.00031198	5	0	0	0	0	2.26e-05	0	0	0	0	3.763e-05	0	0	7.497e-05	0	0	7.248e-05	0	0	0	0.00010429
CASSFGTAQETQYF	0.00075803	13	0	4.961e-05	3.629e-05	4.798e-05	2.26e-05	2.892e-05	2.831e-05	0.00011536	0	7.526e-05	3.857e-05	0	0	0	3.883e-05	0.00014497	7.92e-05	0	0	5.215e-05
CASSFGTAQNQPQHF	0.00020595	2	0	4.961e-05	0	0	0	0	0	0	0	0	0	0	0	0	0	0	0	0	0.00015635	0
CASSFGTEAFF	0.00054006	14	0	2.48e-05	3.629e-05	2.399e-05	4.52e-05	2.892e-05	2.831e-05	2.884e-05	3.451e-05	3.763e-05	3.857e-05	0	0	4.282e-05	3.883e-05	0	7.92e-05	0	0	5.215e-05
CASSFGTGAYEQYF	0.0008274	14	0	4.961e-05	7.258e-05	2.399e-05	2.26e-05	2.892e-05	2.831e-05	8.652e-05	6.903e-05	0.00011289	7.714e-05	0	0	8.565e-05	3.883e-05	0	7.92e-05	0	0	5.215e-05
CASSFGTGDATNEKLFF	0.00035062	8	0	4.961e-05	0	2.399e-05	4.52e-05	0	2.831e-05	5.768e-05	3.451e-05	0	0	0	0	0	3.883e-05	7.248e-05	0	0	0	0
CASSFGTGDATNGKLFF	3.451e-05	1	0	0	0	0	0	0	0	0	3.451e-05	0	0	0	0	0	0	0	0	0	0	0
CASSFGTGEATNEKLFF	0.00026734	3	6.446e-05	0	0	0	0	0	0	0	0	0	0	0.0001304	0	0	0	7.248e-05	0	0	0	0
CASSFGTGEDGYTF	0.00049611	11	0	2.48e-05	0	4.798e-05	4.52e-05	0	2.831e-05	2.884e-05	3.451e-05	7.526e-05	3.857e-05	0	0	4.282e-05	7.765e-05	0	0	0	0	5.215e-05
CASSFGTGEEAQYF	3.451e-05	1	0	0	0	0	0	0	0	0	3.451e-05	0	0	0	0	0	0	0	0	0	0	0
CASSFGTGEETQHF	0.00068021	12	0	7.441e-05	3.629e-05	4.798e-05	4.52e-05	2.892e-05	0	2.884e-05	6.903e-05	3.763e-05	0.00011571	0	0	0	3.883e-05	0	7.92e-05	0	7.817e-05	0
CASSFGTGEETQYF	0.00598023	20	0.00012892	0.00022323	0.00032661	0.00028789	0.00018082	0.0003181	0.00033972	0.00023071	0.00041418	0.00037629	0.00034713	0.00026079	0.00044981	0.00042825	0.00034945	0.00028994	0.00023759	0.00034771	0.00023452	0.00020858
CASSFGTGEETQYL	6.446e-05	1	6.446e-05	0	0	0	0	0	0	0	0	0	0	0	0	0	0	0	0	0	0	0
CASSFGTGERGYTF	6.52e-05	1	0	0	0	0	0	0	0	0	0	0	0	6.52e-05	0	0	0	0	0	0	0	0
CASSFGTGGETQHF	3.451e-05	1	0	0	0	0	0	0	0	0	3.451e-05	0	0	0	0	0	0	0	0	0	0	0
CASSFGTGGETQYF	0.0001545	4	0	2.48e-05	0	0	2.26e-05	2.892e-05	0	0	0	0	0	0	0	0	0	0	0	0	7.817e-05	0
CASSFGTGGFRSSYNSPLHF	0.00024777	7	0	2.48e-05	0	2.399e-05	2.26e-05	2.892e-05	0	5.768e-05	0	3.763e-05	0	0	0	0	0	0	0	0	0	5.215e-05
CASSFGTGGGRGEKLFF	0.00034771	1	0	0	0	0	0	0	0	0	0	0	0	0	0	0	0	0	0	0.00034771	0	0
CASSFGTGGNGANALTF	2.831e-05	1	0	0	0	0	0	0	2.831e-05	0	0	0	0	0	0	0	0	0	0	0	0	0
CASSFGTGGNGANVLTF	0.00104863	17	6.446e-05	2.48e-05	3.629e-05	4.798e-05	4.52e-05	2.892e-05	2.831e-05	5.768e-05	6.903e-05	3.763e-05	7.714e-05	0.0001304	0	8.565e-05	3.883e-05	0.00014497	7.92e-05	0	0	5.215e-05
CASSFGTGGNTIYF	0.00153663	15	0	9.921e-05	0.00014516	7.197e-05	9.041e-05	0.00011567	8.493e-05	8.652e-05	0.00010354	0.00011289	0.00011571	0	0	0.0001713	7.765e-05	0	7.92e-05	0	7.817e-05	0.00010429
CASSFGTGGRRGEKLFF	6.52e-05	1	0	0	0	0	0	0	0	0	0	0	0	6.52e-05	0	0	0	0	0	0	0	0
CASSFGTGGRTGELFF	5.311e-05	2	0	2.48e-05	0	0	0	0	2.831e-05	0	0	0	0	0	0	0	0	0	0	0	0	0
CASSFGTGGTEAFF	0.00031604	9	0	2.48e-05	3.629e-05	2.399e-05	4.52e-05	0	2.831e-05	2.884e-05	0	3.763e-05	0	0	0	0	3.883e-05	0	0	0	0	5.215e-05
CASSFGTGGVTGELFF	0.0006019	6	0.00019339	0	0	0	4.52e-05	0	0	0	0	0	0	6.52e-05	7.497e-05	0	0	0.00014497	0	0	7.817e-05	0
CASSFGTGHSWATEAFF	6.109e-05	2	0	2.48e-05	3.629e-05	0	0	0	0	0	0	0	0	0	0	0	0	0	0	0	0	0
CASSFGTGIYNEQFF	0.00030089	7	6.446e-05	0	3.629e-05	2.399e-05	2.26e-05	2.892e-05	0	0	0	0	0	0	0	0	0	7.248e-05	0	0	0	5.215e-05
CASSFGTGKAFF	6.52e-05	1	0	0	0	0	0	0	0	0	0	0	0	6.52e-05	0	0	0	0	0	0	0	0
CASSFGTGMNTEAFF	0.00091313	8	0.00012892	0	0	0	0	2.892e-05	0	0	0	3.763e-05	0	0.0001304	0.00014994	0	0	7.248e-05	0	0	0.0003127	5.215e-05
CASSFGTGMVSHEQYF	2.831e-05	1	0	0	0	0	0	0	2.831e-05	0	0	0	0	0	0	0	0	0	0	0	0	0
CASSFGTGMVSYEQYF	0.00064716	15	0	2.48e-05	3.629e-05	2.399e-05	4.52e-05	5.784e-05	2.831e-05	2.884e-05	3.451e-05	3.763e-05	3.857e-05	0	0	4.282e-05	3.883e-05	0	7.92e-05	0	7.817e-05	5.215e-05
CASSFGTGNLEETQYF	2.884e-05	1	0	0	0	0	0	0	0	2.884e-05	0	0	0	0	0	0	0	0	0	0	0	0
CASSFGTGNNEQFF	0.00013695	2	6.446e-05	0	0	0	0	0	0	0	0	0	0	0	0	0	0	7.248e-05	0	0	0	0
CASSFGTGNTEAFF	0.00060294	13	0	2.48e-05	3.629e-05	4.798e-05	2.26e-05	5.784e-05	5.662e-05	2.884e-05	3.451e-05	3.763e-05	0	0	0	8.565e-05	3.883e-05	0	7.92e-05	0	0	5.215e-05
CASSFGTGNTEALF	2.884e-05	1	0	0	0	0	0	0	0	2.884e-05	0	0	0	0	0	0	0	0	0	0	0	0
CASSFGTGNYEQYF	0.00093807	17	6.446e-05	2.48e-05	7.258e-05	4.798e-05	4.52e-05	2.892e-05	8.493e-05	2.884e-05	3.451e-05	3.763e-05	3.857e-05	6.52e-05	7.497e-05	8.565e-05	0	7.248e-05	7.92e-05	0	0	5.215e-05
CASSFGTGNYEQYL	2.399e-05	1	0	0	0	2.399e-05	0	0	0	0	0	0	0	0	0	0	0	0	0	0	0	0
CASSFGTGPEAFF	7.632e-05	3	0	2.48e-05	0	0	2.26e-05	2.892e-05	0	0	0	0	0	0	0	0	0	0	0	0	0	0
CASSFGTGPYEQYF	2.884e-05	1	0	0	0	0	0	0	0	2.884e-05	0	0	0	0	0	0	0	0	0	0	0	0
CASSFGTGREQYF	7.497e-05	1	0	0	0	0	0	0	0	0	0	0	0	0	7.497e-05	0	0	0	0	0	0	0
CASSFGTGRKTGELFF	0.00077814	12	6.446e-05	0	0	7.197e-05	6.781e-05	5.784e-05	0.00011324	5.768e-05	3.451e-05	7.526e-05	0	6.52e-05	0	0	3.883e-05	0	7.92e-05	0	0	5.215e-05
CASSFGTGRPQYF	7.817e-05	1	0	0	0	0	0	0	0	0	0	0	0	0	0	0	0	0	0	0	7.817e-05	0
CASSFGTGRRNTIYF	2.399e-05	1	0	0	0	2.399e-05	0	0	0	0	0	0	0	0	0	0	0	0	0	0	0	0
CASSFGTGSLEETPYF	3.451e-05	1	0	0	0	0	0	0	0	0	3.451e-05	0	0	0	0	0	0	0	0	0	0	0
CASSFGTGSLEETQYF	0.00238115	19	0.00012892	7.441e-05	0.00010887	9.596e-05	6.781e-05	0.00014459	8.493e-05	8.652e-05	0.00013806	0.00011289	0.00015428	0.00019559	0.0002249	0.00012847	7.765e-05	0.00021745	7.92e-05	0	0.00015635	0.00010429
CASSFGTGSYEQYF	7.497e-05	1	0	0	0	0	0	0	0	0	0	0	0	0	7.497e-05	0	0	0	0	0	0	0
CASSFGTGVTEAFF	0.00016428	4	0	2.48e-05	3.629e-05	2.399e-05	0	0	0	0	0	0	0	0	0	0	0	0	7.92e-05	0	0	0
CASSFGTGVYEQHF	2.26e-05	1	0	0	0	0	2.26e-05	0	0	0	0	0	0	0	0	0	0	0	0	0	0	0
CASSFGTGVYEQYF	0.00068642	12	0	2.48e-05	3.629e-05	7.197e-05	4.52e-05	5.784e-05	0	8.652e-05	3.451e-05	7.526e-05	3.857e-05	0	0	8.565e-05	7.765e-05	0	0	0	0	5.215e-05
CASSFGTGWTDTQCF	6.446e-05	1	6.446e-05	0	0	0	0	0	0	0	0	0	0	0	0	0	0	0	0	0	0	0
CASSFGTGWTDTQYF	0.00135561	18	0.00012892	4.961e-05	7.258e-05	4.798e-05	6.781e-05	0.00014459	8.493e-05	2.884e-05	3.451e-05	7.526e-05	7.714e-05	6.52e-05	0.00014994	8.565e-05	3.883e-05	7.248e-05	7.92e-05	0	0	5.215e-05
CASSFGTLLTF	0.00027711	4	6.446e-05	0	0	0	0	0	0	0	0	0	0	6.52e-05	7.497e-05	0	0	7.248e-05	0	0	0	0
CASSFGTNAYDEQFF	6.52e-05	1	0	0	0	0	0	0	0	0	0	0	0	6.52e-05	0	0	0	0	0	0	0	0
CASSFGTNAYNEQFF	0.0030801	20	0.00025785	7.441e-05	0.00014516	0.00014395	6.781e-05	8.676e-05	5.662e-05	0.0001442	6.903e-05	0.00011289	0.00015428	0.0001304	7.497e-05	0.0001713	0.00015531	0.00021745	7.92e-05	0.00052156	0.0003127	0.00010429
CASSFGTNAYNGQFF	2.831e-05	1	0	0	0	0	0	0	2.831e-05	0	0	0	0	0	0	0	0	0	0	0	0	0
CASSFGTNKETQYF	0.00035223	9	6.446e-05	2.48e-05	3.629e-05	2.399e-05	2.26e-05	2.892e-05	0	0	0	3.763e-05	3.857e-05	0	7.497e-05	0	0	0	0	0	0	0
CASSFGTPYEQYF	2.26e-05	1	0	0	0	0	2.26e-05	0	0	0	0	0	0	0	0	0	0	0	0	0	0	0
CASSFGTQTYEQYF	0.00051325	12	0	4.961e-05	3.629e-05	2.399e-05	4.52e-05	2.892e-05	0	5.768e-05	3.451e-05	3.763e-05	3.857e-05	0	0	4.282e-05	3.883e-05	0	7.92e-05	0	0	0
CASSFGTQTYEQYS	2.26e-05	1	0	0	0	0	2.26e-05	0	0	0	0	0	0	0	0	0	0	0	0	0	0	0
CASSFGTRAYEQYF	2.26e-05	1	0	0	0	0	2.26e-05	0	0	0	0	0	0	0	0	0	0	0	0	0	0	0
CASSFGTRPYEQYF	6.446e-05	1	6.446e-05	0	0	0	0	0	0	0	0	0	0	0	0	0	0	0	0	0	0	0
CASSFGTRYGYTF	0.00066475	14	0	4.961e-05	7.258e-05	4.798e-05	4.52e-05	2.892e-05	2.831e-05	2.884e-05	3.451e-05	3.763e-05	0	0	0	4.282e-05	3.883e-05	0	7.92e-05	0	7.817e-05	5.215e-05
CASSFGTSGGAVDTQYF	8.192e-05	3	0	2.48e-05	0	0	2.26e-05	0	0	0	3.451e-05	0	0	0	0	0	0	0	0	0	0	0
CASSFGTSGGQGETQYF	7.248e-05	1	0	0	0	0	0	0	0	0	0	0	0	0	0	0	0	7.248e-05	0	0	0	0
CASSFGTSRQGNQPQHF	7.248e-05	1	0	0	0	0	0	0	0	0	0	0	0	0	0	0	0	7.248e-05	0	0	0	0
CASSFGTSSTEQYF	0.00018076	4	0	2.48e-05	0	0	0	0	0	2.884e-05	0	0	0	0	7.497e-05	0	0	0	0	0	0	5.215e-05
CASSFGTSTDTQYF	0.000101	3	0	2.48e-05	0	0	0	0	0	0	0	3.763e-05	3.857e-05	0	0	0	0	0	0	0	0	0
CASSFGTTDGYTF	2.884e-05	1	0	0	0	0	0	0	0	2.884e-05	0	0	0	0	0	0	0	0	0	0	0	0
CASSFGTTSSGNTIYF	0.0004342	10	0	4.961e-05	0	4.798e-05	0	2.892e-05	2.831e-05	2.884e-05	0	0	3.857e-05	0	0	4.282e-05	3.883e-05	0	0	0	7.817e-05	5.215e-05
CASSFGTTSYEQYF	0.00023572	7	0	0	3.629e-05	2.399e-05	4.52e-05	0	2.831e-05	2.884e-05	3.451e-05	0	3.857e-05	0	0	0	0	0	0	0	0	0
CASSFGTTYEQYF	0.00019645	2	0	0	0	0	2.26e-05	0	0	0	0	0	0	0	0	0	0	0	0	0.00017385	0	0
CASSFGTVGAREAQYF	2.26e-05	1	0	0	0	0	2.26e-05	0	0	0	0	0	0	0	0	0	0	0	0	0	0	0
CASSFGTVGARETQYF	0.00034918	9	0	4.961e-05	0	2.399e-05	2.26e-05	2.892e-05	2.831e-05	2.884e-05	0	3.763e-05	7.714e-05	0	0	0	0	0	0	0	0	5.215e-05
CASSFGVATEAFF	0.00035499	8	0	0	7.258e-05	4.798e-05	2.26e-05	2.892e-05	0	5.768e-05	3.451e-05	0	3.857e-05	0	0	0	0	0	0	0	0	5.215e-05
CASSFGVLSNTEAFF	7.497e-05	1	0	0	0	0	0	0	0	0	0	0	0	0	7.497e-05	0	0	0	0	0	0	0
CASSFGVPGGAFF	0.00011489	4	0	2.48e-05	0	0	2.26e-05	2.892e-05	0	0	0	0	3.857e-05	0	0	0	0	0	0	0	0	0
CASSFGVPNTEAFF	0.00237456	19	0.00019339	7.441e-05	0.00010887	7.197e-05	0.00011301	2.892e-05	0.00011324	0.00011536	0.00013806	7.526e-05	0.00015428	0.0001304	0.00014994	0.00012847	0.00011648	0.00021745	0.00015839	0	0.00023452	5.215e-05
CASSFGVSGGNIQYF	0.00054499	12	0	4.961e-05	3.629e-05	4.798e-05	6.781e-05	2.892e-05	2.831e-05	0	3.451e-05	0	3.857e-05	0	0	4.282e-05	3.883e-05	0	7.92e-05	0	0	5.215e-05
CASSFGVTYNEQFF	0.00070601	12	0	2.48e-05	7.258e-05	2.399e-05	4.52e-05	5.784e-05	5.662e-05	2.884e-05	0.00010354	0	7.714e-05	0	0	8.565e-05	7.765e-05	0	0	0	0	5.215e-05
CASSFGVYTEAFF	6.363e-05	2	0	2.48e-05	0	0	0	0	0	0	0	0	0	0	0	0	3.883e-05	0	0	0	0	0
CASSFGWDGSEYEQYF	0.00054721	11	0	4.961e-05	0	2.399e-05	4.52e-05	2.892e-05	5.662e-05	5.768e-05	0	3.763e-05	3.857e-05	0	0	0	7.765e-05	0	7.92e-05	0	0	5.215e-05
CASSFGWGSQETQYF	0.00262416	16	0.00025785	7.441e-05	0	7.197e-05	0.00011301	2.892e-05	8.493e-05	8.652e-05	0.00010354	0.00030103	0.00019285	0.00019559	0.00029987	0.0001713	0.00015531	0.00043491	0	0	0	5.215e-05
CASSFGWGYSNQPQHF	6.52e-05	1	0	0	0	0	0	0	0	0	0	0	0	6.52e-05	0	0	0	0	0	0	0	0
CASSFGWVNTEAFF	0.00032656	7	6.446e-05	0	0	0	0	5.784e-05	2.831e-05	2.884e-05	3.451e-05	3.763e-05	0	0	7.497e-05	0	0	0	0	0	0	0
CASSFGWVNTEASF	3.857e-05	1	0	0	0	0	0	0	0	0	0	0	3.857e-05	0	0	0	0	0	0	0	0	0
CASSFGWVRTDNEQFF	0.00013943	2	6.446e-05	0	0	0	0	0	0	0	0	0	0	0	7.497e-05	0	0	0	0	0	0	0
CASSFGYTF	0.00835667	16	0	0.00062007	0.00058064	0.00064776	0.00058765	0.00043378	0.00045296	0.00054795	0.00044869	0.00037629	0.00084854	0	0	0.00042825	0.00054358	0	0.00055437	0.00034771	0.0003127	0.00062575
CASSFHGNTGELFF	2.884e-05	1	0	0	0	0	0	0	0	2.884e-05	0	0	0	0	0	0	0	0	0	0	0	0
CASSFHGQRSNQPQHF	0.00025504	7	0	2.48e-05	0	0	2.26e-05	2.892e-05	0	2.884e-05	0	0	3.857e-05	0	0	0	3.883e-05	7.248e-05	0	0	0	0
CASSFHLLSGANVLTF	0.00053528	12	0	4.961e-05	3.629e-05	2.399e-05	4.52e-05	2.892e-05	0	2.884e-05	3.451e-05	3.763e-05	7.714e-05	0	0	4.282e-05	0	0	0	0	7.817e-05	5.215e-05
CASSFHPGQGIHGQYF	0.00059725	12	0	4.961e-05	7.258e-05	4.798e-05	4.52e-05	2.892e-05	2.831e-05	0	3.451e-05	0	7.714e-05	0	0	4.282e-05	3.883e-05	0	7.92e-05	0	0	5.215e-05
CASSFHPGQGIRGQYF	2.884e-05	1	0	0	0	0	0	0	0	2.884e-05	0	0	0	0	0	0	0	0	0	0	0	0
CASSFHRGTEAFF	0.00017385	1	0	0	0	0	0	0	0	0	0	0	0	0	0	0	0	0	0	0.00017385	0	0
CASSFHSGGHADTQYF	0.00041704	10	0	2.48e-05	3.629e-05	4.798e-05	0	8.676e-05	0	2.884e-05	3.451e-05	3.763e-05	3.857e-05	0	0	4.282e-05	3.883e-05	0	0	0	0	0
CASSFHSRPTGELFF	2.892e-05	1	0	0	0	0	0	2.892e-05	0	0	0	0	0	0	0	0	0	0	0	0	0	0
CASSFHSSYEQYF	0.00060101	12	0	2.48e-05	3.629e-05	4.798e-05	4.52e-05	0	2.831e-05	2.884e-05	3.451e-05	3.763e-05	3.857e-05	0	0	4.282e-05	7.765e-05	0	0.00015839	0	0	0
CASSFIAGQETQYF	6.446e-05	1	6.446e-05	0	0	0	0	0	0	0	0	0	0	0	0	0	0	0	0	0	0	0
CASSFIDFTDTQYF	0.00068778	13	0	4.961e-05	3.629e-05	2.399e-05	4.52e-05	5.784e-05	8.493e-05	2.884e-05	3.451e-05	7.526e-05	7.714e-05	0	0	4.282e-05	0	0	7.92e-05	0	0	5.215e-05
CASSFIFIGGTGELFF	2.48e-05	1	0	2.48e-05	0	0	0	0	0	0	0	0	0	0	0	0	0	0	0	0	0	0
CASSFIFSEQYF	0.00021908	5	0	0	0	0	0	2.892e-05	5.662e-05	0	0	0	3.857e-05	0	0	4.282e-05	0	0	0	0	0	5.215e-05
CASSFIGAKNIQYF	3.451e-05	1	0	0	0	0	0	0	0	0	3.451e-05	0	0	0	0	0	0	0	0	0	0	0
CASSFIGGQYQNAGELFF	3.629e-05	1	0	0	3.629e-05	0	0	0	0	0	0	0	0	0	0	0	0	0	0	0	0	0
CASSFIGGQYQNTGELFF	0.00056282	10	0	4.961e-05	0	2.399e-05	4.52e-05	2.892e-05	2.831e-05	0	0	0	3.857e-05	6.52e-05	0	0	0	7.248e-05	0.00015839	0	0	5.215e-05
CASSFIGRNHNEQFF	0.00044287	10	0	2.48e-05	3.629e-05	4.798e-05	4.52e-05	2.892e-05	0	2.884e-05	0	7.526e-05	3.857e-05	0	0	0	3.883e-05	0	0	0	7.817e-05	0
CASSFIGSGGGTQSF	6.52e-05	1	0	0	0	0	0	0	0	0	0	0	0	6.52e-05	0	0	0	0	0	0	0	0
CASSFIGSGGGTQYC	6.446e-05	1	6.446e-05	0	0	0	0	0	0	0	0	0	0	0	0	0	0	0	0	0	0	0
CASSFIGSGGGTQYF	0.00167551	19	6.446e-05	2.48e-05	0.00010887	4.798e-05	4.52e-05	8.676e-05	5.662e-05	8.652e-05	0.00013806	0.00011289	7.714e-05	0.0001304	7.497e-05	4.282e-05	0.00011648	0	7.92e-05	0.00017385	0.00015635	5.215e-05
CASSFIGSGNTIYF	0.00048616	10	0	4.961e-05	0	2.399e-05	4.52e-05	2.892e-05	2.831e-05	5.768e-05	0	3.763e-05	7.714e-05	6.52e-05	0	0	0	7.248e-05	0	0	0	0
CASSFIGVAGPQFF	4.659e-05	2	0	0	0	2.399e-05	2.26e-05	0	0	0	0	0	0	0	0	0	0	0	0	0	0	0
CASSFIHHNSPLHF	6.52e-05	1	0	0	0	0	0	0	0	0	0	0	0	6.52e-05	0	0	0	0	0	0	0	0
CASSFINTGELFF	0.00081443	12	0.00012892	2.48e-05	3.629e-05	0	4.52e-05	2.892e-05	8.493e-05	0	0	3.763e-05	3.857e-05	0.0001304	7.497e-05	0	3.883e-05	0.00014497	0	0	0	0
CASSFINTGELLF	2.831e-05	1	0	0	0	0	0	0	2.831e-05	0	0	0	0	0	0	0	0	0	0	0	0	0
CASSFIPTEAFF	7.497e-05	1	0	0	0	0	0	0	0	0	0	0	0	0	7.497e-05	0	0	0	0	0	0	0
CASSFIRHNEQFF	0.00072919	9	0	0	0	0	4.52e-05	0	0	5.768e-05	3.451e-05	0	0	6.52e-05	0.00014994	0	0	7.248e-05	0	0.00017385	7.817e-05	5.215e-05
CASSFIRTEAFF	0.00104782	14	0	7.441e-05	0.00010887	0.00011996	4.52e-05	8.676e-05	0.00011324	5.768e-05	3.451e-05	7.526e-05	7.714e-05	0	0	8.565e-05	3.883e-05	0	0	0	7.817e-05	5.215e-05
CASSFISESEQYF	0.00058606	10	0	2.48e-05	3.629e-05	4.798e-05	4.52e-05	8.676e-05	0	0	0	3.763e-05	3.857e-05	0	0	4.282e-05	0	0	0	0.00017385	0	5.215e-05
CASSFISESGQYF	2.48e-05	1	0	2.48e-05	0	0	0	0	0	0	0	0	0	0	0	0	0	0	0	0	0	0
CASSFISGGQFF	0.00013872	4	0	0	3.629e-05	0	4.52e-05	2.892e-05	2.831e-05	0	0	0	0	0	0	0	0	0	0	0	0	0
CASSFISNEQFF	2.48e-05	1	0	2.48e-05	0	0	0	0	0	0	0	0	0	0	0	0	0	0	0	0	0	0
CASSFISQTNYGYTF	0.00011481	4	0	2.48e-05	0	0	2.26e-05	0	0	2.884e-05	0	0	3.857e-05	0	0	0	0	0	0	0	0	0
CASSFIWGNQPQHF	0.00027711	4	6.446e-05	0	0	0	0	0	0	0	0	0	0	6.52e-05	7.497e-05	0	0	7.248e-05	0	0	0	0
CASSFKGAETQYF	0.00017728	5	0	2.48e-05	3.629e-05	2.399e-05	0	0	0	5.768e-05	3.451e-05	0	0	0	0	0	0	0	0	0	0	0
CASSFKGDWYEQYF	0.00027362	3	0	2.48e-05	0	0	0	0	0	0	0	0	0	0	7.497e-05	0	0	0	0	0.00017385	0	0
CASSFKGEDYGYTF	0.0001826	4	0	0	0	2.399e-05	2.26e-05	5.784e-05	0	0	0	0	0	0	0	0	0	0	0	0	7.817e-05	0
CASSFKGNTEAFF	9.247e-05	3	0	2.48e-05	0	0	0	0	0	2.884e-05	0	0	0	0	0	0	3.883e-05	0	0	0	0	0
CASSFKGRGTEAFF	2.831e-05	1	0	0	0	0	0	0	2.831e-05	0	0	0	0	0	0	0	0	0	0	0	0	0
CASSFKGSYGYTF	0.00199839	17	0.00012892	9.921e-05	0.00025403	9.596e-05	9.041e-05	8.676e-05	0.00016986	0.00017304	6.903e-05	7.526e-05	7.714e-05	6.52e-05	0.00014994	0.00012847	0	7.248e-05	0.00015839	0	0	0.00010429
CASSFKLAGAQIYNEQFF	2.892e-05	1	0	0	0	0	0	2.892e-05	0	0	0	0	0	0	0	0	0	0	0	0	0	0
CASSFKPGQAYEQYF	2.892e-05	1	0	0	0	0	0	2.892e-05	0	0	0	0	0	0	0	0	0	0	0	0	0	0
CASSFKPRDRVAYEQYF	2.26e-05	1	0	0	0	0	2.26e-05	0	0	0	0	0	0	0	0	0	0	0	0	0	0	0
CASSFKQLGKLFF	0.00079435	13	0	4.961e-05	3.629e-05	4.798e-05	4.52e-05	2.892e-05	8.493e-05	5.768e-05	0	3.763e-05	7.714e-05	0	0	4.282e-05	7.765e-05	0	0	0	0.00015635	5.215e-05
CASSFKREGGEQYF	0.00092557	11	6.446e-05	0	0	0.00011996	6.781e-05	2.892e-05	2.831e-05	2.884e-05	3.451e-05	0	0	6.52e-05	0	0	0	0	7.92e-05	0.00017385	0.00023452	0
CASSFKRTGGNQPQHF	0.00071835	12	0	4.961e-05	0	2.399e-05	4.52e-05	5.784e-05	5.662e-05	2.884e-05	3.451e-05	7.526e-05	0	0	0	4.282e-05	7.765e-05	0	0	0.00017385	0	5.215e-05
CASSFKRTGTMDTQYF	0.00014017	2	0	0	0	0	0	0	0	0	0	0	0	6.52e-05	7.497e-05	0	0	0	0	0	0	0
CASSFKSGEANYGYTF	0.00030799	8	0	2.48e-05	3.629e-05	2.399e-05	2.26e-05	2.892e-05	0	5.768e-05	3.451e-05	0	0	0	0	0	0	0	7.92e-05	0	0	0
CASSFKTGGNTGELFF	9.759e-05	2	0	4.961e-05	0	4.798e-05	0	0	0	0	0	0	0	0	0	0	0	0	0	0	0	0
CASSFKTGSHPDTQYF	7.92e-05	1	0	0	0	0	0	0	0	0	0	0	0	0	0	0	0	0	7.92e-05	0	0	0
CASSFKWEGGEQYF	6.655e-05	2	0	0	0	0	0	2.892e-05	0	0	0	3.763e-05	0	0	0	0	0	0	0	0	0	0
CASSFKYTEAFF	0.00053717	4	0.00012892	0	0	0	0	0	0	0	0	0	0	0.00026079	7.497e-05	0	0	7.248e-05	0	0	0	0
CASSFKYTEALF	6.446e-05	1	6.446e-05	0	0	0	0	0	0	0	0	0	0	0	0	0	0	0	0	0	0	0
CASSFLAAGEETQYF	6.446e-05	1	6.446e-05	0	0	0	0	0	0	0	0	0	0	0	0	0	0	0	0	0	0	0
CASSFLADSYEQYF	0.00010498	3	0	0	0	2.399e-05	0	0	0	2.884e-05	0	0	0	0	0	0	0	0	0	0	0	5.215e-05
CASSFLAGATGELFF	0.00058888	11	6.446e-05	2.48e-05	3.629e-05	4.798e-05	0	2.892e-05	2.831e-05	2.884e-05	0	3.763e-05	0	0	7.497e-05	4.282e-05	0	0	0	0.00017385	0	0
CASSFLAGFNYGYTF	6.52e-05	1	0	0	0	0	0	0	0	0	0	0	0	6.52e-05	0	0	0	0	0	0	0	0
CASSFLAGGLADTQYF	0.0001298	2	0	0	0	0	0	0	0	0	0	0	0	0	0	0	7.765e-05	0	0	0	0	5.215e-05
CASSFLAGGPSEQYF	7.497e-05	1	0	0	0	0	0	0	0	0	0	0	0	0	7.497e-05	0	0	0	0	0	0	0
CASSFLAGGRDEQFF	7.817e-05	1	0	0	0	0	0	0	0	0	0	0	0	0	0	0	0	0	0	0	7.817e-05	0
CASSFLAGGYNEQFF	0.00128519	18	6.446e-05	4.961e-05	7.258e-05	4.798e-05	4.52e-05	2.892e-05	5.662e-05	2.884e-05	0.00010354	7.526e-05	7.714e-05	0.0001304	7.497e-05	8.565e-05	3.883e-05	0	7.92e-05	0.00017385	0	5.215e-05
CASSFLAGTPYNEQFF	0.00134031	17	0.00012892	2.48e-05	7.258e-05	7.197e-05	4.52e-05	8.676e-05	8.493e-05	5.768e-05	0.00010354	7.526e-05	7.714e-05	6.52e-05	0	8.565e-05	7.765e-05	7.248e-05	0.00015839	0	0	5.215e-05
CASSFLAGTRYNEQFF	7.497e-05	1	0	0	0	0	0	0	0	0	0	0	0	0	7.497e-05	0	0	0	0	0	0	0
CASSFLAGVETQYF	0.00014073	4	0	0	3.629e-05	2.399e-05	0	0	0	0	0	3.763e-05	0	0	0	4.282e-05	0	0	0	0	0	0
CASSFLAGVGLLAQYF	2.884e-05	1	0	0	0	0	0	0	0	2.884e-05	0	0	0	0	0	0	0	0	0	0	0	0
CASSFLAGVRNEQYF	0.00014497	1	0	0	0	0	0	0	0	0	0	0	0	0	0	0	0	0.00014497	0	0	0	0
CASSFLAMNTGELFF	0.0020577	20	6.446e-05	0.00012401	0.00010887	4.798e-05	6.781e-05	0.00017351	5.662e-05	8.652e-05	0.00017257	0.00011289	7.714e-05	6.52e-05	0.00014994	4.282e-05	7.765e-05	7.248e-05	7.92e-05	0.00034771	7.817e-05	5.215e-05
CASSFLAMNTGELFS	3.451e-05	1	0	0	0	0	0	0	0	0	3.451e-05	0	0	0	0	0	0	0	0	0	0	0
CASSFLANRASEQYF	0.00095414	15	0	4.961e-05	7.258e-05	4.798e-05	4.52e-05	5.784e-05	8.493e-05	8.652e-05	0.00010354	3.763e-05	7.714e-05	0	0	4.282e-05	3.883e-05	0	7.92e-05	0	7.817e-05	5.215e-05
CASSFLAQETQYF	7.497e-05	1	0	0	0	0	0	0	0	0	0	0	0	0	7.497e-05	0	0	0	0	0	0	0
CASSFLASGANVLTF	6.52e-05	1	0	0	0	0	0	0	0	0	0	0	0	6.52e-05	0	0	0	0	0	0	0	0
CASSFLDDRAGGYTF	0.00017385	1	0	0	0	0	0	0	0	0	0	0	0	0	0	0	0	0	0	0.00017385	0	0
CASSFLDRARGYGYTF	0.00106357	15	0	4.961e-05	7.258e-05	4.798e-05	4.52e-05	5.784e-05	5.662e-05	2.884e-05	6.903e-05	3.763e-05	3.857e-05	0	0	4.282e-05	3.883e-05	0	0	0.00034771	7.817e-05	5.215e-05
CASSFLDRARGYGYTL	2.884e-05	1	0	0	0	0	0	0	0	2.884e-05	0	0	0	0	0	0	0	0	0	0	0	0
CASSFLDRDEKLFF	6.52e-05	1	0	0	0	0	0	0	0	0	0	0	0	6.52e-05	0	0	0	0	0	0	0	0
CASSFLDRDTQYF	0.00090897	14	0	7.441e-05	3.629e-05	7.197e-05	4.52e-05	5.784e-05	5.662e-05	5.768e-05	0.00010354	3.763e-05	7.714e-05	0	0	4.282e-05	0.00011648	0	7.92e-05	0	0	5.215e-05
CASSFLDRGETQYF	2.26e-05	1	0	0	0	0	2.26e-05	0	0	0	0	0	0	0	0	0	0	0	0	0	0	0
CASSFLDRNYEQHF	2.831e-05	1	0	0	0	0	0	0	2.831e-05	0	0	0	0	0	0	0	0	0	0	0	0	0
CASSFLDRNYEQYF	0.00093047	14	0	7.441e-05	7.258e-05	7.197e-05	2.26e-05	5.784e-05	5.662e-05	5.768e-05	6.903e-05	3.763e-05	7.714e-05	0	0	8.565e-05	3.883e-05	0	0	0	0.00015635	5.215e-05
CASSFLDRNYEQYL	2.831e-05	1	0	0	0	0	0	0	2.831e-05	0	0	0	0	0	0	0	0	0	0	0	0	0
CASSFLDRVDGGYTF	0.0009099	14	6.446e-05	4.961e-05	3.629e-05	4.798e-05	4.52e-05	5.784e-05	5.662e-05	5.768e-05	0	7.526e-05	0	6.52e-05	0.00014994	0	0	7.248e-05	7.92e-05	0	0	5.215e-05
CASSFLDTTDTQYF	0.00021191	3	6.446e-05	0	0	0	0	0	0	0	0	0	0	0	7.497e-05	0	0	7.248e-05	0	0	0	0
CASSFLEGGLWSTEAFF	7.497e-05	1	0	0	0	0	0	0	0	0	0	0	0	0	7.497e-05	0	0	0	0	0	0	0
CASSFLEGGSPLHF	0.00068983	11	0.00012892	2.48e-05	0.00010887	4.798e-05	2.26e-05	5.784e-05	0	0.00011536	3.451e-05	3.763e-05	0	0	0	0	3.883e-05	7.248e-05	0	0	0	0
CASSFLEGRSEPQHF	0.00019866	2	0	2.48e-05	0	0	0	0	0	0	0	0	0	0	0	0	0	0	0	0.00017385	0	0
CASSFLETANYGYTF	0.0004004	9	0	2.48e-05	0	2.399e-05	0	2.892e-05	5.662e-05	2.884e-05	0	0	3.857e-05	0	0	4.282e-05	7.765e-05	0	0	0	7.817e-05	0
CASSFLGAGDNEQFF	0.00044542	10	0	2.48e-05	3.629e-05	4.798e-05	4.52e-05	0	2.831e-05	2.884e-05	3.451e-05	7.526e-05	3.857e-05	0	0	8.565e-05	0	0	0	0	0	0
CASSFLGAPDWGEQFF	0.00061829	12	0.00012892	2.48e-05	0	2.399e-05	4.52e-05	2.892e-05	2.831e-05	0	3.451e-05	0	0	6.52e-05	7.497e-05	0	3.883e-05	7.248e-05	0	0	0	5.215e-05
CASSFLGASDWGEQFF	2.884e-05	1	0	0	0	0	0	0	0	2.884e-05	0	0	0	0	0	0	0	0	0	0	0	0
CASSFLGGAPKETQYF	5.215e-05	1	0	0	0	0	0	0	0	0	0	0	0	0	0	0	0	0	0	0	0	5.215e-05
CASSFLGGKGEQYF	0.00265691	19	0.00025785	9.921e-05	7.258e-05	7.197e-05	6.781e-05	5.784e-05	0.00014155	8.652e-05	6.903e-05	0.00011289	0.00019285	0.00026079	0.00014994	0.0001713	0.00011648	0.00014497	7.92e-05	0.00034771	0	0.00015644
CASSFLGGKGEQYL	3.883e-05	1	0	0	0	0	0	0	0	0	0	0	0	0	0	0	3.883e-05	0	0	0	0	0
CASSFLGLQYF	0.00045717	9	0	4.961e-05	3.629e-05	7.197e-05	4.52e-05	0	2.831e-05	5.768e-05	0	0	7.714e-05	0	0	0	3.883e-05	0	0	0	0	5.215e-05
CASSFLGRGNTEAFF	0.00038623	6	0	2.48e-05	0	0	0	0	0	2.884e-05	3.451e-05	0	3.857e-05	0	0	8.565e-05	0	0	0	0.00017385	0	0
CASSFLGRSYEQYF	0.00068907	12	0	2.48e-05	0	4.798e-05	4.52e-05	2.892e-05	8.493e-05	2.884e-05	3.451e-05	7.526e-05	7.714e-05	0	0	8.565e-05	7.765e-05	0	0	0	7.817e-05	0
CASSFLGSLHGYAF	0.00012911	4	0	0	0	2.399e-05	0	2.892e-05	0	0	0	3.763e-05	3.857e-05	0	0	0	0	0	0	0	0	0
CASSFLGSLHGYTF	0.0005625	8	6.446e-05	0	3.629e-05	0	4.52e-05	2.892e-05	0	0	0	0	0	0	0	0	3.883e-05	0.00021745	7.92e-05	0	0	5.215e-05
CASSFLGSTGELFF	0.00062748	12	0	2.48e-05	0	4.798e-05	2.26e-05	2.892e-05	2.831e-05	2.884e-05	0	7.526e-05	7.714e-05	0	0	8.565e-05	7.765e-05	0	0	0	7.817e-05	5.215e-05
CASSFLGSTGELSF	2.892e-05	1	0	0	0	0	0	2.892e-05	0	0	0	0	0	0	0	0	0	0	0	0	0	0
CASSFLGTGKNTEAFF	0.00051183	9	0	7.441e-05	0.00010887	0	4.52e-05	2.892e-05	5.662e-05	2.884e-05	0	3.763e-05	0	0	0	0	0	0	7.92e-05	0	0	5.215e-05
CASSFLGTGSYEQYF	0.00010455	4	0	2.48e-05	0	0	2.26e-05	0	2.831e-05	2.884e-05	0	0	0	0	0	0	0	0	0	0	0	0
CASSFLGTSSYEQYF	2.884e-05	1	0	0	0	0	0	0	0	2.884e-05	0	0	0	0	0	0	0	0	0	0	0	0
CASSFLGYGNEQFF	6.446e-05	1	6.446e-05	0	0	0	0	0	0	0	0	0	0	0	0	0	0	0	0	0	0	0
CASSFLHEQYF	0.00038143	9	0	2.48e-05	0	2.399e-05	4.52e-05	2.892e-05	0	2.884e-05	3.451e-05	0	7.714e-05	0	0	0	3.883e-05	0	7.92e-05	0	0	0
CASSFLIAGSSYEQYF	6.52e-05	1	0	0	0	0	0	0	0	0	0	0	0	6.52e-05	0	0	0	0	0	0	0	0
CASSFLLAGGPSSYNEQFF	0.00014641	4	0	0	0	0	2.26e-05	0	0	2.884e-05	0	0	0	0	0	4.282e-05	0	0	0	0	0	5.215e-05
CASSFLLGSYEQYF	2.48e-05	1	0	2.48e-05	0	0	0	0	0	0	0	0	0	0	0	0	0	0	0	0	0	0
CASSFLLREQFF	9.573e-05	3	0	0	0	2.399e-05	0	2.892e-05	0	0	0	0	0	0	0	4.282e-05	0	0	0	0	0	0
CASSFLLTAFF	5.215e-05	1	0	0	0	0	0	0	0	0	0	0	0	0	0	0	0	0	0	0	0	5.215e-05
CASSFLLTVFF	0.00083707	13	0	7.441e-05	7.258e-05	2.399e-05	6.781e-05	8.676e-05	5.662e-05	8.652e-05	0	3.763e-05	3.857e-05	0	0	4.282e-05	3.883e-05	0	0.00015839	0	0	5.215e-05
CASSFLNSPLHF	0.00083321	8	0	0.00012401	3.629e-05	0	0.00015821	0.00011567	2.831e-05	0	0.00010354	0.00011289	0.00015428	0	0	0	0	0	0	0	0	0
CASSFLNSPLHS	7.765e-05	1	0	0	0	0	0	0	0	0	0	0	0	0	0	0	7.765e-05	0	0	0	0	0
CASSFLNTEAFF	0.00069907	12	0	2.48e-05	3.629e-05	4.798e-05	2.26e-05	5.784e-05	5.662e-05	0	3.451e-05	3.763e-05	7.714e-05	0	0	0	7.765e-05	0	0	0.00017385	0	5.215e-05
CASSFLNTGELFF	7.817e-05	1	0	0	0	0	0	0	0	0	0	0	0	0	0	0	0	0	0	0	7.817e-05	0
CASSFLPAYGYTF	2.26e-05	1	0	0	0	0	2.26e-05	0	0	0	0	0	0	0	0	0	0	0	0	0	0	0
CASSFLPDRYYEQYF	0.00018823	5	0	0	0	2.399e-05	0	2.892e-05	2.831e-05	2.884e-05	0	0	0	0	0	0	0	0	0	0	7.817e-05	0
CASSFLPGGANTEAFF	0.00025932	2	0.00012892	0	0	0	0	0	0	0	0	0	0	0.0001304	0	0	0	0	0	0	0	0
CASSFLPGNNQPQHF	0.00044538	10	0	4.961e-05	7.258e-05	4.798e-05	4.52e-05	5.784e-05	2.831e-05	2.884e-05	0	3.763e-05	3.857e-05	0	0	0	3.883e-05	0	0	0	0	0
CASSFLPVGEQFF	7.92e-05	1	0	0	0	0	0	0	0	0	0	0	0	0	0	0	0	0	7.92e-05	0	0	0
CASSFLQDYGYTF	0.00055279	12	0	4.961e-05	3.629e-05	4.798e-05	6.781e-05	2.892e-05	2.831e-05	5.768e-05	6.903e-05	3.763e-05	3.857e-05	0	0	0	3.883e-05	0	0	0	0	5.215e-05
CASSFLQGAYGYTF	7.248e-05	1	0	0	0	0	0	0	0	0	0	0	0	0	0	0	0	7.248e-05	0	0	0	0
CASSFLQGWDGYTF	2.831e-05	1	0	0	0	0	0	0	2.831e-05	0	0	0	0	0	0	0	0	0	0	0	0	0
CASSFLQREPREQYF	6.446e-05	1	6.446e-05	0	0	0	0	0	0	0	0	0	0	0	0	0	0	0	0	0	0	0
CASSFLRDITNQPQHF	6.52e-05	1	0	0	0	0	0	0	0	0	0	0	0	6.52e-05	0	0	0	0	0	0	0	0
CASSFLRLAGGKDEQYF	0.00029346	8	0	2.48e-05	0	2.399e-05	2.26e-05	2.892e-05	2.831e-05	0	3.451e-05	0	0	0	0	0	0	0	0	0	7.817e-05	5.215e-05
CASSFLRLTGDHEQYF	0.00078726	14	0	7.441e-05	3.629e-05	7.197e-05	2.26e-05	0.00011567	8.493e-05	5.768e-05	3.451e-05	3.763e-05	3.857e-05	0	0	4.282e-05	3.883e-05	0	7.92e-05	0	0	5.215e-05
CASSFLRLTGDHEQYL	2.26e-05	1	0	0	0	0	2.26e-05	0	0	0	0	0	0	0	0	0	0	0	0	0	0	0
CASSFLRTGEGYGYTF	0.00056812	9	0	2.48e-05	0	2.399e-05	2.26e-05	2.892e-05	5.662e-05	2.884e-05	0	0	0	0	0	0	0	0	0	0.00017385	0.00015635	5.215e-05
CASSFLRTTEAFF	0.00015416	2	0	0	0	0	0	0	0	0	0	0	0	0	7.497e-05	0	0	0	7.92e-05	0	0	0
CASSFLRVGNTEAFF	0.00069607	10	0.00012892	0	0	2.399e-05	0	0	0	2.884e-05	6.903e-05	3.763e-05	3.857e-05	6.52e-05	7.497e-05	0	0	7.248e-05	0	0	0	0.00015644
CASSFLRVGNTEASF	3.763e-05	1	0	0	0	0	0	0	0	0	0	3.763e-05	0	0	0	0	0	0	0	0	0	0
CASSFLRVGSTEAFF	0.00038843	8	0	2.48e-05	0	2.399e-05	4.52e-05	2.892e-05	2.831e-05	2.884e-05	3.451e-05	0	0	0	0	0	0	0	0	0.00017385	0	0
CASSFLS	0.00014745	2	0	0	0	0	0	0	0	0	0	0	0	0	7.497e-05	0	0	7.248e-05	0	0	0	0
CASSFLSAYGYTF	0.00032484	8	0	2.48e-05	3.629e-05	0	2.26e-05	5.784e-05	2.831e-05	0	3.451e-05	0	0	0	0	4.282e-05	7.765e-05	0	0	0	0	0
CASSFLSAYGYTS	3.763e-05	1	0	0	0	0	0	0	0	0	0	3.763e-05	0	0	0	0	0	0	0	0	0	0
CASSFLSGEPGELFF	0.00013943	2	6.446e-05	0	0	0	0	0	0	0	0	0	0	0	7.497e-05	0	0	0	0	0	0	0
CASSFLSGGAHEQYF	0.0012428	18	6.446e-05	2.48e-05	7.258e-05	4.798e-05	4.52e-05	5.784e-05	0.00011324	5.768e-05	0	3.763e-05	3.857e-05	0.0001304	0.00014994	4.282e-05	7.765e-05	7.248e-05	7.92e-05	0	7.817e-05	5.215e-05
CASSFLSGGRGEKLFF	2.48e-05	1	0	2.48e-05	0	0	0	0	0	0	0	0	0	0	0	0	0	0	0	0	0	0
CASSFLSGGRGETQYF	6.446e-05	1	6.446e-05	0	0	0	0	0	0	0	0	0	0	0	0	0	0	0	0	0	0	0
CASSFLSGGYNEQFF	2.831e-05	1	0	0	0	0	0	0	2.831e-05	0	0	0	0	0	0	0	0	0	0	0	0	0
CASSFLSQGMRHTEAFF	5.364e-05	2	0	2.48e-05	0	0	0	0	0	2.884e-05	0	0	0	0	0	0	0	0	0	0	0	0
CASSFLSQVNYGYTF	0.00060588	12	0	2.48e-05	3.629e-05	4.798e-05	6.781e-05	2.892e-05	2.831e-05	8.652e-05	0	0.00011289	3.857e-05	0	0	4.282e-05	3.883e-05	0	0	0	0	5.215e-05
CASSFLTAGNTIYF	0.00098526	17	6.446e-05	2.48e-05	3.629e-05	4.798e-05	2.26e-05	5.784e-05	5.662e-05	5.768e-05	6.903e-05	3.763e-05	3.857e-05	0	7.497e-05	4.282e-05	7.765e-05	0.00014497	7.92e-05	0	0	5.215e-05
CASSFLTESHEQYF	5.723e-05	2	0	0	0	0	0	2.892e-05	2.831e-05	0	0	0	0	0	0	0	0	0	0	0	0	0
CASSFLTESYEQYF	0.00088615	15	0	2.48e-05	3.629e-05	4.798e-05	4.52e-05	5.784e-05	5.662e-05	5.768e-05	3.451e-05	7.526e-05	7.714e-05	0	0	8.565e-05	7.765e-05	0	7.92e-05	0	7.817e-05	5.215e-05
CASSFLTESYERYF	2.48e-05	1	0	2.48e-05	0	0	0	0	0	0	0	0	0	0	0	0	0	0	0	0	0	0
CASSFLTGAEQPQHF	2.48e-05	1	0	2.48e-05	0	0	0	0	0	0	0	0	0	0	0	0	0	0	0	0	0	0
CASSFLTGASTDTQYF	0.0002286	4	0	0	3.629e-05	0	0	0	0	0	0	0	0	6.52e-05	7.497e-05	0	0	0	0	0	0	5.215e-05
CASSFLTGGPGEQYF	0.00037115	9	0	2.48e-05	0	0	0	2.892e-05	5.662e-05	2.884e-05	3.451e-05	3.763e-05	0	0	0	4.282e-05	3.883e-05	0	0	0	7.817e-05	0
CASSFLTGGTGDTQYF	0.00010995	4	0	0	0	2.399e-05	2.26e-05	0	0	2.884e-05	3.451e-05	0	0	0	0	0	0	0	0	0	0	0
CASSFLTGVSETQYF	6.446e-05	1	6.446e-05	0	0	0	0	0	0	0	0	0	0	0	0	0	0	0	0	0	0	0
CASSFLTGVWTGELFF	0.00025305	2	0	0	0	0	0	0	0	0	0	0	0	0	0	0	0	0	7.92e-05	0.00017385	0	0
CASSFLTSGASDTQYF	6.162e-05	2	0	0	0	2.399e-05	0	0	0	0	0	3.763e-05	0	0	0	0	0	0	0	0	0	0
CASSFLTTNEKLFF	0.00061691	13	0	4.961e-05	3.629e-05	4.798e-05	4.52e-05	2.892e-05	5.662e-05	2.884e-05	3.451e-05	3.763e-05	7.714e-05	0	0	4.282e-05	0	0	7.92e-05	0	0	5.215e-05
CASSFLVGQLYNEQFF	0.00047075	10	6.446e-05	2.48e-05	0	4.798e-05	2.26e-05	2.892e-05	0	2.884e-05	3.451e-05	7.526e-05	0	6.52e-05	0	0	0	0	0	0	7.817e-05	0
CASSFLVGQLYNEQFI	7.92e-05	1	0	0	0	0	0	0	0	0	0	0	0	0	0	0	0	0	7.92e-05	0	0	0
CASSFLVGSDRAYNEQFF	7.497e-05	1	0	0	0	0	0	0	0	0	0	0	0	0	7.497e-05	0	0	0	0	0	0	0
CASSFLVLRPEAFF	0.00068768	6	0.00012892	2.48e-05	0	0	0	0	0	0	0	0	0	6.52e-05	0.00014994	0	0	0.00014497	0	0.00017385	0	0
CASSFLVSTGNYGYTF	7.248e-05	1	0	0	0	0	0	0	0	0	0	0	0	0	0	0	0	7.248e-05	0	0	0	0
CASSFLYGYTF	2.48e-05	1	0	2.48e-05	0	0	0	0	0	0	0	0	0	0	0	0	0	0	0	0	0	0
CASSFMAGEETQYF	8.926e-05	2	6.446e-05	2.48e-05	0	0	0	0	0	0	0	0	0	0	0	0	0	0	0	0	0	0
CASSFMANTEAFF	0.0003339	7	0	4.961e-05	0	0	4.52e-05	0	0	2.884e-05	0	3.763e-05	0	0	0	4.282e-05	7.765e-05	0	0	0	0	5.215e-05
CASSFMANTEAFL	2.892e-05	1	0	0	0	0	0	2.892e-05	0	0	0	0	0	0	0	0	0	0	0	0	0	0
CASSFMDGGELFF	0.00026139	5	0	4.961e-05	0	0	2.26e-05	5.784e-05	0	0	0	0	0	0	0	0	0	0	7.92e-05	0	0	5.215e-05
CASSFMGGTDTQYF	0.00087278	14	0.00019339	2.48e-05	0	2.399e-05	2.26e-05	2.892e-05	2.831e-05	2.884e-05	0	7.526e-05	3.857e-05	6.52e-05	0.00014994	4.282e-05	7.765e-05	7.248e-05	0	0	0	0
CASSFMGNSGNTIYF	0.00043182	10	0	2.48e-05	3.629e-05	2.399e-05	2.26e-05	5.784e-05	2.831e-05	0	0	0	7.714e-05	0	0	4.282e-05	3.883e-05	0	7.92e-05	0	0	0
CASSFMGQARGETQYF	0.00017385	1	0	0	0	0	0	0	0	0	0	0	0	0	0	0	0	0	0	0.00017385	0	0
CASSFMGQGTDTQYF	7.543e-05	3	0	0	0	2.399e-05	2.26e-05	0	0	2.884e-05	0	0	0	0	0	0	0	0	0	0	0	0
CASSFMGRGTEAFF	0.00338546	20	0.00032231	0.00012401	0.00010887	0.00014395	9.041e-05	0.00014459	0.00011324	0.00011536	0.00013806	0.00015052	0.00011571	0.00032599	0.00044981	0.0001713	3.883e-05	0.00014497	7.92e-05	0.00034771	0.00015635	0.00010429
CASSFMGRGTEASF	2.399e-05	1	0	0	0	2.399e-05	0	0	0	0	0	0	0	0	0	0	0	0	0	0	0	0
CASSFMGRVTEAFF	0.00010477	3	0	0	0	0	0	0	2.831e-05	0	0	3.763e-05	0	0	0	0	3.883e-05	0	0	0	0	0
CASSFMRGQGAGEQYF	0.00496251	19	0.00025785	0.00017362	0.00047177	0.00014395	0.00020342	0.00023135	0.0002831	0.00017304	0.00017257	0.00022578	0.00030856	0.00032599	0.00029987	0.00047107	0.00031062	0.00028994	0.00023759	0.00017385	0	0.00020858
CASSFMRGQGAGEQYS	2.399e-05	1	0	0	0	2.399e-05	0	0	0	0	0	0	0	0	0	0	0	0	0	0	0	0
CASSFMRRGTEAFF	2.399e-05	1	0	0	0	2.399e-05	0	0	0	0	0	0	0	0	0	0	0	0	0	0	0	0
CASSFMSGVGELFF	6.52e-05	1	0	0	0	0	0	0	0	0	0	0	0	6.52e-05	0	0	0	0	0	0	0	0
CASSFMSNSYNEQFF	0.0004926	8	0	4.961e-05	0	4.798e-05	4.52e-05	8.676e-05	2.831e-05	8.652e-05	6.903e-05	0	0	0	0	0	0	0	7.92e-05	0	0	0
CASSFMTVSNSPLHF	0.00055002	9	0	2.48e-05	0.00010887	7.197e-05	2.26e-05	0	2.831e-05	5.768e-05	0	0	3.857e-05	0	0	0	3.883e-05	0	0.00015839	0	0	0
CASSFMTVVNNEQFF	0.00037914	8	0	4.961e-05	0	2.399e-05	2.26e-05	0	2.831e-05	8.652e-05	0	0	7.714e-05	0	0	0	3.883e-05	0	0	0	0	5.215e-05
CASSFNAGGGGARETQYF	4.879e-05	2	0	2.48e-05	0	2.399e-05	0	0	0	0	0	0	0	0	0	0	0	0	0	0	0	0
CASSFNDRSYEQYF	2.892e-05	1	0	0	0	0	0	2.892e-05	0	0	0	0	0	0	0	0	0	0	0	0	0	0
CASSFNDRVDEKLFF	0.00066813	10	6.446e-05	2.48e-05	0	0	4.52e-05	0	2.831e-05	0	3.451e-05	0	0	0.0001304	0.00014994	0	3.883e-05	7.248e-05	7.92e-05	0	0	0
CASSFNGASGANVLTF	0.00041895	9	0	2.48e-05	7.258e-05	2.399e-05	4.52e-05	0	2.831e-05	2.884e-05	0	7.526e-05	7.714e-05	0	0	4.282e-05	0	0	0	0	0	0
CASSFNGEQYF	0.00530863	20	0.00032231	0.00022323	0.00021774	0.00016794	0.00013561	0.00017351	0.00022648	0.00017304	0.00020709	0.00022578	0.00023142	0.00045638	0.00052478	0.00025695	0.00034945	0.00036242	0.00023759	0.00034771	0.00015635	0.00031287
CASSFNGGANEQFF	0.0007216	13	0	4.961e-05	7.258e-05	4.798e-05	4.52e-05	2.892e-05	2.831e-05	2.884e-05	3.451e-05	3.763e-05	0	0	0	4.282e-05	0	0	7.92e-05	0.00017385	0	5.215e-05
CASSFNGGAVHEQYF	0.00074738	14	0	2.48e-05	3.629e-05	4.798e-05	2.26e-05	5.784e-05	5.662e-05	5.768e-05	0	7.526e-05	7.714e-05	0	0	4.282e-05	3.883e-05	0	7.92e-05	0	7.817e-05	5.215e-05
CASSFNGGLYGYTF	2.884e-05	1	0	0	0	0	0	0	0	2.884e-05	0	0	0	0	0	0	0	0	0	0	0	0
CASSFNGIGGYTF	2.884e-05	1	0	0	0	0	0	0	0	2.884e-05	0	0	0	0	0	0	0	0	0	0	0	0
CASSFNLAVSYNEQFF	0.00028743	5	0	4.961e-05	0	0	0	0	2.831e-05	0	0	0	0	0	0	0	0	0	7.92e-05	0	7.817e-05	5.215e-05
CASSFNLGYTF	0.00038835	9	0	0	0	2.399e-05	2.26e-05	5.784e-05	2.831e-05	2.884e-05	3.451e-05	7.526e-05	0	0	0	0	3.883e-05	0	0	0	7.817e-05	0
CASSFNNYGYTF	0.00037436	7	0	2.48e-05	0	4.798e-05	2.26e-05	2.892e-05	0	0	0	3.763e-05	3.857e-05	0	0	0	0	0	0	0.00017385	0	0
CASSFNPAGRGADEQFF	2.26e-05	1	0	0	0	0	2.26e-05	0	0	0	0	0	0	0	0	0	0	0	0	0	0	0
CASSFNPAGSYEQYF	0.00022804	5	0	7.441e-05	0	4.798e-05	0	0	2.831e-05	0	3.451e-05	0	0	0	0	4.282e-05	0	0	0	0	0	0
CASSFNPGPYNQPQHF	0.00099051	15	0	7.441e-05	7.258e-05	4.798e-05	6.781e-05	2.892e-05	5.662e-05	8.652e-05	6.903e-05	7.526e-05	3.857e-05	0	0	8.565e-05	7.765e-05	0	7.92e-05	0	7.817e-05	5.215e-05
CASSFNPGPYNQPQHL	2.399e-05	1	0	0	0	2.399e-05	0	0	0	0	0	0	0	0	0	0	0	0	0	0	0	0
CASSFNPGPYSQPQHF	2.831e-05	1	0	0	0	0	0	0	2.831e-05	0	0	0	0	0	0	0	0	0	0	0	0	0
CASSFNPGQSDTQYF	0.00027847	7	0	0	3.629e-05	0	4.52e-05	2.892e-05	0	0	3.451e-05	0	3.857e-05	0	0	4.282e-05	0	0	0	0	0	5.215e-05
CASSFNQLGKLFF	2.26e-05	1	0	0	0	0	2.26e-05	0	0	0	0	0	0	0	0	0	0	0	0	0	0	0
CASSFNRAYGYTF	2.399e-05	1	0	0	0	2.399e-05	0	0	0	0	0	0	0	0	0	0	0	0	0	0	0	0
CASSFNRDRAYNEQFF	9.695e-05	3	0	2.48e-05	0	0	0	0	0	0	3.451e-05	3.763e-05	0	0	0	0	0	0	0	0	0	0
CASSFNRDRDDYGYTF	0.00012892	1	0.00012892	0	0	0	0	0	0	0	0	0	0	0	0	0	0	0	0	0	0	0
CASSFNRDYSRYEQCF	2.26e-05	1	0	0	0	0	2.26e-05	0	0	0	0	0	0	0	0	0	0	0	0	0	0	0
CASSFNRDYSRYEQYF	0.00112385	12	0	7.441e-05	0	2.399e-05	0	2.892e-05	2.831e-05	5.768e-05	0.00010354	3.763e-05	0	0.00019559	0	0	0	0.00021745	0	0.00017385	7.817e-05	0.00010429
CASSFNREQYF	7.248e-05	1	0	0	0	0	0	0	0	0	0	0	0	0	0	0	0	7.248e-05	0	0	0	0
CASSFNRGLYGYTF	0.00114823	16	0	2.48e-05	7.258e-05	7.197e-05	4.52e-05	8.676e-05	2.831e-05	5.768e-05	0.00013806	3.763e-05	3.857e-05	0	0	8.565e-05	7.765e-05	0	7.92e-05	0.00017385	7.817e-05	5.215e-05
CASSFNRNTEAFF	0.00032028	8	0	4.961e-05	3.629e-05	0	2.26e-05	0	2.831e-05	2.884e-05	0	3.763e-05	0	0	0	0	3.883e-05	0	0	0	7.817e-05	0
CASSFNRRGRAEAFF	0.00137904	19	6.446e-05	4.961e-05	7.258e-05	4.798e-05	4.52e-05	5.784e-05	5.662e-05	0.0001442	6.903e-05	7.526e-05	7.714e-05	6.52e-05	7.497e-05	8.565e-05	3.883e-05	0.00014497	7.92e-05	0	7.817e-05	5.215e-05
CASSFNRRGRAEASF	2.831e-05	1	0	0	0	0	0	0	2.831e-05	0	0	0	0	0	0	0	0	0	0	0	0	0
CASSFNSGGSGANVLTF	0.0007329	13	0	7.441e-05	7.258e-05	4.798e-05	4.52e-05	5.784e-05	2.831e-05	5.768e-05	6.903e-05	3.763e-05	3.857e-05	0	0	8.565e-05	3.883e-05	0	7.92e-05	0	0	0
CASSFNSGGWNTQYF	5.372e-05	2	0	2.48e-05	0	0	0	2.892e-05	0	0	0	0	0	0	0	0	0	0	0	0	0	0
CASSFNSLDQPQHF	2.831e-05	1	0	0	0	0	0	0	2.831e-05	0	0	0	0	0	0	0	0	0	0	0	0	0
CASSFNSLNQPQHF	0.00066882	14	0	2.48e-05	3.629e-05	4.798e-05	4.52e-05	2.892e-05	5.662e-05	2.884e-05	3.451e-05	7.526e-05	3.857e-05	0	0	4.282e-05	7.765e-05	0	7.92e-05	0	0	5.215e-05
CASSFNSLNQPQHL	5.215e-05	1	0	0	0	0	0	0	0	0	0	0	0	0	0	0	0	0	0	0	0	5.215e-05
CASSFNSLNQPRHF	2.48e-05	1	0	2.48e-05	0	0	0	0	0	0	0	0	0	0	0	0	0	0	0	0	0	0
CASSFNSLSSGANVLTF	0.00010883	3	0	2.48e-05	0	0	4.52e-05	0	0	0	0	0	0	0	0	0	3.883e-05	0	0	0	0	0
CASSFNSVNTEAFF	0.00015066	2	0	0	0	0	0	0	0	0	0	0	0	0	0	0	0	7.248e-05	0	0	7.817e-05	0
CASSFNTEAFF	0.00154583	17	0.00019339	4.961e-05	7.258e-05	4.798e-05	6.781e-05	8.676e-05	0.00016986	2.884e-05	6.903e-05	3.763e-05	0.00011571	6.52e-05	0	4.282e-05	3.883e-05	0.00014497	0.00015839	0	0	0.00015644
CASSFNTGGAYEQYF	7.92e-05	1	0	0	0	0	0	0	0	0	0	0	0	0	0	0	0	0	7.92e-05	0	0	0
CASSFNYQDHEQYF	5.364e-05	2	0	2.48e-05	0	0	0	0	0	2.884e-05	0	0	0	0	0	0	0	0	0	0	0	0
CASSFPADSYEQYF	2.892e-05	1	0	0	0	0	0	2.892e-05	0	0	0	0	0	0	0	0	0	0	0	0	0	0
CASSFPAEAIETQYF	0.00013695	2	6.446e-05	0	0	0	0	0	0	0	0	0	0	0	0	0	0	7.248e-05	0	0	0	0
CASSFPAGDTQYF	0.00088056	15	0	7.441e-05	7.258e-05	2.399e-05	4.52e-05	2.892e-05	5.662e-05	5.768e-05	3.451e-05	7.526e-05	3.857e-05	0	0	8.565e-05	7.765e-05	0	7.92e-05	0	7.817e-05	5.215e-05
CASSFPAGGRRGYTF	0.00100553	13	6.446e-05	2.48e-05	0	9.596e-05	0.00013561	2.892e-05	8.493e-05	0.00011536	3.451e-05	0	0	0.0001304	7.497e-05	0	3.883e-05	7.248e-05	0	0	0	0.00010429
CASSFPAGTGGNEQYF	0.000399	8	0	0	3.629e-05	4.798e-05	2.26e-05	8.676e-05	2.831e-05	2.884e-05	6.903e-05	0	0	0	0	0	0	0	7.92e-05	0	0	0
CASSFPAGTGTYLPQHF	0.00056665	10	0	2.48e-05	0	2.399e-05	6.781e-05	2.892e-05	0	2.884e-05	6.903e-05	3.763e-05	7.714e-05	0	0	0	0	0	0	0	0.00015635	5.215e-05
CASSFPCISYEQYF	6.52e-05	1	0	0	0	0	0	0	0	0	0	0	0	6.52e-05	0	0	0	0	0	0	0	0
CASSFPCRELGTQYF	0.00016389	4	0	0	0	2.399e-05	0	0	0	2.884e-05	0	0	3.857e-05	0	0	0	0	7.248e-05	0	0	0	0
CASSFPDGGTYTQYF	3.857e-05	1	0	0	0	0	0	0	0	0	0	0	3.857e-05	0	0	0	0	0	0	0	0	0
CASSFPDKKETQYF	0.00027463	3	6.446e-05	0	0	0	0	0	0	0	0	0	0	6.52e-05	0	0	0	0.00014497	0	0	0	0
CASSFPDPRETQYF	0.00176153	18	0.00025785	7.441e-05	0.00010887	7.197e-05	6.781e-05	0.00011567	8.493e-05	8.652e-05	3.451e-05	0.00015052	0.00011571	0	7.497e-05	8.565e-05	7.765e-05	0.00014497	7.92e-05	0	7.817e-05	5.215e-05
CASSFPEGYGYTF	0.00052563	13	0	4.961e-05	3.629e-05	4.798e-05	2.26e-05	2.892e-05	2.831e-05	2.884e-05	3.451e-05	3.763e-05	7.714e-05	0	0	4.282e-05	3.883e-05	0	0	0	0	5.215e-05
CASSFPGDSYEQYF	0.00098377	18	6.446e-05	4.961e-05	3.629e-05	4.798e-05	2.26e-05	2.892e-05	5.662e-05	2.884e-05	3.451e-05	3.763e-05	0	6.52e-05	7.497e-05	4.282e-05	3.883e-05	0.00014497	7.92e-05	0	7.817e-05	5.215e-05
CASSFPGDSYEQYL	2.831e-05	1	0	0	0	0	0	0	2.831e-05	0	0	0	0	0	0	0	0	0	0	0	0	0
CASSFPGDYTF	0.00053086	11	0	4.961e-05	3.629e-05	4.798e-05	9.041e-05	2.892e-05	2.831e-05	0	0	3.763e-05	3.857e-05	0	0	4.282e-05	0	0	0	0	7.817e-05	5.215e-05
CASSFPGENTEAFF	5.215e-05	1	0	0	0	0	0	0	0	0	0	0	0	0	0	0	0	0	0	0	0	5.215e-05
CASSFPGGARETQYF	8.111e-05	3	0	0	0	2.399e-05	2.26e-05	0	0	0	3.451e-05	0	0	0	0	0	0	0	0	0	0	0
CASSFPGGGTYTQYF	0.00045102	11	6.446e-05	2.48e-05	0	7.197e-05	2.26e-05	2.892e-05	2.831e-05	2.884e-05	3.451e-05	0	3.857e-05	6.52e-05	0	4.282e-05	0	0	0	0	0	0
CASSFPGGNGYTF	0.00119888	16	6.446e-05	7.441e-05	7.258e-05	4.798e-05	6.781e-05	8.676e-05	5.662e-05	2.884e-05	6.903e-05	0.00015052	3.857e-05	0.0001304	7.497e-05	0	3.883e-05	0.00014497	0	0	0	5.215e-05
CASSFPGGNRETQYF	0.00034356	5	0.00012892	2.48e-05	0	0	0	0	0	0	0	0	0	6.52e-05	0	0	0	7.248e-05	0	0	0	5.215e-05
CASSFPGGTEAFF	0.00015635	1	0	0	0	0	0	0	0	0	0	0	0	0	0	0	0	0	0	0	0.00015635	0
CASSFPGGVNTEAFF	6.446e-05	1	6.446e-05	0	0	0	0	0	0	0	0	0	0	0	0	0	0	0	0	0	0	0
CASSFPGGYGYTF	0.00135717	13	6.446e-05	4.961e-05	0.00014516	2.399e-05	9.041e-05	5.784e-05	0	2.884e-05	0.0002416	0.00011289	0.00011571	0	7.497e-05	0	3.883e-05	0	0	0	0	0.00031287
CASSFPGGYTF	2.884e-05	1	0	0	0	0	0	0	0	2.884e-05	0	0	0	0	0	0	0	0	0	0	0	0
CASSFPGISYEQYF	0.00112507	13	0.00019339	9.921e-05	7.258e-05	2.399e-05	6.781e-05	5.784e-05	0	2.884e-05	0	3.763e-05	3.857e-05	0.0001304	0	0	0	0.00021745	7.92e-05	0	7.817e-05	0
CASSFPGKGGQPQHF	0.00088211	14	0	2.48e-05	3.629e-05	4.798e-05	2.26e-05	2.892e-05	2.831e-05	2.884e-05	6.903e-05	7.526e-05	3.857e-05	0	0	4.282e-05	3.883e-05	0	0	0.00034771	0	5.215e-05
CASSFPGNEQFF	6.52e-05	1	0	0	0	0	0	0	0	0	0	0	0	6.52e-05	0	0	0	0	0	0	0	0
CASSFPGQALGFF	0.0001734	6	0	2.48e-05	0	2.399e-05	2.26e-05	2.892e-05	0	0	3.451e-05	0	3.857e-05	0	0	0	0	0	0	0	0	0
CASSFPGQGAQQYF	5.144e-05	2	0	0	0	0	2.26e-05	0	0	2.884e-05	0	0	0	0	0	0	0	0	0	0	0	0
CASSFPGQGTDTQYF	0.00069749	10	0.00012892	4.961e-05	0	2.399e-05	2.26e-05	0	0	2.884e-05	0	0	3.857e-05	0.0001304	0.00014994	0	0	7.248e-05	0	0	0	5.215e-05
CASSFPGQGVQQYF	0.00141288	18	0.00012892	7.441e-05	7.258e-05	4.798e-05	4.52e-05	8.676e-05	2.831e-05	5.768e-05	6.903e-05	7.526e-05	7.714e-05	0	7.497e-05	8.565e-05	3.883e-05	0.00014497	7.92e-05	0.00017385	0	5.215e-05
CASSFPGQMNTEAFF	0.00044853	11	0	2.48e-05	3.629e-05	4.798e-05	2.26e-05	2.892e-05	2.831e-05	5.768e-05	3.451e-05	3.763e-05	0	0	0	0	7.765e-05	0	0	0	0	5.215e-05
CASSFPGQQETQYF	2.48e-05	1	0	2.48e-05	0	0	0	0	0	0	0	0	0	0	0	0	0	0	0	0	0	0
CASSFPGQTYGYIF	2.399e-05	1	0	0	0	2.399e-05	0	0	0	0	0	0	0	0	0	0	0	0	0	0	0	0
CASSFPGQTYGYTF	0.00013809	3	0	0	3.629e-05	0	2.26e-05	0	0	0	0	0	0	0	0	0	0	0	7.92e-05	0	0	0
CASSFPGSALDNEQFF	0.00012425	4	0	0	0	0	2.26e-05	0	2.831e-05	0	3.451e-05	0	0	0	0	0	3.883e-05	0	0	0	0	0
CASSFPGSFSSYNEQFF	2.892e-05	1	0	0	0	0	0	2.892e-05	0	0	0	0	0	0	0	0	0	0	0	0	0	0
CASSFPGSGWKGYTF	0.00016281	3	0	0	0	4.798e-05	0	0	2.831e-05	8.652e-05	0	0	0	0	0	0	0	0	0	0	0	0
CASSFPGTAYEQYF	0.00026079	1	0	0	0	0	0	0	0	0	0	0	0	0.00026079	0	0	0	0	0	0	0	0
CASSFPGTGTDTQYF	0.00057161	13	0	2.48e-05	3.629e-05	2.399e-05	2.26e-05	2.892e-05	5.662e-05	5.768e-05	3.451e-05	7.526e-05	7.714e-05	0	0	4.282e-05	3.883e-05	0	0	0	0	5.215e-05
CASSFPGTGTEAFF	0.00097299	15	0	2.48e-05	7.258e-05	4.798e-05	4.52e-05	5.784e-05	8.493e-05	8.652e-05	6.903e-05	3.763e-05	7.714e-05	0	0	4.282e-05	3.883e-05	0	7.92e-05	0	0.00015635	5.215e-05
CASSFPGTNGYTF	5.152e-05	2	0	0	0	0	2.26e-05	2.892e-05	0	0	0	0	0	0	0	0	0	0	0	0	0	0
CASSFPGWIEQYF	0.00014017	2	0	0	0	0	0	0	0	0	0	0	0	6.52e-05	7.497e-05	0	0	0	0	0	0	0
CASSFPGYNEQFF	4.659e-05	2	0	0	0	2.399e-05	2.26e-05	0	0	0	0	0	0	0	0	0	0	0	0	0	0	0
CASSFPHDQSSYEQYF	0.00110014	14	0	9.921e-05	7.258e-05	4.798e-05	6.781e-05	8.676e-05	8.493e-05	5.768e-05	0.00010354	0.00011289	7.714e-05	0	0	4.282e-05	0.00011648	0	0	0	7.817e-05	5.215e-05
CASSFPKSGTGAPEQYF	0.00026826	5	6.446e-05	2.48e-05	0	0	0	0	0	0	0	0	0	6.52e-05	7.497e-05	0	3.883e-05	0	0	0	0	0
CASSFPLGFQETQYF	0.00095954	16	0	4.961e-05	3.629e-05	4.798e-05	6.781e-05	5.784e-05	5.662e-05	2.884e-05	3.451e-05	3.763e-05	3.857e-05	0	0	4.282e-05	7.765e-05	0	7.92e-05	0.00017385	7.817e-05	5.215e-05
CASSFPLGLQETQYF	2.831e-05	1	0	0	0	0	0	0	2.831e-05	0	0	0	0	0	0	0	0	0	0	0	0	0
CASSFPLGVQETQYF	2.399e-05	1	0	0	0	2.399e-05	0	0	0	0	0	0	0	0	0	0	0	0	0	0	0	0
CASSFPLIYTGELFF	0.0009822	14	0	9.921e-05	7.258e-05	4.798e-05	4.52e-05	5.784e-05	5.662e-05	8.652e-05	6.903e-05	3.763e-05	7.714e-05	0	0	8.565e-05	0.00011648	0	0	0	7.817e-05	5.215e-05
CASSFPLKGELFF	5.291e-05	2	0	0	0	2.399e-05	0	2.892e-05	0	0	0	0	0	0	0	0	0	0	0	0	0	0
CASSFPLLLAGGTDTQYF	7.248e-05	1	0	0	0	0	0	0	0	0	0	0	0	0	0	0	0	7.248e-05	0	0	0	0
CASSFPLNTEAFF	0.0022936	19	0.00019339	7.441e-05	7.258e-05	7.197e-05	9.041e-05	8.676e-05	8.493e-05	0.00011536	0.00017257	0.00015052	3.857e-05	0.00019559	0.00029987	4.282e-05	3.883e-05	0.00014497	0.00023759	0	7.817e-05	0.00010429
CASSFPLNTKAFF	2.892e-05	1	0	0	0	0	0	2.892e-05	0	0	0	0	0	0	0	0	0	0	0	0	0	0
CASSFPLSGTGEQYF	0.00069569	14	0	4.961e-05	3.629e-05	4.798e-05	4.52e-05	5.784e-05	2.831e-05	2.884e-05	3.451e-05	3.763e-05	7.714e-05	0	0	4.282e-05	0	0	7.92e-05	0	7.817e-05	5.215e-05
CASSFPLSTEAFF	7.248e-05	1	0	0	0	0	0	0	0	0	0	0	0	0	0	0	0	7.248e-05	0	0	0	0
CASSFPMRDPGGFDEQYF	0.00014497	1	0	0	0	0	0	0	0	0	0	0	0	0	0	0	0	0.00014497	0	0	0	0
CASSFPNRGDTQYF	0.00029455	3	0	0	0	2.399e-05	0	0	0	0	0	0	0	0.00019559	7.497e-05	0	0	0	0	0	0	0
CASSFPNTGELFF	0.00024404	7	0	0	0	2.399e-05	2.26e-05	2.892e-05	5.662e-05	0	3.451e-05	0	3.857e-05	0	0	0	3.883e-05	0	0	0	0	0
CASSFPPAGASPLHF	3.883e-05	1	0	0	0	0	0	0	0	0	0	0	0	0	0	0	3.883e-05	0	0	0	0	0
CASSFPPAGVSPLHF	0.00092148	14	0	7.441e-05	7.258e-05	4.798e-05	6.781e-05	5.784e-05	2.831e-05	5.768e-05	6.903e-05	0.00011289	7.714e-05	0	0	8.565e-05	3.883e-05	0	7.92e-05	0	0	5.215e-05
CASSFPPGGGNFYEQYF	0.00016718	6	0	0	0	2.399e-05	2.26e-05	2.892e-05	2.831e-05	2.884e-05	3.451e-05	0	0	0	0	0	0	0	0	0	0	0
CASSFPPGNTEAFF	0.00026994	5	0	0	0	9.596e-05	0	2.892e-05	2.831e-05	0	0	0	3.857e-05	0	0	0	0	0	0	0	7.817e-05	0
CASSFPPGQPQHF	2.831e-05	1	0	0	0	0	0	0	2.831e-05	0	0	0	0	0	0	0	0	0	0	0	0	0
CASSFPPGTYEQYF	0.00136287	16	0	7.441e-05	3.629e-05	4.798e-05	4.52e-05	0.00011567	8.493e-05	5.768e-05	6.903e-05	0.00011289	7.714e-05	0	0	0.00012847	7.765e-05	0	7.92e-05	0.00017385	7.817e-05	0.00010429
CASSFPPISGFPTDTQYF	0.00020096	2	0	0.00014882	0	0	0	0	0	0	0	0	0	0	0	0	0	0	0	0	0	5.215e-05
CASSFPPLAGASTGELFF	5.712e-05	2	0	0	0	0	2.26e-05	0	0	0	3.451e-05	0	0	0	0	0	0	0	0	0	0	0
CASSFPPREKNTGELFF	0.00044821	7	6.446e-05	2.48e-05	0	2.399e-05	0	0	2.831e-05	0	0	0	3.857e-05	0.00019559	0	0	0	7.248e-05	0	0	0	0
CASSFPPWAGPNQPQHF	0.00091521	15	0	4.961e-05	7.258e-05	4.798e-05	4.52e-05	2.892e-05	5.662e-05	5.768e-05	6.903e-05	3.763e-05	7.714e-05	0	0	8.565e-05	7.765e-05	0	7.92e-05	0	7.817e-05	5.215e-05
CASSFPQGLATEAFF	9.738e-05	2	0	2.48e-05	7.258e-05	0	0	0	0	0	0	0	0	0	0	0	0	0	0	0	0	0
CASSFPQGSYYGYTF	0.00024395	3	6.446e-05	0	0	0	0	0	0	0	3.451e-05	0	0	0	0	0	0	0.00014497	0	0	0	0
CASSFPQSSYGYTF	0.00015902	5	0	4.961e-05	0	2.399e-05	2.26e-05	0	2.831e-05	0	3.451e-05	0	0	0	0	0	0	0	0	0	0	0
CASSFPRDTFTDTQYF	2.48e-05	1	0	2.48e-05	0	0	0	0	0	0	0	0	0	0	0	0	0	0	0	0	0	0
CASSFPRGYEQYF	3.857e-05	1	0	0	0	0	0	0	0	0	0	0	3.857e-05	0	0	0	0	0	0	0	0	0
CASSFPRSPSQVYEQYF	0.00049283	10	0	4.961e-05	3.629e-05	4.798e-05	2.26e-05	2.892e-05	0	2.884e-05	0	3.763e-05	7.714e-05	0	0	8.565e-05	0	0	0	0	7.817e-05	0
CASSFPRVGIRTPEAFF	0.00017385	1	0	0	0	0	0	0	0	0	0	0	0	0	0	0	0	0	0	0.00017385	0	0
CASSFPSGAADTQYF	0.00017385	1	0	0	0	0	0	0	0	0	0	0	0	0	0	0	0	0	0	0.00017385	0	0
CASSFPSKGGQPQHF	5.662e-05	1	0	0	0	0	0	0	5.662e-05	0	0	0	0	0	0	0	0	0	0	0	0	0
CASSFPSKGSNEQYF	0.00021993	7	0	2.48e-05	0	2.399e-05	2.26e-05	0	2.831e-05	0	0	0	3.857e-05	0	0	4.282e-05	3.883e-05	0	0	0	0	0
CASSFPSWKGTEAFF	5.215e-05	1	0	0	0	0	0	0	0	0	0	0	0	0	0	0	0	0	0	0	0	5.215e-05
CASSFPSYNEQFF	8.926e-05	2	6.446e-05	2.48e-05	0	0	0	0	0	0	0	0	0	0	0	0	0	0	0	0	0	0
CASSFPTGELFF	0.00055632	10	0	2.48e-05	3.629e-05	2.399e-05	2.26e-05	0	2.831e-05	2.884e-05	0.00010354	7.526e-05	0	0	0	0	3.883e-05	0	0	0.00017385	0	0
CASSFPTGELFL	2.892e-05	1	0	0	0	0	0	2.892e-05	0	0	0	0	0	0	0	0	0	0	0	0	0	0
CASSFPTGGGETQYF	5.283e-05	2	0	0	0	2.399e-05	0	0	0	2.884e-05	0	0	0	0	0	0	0	0	0	0	0	0
CASSFPTGGTDTQYF	0.00048919	11	0	0	3.629e-05	2.399e-05	2.26e-05	2.892e-05	0	5.768e-05	3.451e-05	3.763e-05	3.857e-05	0	0	0	7.765e-05	0	7.92e-05	0	0	5.215e-05
CASSFPTLQEYEQYF	0.00027605	8	0	2.48e-05	0	2.399e-05	4.52e-05	2.892e-05	0	2.884e-05	3.451e-05	3.763e-05	0	0	0	0	0	0	0	0	0	5.215e-05
CASSFPTRRNPPLHF	0.00063611	7	0	9.921e-05	0	9.596e-05	2.26e-05	0	0	0	0	3.763e-05	0	0	0	0	3.883e-05	0	0.00023759	0	0	0.00010429
CASSFPTSGPYSYNEQFF	0.00052166	7	6.446e-05	9.921e-05	0	4.798e-05	2.26e-05	0	2.831e-05	8.652e-05	0.00017257	0	0	0	0	0	0	0	0	0	0	0
CASSFPTSGTYNEQFF	2.884e-05	1	0	0	0	0	0	0	0	2.884e-05	0	0	0	0	0	0	0	0	0	0	0	0
CASSFPVRPYEQYF	0.00091013	15	0	4.961e-05	3.629e-05	2.399e-05	6.781e-05	2.892e-05	0.00014155	0	3.451e-05	3.763e-05	0	0.0001304	7.497e-05	4.282e-05	3.883e-05	7.248e-05	0	0	7.817e-05	5.215e-05
CASSFPWLGSGTRKSSYNEQFF	3.451e-05	1	0	0	0	0	0	0	0	0	3.451e-05	0	0	0	0	0	0	0	0	0	0	0
CASSFPWTGKAGELFF	0.00025527	6	6.446e-05	2.48e-05	3.629e-05	0	0	2.892e-05	2.831e-05	0	0	0	0	0	0	0	0	7.248e-05	0	0	0	0
CASSFQAELTNYGYTF	0.00018682	6	0	0	0	2.399e-05	2.26e-05	0	2.831e-05	0	3.451e-05	0	3.857e-05	0	0	0	3.883e-05	0	0	0	0	0
CASSFQAGNPTDTQYF	0.00041279	10	0	2.48e-05	0	4.798e-05	4.52e-05	2.892e-05	0	2.884e-05	0	3.763e-05	3.857e-05	0	0	4.282e-05	3.883e-05	0	7.92e-05	0	0	0
CASSFQAQPQHF	0.00265228	16	0.00012892	0.00012401	0.00014516	0.00011996	0.00015821	0.00017351	0.00014155	0.00023071	0.00034515	7.526e-05	0.00011571	6.52e-05	0	0.00021412	0.00011648	0	0.00023759	0	0	0.00026073
CASSFQDRKEAFF	0.00020435	4	0	0	0	0	0	0	2.831e-05	2.884e-05	6.903e-05	0	0	0	0	0	0	0	0	0	7.817e-05	0
CASSFQEIGNQPQHF	7.248e-05	1	0	0	0	0	0	0	0	0	0	0	0	0	0	0	0	7.248e-05	0	0	0	0
CASSFQENTEAFF	0.00041103	8	6.446e-05	2.48e-05	0	2.399e-05	0	0	0	0	3.451e-05	3.763e-05	0	0	7.497e-05	0	0	7.248e-05	0	0	7.817e-05	0
CASSFQFPMQRKNIQYF	7.166e-05	2	0	0	0	0	0	0	0	2.884e-05	0	0	0	0	0	4.282e-05	0	0	0	0	0	0
CASSFQGADTQYF	0.00038607	9	0	2.48e-05	7.258e-05	2.399e-05	0	2.892e-05	5.662e-05	2.884e-05	3.451e-05	3.763e-05	0	0	0	0	0	0	0	0	7.817e-05	0
CASSFQGAKNIQYF	0.0017393	17	0	7.441e-05	0.00010887	4.798e-05	4.52e-05	2.892e-05	2.831e-05	2.884e-05	0.00010354	3.763e-05	0	6.52e-05	7.497e-05	0	3.883e-05	7.248e-05	0.00015839	0.00069541	7.817e-05	5.215e-05
CASSFQGAKNIQYL	6.52e-05	1	0	0	0	0	0	0	0	0	0	0	0	6.52e-05	0	0	0	0	0	0	0	0
CASSFQGANQPQHF	0.00083104	14	0	2.48e-05	7.258e-05	4.798e-05	4.52e-05	0.00014459	2.831e-05	2.884e-05	3.451e-05	7.526e-05	7.714e-05	0	0	4.282e-05	7.765e-05	0	7.92e-05	0	0	5.215e-05
CASSFQGANQPQHL	5.23e-05	2	0	0	0	2.399e-05	0	0	2.831e-05	0	0	0	0	0	0	0	0	0	0	0	0	0
CASSFQGAPYDYTF	7.497e-05	1	0	0	0	0	0	0	0	0	0	0	0	0	7.497e-05	0	0	0	0	0	0	0
CASSFQGAPYGYTF	6.52e-05	1	0	0	0	0	0	0	0	0	0	0	0	6.52e-05	0	0	0	0	0	0	0	0
CASSFQGARREAFF	7.248e-05	1	0	0	0	0	0	0	0	0	0	0	0	0	0	0	0	7.248e-05	0	0	0	0
CASSFQGARVGELFF	0.00113065	16	6.446e-05	4.961e-05	3.629e-05	2.399e-05	4.52e-05	2.892e-05	2.831e-05	0	0.00010354	7.526e-05	7.714e-05	0.0001304	0.00014994	4.282e-05	7.765e-05	0.00014497	0	0	0	5.215e-05
CASSFQGASTDTQYF	0.00032611	8	0	2.48e-05	0	2.399e-05	2.26e-05	2.892e-05	0	5.768e-05	0	0	7.714e-05	0	0	0	3.883e-05	0	0	0	0	5.215e-05
CASSFQGASTEAFF	0.00044127	10	0	2.48e-05	3.629e-05	0	4.52e-05	5.784e-05	2.831e-05	0	0	3.763e-05	3.857e-05	0	0	4.282e-05	7.765e-05	0	0	0	0	5.215e-05
CASSFQGATEAFF	0.00225844	19	0.00019339	4.961e-05	0.00010887	0.00011996	9.041e-05	8.676e-05	0.00011324	0.00011536	0.00010354	0.00011289	0.00011571	0.00026079	7.497e-05	8.565e-05	0.00011648	0.00014497	7.92e-05	0	0.00023452	5.215e-05
CASSFQGDQPQHF	7.248e-05	1	0	0	0	0	0	0	0	0	0	0	0	0	0	0	0	7.248e-05	0	0	0	0
CASSFQGEGTGELFF	8.099e-05	2	0	0	0	0	0	0	0	2.884e-05	0	0	0	0	0	0	0	0	0	0	0	5.215e-05
CASSFQGFGNTIYF	6.52e-05	1	0	0	0	0	0	0	0	0	0	0	0	6.52e-05	0	0	0	0	0	0	0	0
CASSFQGGNRETQYF	7.248e-05	1	0	0	0	0	0	0	0	0	0	0	0	0	0	0	0	7.248e-05	0	0	0	0
CASSFQGGQGSYEQYF	3.451e-05	1	0	0	0	0	0	0	0	0	3.451e-05	0	0	0	0	0	0	0	0	0	0	0
CASSFQGGWNEKLFF	0.00094916	16	0	2.48e-05	3.629e-05	4.798e-05	4.52e-05	2.892e-05	8.493e-05	2.884e-05	3.451e-05	7.526e-05	3.857e-05	0	0	4.282e-05	7.765e-05	0	7.92e-05	0.00017385	7.817e-05	5.215e-05
CASSFQGIGNQPQHF	0.00077736	12	6.446e-05	2.48e-05	0	4.798e-05	2.26e-05	2.892e-05	0	2.884e-05	0	0	7.714e-05	0.0001304	0.00014994	0	7.765e-05	7.248e-05	0	0	0	5.215e-05
CASSFQGLQETQYF	0.00138915	18	0	4.961e-05	7.258e-05	7.197e-05	4.52e-05	5.784e-05	5.662e-05	2.884e-05	0.00010354	3.763e-05	7.714e-05	0.0001304	0.00014994	8.565e-05	3.883e-05	0	7.92e-05	0.00017385	7.817e-05	5.215e-05
CASSFQGNTEAFF	0.0001296	3	0	0	0	0	2.26e-05	0	0	0	3.451e-05	0	0	0	0	0	0	7.248e-05	0	0	0	0
CASSFQGQGRYGYTF	9.547e-05	2	0	0	0	0	0	5.784e-05	0	0	0	3.763e-05	0	0	0	0	0	0	0	0	0	0
CASSFQGRAFF	0.00051987	12	0	4.961e-05	7.258e-05	4.798e-05	2.26e-05	2.892e-05	2.831e-05	2.884e-05	3.451e-05	3.763e-05	3.857e-05	0	0	0	0	0	0	0	7.817e-05	5.215e-05
CASSFQGSNEKLFF	0.00064148	12	0	4.961e-05	3.629e-05	7.197e-05	4.52e-05	0	5.662e-05	2.884e-05	6.903e-05	3.763e-05	7.714e-05	0	0	0	3.883e-05	0	0	0	7.817e-05	5.215e-05
CASSFQGSNERLFF	2.831e-05	1	0	0	0	0	0	0	2.831e-05	0	0	0	0	0	0	0	0	0	0	0	0	0
CASSFQGSRYGYTF	8.542e-05	3	0	0	0	2.399e-05	2.26e-05	0	0	0	0	0	0	0	0	0	3.883e-05	0	0	0	0	0
CASSFQGSYEQYF	7.92e-05	1	0	0	0	0	0	0	0	0	0	0	0	0	0	0	0	0	7.92e-05	0	0	0
CASSFQGVGGYTF	6.52e-05	1	0	0	0	0	0	0	0	0	0	0	0	6.52e-05	0	0	0	0	0	0	0	0
CASSFQGVSDTQYF	7.92e-05	1	0	0	0	0	0	0	0	0	0	0	0	0	0	0	0	0	7.92e-05	0	0	0
CASSFQGYTEAFF	0.00066777	10	0	7.441e-05	0	7.197e-05	4.52e-05	2.892e-05	2.831e-05	5.768e-05	0	3.763e-05	0	0	0	0.00012847	3.883e-05	0	0	0	0.00015635	0
CASSFQGYTEAFV	2.26e-05	1	0	0	0	0	2.26e-05	0	0	0	0	0	0	0	0	0	0	0	0	0	0	0
CASSFQIGPYEQYF	0.00019846	6	0	4.961e-05	0	2.399e-05	2.26e-05	2.892e-05	0	0	3.451e-05	0	0	0	0	0	3.883e-05	0	0	0	0	0
CASSFQKNTEAFF	0.00020013	6	0	0	0	2.399e-05	2.26e-05	0	2.831e-05	0	3.451e-05	0	3.857e-05	0	0	0	0	0	0	0	0	5.215e-05
CASSFQMNTEAFF	7.69e-05	2	0	0	0	4.798e-05	0	2.892e-05	0	0	0	0	0	0	0	0	0	0	0	0	0	0
CASSFQNIEAFF	2.26e-05	1	0	0	0	0	2.26e-05	0	0	0	0	0	0	0	0	0	0	0	0	0	0	0
CASSFQNTEAFF	0.00081564	14	0	4.961e-05	3.629e-05	4.798e-05	4.52e-05	5.784e-05	5.662e-05	0	3.451e-05	3.763e-05	7.714e-05	0	0	8.565e-05	7.765e-05	0	7.92e-05	0	7.817e-05	5.215e-05
CASSFQPGFISYEQYF	6.52e-05	1	0	0	0	0	0	0	0	0	0	0	0	6.52e-05	0	0	0	0	0	0	0	0
CASSFQPGFRSYEQYF	7.404e-05	2	0	0	0	0	4.52e-05	0	0	2.884e-05	0	0	0	0	0	0	0	0	0	0	0	0
CASSFQPGFSPYEQYF	0.00024004	5	0	0	3.629e-05	0	0	0	2.831e-05	5.768e-05	0	0	3.857e-05	0	0	0	0	0	7.92e-05	0	0	0
CASSFQPGFSSCEQYF	0.00012839	4	0	2.48e-05	0	0	2.26e-05	0	0	2.884e-05	0	0	0	0	0	0	0	0	0	0	0	5.215e-05
CASSFQPGFSSYEQYF	0.00205918	19	0.00019339	9.921e-05	7.258e-05	7.197e-05	6.781e-05	0.00011567	0.00014155	8.652e-05	6.903e-05	0.00011289	0.00011571	0.00019559	0.00014994	0.00012847	7.765e-05	7.248e-05	0.00015839	0	7.817e-05	5.215e-05
CASSFQPGFSSYGQYF	0.00024152	3	0.00012892	0	0	0	0	0	0	0	0	3.763e-05	0	0	7.497e-05	0	0	0	0	0	0	0
CASSFQPGLSSYEQYF	0.00017385	1	0	0	0	0	0	0	0	0	0	0	0	0	0	0	0	0	0	0.00017385	0	0
CASSFQPGQAYEQYF	0.00019231	3	0	0	0	0	0	0	0	0	0	0	0	6.52e-05	7.497e-05	0	0	0	0	0	0	5.215e-05
CASSFQPSFSSYEQYF	3.451e-05	1	0	0	0	0	0	0	0	0	3.451e-05	0	0	0	0	0	0	0	0	0	0	0
CASSFQPSNSNEKLFF	0.00018925	4	6.446e-05	0	0	2.399e-05	0	0	2.831e-05	0	0	0	0	0	0	0	0	7.248e-05	0	0	0	0
CASSFQQGDEQYF	6.446e-05	1	6.446e-05	0	0	0	0	0	0	0	0	0	0	0	0	0	0	0	0	0	0	0
CASSFQQHQPQHF	0.00106314	14	6.446e-05	7.441e-05	0.00010887	4.798e-05	6.781e-05	2.892e-05	8.493e-05	0.00011536	0	3.763e-05	0	0	7.497e-05	0.00012847	7.765e-05	7.248e-05	7.92e-05	0	0	0
CASSFQRASEAFF	3.883e-05	1	0	0	0	0	0	0	0	0	0	0	0	0	0	0	3.883e-05	0	0	0	0	0
CASSFQRDTEAFF	0.00031162	7	0	0	0	0	9.041e-05	0	2.831e-05	2.884e-05	3.451e-05	0	3.857e-05	0	0	0	3.883e-05	0	0	0	0	5.215e-05
CASSFQRNTEAFF	0.00063398	13	0	2.48e-05	7.258e-05	4.798e-05	4.52e-05	2.892e-05	2.831e-05	2.884e-05	3.451e-05	7.526e-05	3.857e-05	0	0	0	7.765e-05	0	7.92e-05	0	0	5.215e-05
CASSFQRRETDTQYF	8.844e-05	2	0	0	3.629e-05	0	0	0	0	0	0	0	0	0	0	0	0	0	0	0	0	5.215e-05
CASSFQRSTDTQYF	0.00017385	1	0	0	0	0	0	0	0	0	0	0	0	0	0	0	0	0	0	0.00017385	0	0
CASSFQRTAYPYEQYF	0.00072948	10	0	0	3.629e-05	4.798e-05	4.52e-05	2.892e-05	2.831e-05	2.884e-05	0	7.526e-05	0	0	0	0	3.883e-05	0	0	0.00034771	0	5.215e-05
CASSFQRTSEAFF	0.0001241	3	0	0	7.258e-05	0	2.26e-05	2.892e-05	0	0	0	0	0	0	0	0	0	0	0	0	0	0
CASSFQRTTYPYEQYF	2.884e-05	1	0	0	0	0	0	0	0	2.884e-05	0	0	0	0	0	0	0	0	0	0	0	0
CASSFQSGGGNTDTQYF	0.00029102	5	0	0	0	2.399e-05	4.52e-05	2.892e-05	0	0	3.451e-05	0	0	0	0	0	0	0	0.00015839	0	0	0
CASSFQSGQGMGEQFF	0.00013695	2	6.446e-05	0	0	0	0	0	0	0	0	0	0	0	0	0	0	7.248e-05	0	0	0	0
CASSFQSGRLGTGELFF	0.00085534	14	0	4.961e-05	3.629e-05	4.798e-05	4.52e-05	5.784e-05	8.493e-05	2.884e-05	6.903e-05	7.526e-05	0	6.52e-05	0	8.565e-05	0	0	7.92e-05	0	7.817e-05	5.215e-05
CASSFQSNYGYTF	0.00021265	3	0	0	0	0	0	0	0	0	0	0	0	6.52e-05	7.497e-05	0	0	7.248e-05	0	0	0	0
CASSFQTELTNYGYTF	0.00093148	16	6.446e-05	4.961e-05	3.629e-05	0	2.26e-05	5.784e-05	8.493e-05	5.768e-05	6.903e-05	3.763e-05	3.857e-05	6.52e-05	7.497e-05	4.282e-05	0	7.248e-05	7.92e-05	0	7.817e-05	0
CASSFQTGDSGNTIYF	6.446e-05	1	6.446e-05	0	0	0	0	0	0	0	0	0	0	0	0	0	0	0	0	0	0	0
CASSFQTGLTNYGYTF	6.283e-05	2	0	0	0	0	0	0	2.831e-05	0	3.451e-05	0	0	0	0	0	0	0	0	0	0	0
CASSFQTGSYEQYF	0.00047814	10	0	4.961e-05	3.629e-05	2.399e-05	0	2.892e-05	0	5.768e-05	3.451e-05	3.763e-05	0	0	0	0	0	0	7.92e-05	0	7.817e-05	5.215e-05
CASSFQTGTTGNTIYF	0.00022856	6	0	0	0	0	2.26e-05	5.784e-05	2.831e-05	2.884e-05	0	0	0	0	0	0	3.883e-05	0	0	0	0	5.215e-05
CASSFQTGYDTEAFF	0.00069469	13	0	2.48e-05	7.258e-05	4.798e-05	4.52e-05	2.892e-05	5.662e-05	2.884e-05	0.00010354	7.526e-05	7.714e-05	0	0	4.282e-05	3.883e-05	0	0	0	0	5.215e-05
CASSFQTVYEQYF	0.00012944	4	0	4.961e-05	0	0	2.26e-05	2.892e-05	2.831e-05	0	0	0	0	0	0	0	0	0	0	0	0	0
CASSFQVIGAFF	0.00023905	2	0	0	0	0	0	0	0	0	0	0	0	6.52e-05	0	0	0	0	0	0.00017385	0	0
CASSFQVNTEAFF	0.00033309	4	0	0	0	0	0	2.892e-05	0	0	0	0	0	0	0	0	0	0	0	0.00017385	7.817e-05	5.215e-05
CASSFQVWGNEQFF	0.0001018	2	0	0	0	0	2.26e-05	0	0	0	0	0	0	0	0	0	0	0	7.92e-05	0	0	0
CASSFRAANYGYTF	0.00061806	13	0	2.48e-05	3.629e-05	4.798e-05	4.52e-05	5.784e-05	2.831e-05	2.884e-05	3.451e-05	7.526e-05	0	0	0	4.282e-05	3.883e-05	0	7.92e-05	0	7.817e-05	0
CASSFRAGGVDEQFF	2.26e-05	1	0	0	0	0	2.26e-05	0	0	0	0	0	0	0	0	0	0	0	0	0	0	0
CASSFRAGNFNEQYF	9.001e-05	3	0	2.48e-05	3.629e-05	0	0	2.892e-05	0	0	0	0	0	0	0	0	0	0	0	0	0	0
CASSFRAHTDTQYF	6.446e-05	1	6.446e-05	0	0	0	0	0	0	0	0	0	0	0	0	0	0	0	0	0	0	0
CASSFRALGGGTDTQYF	0.00010602	4	0	2.48e-05	0	2.399e-05	0	2.892e-05	2.831e-05	0	0	0	0	0	0	0	0	0	0	0	0	0
CASSFRAQNTEAFF	0.00042601	10	0	0	0	2.399e-05	2.26e-05	2.892e-05	5.662e-05	5.768e-05	6.903e-05	3.763e-05	3.857e-05	0	0	0	3.883e-05	0	0	0	0	5.215e-05
CASSFRASGGRSEQYF	6.446e-05	1	6.446e-05	0	0	0	0	0	0	0	0	0	0	0	0	0	0	0	0	0	0	0
CASSFRDEQYF	0.00181816	19	0.00032231	9.921e-05	7.258e-05	4.798e-05	4.52e-05	2.892e-05	5.662e-05	2.884e-05	0.00010354	0.00011289	0.00011571	0.00019559	7.497e-05	4.282e-05	0.00011648	0.00014497	7.92e-05	0	7.817e-05	5.215e-05
CASSFRDGEAFF	0.00029408	5	0	0	0	2.399e-05	2.26e-05	0	5.662e-05	0	3.451e-05	0	0	0	0	0	0	0	0	0	0.00015635	0
CASSFRDGNSYEQYF	2.48e-05	1	0	2.48e-05	0	0	0	0	0	0	0	0	0	0	0	0	0	0	0	0	0	0
CASSFRDGNTEAFF	2.26e-05	1	0	0	0	0	2.26e-05	0	0	0	0	0	0	0	0	0	0	0	0	0	0	0
CASSFRDGRRNTIYF	0.00037457	10	0	2.48e-05	3.629e-05	2.399e-05	2.26e-05	0	2.831e-05	2.884e-05	0	3.763e-05	7.714e-05	0	0	4.282e-05	0	0	0	0	0	5.215e-05
CASSFRDGRRNTVYF	2.399e-05	1	0	0	0	2.399e-05	0	0	0	0	0	0	0	0	0	0	0	0	0	0	0	0
CASSFRDGTYNEQFF	0.00016468	5	0	2.48e-05	3.629e-05	0	2.26e-05	0	0	2.884e-05	0	0	0	0	0	0	0	0	0	0	0	5.215e-05
CASSFRDNSPLHF	0.00063972	10	0	2.48e-05	0	2.399e-05	2.26e-05	0	0	2.884e-05	0	3.763e-05	3.857e-05	0	0	8.565e-05	3.883e-05	0	0	0	0.00023452	0.00010429
CASSFRDRAADEQYF	9.351e-05	2	0	0	0	0	0	0	2.831e-05	0	0	0	0	6.52e-05	0	0	0	0	0	0	0	0
CASSFRDRDEQFF	0.00015111	4	0	2.48e-05	0	2.399e-05	6.781e-05	0	0	0	3.451e-05	0	0	0	0	0	0	0	0	0	0	0
CASSFRDRGFETQYF	0.00012915	5	0	2.48e-05	0	2.399e-05	2.26e-05	2.892e-05	0	2.884e-05	0	0	0	0	0	0	0	0	0	0	0	0
CASSFRDRGFYEQYF	7.248e-05	1	0	0	0	0	0	0	0	0	0	0	0	0	0	0	0	7.248e-05	0	0	0	0
CASSFRDRNPYEQYF	3.857e-05	1	0	0	0	0	0	0	0	0	0	0	3.857e-05	0	0	0	0	0	0	0	0	0
CASSFRDRNSYEQYF	0.001448	16	0.00012892	2.48e-05	0.00014516	2.399e-05	6.781e-05	2.892e-05	8.493e-05	0	6.903e-05	0.00015052	3.857e-05	0	0	0.00012847	0.00011648	7.248e-05	0.00023759	0	7.817e-05	5.215e-05
CASSFRDRQETQYF	0.00014439	2	0	0	0	0	0	0	0	0	0	0	0	6.52e-05	0	0	0	0	7.92e-05	0	0	0
CASSFRDRRGGYTF	0.00066072	11	0	0	3.629e-05	4.798e-05	2.26e-05	2.892e-05	2.831e-05	5.768e-05	3.451e-05	7.526e-05	7.714e-05	0	0	0	0	0	0	0.00017385	7.817e-05	0
CASSFRDRRGSYTF	2.399e-05	1	0	0	0	2.399e-05	0	0	0	0	0	0	0	0	0	0	0	0	0	0	0	0
CASSFRDRVGETQYF	0.00060825	11	6.446e-05	4.961e-05	3.629e-05	0	2.26e-05	2.892e-05	2.831e-05	2.884e-05	0	0	7.714e-05	0	7.497e-05	0	0	0.00014497	0	0	0	5.215e-05
CASSFRDSPNQPQHF	0.00078865	14	0	4.961e-05	3.629e-05	2.399e-05	4.52e-05	5.784e-05	0	5.768e-05	6.903e-05	3.763e-05	3.857e-05	0	0	8.565e-05	7.765e-05	0	7.92e-05	0	7.817e-05	5.215e-05
CASSFRDTGAYGYTF	0.00062634	13	0	4.961e-05	7.258e-05	4.798e-05	4.52e-05	2.892e-05	2.831e-05	2.884e-05	3.451e-05	0	3.857e-05	0	0	4.282e-05	7.765e-05	0	7.92e-05	0	0	5.215e-05
CASSFRDTNNQPQHF	0.00111838	15	0	4.961e-05	3.629e-05	4.798e-05	6.781e-05	5.784e-05	5.662e-05	5.768e-05	0.00010354	0.00011289	7.714e-05	0	0	8.565e-05	7.765e-05	0	7.92e-05	0	0.00015635	5.215e-05
CASSFRDTNNRPQHF	2.26e-05	1	0	0	0	0	2.26e-05	0	0	0	0	0	0	0	0	0	0	0	0	0	0	0
CASSFREAQPLNSPLHF	0.00029928	6	6.446e-05	2.48e-05	0	2.399e-05	0	0	0	0	0	0	3.857e-05	0	7.497e-05	0	0	7.248e-05	0	0	0	0
CASSFREDDYGYTF	0.00097018	10	0.00019339	2.48e-05	0	2.399e-05	2.26e-05	2.892e-05	0	0	0	7.526e-05	0	0.0001304	0	8.565e-05	0	7.248e-05	0	0	0.0003127	0
CASSFREDQPLNSPLHF	6.52e-05	1	0	0	0	0	0	0	0	0	0	0	0	6.52e-05	0	0	0	0	0	0	0	0
CASSFREGTEAFF	0.00014497	1	0	0	0	0	0	0	0	0	0	0	0	0	0	0	0	0.00014497	0	0	0	0
CASSFRENTEAFF	0.00025112	6	0	4.961e-05	0	2.399e-05	0	2.892e-05	0	0	3.451e-05	7.526e-05	0	0	0	0	3.883e-05	0	0	0	0	0
CASSFRESGYGSTF	3.857e-05	1	0	0	0	0	0	0	0	0	0	0	3.857e-05	0	0	0	0	0	0	0	0	0
CASSFRESGYGYTF	0.00041271	6	6.446e-05	0	0	4.798e-05	2.26e-05	0	0	2.884e-05	0	0	0	0	7.497e-05	0	0	0	0	0.00017385	0	0
CASSFRETQYF	2.26e-05	1	0	0	0	0	2.26e-05	0	0	0	0	0	0	0	0	0	0	0	0	0	0	0
CASSFRGADTGELFF	0.00029538	7	0	2.48e-05	0	4.798e-05	0	2.892e-05	0	2.884e-05	3.451e-05	0	0	0	0	0	0	0	0	0	7.817e-05	5.215e-05
CASSFRGAEGTQYF	0.00036971	9	0	0	3.629e-05	2.399e-05	2.26e-05	0	2.831e-05	2.884e-05	3.451e-05	0	7.714e-05	0	0	0	3.883e-05	0	7.92e-05	0	0	0
CASSFRGAGEQYF	0.00025305	2	0	0	0	0	0	0	0	0	0	0	0	0	0	0	0	0	7.92e-05	0.00017385	0	0
CASSFRGAQGYTF	0.00028044	6	0	4.961e-05	3.629e-05	2.399e-05	4.52e-05	0	0	8.652e-05	0	0	0	0	0	0	3.883e-05	0	0	0	0	0
CASSFRGARNTIYF	0.00318528	20	0.00012892	0.00014882	0.00018145	9.596e-05	9.041e-05	0.00011567	0.00019817	0.00023071	0.00020709	0.00011289	0.00023142	6.52e-05	0.00014994	0.00012847	0.00019414	0.00021745	0.00015839	0.00034771	7.817e-05	0.00010429
CASSFRGAYEQYF	0.00017385	1	0	0	0	0	0	0	0	0	0	0	0	0	0	0	0	0	0	0.00017385	0	0
CASSFRGERELFF	0.00068917	13	0	4.961e-05	3.629e-05	4.798e-05	4.52e-05	5.784e-05	5.662e-05	8.652e-05	3.451e-05	3.763e-05	7.714e-05	0	0	4.282e-05	3.883e-05	0	0	0	7.817e-05	0
CASSFRGFQPQHF	6.52e-05	1	0	0	0	0	0	0	0	0	0	0	0	6.52e-05	0	0	0	0	0	0	0	0
CASSFRGFTEAFF	2.831e-05	1	0	0	0	0	0	0	2.831e-05	0	0	0	0	0	0	0	0	0	0	0	0	0
CASSFRGGDSPLHF	0.00030595	7	0	2.48e-05	0	4.798e-05	4.52e-05	0	2.831e-05	0	0	3.763e-05	0	0	0	4.282e-05	0	0	7.92e-05	0	0	0
CASSFRGGEKLFF	0.00050767	11	0	2.48e-05	3.629e-05	7.197e-05	4.52e-05	5.784e-05	0	0	3.451e-05	3.763e-05	3.857e-05	0	0	4.282e-05	3.883e-05	0	7.92e-05	0	0	0
CASSFRGGENLFF	3.763e-05	1	0	0	0	0	0	0	0	0	0	3.763e-05	0	0	0	0	0	0	0	0	0	0
CASSFRGGGDEQYF	0.0003108	7	6.446e-05	0	3.629e-05	2.399e-05	2.26e-05	0	0	0	0	0	0	0	0	0	3.883e-05	7.248e-05	0	0	0	5.215e-05
CASSFRGGLFF	0.00020395	4	0	2.48e-05	0	0	0	2.892e-05	0	0	3.451e-05	0	0.00011571	0	0	0	0	0	0	0	0	0
CASSFRGGNTEAFF	0.00258314	20	0.00025785	7.441e-05	7.258e-05	9.596e-05	9.041e-05	0.00014459	8.493e-05	0.00017304	6.903e-05	3.763e-05	3.857e-05	0.0001304	7.497e-05	0.0001713	0.00027179	7.248e-05	0.00015839	0.00017385	0.00023452	0.00015644
CASSFRGGRTDTQYF	7.248e-05	1	0	0	0	0	0	0	0	0	0	0	0	0	0	0	0	7.248e-05	0	0	0	0
CASSFRGGYGYTF	6.446e-05	1	6.446e-05	0	0	0	0	0	0	0	0	0	0	0	0	0	0	0	0	0	0	0
CASSFRGLGTEAFF	0.00032663	8	0	2.48e-05	3.629e-05	2.399e-05	0	5.784e-05	2.831e-05	0	0	3.763e-05	3.857e-05	0	0	0	0	0	7.92e-05	0	0	0
CASSFRGLRNQPQHF	0.00047901	11	0	4.961e-05	3.629e-05	4.798e-05	2.26e-05	5.784e-05	2.831e-05	2.884e-05	0	3.763e-05	3.857e-05	0	0	0	0	0	7.92e-05	0	0	5.215e-05
CASSFRGNQPQHF	0.00105929	15	0	4.961e-05	7.258e-05	7.197e-05	4.52e-05	2.892e-05	5.662e-05	0.0001442	0.00010354	7.526e-05	3.857e-05	0	0	8.565e-05	7.765e-05	0	7.92e-05	0	7.817e-05	5.215e-05
CASSFRGNSYEQYF	0.00051667	5	0	2.48e-05	0	2.399e-05	0	0	0	0	0	0	0	0	7.497e-05	0	0	0	0.00015839	0	0.00023452	0
CASSFRGNTEAFF	0.00340159	20	0.00025785	0.00012401	0.00014516	7.197e-05	0.00011301	5.784e-05	0.00025479	0.00017304	0.00010354	0.00015052	7.714e-05	0.00052158	0.0002249	0.00012847	0.00019414	0.00028994	7.92e-05	0.00017385	0.00015635	0.00010429
CASSFRGNTEAFL	2.892e-05	1	0	0	0	0	0	2.892e-05	0	0	0	0	0	0	0	0	0	0	0	0	0	0
CASSFRGNTETFF	2.831e-05	1	0	0	0	0	0	0	2.831e-05	0	0	0	0	0	0	0	0	0	0	0	0	0
CASSFRGNTQAFF	7.817e-05	1	0	0	0	0	0	0	0	0	0	0	0	0	0	0	0	0	0	0	7.817e-05	0
CASSFRGPGANVLTF	0.00026845	5	0	0	0	2.399e-05	0	2.892e-05	2.831e-05	2.884e-05	0	0	0	0	0	0	0	0	0.00015839	0	0	0
CASSFRGPGIDGYTF	0.00071773	13	0	2.48e-05	3.629e-05	4.798e-05	4.52e-05	5.784e-05	0.00011324	2.884e-05	3.451e-05	7.526e-05	7.714e-05	0	0	8.565e-05	3.883e-05	0	0	0	0	5.215e-05
CASSFRGPNQPQHF	0.0007101	13	0	7.441e-05	3.629e-05	4.798e-05	2.26e-05	5.784e-05	8.493e-05	2.884e-05	3.451e-05	3.763e-05	3.857e-05	0	0	0.00012847	3.883e-05	0	7.92e-05	0	0	0
CASSFRGQIYEQYF	5.215e-05	1	0	0	0	0	0	0	0	0	0	0	0	0	0	0	0	0	0	0	0	5.215e-05
CASSFRGREKLFF	0.00079315	11	0	2.48e-05	7.258e-05	4.798e-05	4.52e-05	8.676e-05	8.493e-05	5.768e-05	3.451e-05	0	0	0	0	8.565e-05	0	0	7.92e-05	0.00017385	0	0
CASSFRGRGDYGYTF	0.00033495	5	6.446e-05	0	0	0	0	5.784e-05	0	0	0	0	0	6.52e-05	7.497e-05	0	0	7.248e-05	0	0	0	0
CASSFRGRGKLFF	3.763e-05	1	0	0	0	0	0	0	0	0	0	3.763e-05	0	0	0	0	0	0	0	0	0	0
CASSFRGRSPLHF	0.00055191	11	0	2.48e-05	3.629e-05	4.798e-05	2.26e-05	5.784e-05	0	0	6.903e-05	0	3.857e-05	0	0	8.565e-05	3.883e-05	0	0	0	7.817e-05	5.215e-05
CASSFRGRSYEQYF	0.00162918	16	0.00012892	4.961e-05	3.629e-05	4.798e-05	4.52e-05	0	5.662e-05	2.884e-05	0	7.526e-05	7.714e-05	0.00019559	0.00014994	4.282e-05	7.765e-05	0.00021745	0	0.00034771	0	5.215e-05
CASSFRGRVADSPLHF	0.00031652	8	0	4.961e-05	3.629e-05	4.798e-05	0	0	2.831e-05	2.884e-05	3.451e-05	0	0	0	0	0	3.883e-05	0	0	0	0	5.215e-05
CASSFRGSETF	0.00014497	1	0	0	0	0	0	0	0	0	0	0	0	0	0	0	0	0.00014497	0	0	0	0
CASSFRGSPYEQYF	2.831e-05	1	0	0	0	0	0	0	2.831e-05	0	0	0	0	0	0	0	0	0	0	0	0	0
CASSFRGSSYEQYF	0.00193815	20	0.00012892	9.921e-05	7.258e-05	4.798e-05	6.781e-05	8.676e-05	8.493e-05	5.768e-05	6.903e-05	7.526e-05	7.714e-05	0.0001304	7.497e-05	8.565e-05	7.765e-05	0.00014497	7.92e-05	0.00034771	7.817e-05	5.215e-05
CASSFRGSSYEQYL	7.817e-05	1	0	0	0	0	0	0	0	0	0	0	0	0	0	0	0	0	0	0	7.817e-05	0
CASSFRGSTDTQYF	9.486e-05	3	0	0	0	0	0	2.892e-05	2.831e-05	0	0	3.763e-05	0	0	0	0	0	0	0	0	0	0
CASSFRGTGELFF	0.00021658	4	0	0	0	0	0	2.892e-05	0	0	3.451e-05	0	0	0	7.497e-05	0	0	0	0	0	7.817e-05	0
CASSFRGVRYEQYF	2.884e-05	1	0	0	0	0	0	0	0	2.884e-05	0	0	0	0	0	0	0	0	0	0	0	0
CASSFRGVSTDTQYF	0.00032303	5	0	0	0	2.399e-05	4.52e-05	0	5.662e-05	0	0	0	0	0	0	0	3.883e-05	0	0.00015839	0	0	0
CASSFRGWEKLFF	0.00049886	8	0	4.961e-05	0	0	0	2.892e-05	0	0	3.451e-05	0	0	0	0	4.282e-05	3.883e-05	0	0	0.00017385	7.817e-05	5.215e-05
CASSFRGWEKPFF	2.399e-05	1	0	0	0	2.399e-05	0	0	0	0	0	0	0	0	0	0	0	0	0	0	0	0
CASSFRGYEPEAFF	0.0003097	5	0.00012892	0	0	0	0	2.892e-05	0	0	3.451e-05	0	0	6.52e-05	0	0	0	0	0	0	0	5.215e-05
CASSFRHSYEQYF	3.451e-05	1	0	0	0	0	0	0	0	0	3.451e-05	0	0	0	0	0	0	0	0	0	0	0
CASSFRIEETQYF	0.00063064	8	6.446e-05	0	0	2.399e-05	0	5.784e-05	0	0	0	3.763e-05	0	6.52e-05	0.00029987	4.282e-05	3.883e-05	0	0	0	0	0
CASSFRIGGPYTEAFF	7.526e-05	1	0	0	0	0	0	0	0	0	0	7.526e-05	0	0	0	0	0	0	0	0	0	0
CASSFRLAANTGELFF	0.00040944	11	0	2.48e-05	3.629e-05	4.798e-05	2.26e-05	2.892e-05	2.831e-05	5.768e-05	3.451e-05	3.763e-05	3.857e-05	0	0	0	0	0	0	0	0	5.215e-05
CASSFRLAGDPRIHYEQYF	0.00056536	11	0	2.48e-05	7.258e-05	2.399e-05	4.52e-05	2.892e-05	0	2.884e-05	0	3.763e-05	3.857e-05	0	0	0	3.883e-05	0	0	0.00017385	0	5.215e-05
CASSFRLAGGESTDTQYF	0.00068647	12	6.446e-05	4.961e-05	3.629e-05	2.399e-05	4.52e-05	2.892e-05	5.662e-05	2.884e-05	0.00010354	0	0	6.52e-05	0	0	3.883e-05	0.00014497	0	0	0	0
CASSFRLAGTYEQYF	0.00118821	17	0.00012892	2.48e-05	7.258e-05	7.197e-05	4.52e-05	8.676e-05	2.831e-05	2.884e-05	3.451e-05	7.526e-05	7.714e-05	6.52e-05	7.497e-05	8.565e-05	3.883e-05	0.00014497	0	0	0	0.00010429
CASSFRLATGNTIYF	8.028e-05	2	0	0	0	0	2.26e-05	0	0	5.768e-05	0	0	0	0	0	0	0	0	0	0	0	0
CASSFRLFGNTEAFF	0.00034465	9	0	2.48e-05	3.629e-05	4.798e-05	2.26e-05	2.892e-05	0	0	6.903e-05	3.763e-05	3.857e-05	0	0	0	3.883e-05	0	0	0	0	0
CASSFRLFGSTEAFF	2.26e-05	1	0	0	0	0	2.26e-05	0	0	0	0	0	0	0	0	0	0	0	0	0	0	0
CASSFRLGEGDYEQYF	0.00030895	7	0	2.48e-05	0	4.798e-05	2.26e-05	2.892e-05	2.831e-05	0	0	0	7.714e-05	0	0	0	0	0	7.92e-05	0	0	0
CASSFRLGRNEQFF	0.00052066	9	0	2.48e-05	7.258e-05	2.399e-05	2.26e-05	0	0	0	6.903e-05	0	0	0	0	4.282e-05	3.883e-05	0	0	0.00017385	0	5.215e-05
CASSFRLGVVSQPHHF	3.451e-05	1	0	0	0	0	0	0	0	0	3.451e-05	0	0	0	0	0	0	0	0	0	0	0
CASSFRLGVVSQPQHF	0.00055952	10	0	0	3.629e-05	4.798e-05	0	2.892e-05	2.831e-05	2.884e-05	0	3.763e-05	7.714e-05	0	0.00014994	8.565e-05	3.883e-05	0	0	0	0	0
CASSFRLINEQFF	0.00032305	7	0	2.48e-05	7.258e-05	0	2.26e-05	5.784e-05	0	0	6.903e-05	3.763e-05	3.857e-05	0	0	0	0	0	0	0	0	0
CASSFRLINEQSF	7.817e-05	1	0	0	0	0	0	0	0	0	0	0	0	0	0	0	0	0	0	0	7.817e-05	0
CASSFRLLVGNQPQHF	6.446e-05	1	6.446e-05	0	0	0	0	0	0	0	0	0	0	0	0	0	0	0	0	0	0	0
CASSFRLNYEQYF	8.114e-05	3	0	0	0	2.399e-05	0	0	2.831e-05	2.884e-05	0	0	0	0	0	0	0	0	0	0	0	0
CASSFRLSGTGELFF	9.994e-05	3	0	0	0	0	2.26e-05	0	0	0	3.451e-05	0	0	0	0	4.282e-05	0	0	0	0	0	0
CASSFRLTGELFF	0.00030005	6	6.446e-05	0	0	2.399e-05	0	0	5.662e-05	0	0	3.763e-05	0	6.52e-05	0	0	0	0	0	0	0	5.215e-05
CASSFRLVVVSQPQHF	6.52e-05	1	0	0	0	0	0	0	0	0	0	0	0	6.52e-05	0	0	0	0	0	0	0	0
CASSFRLWRGGQETQYF	2.48e-05	1	0	2.48e-05	0	0	0	0	0	0	0	0	0	0	0	0	0	0	0	0	0	0
CASSFRLYNEQFF	0.00019231	3	0	0	0	0	0	0	0	0	0	0	0	6.52e-05	7.497e-05	0	0	0	0	0	0	5.215e-05
CASSFRNSGANVLTF	2.48e-05	1	0	2.48e-05	0	0	0	0	0	0	0	0	0	0	0	0	0	0	0	0	0	0
CASSFRNTIYF	0.00017385	1	0	0	0	0	0	0	0	0	0	0	0	0	0	0	0	0	0	0.00017385	0	0
CASSFRPFSATNEKLFF	0.00025782	7	0	2.48e-05	0	0	2.26e-05	2.892e-05	0	2.884e-05	0	7.526e-05	3.857e-05	0	0	0	3.883e-05	0	0	0	0	0
CASSFRPNTEAFF	0.000189	5	0	0	0	2.399e-05	0	0	2.831e-05	2.884e-05	6.903e-05	0	0	0	0	0	3.883e-05	0	0	0	0	0
CASSFRPSTDTQYF	0.00027173	7	0	2.48e-05	0	2.399e-05	4.52e-05	2.892e-05	5.662e-05	5.768e-05	3.451e-05	0	0	0	0	0	0	0	0	0	0	0
CASSFRQDSPLHF	0.00271709	15	0	0.00017362	3.629e-05	0.00011996	9.041e-05	0.00023135	0.00031141	0.0001442	0.00017257	0.00015052	0.00015428	0	0	0.00042825	7.765e-05	0	7.92e-05	0	0.00023452	0.00031287
CASSFRQEGEQYF	0.00224199	12	0.00012892	2.48e-05	3.629e-05	2.399e-05	0	0	0	5.768e-05	6.903e-05	7.526e-05	0	6.52e-05	7.497e-05	0	0	0	0.00071276	0.00034771	0.00062539	0
CASSFRQENTEAFF	0.00031876	8	0	2.48e-05	0	2.399e-05	0	2.892e-05	2.831e-05	0	0	0	3.857e-05	0	0	4.282e-05	0	0	7.92e-05	0	0	5.215e-05
CASSFRQEVTGELFF	7.248e-05	1	0	0	0	0	0	0	0	0	0	0	0	0	0	0	0	7.248e-05	0	0	0	0
CASSFRQGAGEQYF	0.00099643	15	0	7.441e-05	3.629e-05	7.197e-05	2.26e-05	2.892e-05	5.662e-05	5.768e-05	3.451e-05	7.526e-05	7.714e-05	0	0	0	7.765e-05	0	7.92e-05	0.00017385	7.817e-05	5.215e-05
CASSFRQGANEQYF	0.0003869	9	0	4.961e-05	3.629e-05	0	4.52e-05	2.892e-05	0	0	6.903e-05	3.763e-05	3.857e-05	0	0	4.282e-05	3.883e-05	0	0	0	0	0
CASSFRQGAWGDEQFF	2.399e-05	1	0	0	0	2.399e-05	0	0	0	0	0	0	0	0	0	0	0	0	0	0	0	0
CASSFRQGAYEQYF	0.00044014	7	6.446e-05	0	0	2.399e-05	0	2.892e-05	0	0	0	3.763e-05	0	6.52e-05	7.497e-05	0	0	0.00014497	0	0	0	0
CASSFRQGGGYTF	0.00085206	14	0	4.961e-05	0	4.798e-05	2.26e-05	5.784e-05	5.662e-05	5.768e-05	3.451e-05	7.526e-05	7.714e-05	0	0	8.565e-05	7.765e-05	0	7.92e-05	0	7.817e-05	5.215e-05
CASSFRQGMTWPQHF	5.152e-05	2	0	0	0	0	2.26e-05	2.892e-05	0	0	0	0	0	0	0	0	0	0	0	0	0	0
CASSFRQGPRGWLFF	0.00028514	3	0	0	0	0	0	0	0	0	0	0	0	6.52e-05	7.497e-05	0	0	0.00014497	0	0	0	0
CASSFRQGPSNTEAFF	0.00027694	7	0	2.48e-05	3.629e-05	2.399e-05	0	5.784e-05	5.662e-05	0	0	0	3.857e-05	0	0	0	3.883e-05	0	0	0	0	0
CASSFRQGRGYTF	2.831e-05	1	0	0	0	0	0	0	2.831e-05	0	0	0	0	0	0	0	0	0	0	0	0	0
CASSFRQGSGEQFF	7.817e-05	1	0	0	0	0	0	0	0	0	0	0	0	0	0	0	0	0	0	0	7.817e-05	0
CASSFRQGVAGELFF	2.892e-05	1	0	0	0	0	0	2.892e-05	0	0	0	0	0	0	0	0	0	0	0	0	0	0
CASSFRQGVTGELFF	0.0006726	11	6.446e-05	4.961e-05	3.629e-05	2.399e-05	2.26e-05	0	0	0	0	3.763e-05	0	0.00019559	7.497e-05	4.282e-05	0	7.248e-05	0	0	0	5.215e-05
CASSFRQGYRNEQFF	0.00027393	7	0	4.961e-05	0	0	0	0	2.831e-05	2.884e-05	0	3.763e-05	3.857e-05	0	0	0	3.883e-05	0	0	0	0	5.215e-05
CASSFRQTIQETQYF	0.00024153	7	0	2.48e-05	0	2.399e-05	4.52e-05	2.892e-05	0	2.884e-05	0	3.763e-05	0	0	0	0	0	0	0	0	0	5.215e-05
CASSFRQVNTEAFF	7.497e-05	1	0	0	0	0	0	0	0	0	0	0	0	0	7.497e-05	0	0	0	0	0	0	0
CASSFRRDRASYEQYF	0.00165054	15	6.446e-05	4.961e-05	3.629e-05	4.798e-05	6.781e-05	8.676e-05	5.662e-05	5.768e-05	0.00010354	0.00015052	0.00011571	0	0.0002249	8.565e-05	0.00015531	0	0	0.00034771	0	0
CASSFRRDSPLHF	0.00010429	1	0	0	0	0	0	0	0	0	0	0	0	0	0	0	0	0	0	0	0	0.00010429
CASSFRRGLTDTQYF	0.00032549	8	0	2.48e-05	3.629e-05	2.399e-05	2.26e-05	0	0	2.884e-05	3.451e-05	7.526e-05	0	0	0	0	0	0	7.92e-05	0	0	0
CASSFRRGLTGTQYF	2.884e-05	1	0	0	0	0	0	0	0	2.884e-05	0	0	0	0	0	0	0	0	0	0	0	0
CASSFRRGMTWPQHF	0.00023452	1	0	0	0	0	0	0	0	0	0	0	0	0	0	0	0	0	0	0	0.00023452	0
CASSFRRGTNEKLFF	0.0005834	10	0	2.48e-05	0	2.399e-05	2.26e-05	2.892e-05	0	0	0	7.526e-05	0	6.52e-05	7.497e-05	0	3.883e-05	7.248e-05	0	0	0.00015635	0
CASSFRRGTSEKLFF	2.26e-05	1	0	0	0	0	2.26e-05	0	0	0	0	0	0	0	0	0	0	0	0	0	0	0
CASSFRRLGRGLSGANVLTF	7.92e-05	1	0	0	0	0	0	0	0	0	0	0	0	0	0	0	0	0	7.92e-05	0	0	0
CASSFRRMAEGTDTQYF	2.26e-05	1	0	0	0	0	2.26e-05	0	0	0	0	0	0	0	0	0	0	0	0	0	0	0
CASSFRRNSHNEQFF	0.00020321	5	0	4.961e-05	0	2.399e-05	2.26e-05	0	0	2.884e-05	0	0	0	0	0	0	0	0	0	0	7.817e-05	0
CASSFRRQGAYSNQPQHF	2.884e-05	1	0	0	0	0	0	0	0	2.884e-05	0	0	0	0	0	0	0	0	0	0	0	0
CASSFRRRGGTDTQYF	0.0004626	11	0	0	0	2.399e-05	4.52e-05	2.892e-05	5.662e-05	2.884e-05	6.903e-05	3.763e-05	3.857e-05	0	0	4.282e-05	3.883e-05	0	0	0	0	5.215e-05
CASSFRRRLDEQYF	0.000949	12	6.446e-05	7.441e-05	0.00010887	4.798e-05	2.26e-05	2.892e-05	8.493e-05	0	0.00010354	7.526e-05	0	6.52e-05	0	0	0.00011648	0	0	0	0.00015635	0
CASSFRRRTDQPQHF	2.399e-05	1	0	0	0	2.399e-05	0	0	0	0	0	0	0	0	0	0	0	0	0	0	0	0
CASSFRRRTNQPQHF	0.00073274	14	0	4.961e-05	3.629e-05	4.798e-05	4.52e-05	5.784e-05	2.831e-05	2.884e-05	6.903e-05	7.526e-05	3.857e-05	0	0	8.565e-05	3.883e-05	0	7.92e-05	0	0	5.215e-05
CASSFRRTSGKASDTQYF	2.884e-05	1	0	0	0	0	0	0	0	2.884e-05	0	0	0	0	0	0	0	0	0	0	0	0
CASSFRRTSGRAGDTQYF	6.52e-05	1	0	0	0	0	0	0	0	0	0	0	0	6.52e-05	0	0	0	0	0	0	0	0
CASSFRRTSGRASDTQYF	0.00064703	11	0.00012892	2.48e-05	7.258e-05	0	0	2.892e-05	0	2.884e-05	3.451e-05	3.763e-05	0	6.52e-05	7.497e-05	0	0	7.248e-05	0	0	7.817e-05	0
CASSFRRVMGVEGYTF	0.00011084	4	0	2.48e-05	0	0	2.26e-05	2.892e-05	0	0	3.451e-05	0	0	0	0	0	0	0	0	0	0	0
CASSFRSEAFF	0.00130453	17	6.446e-05	4.961e-05	7.258e-05	4.798e-05	6.781e-05	2.892e-05	2.831e-05	2.884e-05	0	7.526e-05	3.857e-05	6.52e-05	0.0002249	8.565e-05	7.765e-05	0.00021745	7.92e-05	0	0	5.215e-05
CASSFRSEAFL	6.446e-05	1	6.446e-05	0	0	0	0	0	0	0	0	0	0	0	0	0	0	0	0	0	0	0
CASSFRSGDTIYF	0.00039016	9	0	0	0	2.399e-05	2.26e-05	2.892e-05	2.831e-05	0	3.451e-05	0	0	0	0	4.282e-05	7.765e-05	0	7.92e-05	0	0	5.215e-05
CASSFRSGGHADTQYF	3.451e-05	1	0	0	0	0	0	0	0	0	3.451e-05	0	0	0	0	0	0	0	0	0	0	0
CASSFRSGSYEQYF	9.955e-05	3	0	2.48e-05	0	0	2.26e-05	0	0	0	0	0	0	0	0	0	0	0	0	0	0	5.215e-05
CASSFRSGTPYNEQFF	2.26e-05	1	0	0	0	0	2.26e-05	0	0	0	0	0	0	0	0	0	0	0	0	0	0	0
CASSFRSRGLQNTGELFF	2.892e-05	1	0	0	0	0	0	2.892e-05	0	0	0	0	0	0	0	0	0	0	0	0	0	0
CASSFRSRGLQNTGKLFF	2.399e-05	1	0	0	0	2.399e-05	0	0	0	0	0	0	0	0	0	0	0	0	0	0	0	0
CASSFRSRPTGELFF	0.00104023	17	6.446e-05	4.961e-05	3.629e-05	7.197e-05	2.26e-05	2.892e-05	2.831e-05	5.768e-05	0.00010354	0.00011289	7.714e-05	6.52e-05	7.497e-05	4.282e-05	0	7.248e-05	7.92e-05	0	0	5.215e-05
CASSFRSVSTDTQYF	0.00158211	18	0	7.441e-05	7.258e-05	0.00011996	0.00013561	8.676e-05	8.493e-05	2.884e-05	6.903e-05	0.00011289	7.714e-05	6.52e-05	7.497e-05	8.565e-05	0.00011648	7.248e-05	7.92e-05	0.00017385	0	5.215e-05
CASSFRTEAFF	0.00080891	14	0	7.441e-05	7.258e-05	4.798e-05	4.52e-05	0	5.662e-05	2.884e-05	3.451e-05	3.763e-05	7.714e-05	0	0	8.565e-05	3.883e-05	0	7.92e-05	0	7.817e-05	5.215e-05
CASSFRTGADSPLHF	0.00040675	10	0	0	3.629e-05	4.798e-05	2.26e-05	0	2.831e-05	0	3.451e-05	3.763e-05	3.857e-05	0	0	4.282e-05	3.883e-05	0	7.92e-05	0	0	0
CASSFRTGDSGNTIYF	0.00097725	16	6.446e-05	2.48e-05	7.258e-05	4.798e-05	4.52e-05	5.784e-05	0	5.768e-05	6.903e-05	7.526e-05	7.714e-05	6.52e-05	7.497e-05	4.282e-05	7.765e-05	7.248e-05	0	0	0	5.215e-05
CASSFRTGENSPLHF	2.831e-05	1	0	0	0	0	0	0	2.831e-05	0	0	0	0	0	0	0	0	0	0	0	0	0
CASSFRTGGGEQYF	0.00315328	19	6.446e-05	0.00014882	0.00014516	9.596e-05	0.00018082	0.00017351	5.662e-05	8.652e-05	0.00010354	0.00033866	0.00015428	0.0001304	0.0002249	0.00021412	0.00023296	7.248e-05	0	0.00052156	0.00015635	5.215e-05
CASSFRTGGGEQYL	6.52e-05	1	0	0	0	0	0	0	0	0	0	0	0	6.52e-05	0	0	0	0	0	0	0	0
CASSFRTGGPYTEAFF	0.00030464	5	0	2.48e-05	7.258e-05	0	2.26e-05	0	2.831e-05	0	0	0	0	0	0	0	0	0	0	0	0.00015635	0
CASSFRTGSFTEAFF	0.00152062	18	0.00012892	4.961e-05	7.258e-05	4.798e-05	9.041e-05	8.676e-05	0.00011324	5.768e-05	0.00013806	7.526e-05	7.714e-05	6.52e-05	0	8.565e-05	7.765e-05	0.00014497	7.92e-05	0	7.817e-05	5.215e-05
CASSFRTGSFTGAFF	3.629e-05	1	0	0	3.629e-05	0	0	0	0	0	0	0	0	0	0	0	0	0	0	0	0	0
CASSFRTGTDTQYF	0.00029207	3	0	0	0	2.399e-05	0	0	0	0	0	0	0	0.00019559	0	0	0	7.248e-05	0	0	0	0
CASSFRTPENTEAFF	0.00066267	12	0	4.961e-05	7.258e-05	0	4.52e-05	2.892e-05	8.493e-05	2.884e-05	0	3.763e-05	7.714e-05	6.52e-05	0	4.282e-05	7.765e-05	0	0	0	0	5.215e-05
CASSFRTQTMNTEAFF	0.00084021	15	0	2.48e-05	3.629e-05	4.798e-05	4.52e-05	5.784e-05	5.662e-05	5.768e-05	6.903e-05	3.763e-05	7.714e-05	0	0	4.282e-05	7.765e-05	0	7.92e-05	0	7.817e-05	5.215e-05
CASSFRTQTMSTEAFF	2.399e-05	1	0	0	0	2.399e-05	0	0	0	0	0	0	0	0	0	0	0	0	0	0	0	0
CASSFRTSGEQYF	0.00012778	2	0	4.961e-05	0	0	0	0	0	0	0	0	0	0	0	0	0	0	0	0	7.817e-05	0
CASSFRTSGGRSEQYF	0.00112634	17	6.446e-05	4.961e-05	0.00010887	2.399e-05	4.52e-05	5.784e-05	2.831e-05	2.884e-05	6.903e-05	7.526e-05	7.714e-05	6.52e-05	0	8.565e-05	3.883e-05	7.248e-05	7.92e-05	0	0	0.00015644
CASSFRTSGRETQYF	0.00011458	3	0	2.48e-05	0	0	0	0	0	0	0	3.763e-05	0	0	0	0	0	0	0	0	0	5.215e-05
CASSFRTTSSGNTIYF	0.0002776	7	0	2.48e-05	3.629e-05	2.399e-05	2.26e-05	0	0	0	0	0	3.857e-05	0	0	0	0	0	7.92e-05	0	0	5.215e-05
CASSFRTVYEQYF	2.26e-05	1	0	0	0	0	2.26e-05	0	0	0	0	0	0	0	0	0	0	0	0	0	0	0
CASSFRTWQVNEKLFF	0.00075242	11	0	4.961e-05	3.629e-05	7.197e-05	4.52e-05	0	5.662e-05	5.768e-05	6.903e-05	3.763e-05	0.00011571	0	0	0	3.883e-05	0	0	0.00017385	0	0
CASSFRTWQVNEKLLF	2.48e-05	1	0	2.48e-05	0	0	0	0	0	0	0	0	0	0	0	0	0	0	0	0	0	0
CASSFRTWQVNGKLFF	2.26e-05	1	0	0	0	0	2.26e-05	0	0	0	0	0	0	0	0	0	0	0	0	0	0	0
CASSFRVGDTEAFF	0.0004799	11	0	4.961e-05	3.629e-05	2.399e-05	0	5.784e-05	0	2.884e-05	3.451e-05	3.763e-05	3.857e-05	0	0	4.282e-05	7.765e-05	0	0	0	0	5.215e-05
CASSFRVLAKNIQYF	0.00017468	3	0	0	0	0	0	0	0	0	3.451e-05	0	0	6.52e-05	7.497e-05	0	0	0	0	0	0	0
CASSFRVLTKNIQYF	7.497e-05	1	0	0	0	0	0	0	0	0	0	0	0	0	7.497e-05	0	0	0	0	0	0	0
CASSFRVPVGGFYGYTF	0.00043793	7	0	4.961e-05	0	2.399e-05	6.781e-05	0	2.831e-05	5.768e-05	0	0	0	0	0	0	0	0	0.00015839	0	0	5.215e-05
CASSFRVPVGSFYGYTF	3.451e-05	1	0	0	0	0	0	0	0	0	3.451e-05	0	0	0	0	0	0	0	0	0	0	0
CASSFRVRAGGSHAFF	6.446e-05	1	6.446e-05	0	0	0	0	0	0	0	0	0	0	0	0	0	0	0	0	0	0	0
CASSFRVRNSYEQYF	2.399e-05	1	0	0	0	2.399e-05	0	0	0	0	0	0	0	0	0	0	0	0	0	0	0	0
CASSFRVSYNEQFF	0.00024745	4	6.446e-05	0	0	0	0	0	0	0	0	0	0	6.52e-05	7.497e-05	4.282e-05	0	0	0	0	0	0
CASSFRYRQGHQSPLHF	0.00079393	14	0	2.48e-05	7.258e-05	4.798e-05	4.52e-05	2.892e-05	5.662e-05	8.652e-05	0.00010354	3.763e-05	7.714e-05	0	0	4.282e-05	3.883e-05	0	7.92e-05	0	0	5.215e-05
CASSFRYSYEQYF	0.00286303	20	0.00032231	7.441e-05	0.00010887	9.596e-05	6.781e-05	8.676e-05	8.493e-05	0.0001442	0.00013806	0.00011289	0.00011571	0.0001304	0.0002249	8.565e-05	0.00019414	0.00014497	7.92e-05	0.00052156	7.817e-05	5.215e-05
CASSFRYSYERYL	3.451e-05	1	0	0	0	0	0	0	0	0	3.451e-05	0	0	0	0	0	0	0	0	0	0	0
CASSFRYTGELFF	0.00016314	6	0	2.48e-05	0	2.399e-05	2.26e-05	2.892e-05	2.831e-05	0	3.451e-05	0	0	0	0	0	0	0	0	0	0	0
CASSFSAGFSNEQFF	0.00020214	3	6.446e-05	0	0	0	0	0	0	0	0	0	0	6.52e-05	0	0	0	7.248e-05	0	0	0	0
CASSFSAGGPKQYF	6.446e-05	1	6.446e-05	0	0	0	0	0	0	0	0	0	0	0	0	0	0	0	0	0	0	0
CASSFSATEAFF	0.00017385	1	0	0	0	0	0	0	0	0	0	0	0	0	0	0	0	0	0	0.00017385	0	0
CASSFSDKKETQYF	2.399e-05	1	0	0	0	2.399e-05	0	0	0	0	0	0	0	0	0	0	0	0	0	0	0	0
CASSFSDLYGFSSYEQYF	0.00075556	14	0	2.48e-05	7.258e-05	4.798e-05	4.52e-05	0	5.662e-05	2.884e-05	3.451e-05	3.763e-05	3.857e-05	0	0	4.282e-05	0.00011648	0	7.92e-05	0	7.817e-05	5.215e-05
CASSFSDPYEQYF	2.48e-05	1	0	2.48e-05	0	0	0	0	0	0	0	0	0	0	0	0	0	0	0	0	0	0
CASSFSDRGRNEQFF	0.00060867	12	6.446e-05	2.48e-05	0	4.798e-05	4.52e-05	5.784e-05	5.662e-05	5.768e-05	3.451e-05	3.763e-05	3.857e-05	6.52e-05	0	0	0	0	0	0	7.817e-05	0
CASSFSDSHEQYF	6.903e-05	1	0	0	0	0	0	0	0	0	6.903e-05	0	0	0	0	0	0	0	0	0	0	0
CASSFSDSPLHF	0.00059638	11	0	2.48e-05	3.629e-05	2.399e-05	9.041e-05	5.784e-05	0	2.884e-05	0	3.763e-05	7.714e-05	0	0	0.00012847	3.883e-05	0	0	0	0	5.215e-05
CASSFSDSYEQYF	0.00917335	19	0.00045123	0.00044645	0.00047177	0.00040785	0.00040683	0.00043378	0.00045296	0.00037491	0.00037966	0.00067733	0.00073283	0.00058678	0.00044981	0.00059955	0.00031062	0.0009423	0.00047517	0	0.00015635	0.00041717
CASSFSDSYEQYL	6.52e-05	1	0	0	0	0	0	0	0	0	0	0	0	6.52e-05	0	0	0	0	0	0	0	0
CASSFSEADTQYF	0.00097698	7	0	9.921e-05	3.629e-05	0	0	0	0	0	0	0	0	6.52e-05	0	0	0	0	0.00023759	0.00017385	0.0003127	5.215e-05
CASSFSERYGYTF	0.00054024	10	0	2.48e-05	0	4.798e-05	4.52e-05	2.892e-05	5.662e-05	0	3.451e-05	3.763e-05	3.857e-05	0	0	0	0	0	0	0.00017385	0	5.215e-05
CASSFSESSYEQYF	0.00107593	16	6.446e-05	2.48e-05	0.00014516	4.798e-05	4.52e-05	5.784e-05	5.662e-05	2.884e-05	6.903e-05	3.763e-05	3.857e-05	0.0001304	7.497e-05	0	7.765e-05	7.248e-05	0	0	0	0.00010429
CASSFSETQYF	0.000289	5	0	2.48e-05	0	0	0	0	0	0	0	0	0	0.0001304	0	4.282e-05	3.883e-05	0	0	0	0	5.215e-05
CASSFSFQETQYF	0.00026482	5	6.446e-05	0	0	2.399e-05	0	2.892e-05	0	0	0	0	0	0	7.497e-05	0	0	7.248e-05	0	0	0	0
CASSFSFRAQDTQYF	0.00178846	18	6.446e-05	7.441e-05	7.258e-05	7.197e-05	6.781e-05	2.892e-05	0.00011324	5.768e-05	0.00010354	3.763e-05	7.714e-05	0.0001304	0	8.565e-05	7.765e-05	7.248e-05	7.92e-05	0.00052156	0	5.215e-05
CASSFSFTDTQYF	0.00024159	7	0	2.48e-05	0	2.399e-05	4.52e-05	0	2.831e-05	0	0	3.763e-05	0	0	0	4.282e-05	3.883e-05	0	0	0	0	0
CASSFSGADSNYGYTF	0.00033564	5	0.00012892	0	0	0	0	2.892e-05	0	0	0	3.763e-05	0	6.52e-05	7.497e-05	0	0	0	0	0	0	0
CASSFSGANVLTF	7.248e-05	1	0	0	0	0	0	0	0	0	0	0	0	0	0	0	0	7.248e-05	0	0	0	0
CASSFSGDMDYGYTF	0.00281359	19	0.00019339	9.921e-05	0.00018145	9.596e-05	6.781e-05	0.00014459	0.00011324	0.00011536	0.00010354	3.763e-05	3.857e-05	0.00039119	0.00014994	0.0001713	0.00031062	0.00021745	0	0.00017385	0.00015635	5.215e-05
CASSFSGDTDYGYTF	0.00015839	1	0	0	0	0	0	0	0	0	0	0	0	0	0	0	0	0	0.00015839	0	0	0
CASSFSGEPSNEQFF	0.00053537	11	0	4.961e-05	0	4.798e-05	2.26e-05	2.892e-05	0	2.884e-05	0	3.763e-05	7.714e-05	0	0	0	3.883e-05	7.248e-05	7.92e-05	0	0	5.215e-05
CASSFSGGAANEQFF	0.00025962	7	0	0	0	0	4.52e-05	2.892e-05	2.831e-05	2.884e-05	0	3.763e-05	3.857e-05	0	0	0	0	0	0	0	0	5.215e-05
CASSFSGGAHNEQFF	7.497e-05	1	0	0	0	0	0	0	0	0	0	0	0	0	7.497e-05	0	0	0	0	0	0	0
CASSFSGGARDTQYF	0.00034277	7	0	4.961e-05	3.629e-05	4.798e-05	2.26e-05	2.892e-05	0	0	0	0	0	0	0	0	0	0	7.92e-05	0	7.817e-05	0
CASSFSGGAYNEQFF	0.00016423	3	6.446e-05	2.48e-05	0	0	0	0	0	0	0	0	0	0	7.497e-05	0	0	0	0	0	0	0
CASSFSGGEAFF	0.00026248	4	0	0	0	0	2.26e-05	0	0	0	3.451e-05	0	0	0.0001304	7.497e-05	0	0	0	0	0	0	0
CASSFSGGEFF	0.00039051	8	0	0	0	2.399e-05	0	2.892e-05	2.831e-05	0	0.00010354	3.763e-05	7.714e-05	0	0	0	3.883e-05	0	0	0	0	5.215e-05
CASSFSGGESF	2.399e-05	1	0	0	0	2.399e-05	0	0	0	0	0	0	0	0	0	0	0	0	0	0	0	0
CASSFSGGGAFF	2.884e-05	1	0	0	0	0	0	0	0	2.884e-05	0	0	0	0	0	0	0	0	0	0	0	0
CASSFSGGGATEAFF	0.00020837	2	0	0	0	0	0	0	0	0	3.451e-05	0	0	0	0	0	0	0	0	0.00017385	0	0
CASSFSGGGDTQYF	5.215e-05	1	0	0	0	0	0	0	0	0	0	0	0	0	0	0	0	0	0	0	0	5.215e-05
CASSFSGGGIDTQYF	0.00027606	7	0	0	3.629e-05	2.399e-05	0	0	2.831e-05	2.884e-05	0	3.763e-05	0	0	0	4.282e-05	0	0	0	0	7.817e-05	0
CASSFSGGGSYEQYF	0.00074053	13	0.00012892	4.961e-05	3.629e-05	2.399e-05	0	2.892e-05	2.831e-05	5.768e-05	0	0	0	6.52e-05	7.497e-05	4.282e-05	0	7.248e-05	7.92e-05	0	0	5.215e-05
CASSFSGGGTEAFF	2.48e-05	1	0	2.48e-05	0	0	0	0	0	0	0	0	0	0	0	0	0	0	0	0	0	0
CASSFSGGGVFTDTQYF	0.00012847	4	0	2.48e-05	0	0	2.26e-05	2.892e-05	0	0	0	0	0	0	0	0	0	0	0	0	0	5.215e-05
CASSFSGGNQPQHF	0.00105521	13	0	7.441e-05	7.258e-05	4.798e-05	9.041e-05	5.784e-05	8.493e-05	0.00011536	6.903e-05	3.763e-05	3.857e-05	0	0	0.0001713	3.883e-05	0	0	0	0.00015635	0
CASSFSGGQGADTQYF	2.26e-05	1	0	0	0	0	2.26e-05	0	0	0	0	0	0	0	0	0	0	0	0	0	0	0
CASSFSGGQLYEQYF	0.00010132	2	0	0	0	0	0	0	0	2.884e-05	0	0	0	0	0	0	0	7.248e-05	0	0	0	0
CASSFSGGRDTGELFF	2.831e-05	1	0	0	0	0	0	0	2.831e-05	0	0	0	0	0	0	0	0	0	0	0	0	0
CASSFSGGSPYNEQFF	0.00017385	1	0	0	0	0	0	0	0	0	0	0	0	0	0	0	0	0	0	0.00017385	0	0
CASSFSGGVQETQYF	0.00010512	3	0	0	0	0	0	2.892e-05	0	0	0	3.763e-05	3.857e-05	0	0	0	0	0	0	0	0	0
CASSFSGGWGTDPETQYF	6.52e-05	1	0	0	0	0	0	0	0	0	0	0	0	6.52e-05	0	0	0	0	0	0	0	0
CASSFSGGYGYTF	7.92e-05	1	0	0	0	0	0	0	0	0	0	0	0	0	0	0	0	0	7.92e-05	0	0	0
CASSFSGGYTDTQYF	0.00064371	14	0	2.48e-05	3.629e-05	4.798e-05	2.26e-05	5.784e-05	2.831e-05	2.884e-05	6.903e-05	3.763e-05	3.857e-05	0	0	4.282e-05	7.765e-05	0	7.92e-05	0	0	5.215e-05
CASSFSGHYYEQYF	2.48e-05	1	0	2.48e-05	0	0	0	0	0	0	0	0	0	0	0	0	0	0	0	0	0	0
CASSFSGIEETQYF	3.883e-05	1	0	0	0	0	0	0	0	0	0	0	0	0	0	0	3.883e-05	0	0	0	0	0
CASSFSGLQETQYF	0.00038492	11	0	2.48e-05	3.629e-05	2.399e-05	2.26e-05	2.892e-05	2.831e-05	2.884e-05	3.451e-05	7.526e-05	3.857e-05	0	0	4.282e-05	0	0	0	0	0	0
CASSFSGLSGNTIYF	6.446e-05	1	6.446e-05	0	0	0	0	0	0	0	0	0	0	0	0	0	0	0	0	0	0	0
CASSFSGLSYNEQFF	0.00017385	1	0	0	0	0	0	0	0	0	0	0	0	0	0	0	0	0	0	0.00017385	0	0
CASSFSGLVNTEAFF	0.00236971	18	6.446e-05	4.961e-05	3.629e-05	0.00014395	0.00013561	0.00014459	8.493e-05	0.00011536	0.00020709	7.526e-05	3.857e-05	6.52e-05	0	0.00025695	0.00011648	0	7.92e-05	0.00052156	7.817e-05	0.00015644
CASSFSGMAYGYTF	6.446e-05	1	6.446e-05	0	0	0	0	0	0	0	0	0	0	0	0	0	0	0	0	0	0	0
CASSFSGNTIYF	0.00016536	5	0	0	0	4.798e-05	2.26e-05	0	2.831e-05	2.884e-05	0	3.763e-05	0	0	0	0	0	0	0	0	0	0
CASSFSGQGAYEQYF	0.00071323	12	0	2.48e-05	0	2.399e-05	2.26e-05	2.892e-05	2.831e-05	2.884e-05	3.451e-05	0.00011289	7.714e-05	0	0	0	0	0	7.92e-05	0.00017385	7.817e-05	0
CASSFSGQGPYGYTF	0.00016887	5	0	0	3.629e-05	2.399e-05	2.26e-05	0	2.831e-05	5.768e-05	0	0	0	0	0	0	0	0	0	0	0	0
CASSFSGQGRNSPLHF	9.035e-05	3	0	0	0	0	2.26e-05	2.892e-05	0	0	0	0	0	0	0	0	3.883e-05	0	0	0	0	0
CASSFSGQGVEQYF	0.00065122	11	0.00012892	4.961e-05	0	0	4.52e-05	0	5.662e-05	2.884e-05	6.903e-05	3.763e-05	0	6.52e-05	0	0	3.883e-05	0	7.92e-05	0	0	5.215e-05
CASSFSGQGYGYTF	7.486e-05	2	0	0	3.629e-05	0	0	0	0	0	0	0	3.857e-05	0	0	0	0	0	0	0	0	0
CASSFSGRAYGYTF	0.00163705	19	0.00012892	4.961e-05	0.00010887	7.197e-05	4.52e-05	2.892e-05	5.662e-05	5.768e-05	6.903e-05	7.526e-05	3.857e-05	0.00026079	7.497e-05	4.282e-05	7.765e-05	0.00014497	7.92e-05	0.00017385	0	5.215e-05
CASSFSGRGDNQPQHF	9.648e-05	2	0	0	0	2.399e-05	0	0	0	0	0	0	0	0	0	0	0	7.248e-05	0	0	0	0
CASSFSGRRSGEQYF	2.892e-05	1	0	0	0	0	0	2.892e-05	0	0	0	0	0	0	0	0	0	0	0	0	0	0
CASSFSGRSGWNEQFF	7.497e-05	1	0	0	0	0	0	0	0	0	0	0	0	0	7.497e-05	0	0	0	0	0	0	0
CASSFSGRYEQYF	5.372e-05	2	0	2.48e-05	0	0	0	2.892e-05	0	0	0	0	0	0	0	0	0	0	0	0	0	0
CASSFSGSGYGYTF	0.00028979	6	6.446e-05	0	0	2.399e-05	2.26e-05	0	0	0	0	0	3.857e-05	6.52e-05	7.497e-05	0	0	0	0	0	0	0
CASSFSGSTEAFF	2.884e-05	1	0	0	0	0	0	0	0	2.884e-05	0	0	0	0	0	0	0	0	0	0	0	0
CASSFSGTAYEQYF	0.0010029	14	0	7.441e-05	0.00010887	4.798e-05	6.781e-05	0.00011567	8.493e-05	2.884e-05	0.00010354	3.763e-05	3.857e-05	0	0	8.565e-05	7.765e-05	0	7.92e-05	0	0	5.215e-05
CASSFSGTEAFF	0.00092843	18	6.446e-05	2.48e-05	3.629e-05	4.798e-05	2.26e-05	2.892e-05	2.831e-05	2.884e-05	0.00010354	7.526e-05	3.857e-05	6.52e-05	0	4.282e-05	3.883e-05	7.248e-05	7.92e-05	0	7.817e-05	5.215e-05
CASSFSGTGGFLETQYF	0.00020646	4	0	0	0	0	2.26e-05	0	2.831e-05	8.652e-05	6.903e-05	0	0	0	0	0	0	0	0	0	0	0
CASSFSGTGVYEQFF	6.52e-05	1	0	0	0	0	0	0	0	0	0	0	0	6.52e-05	0	0	0	0	0	0	0	0
CASSFSGTHGETQYF	2.26e-05	1	0	0	0	0	2.26e-05	0	0	0	0	0	0	0	0	0	0	0	0	0	0	0
CASSFSGTPNTGELFF	0.00029855	7	0	4.961e-05	0	2.399e-05	0	5.784e-05	5.662e-05	2.884e-05	0	0	0	0	0	4.282e-05	3.883e-05	0	0	0	0	0
CASSFSGTVTYEQYF	9.405e-05	3	0	0	3.629e-05	0	0	2.892e-05	0	2.884e-05	0	0	0	0	0	0	0	0	0	0	0	0
CASSFSGTVTYGQYF	2.884e-05	1	0	0	0	0	0	0	0	2.884e-05	0	0	0	0	0	0	0	0	0	0	0	0
CASSFSGTYGEAQYF	3.883e-05	1	0	0	0	0	0	0	0	0	0	0	0	0	0	0	3.883e-05	0	0	0	0	0
CASSFSGTYGETQYF	0.00099783	15	0	4.961e-05	7.258e-05	4.798e-05	4.52e-05	5.784e-05	5.662e-05	5.768e-05	0.00010354	3.763e-05	3.857e-05	6.52e-05	0.00014994	8.565e-05	7.765e-05	0	0	0	0	5.215e-05
CASSFSGVGGYTF	0.00057191	13	6.446e-05	4.961e-05	3.629e-05	2.399e-05	2.26e-05	2.892e-05	0	2.884e-05	3.451e-05	0	3.857e-05	0	7.497e-05	0	3.883e-05	0	0	0	7.817e-05	5.215e-05
CASSFSGVGQPQHF	0.00164973	17	0	2.48e-05	0.00010887	7.197e-05	6.781e-05	2.892e-05	2.831e-05	8.652e-05	0.00013806	7.526e-05	7.714e-05	6.52e-05	0	8.565e-05	7.765e-05	0	7.92e-05	0.00034771	0.00023452	5.215e-05
CASSFSGVGSYEQYF	0.00038839	8	0	0	0	2.399e-05	2.26e-05	2.892e-05	2.831e-05	0	3.451e-05	3.763e-05	3.857e-05	0	0	0	0	0	0	0.00017385	0	0
CASSFSGVTEAFF	0.00015126	3	0	0	0	4.798e-05	0	0	2.831e-05	0	0	0	0	0	7.497e-05	0	0	0	0	0	0	0
CASSFSGYGYTF	7.695e-05	2	0	2.48e-05	0	0	0	0	0	0	0	0	0	0	0	0	0	0	0	0	0	5.215e-05
CASSFSHAAGELFF	0.00047347	11	0	2.48e-05	7.258e-05	2.399e-05	2.26e-05	2.892e-05	0	2.884e-05	3.451e-05	0	3.857e-05	0	0	4.282e-05	7.765e-05	0	0	0	7.817e-05	0
CASSFSHWGGVSNYGYTF	5.715e-05	2	0	0	0	0	0	0	2.831e-05	2.884e-05	0	0	0	0	0	0	0	0	0	0	0	0
CASSFSKGQGRTGYTF	0.00055426	12	0	4.961e-05	7.258e-05	4.798e-05	4.52e-05	2.892e-05	2.831e-05	2.884e-05	0	3.763e-05	3.857e-05	0	0	8.565e-05	3.883e-05	0	0	0	0	5.215e-05
CASSFSKGRARTTGELFF	0.00063448	13	6.446e-05	2.48e-05	3.629e-05	4.798e-05	2.26e-05	2.892e-05	5.662e-05	2.884e-05	6.903e-05	3.763e-05	7.714e-05	6.52e-05	7.497e-05	0	0	0	0	0	0	0
CASSFSLALNTEAFF	3.629e-05	1	0	0	3.629e-05	0	0	0	0	0	0	0	0	0	0	0	0	0	0	0	0	0
CASSFSLEGYTF	0.00020649	4	0	2.48e-05	3.629e-05	0	0	2.892e-05	0	0	0	0	0	0	0	0	0.00011648	0	0	0	0	0
CASSFSLEGYTS	2.26e-05	1	0	0	0	0	2.26e-05	0	0	0	0	0	0	0	0	0	0	0	0	0	0	0
CASSFSLGQINEKLFF	6.52e-05	1	0	0	0	0	0	0	0	0	0	0	0	6.52e-05	0	0	0	0	0	0	0	0
CASSFSLNEKLFF	0.00054101	11	0	4.961e-05	7.258e-05	4.798e-05	2.26e-05	2.892e-05	2.831e-05	2.884e-05	0.00010354	3.763e-05	0	0	0	4.282e-05	0	0	0	0	7.817e-05	0
CASSFSLNEKLSF	2.26e-05	1	0	0	0	0	2.26e-05	0	0	0	0	0	0	0	0	0	0	0	0	0	0	0
CASSFSLNTEAFF	8.028e-05	2	0	0	0	0	2.26e-05	0	0	5.768e-05	0	0	0	0	0	0	0	0	0	0	0	0
CASSFSLPAAGNYNEQFF	0.00065977	13	0	4.961e-05	3.629e-05	4.798e-05	2.26e-05	5.784e-05	5.662e-05	2.884e-05	3.451e-05	0	7.714e-05	0	0	0	3.883e-05	0	7.92e-05	0	7.817e-05	5.215e-05
CASSFSMAADTQYF	0.00155966	18	0.00012892	0.00012401	3.629e-05	2.399e-05	9.041e-05	2.892e-05	8.493e-05	8.652e-05	0.00013806	3.763e-05	3.857e-05	0.0001304	0.00014994	0.00012847	7.765e-05	7.248e-05	0	0	7.817e-05	0.00010429
CASSFSNPGTPYSNQPQHF	2.884e-05	1	0	0	0	0	0	0	0	2.884e-05	0	0	0	0	0	0	0	0	0	0	0	0
CASSFSNRGANSPLHF	0.0003601	3	0	0	0	0	0	0	0	0	0	0	0	6.52e-05	0.00014994	0	0	0.00014497	0	0	0	0
CASSFSNTIYF	0.00026756	5	0	2.48e-05	0	7.197e-05	4.52e-05	8.676e-05	0	0	0	0	0	0	0	0	3.883e-05	0	0	0	0	0
CASSFSNYGYTF	9.166e-05	3	0	0	0	0	0	0	2.831e-05	2.884e-05	3.451e-05	0	0	0	0	0	0	0	0	0	0	0
CASSFSPGQGQYNEQFF	7.497e-05	1	0	0	0	0	0	0	0	0	0	0	0	0	7.497e-05	0	0	0	0	0	0	0
CASSFSPLVLTDTQYF	6.446e-05	1	6.446e-05	0	0	0	0	0	0	0	0	0	0	0	0	0	0	0	0	0	0	0
CASSFSPNTEAFF	3.857e-05	1	0	0	0	0	0	0	0	0	0	0	3.857e-05	0	0	0	0	0	0	0	0	0
CASSFSPNTGELFF	3.629e-05	1	0	0	3.629e-05	0	0	0	0	0	0	0	0	0	0	0	0	0	0	0	0	0
CASSFSPSLSYNEQFF	3.629e-05	1	0	0	3.629e-05	0	0	0	0	0	0	0	0	0	0	0	0	0	0	0	0	0
CASSFSPTEAFF	0.00333098	20	0.00012892	0.00014882	0.00014516	0.00011996	9.041e-05	0.00011567	0.00022648	0.00017304	0.00017257	0.00018815	0.00015428	0.00019559	0.00037484	0.0001713	0.00011648	0.00021745	7.92e-05	0.00017385	0.00023452	0.00010429
CASSFSPYNQPQHF	7.817e-05	1	0	0	0	0	0	0	0	0	0	0	0	0	0	0	0	0	0	0	7.817e-05	0
CASSFSQATEAFF	0.00039911	9	0	2.48e-05	0	2.399e-05	2.26e-05	2.892e-05	5.662e-05	0	6.903e-05	0	0	0	0	4.282e-05	0	0	0	0	7.817e-05	5.215e-05
CASSFSQGANEQFF	0.00015155	5	0	2.48e-05	3.629e-05	2.399e-05	0	0	0	2.884e-05	0	3.763e-05	0	0	0	0	0	0	0	0	0	0
CASSFSQGAYNEQFF	8.106e-05	2	0	0	0	0	0	2.892e-05	0	0	0	0	0	0	0	0	0	0	0	0	0	5.215e-05
CASSFSQGAYNEQLF	3.629e-05	1	0	0	3.629e-05	0	0	0	0	0	0	0	0	0	0	0	0	0	0	0	0	0
CASSFSQGFHEQYF	0.0003844	5	0.00012892	0	0	0	0	0	0	0	0	0	0	6.52e-05	7.497e-05	4.282e-05	0	7.248e-05	0	0	0	0
CASSFSQGNQPQHF	0.0002196	4	0	0	0	0	0	0	0	0	3.451e-05	3.763e-05	0	0	7.497e-05	0	0	7.248e-05	0	0	0	0
CASSFSQREVDEQFF	0.0002163	4	0	0	0	2.399e-05	0	0	0	0	0	0	0	6.52e-05	7.497e-05	0	0	0	0	0	0	5.215e-05
CASSFSQSRNGGYTF	0.00130897	15	0	7.441e-05	3.629e-05	4.798e-05	0.00011301	5.784e-05	2.831e-05	5.768e-05	0.00010354	3.763e-05	0.00011571	0.0001304	7.497e-05	0	7.765e-05	0.00014497	0	0	0	0.00020858
CASSFSQTSEDVTDTQYF	0.00010429	1	0	0	0	0	0	0	0	0	0	0	0	0	0	0	0	0	0	0	0	0.00010429
CASSFSQTSGDVTDTQYF	5.215e-05	1	0	0	0	0	0	0	0	0	0	0	0	0	0	0	0	0	0	0	0	5.215e-05
CASSFSQVGHGEQHF	2.26e-05	1	0	0	0	0	2.26e-05	0	0	0	0	0	0	0	0	0	0	0	0	0	0	0
CASSFSQVGHGEQYF	0.00075903	13	0	4.961e-05	3.629e-05	9.596e-05	4.52e-05	5.784e-05	5.662e-05	8.652e-05	0	3.763e-05	3.857e-05	0	0	8.565e-05	3.883e-05	0	0	0	7.817e-05	5.215e-05
CASSFSQVGHGERYF	2.399e-05	1	0	0	0	2.399e-05	0	0	0	0	0	0	0	0	0	0	0	0	0	0	0	0
CASSFSQVGQGQPQHF	5.215e-05	1	0	0	0	0	0	0	0	0	0	0	0	0	0	0	0	0	0	0	0	5.215e-05
CASSFSRDYGYTF	0.00068607	10	0	7.441e-05	0	2.399e-05	2.26e-05	2.892e-05	8.493e-05	2.884e-05	3.451e-05	3.763e-05	0.00011571	0	0	0	0	0	0	0	0.00023452	0
CASSFSRDYSRYEQYF	2.399e-05	1	0	0	0	2.399e-05	0	0	0	0	0	0	0	0	0	0	0	0	0	0	0	0
CASSFSRGLGEKLFF	0.00014017	2	0	0	0	0	0	0	0	0	0	0	0	6.52e-05	7.497e-05	0	0	0	0	0	0	0
CASSFSRGPVYEQYF	0.00044792	11	6.446e-05	0	3.629e-05	0	2.26e-05	2.892e-05	2.831e-05	0	3.451e-05	3.763e-05	3.857e-05	0	7.497e-05	4.282e-05	3.883e-05	0	0	0	0	0
CASSFSRGSETQYF	0.00055772	11	0.00012892	2.48e-05	0	2.399e-05	2.26e-05	0	0	2.884e-05	3.451e-05	0	3.857e-05	6.52e-05	7.497e-05	4.282e-05	0	7.248e-05	0	0	0	0
CASSFSRGYEQYF	0.00044714	10	0	4.961e-05	3.629e-05	2.399e-05	2.26e-05	5.784e-05	0	2.884e-05	3.451e-05	3.763e-05	0	0	0	0	7.765e-05	0	0	0	7.817e-05	0
CASSFSRKDYGYTF	0.000153	2	0	0	0	0	2.26e-05	0	0	0	0	0	0	0.0001304	0	0	0	0	0	0	0	0
CASSFSRNTEAFF	0.00049779	3	0	0	0	0	0	0	0	0	0	0	0	0.0001304	0.00014994	0	0	0.00021745	0	0	0	0
CASSFSRRDTAGLNTEAFF	5.215e-05	1	0	0	0	0	0	0	0	0	0	0	0	0	0	0	0	0	0	0	0	5.215e-05
CASSFSRWAGGFDADTQYF	0.00052911	12	0	4.961e-05	7.258e-05	2.399e-05	2.26e-05	5.784e-05	2.831e-05	2.884e-05	0	3.763e-05	3.857e-05	0	0	0	3.883e-05	0	0	0	7.817e-05	5.215e-05
CASSFSSDYYEQYF	0.00049631	3	0.00012892	0	0	0	0	0	0	0	0	0	0	0	0.00014994	0	0	0.00021745	0	0	0	0
CASSFSSGENSYEQYF	6.446e-05	1	6.446e-05	0	0	0	0	0	0	0	0	0	0	0	0	0	0	0	0	0	0	0
CASSFSSGGLIEQFF	0.00030394	8	0	2.48e-05	0	0	4.52e-05	2.892e-05	2.831e-05	5.768e-05	0	3.763e-05	3.857e-05	0	0	4.282e-05	0	0	0	0	0	0
CASSFSSGGLIEQSF	2.399e-05	1	0	0	0	2.399e-05	0	0	0	0	0	0	0	0	0	0	0	0	0	0	0	0
CASSFSSGGLIKQFF	2.892e-05	1	0	0	0	0	0	2.892e-05	0	0	0	0	0	0	0	0	0	0	0	0	0	0
CASSFSSGGVETQYF	9.729e-05	2	0	2.48e-05	0	0	0	0	0	0	0	0	0	0	0	0	0	7.248e-05	0	0	0	0
CASSFSSGGVETQYL	2.884e-05	1	0	0	0	0	0	0	0	2.884e-05	0	0	0	0	0	0	0	0	0	0	0	0
CASSFSSGPRPSTDTQYF	6.513e-05	2	0	0	3.629e-05	0	0	0	0	2.884e-05	0	0	0	0	0	0	0	0	0	0	0	0
CASSFSSGQLSHEQFF	0.00020943	2	6.446e-05	0	0	0	0	0	0	0	0	0	0	0	0	0	0	0.00014497	0	0	0	0
CASSFSSGRAGQTYEQYF	0.00113115	17	0	4.961e-05	3.629e-05	4.798e-05	4.52e-05	5.784e-05	0	5.768e-05	6.903e-05	7.526e-05	7.714e-05	6.52e-05	7.497e-05	4.282e-05	7.765e-05	0.00014497	7.92e-05	0	7.817e-05	5.215e-05
CASSFSSGRDGQTYEQYF	0.00035922	9	0	4.961e-05	3.629e-05	2.399e-05	2.26e-05	2.892e-05	0	2.884e-05	0	3.763e-05	0	0	0	0	0	0	7.92e-05	0	0	5.215e-05
CASSFSSGRISYNTGELFF	0.00048852	11	0	2.48e-05	7.258e-05	4.798e-05	4.52e-05	2.892e-05	5.662e-05	5.768e-05	3.451e-05	0	3.857e-05	0	0	4.282e-05	3.883e-05	0	0	0	0	0
CASSFSSGRISYNTGELVF	2.892e-05	1	0	0	0	0	0	2.892e-05	0	0	0	0	0	0	0	0	0	0	0	0	0	0
CASSFSSGSGGFADTQYF	6.52e-05	1	0	0	0	0	0	0	0	0	0	0	0	6.52e-05	0	0	0	0	0	0	0	0
CASSFSSGVTYEQYF	0.00027416	8	0	2.48e-05	0	2.399e-05	2.26e-05	2.892e-05	0	5.768e-05	3.451e-05	0	0	0	0	4.282e-05	3.883e-05	0	0	0	0	0
CASSFSSKNIQYF	7.92e-05	1	0	0	0	0	0	0	0	0	0	0	0	0	0	0	0	0	7.92e-05	0	0	0
CASSFSSLGPEQFF	5.215e-05	1	0	0	0	0	0	0	0	0	0	0	0	0	0	0	0	0	0	0	0	5.215e-05
CASSFSSPEKLFF	0.00014376	4	0	2.48e-05	0	2.399e-05	0	0	0	0	0	0	0	0	0	4.282e-05	0	0	0	0	0	5.215e-05
CASSFSSPSSGGETQYF	0.00016965	4	0	0	0	2.399e-05	0	2.892e-05	0	0	0	0	3.857e-05	0	0	0	0	0	0	0	7.817e-05	0
CASSFSSQVNYGYTF	7.92e-05	1	0	0	0	0	0	0	0	0	0	0	0	0	0	0	0	0	7.92e-05	0	0	0
CASSFSSRDTKYF	0.00020214	3	6.446e-05	0	0	0	0	0	0	0	0	0	0	6.52e-05	0	0	0	7.248e-05	0	0	0	0
CASSFSSSYNPPLHF	0.00044867	8	0	0	0	4.798e-05	6.781e-05	5.784e-05	2.831e-05	5.768e-05	3.451e-05	0	0.00011571	0	0	0	3.883e-05	0	0	0	0	0
CASSFSSSYNSPLHF	0.00098369	11	0.00025785	4.961e-05	0	2.399e-05	2.26e-05	0	0	5.768e-05	3.451e-05	0	0	0.0001304	7.497e-05	0	0.00015531	7.248e-05	0	0	0	0.00010429
CASSFSTAMNTEAFF	0.00057784	3	0.00019339	0	0	0	0	0	0	0	0	0	0	0	0.00014994	0	0	0	0	0	0.00023452	0
CASSFSTAMNTGAFF	2.48e-05	1	0	2.48e-05	0	0	0	0	0	0	0	0	0	0	0	0	0	0	0	0	0	0
CASSFSTAQSYEQYF	0.00017385	1	0	0	0	0	0	0	0	0	0	0	0	0	0	0	0	0	0	0.00017385	0	0
CASSFSTGDFYEQYF	7.497e-05	1	0	0	0	0	0	0	0	0	0	0	0	0	7.497e-05	0	0	0	0	0	0	0
CASSFSTGGEQYF	2.399e-05	1	0	0	0	2.399e-05	0	0	0	0	0	0	0	0	0	0	0	0	0	0	0	0
CASSFSTGGFYDQYF	7.248e-05	1	0	0	0	0	0	0	0	0	0	0	0	0	0	0	0	7.248e-05	0	0	0	0
CASSFSTGGFYDRYF	7.248e-05	1	0	0	0	0	0	0	0	0	0	0	0	0	0	0	0	7.248e-05	0	0	0	0
CASSFSTGGFYEQYF	0.00177305	17	0.00032231	2.48e-05	0.00010887	4.798e-05	9.041e-05	8.676e-05	2.831e-05	2.884e-05	3.451e-05	3.763e-05	0.00011571	0.00019559	0.00014994	4.282e-05	0.00011648	0.00028994	0	0	0	5.215e-05
CASSFSTGGFYERYF	2.831e-05	1	0	0	0	0	0	0	2.831e-05	0	0	0	0	0	0	0	0	0	0	0	0	0
CASSFSTGGGTEAFF	0.00058922	11	0	2.48e-05	7.258e-05	4.798e-05	4.52e-05	2.892e-05	2.831e-05	5.768e-05	0	7.526e-05	7.714e-05	0	0	0	0	0	7.92e-05	0	0	5.215e-05
CASSFSTGHTDTQYF	0.00085522	11	6.446e-05	4.961e-05	0	4.798e-05	2.26e-05	0	0.00011324	0	6.903e-05	3.763e-05	7.714e-05	6.52e-05	0.00014994	0	0	0	0.00015839	0	0	0
CASSFSTGITEAFF	0.00014003	5	0	0	3.629e-05	2.399e-05	2.26e-05	0	2.831e-05	2.884e-05	0	0	0	0	0	0	0	0	0	0	0	0
CASSFSTGQIQEAQYF	6.52e-05	1	0	0	0	0	0	0	0	0	0	0	0	6.52e-05	0	0	0	0	0	0	0	0
CASSFSTGQIQETQYF	0.00063924	12	6.446e-05	7.441e-05	0	0	2.26e-05	2.892e-05	0	0	6.903e-05	3.763e-05	3.857e-05	6.52e-05	7.497e-05	0	3.883e-05	7.248e-05	0	0	0	5.215e-05
CASSFSTGRGGTQYF	0.00042188	6	0	2.48e-05	3.629e-05	0	0	0	2.831e-05	0	0	0	0	0.0001304	0.00014994	0	0	0	0	0	0	5.215e-05
CASSFSTGSEQYF	0.00050148	10	0	7.441e-05	3.629e-05	0	4.52e-05	2.892e-05	0	0	6.903e-05	7.526e-05	3.857e-05	0	0	4.282e-05	3.883e-05	0	0	0	0	5.215e-05
CASSFSTGSEQYL	2.892e-05	1	0	0	0	0	0	2.892e-05	0	0	0	0	0	0	0	0	0	0	0	0	0	0
CASSFSTGVTGYTF	0.00014017	2	0	0	0	0	0	0	0	0	0	0	0	6.52e-05	7.497e-05	0	0	0	0	0	0	0
CASSFSTGYSYEQYF	6.446e-05	1	6.446e-05	0	0	0	0	0	0	0	0	0	0	0	0	0	0	0	0	0	0	0
CASSFSTRNTEAFF	0.0017234	18	6.446e-05	4.961e-05	0.00010887	9.596e-05	6.781e-05	2.892e-05	5.662e-05	2.884e-05	0.00010354	0.00011289	7.714e-05	0.0001304	0.00029987	8.565e-05	7.765e-05	7.248e-05	0.00015839	0	0	0.00010429
CASSFSTRNTETFF	7.92e-05	1	0	0	0	0	0	0	0	0	0	0	0	0	0	0	0	0	7.92e-05	0	0	0
CASSFSTRPVASSYNEQFF	0.00027463	3	6.446e-05	0	0	0	0	0	0	0	0	0	0	6.52e-05	0	0	0	0.00014497	0	0	0	0
CASSFSTRVGEKLFF	6.52e-05	1	0	0	0	0	0	0	0	0	0	0	0	6.52e-05	0	0	0	0	0	0	0	0
CASSFSTSGSYEQYF	0.00182947	19	0.00012892	7.441e-05	7.258e-05	9.596e-05	6.781e-05	0.00014459	8.493e-05	8.652e-05	0.00010354	7.526e-05	7.714e-05	6.52e-05	0.00014994	8.565e-05	7.765e-05	7.248e-05	0.00015839	0	0.00015635	5.215e-05
CASSFSVAADTQYF	3.629e-05	1	0	0	3.629e-05	0	0	0	0	0	0	0	0	0	0	0	0	0	0	0	0	0
CASSFSVGNQPQHF	3.451e-05	1	0	0	0	0	0	0	0	0	3.451e-05	0	0	0	0	0	0	0	0	0	0	0
CASSFSVSGGTDTQYF	6.143e-05	2	0	0	0	0	2.26e-05	0	0	0	0	0	0	0	0	0	3.883e-05	0	0	0	0	0
CASSFSVSGGTDTQYL	3.883e-05	1	0	0	0	0	0	0	0	0	0	0	0	0	0	0	3.883e-05	0	0	0	0	0
CASSFSWGGSDTQYF	0.00051312	12	0	2.48e-05	0	2.399e-05	2.26e-05	5.784e-05	2.831e-05	2.884e-05	0	3.763e-05	7.714e-05	0	0	4.282e-05	3.883e-05	0	0	0	7.817e-05	5.215e-05
CASSFSWISGQETQYF	3.451e-05	1	0	0	0	0	0	0	0	0	3.451e-05	0	0	0	0	0	0	0	0	0	0	0
CASSFSWTSGQETQYF	0.00264653	20	0.00012892	0.00012401	0.00014516	9.596e-05	9.041e-05	8.676e-05	0.00011324	5.768e-05	0.00013806	0.00011289	0.00015428	6.52e-05	0.00014994	0.0001713	0.00011648	0.00014497	0.00031678	0.00017385	0.00015635	0.00010429
CASSFSWTSGQGTQYF	7.497e-05	1	0	0	0	0	0	0	0	0	0	0	0	0	7.497e-05	0	0	0	0	0	0	0
CASSFSYPGQGIGSNQPQHF	0.00044956	10	0	2.48e-05	0	2.399e-05	2.26e-05	2.892e-05	2.831e-05	5.768e-05	0	3.763e-05	0	0	7.497e-05	0	0	7.248e-05	0	0	7.817e-05	0
CASSFTAEEDRGHF	0.00056551	11	0	4.961e-05	0	2.399e-05	2.26e-05	5.784e-05	2.831e-05	5.768e-05	0	0	7.714e-05	0	0	0	3.883e-05	0	7.92e-05	0	7.817e-05	5.215e-05
CASSFTAEGYTDTQYF	0.00146567	17	0	7.441e-05	0.00010887	4.798e-05	6.781e-05	0.00014459	8.493e-05	2.884e-05	3.451e-05	0.00011289	3.857e-05	6.52e-05	0.00014994	0.00012847	3.883e-05	0	7.92e-05	0	0.00015635	0.00010429
CASSFTAEQYF	0.0012714	16	0	7.441e-05	0.00010887	7.197e-05	4.52e-05	8.676e-05	8.493e-05	8.652e-05	6.903e-05	0.00015052	3.857e-05	0	0	4.282e-05	7.765e-05	7.248e-05	7.92e-05	0	7.817e-05	0.00010429
CASSFTAGGTYEQYF	7.14e-05	3	0	2.48e-05	0	2.399e-05	2.26e-05	0	0	0	0	0	0	0	0	0	0	0	0	0	0	0
CASSFTAGTGFYEQYF	0.00036617	9	0	2.48e-05	0	2.399e-05	4.52e-05	2.892e-05	8.493e-05	2.884e-05	3.451e-05	0	0	0	0	4.282e-05	0	0	0	0	0	5.215e-05
CASSFTANTEAFF	0.0004845	11	0	2.48e-05	7.258e-05	4.798e-05	2.26e-05	2.892e-05	2.831e-05	5.768e-05	6.903e-05	3.763e-05	0	0	0	4.282e-05	0	0	0	0	0	5.215e-05
CASSFTARGTQYF	0.00016208	5	0	2.48e-05	3.629e-05	0	0	0	0	2.884e-05	3.451e-05	3.763e-05	0	0	0	0	0	0	0	0	0	0
CASSFTDLNEQFF	2.892e-05	1	0	0	0	0	0	2.892e-05	0	0	0	0	0	0	0	0	0	0	0	0	0	0
CASSFTDSDQPQHF	2.892e-05	1	0	0	0	0	0	2.892e-05	0	0	0	0	0	0	0	0	0	0	0	0	0	0
CASSFTDSNQPQHF	0.00098811	8	0	4.961e-05	3.629e-05	2.399e-05	4.52e-05	0	5.662e-05	2.884e-05	0	0	0	0	0	0	0	0	0	0.00069541	0	5.215e-05
CASSFTDSNTEAFF	0.00037433	6	0	2.48e-05	0	2.399e-05	4.52e-05	0	2.831e-05	0	0	0	0	0	0	0	0	0	0	0.00017385	7.817e-05	0
CASSFTDSSTEAFF	0.00034771	1	0	0	0	0	0	0	0	0	0	0	0	0	0	0	0	0	0	0.00034771	0	0
CASSFTDTQYF	0.00136015	16	6.446e-05	4.961e-05	3.629e-05	4.798e-05	6.781e-05	5.784e-05	2.831e-05	0.0001442	6.903e-05	7.526e-05	7.714e-05	6.52e-05	0	0	7.765e-05	7.248e-05	7.92e-05	0.00034771	0	0
CASSFTDTQYL	7.497e-05	1	0	0	0	0	0	0	0	0	0	0	0	0	7.497e-05	0	0	0	0	0	0	0
CASSFTEPSTDTQYF	0.00021307	6	0	4.961e-05	0	0	0	2.892e-05	2.831e-05	2.884e-05	0	0	3.857e-05	0	0	0	3.883e-05	0	0	0	0	0
CASSFTFPGLPYEQYF	0.00014439	2	0	0	0	0	0	0	0	0	0	0	0	6.52e-05	0	0	0	0	7.92e-05	0	0	0
CASSFTGAADTQYF	0.00012588	3	0	0	0	0	2.26e-05	0	2.831e-05	0	0	0	0	0	7.497e-05	0	0	0	0	0	0	0
CASSFTGAGNTIYF	0.00062527	13	0	4.961e-05	0	4.798e-05	2.26e-05	5.784e-05	2.831e-05	5.768e-05	3.451e-05	3.763e-05	7.714e-05	0	0	4.282e-05	3.883e-05	0	0	0	7.817e-05	5.215e-05
CASSFTGAKNIQHF	2.48e-05	1	0	2.48e-05	0	0	0	0	0	0	0	0	0	0	0	0	0	0	0	0	0	0
CASSFTGAKNIQYF	0.00229302	20	6.446e-05	7.441e-05	7.258e-05	9.596e-05	6.781e-05	8.676e-05	5.662e-05	2.884e-05	0.00013806	0.00011289	0.00015428	6.52e-05	7.497e-05	0.00012847	0.00011648	0.00014497	0.00015839	0.00052156	7.817e-05	5.215e-05
CASSFTGAKNIQYL	3.629e-05	1	0	0	3.629e-05	0	0	0	0	0	0	0	0	0	0	0	0	0	0	0	0	0
CASSFTGAKNIQYS	5.662e-05	1	0	0	0	0	0	0	5.662e-05	0	0	0	0	0	0	0	0	0	0	0	0	0
CASSFTGAMGMSVGYTF	0.00037245	9	0	2.48e-05	0	4.798e-05	4.52e-05	5.784e-05	2.831e-05	0	3.451e-05	0	0	0	0	4.282e-05	3.883e-05	0	0	0	0	5.215e-05
CASSFTGANVLTF	0.00013695	2	6.446e-05	0	0	0	0	0	0	0	0	0	0	0	0	0	0	7.248e-05	0	0	0	0
CASSFTGARIGELFF	0.0001902	6	0	2.48e-05	3.629e-05	2.399e-05	0	2.892e-05	0	0	0	3.763e-05	3.857e-05	0	0	0	0	0	0	0	0	0
CASSFTGAYNSPLHF	0.0004582	10	6.446e-05	4.961e-05	3.629e-05	2.399e-05	4.52e-05	2.892e-05	2.831e-05	0	0	0	3.857e-05	6.52e-05	0	0	7.765e-05	0	0	0	0	0
CASSFTGDLSGNTIYF	0.00026307	4	6.446e-05	2.48e-05	0	0	0	0	0	2.884e-05	0	0	0	0	0	0	0	0.00014497	0	0	0	0
CASSFTGDNNEQFF	0.00115681	16	0	4.961e-05	0.00010887	4.798e-05	4.52e-05	5.784e-05	8.493e-05	5.768e-05	3.451e-05	7.526e-05	7.714e-05	0	0	8.565e-05	7.765e-05	0.00014497	7.92e-05	0	7.817e-05	5.215e-05
CASSFTGDSGELFF	0.00031303	10	0	2.48e-05	3.629e-05	2.399e-05	2.26e-05	2.892e-05	2.831e-05	2.884e-05	0	3.763e-05	0	0	0	4.282e-05	3.883e-05	0	0	0	0	0
CASSFTGELFF	0.00090807	13	6.446e-05	2.48e-05	7.258e-05	2.399e-05	9.041e-05	5.784e-05	2.831e-05	0	3.451e-05	7.526e-05	0	6.52e-05	0.00014994	0	0.00011648	0	0	0	0	0.00010429
CASSFTGFRSYNEQFF	0.0002252	5	6.446e-05	2.48e-05	0	0	0	2.892e-05	0	2.884e-05	0	0	0	0	0	0	0	0	0	0	7.817e-05	0
CASSFTGFTEAFF	0.0005579	12	0	2.48e-05	3.629e-05	2.399e-05	2.26e-05	2.892e-05	2.831e-05	2.884e-05	0	3.763e-05	0	0	0	0	3.883e-05	0	7.92e-05	0	0.00015635	5.215e-05
CASSFTGGANYGYTF	0.00158999	17	0	9.921e-05	3.629e-05	4.798e-05	9.041e-05	0.00011567	0.00011324	8.652e-05	0.00017257	0.00011289	7.714e-05	0	0.00014994	0.00012847	7.765e-05	7.248e-05	7.92e-05	0	7.817e-05	5.215e-05
CASSFTGGEENTEAFF	0.00064601	11	0	4.961e-05	7.258e-05	7.197e-05	4.52e-05	2.892e-05	5.662e-05	5.768e-05	6.903e-05	0	3.857e-05	0	0	0	7.765e-05	0	0	0	7.817e-05	0
CASSFTGGEKLFF	0.00035135	3	0.00012892	0	0	0	0	0	0	0	0	0	0	0	0.00014994	0	0	7.248e-05	0	0	0	0
CASSFTGGGRGTQYF	0.00014439	2	0	0	0	0	0	0	0	0	0	0	0	6.52e-05	0	0	0	0	7.92e-05	0	0	0
CASSFTGGKTEAFF	0.0003246	8	0	0	0	4.798e-05	2.26e-05	2.892e-05	2.831e-05	2.884e-05	0	3.763e-05	0	0	0	0	0	0	0	0	7.817e-05	5.215e-05
CASSFTGGNTQYF	0.00082674	14	0.00012892	4.961e-05	7.258e-05	7.197e-05	4.52e-05	5.784e-05	2.831e-05	5.768e-05	0	3.763e-05	3.857e-05	0	7.497e-05	0	3.883e-05	7.248e-05	0	0	0	5.215e-05
CASSFTGGPQHF	0.00456253	20	0.00019339	0.00022323	0.00032661	0.00023991	0.00024862	0.00028918	0.00025479	8.652e-05	0.0002416	0.00033866	0.00030856	0.00019559	7.497e-05	0.0003426	0.00034945	7.248e-05	0.00023759	0.00017385	0.00015635	0.00020858
CASSFTGGPYNEQFF	0.00047169	9	0	2.48e-05	0	0	2.26e-05	2.892e-05	2.831e-05	0	0	3.763e-05	3.857e-05	0	0	0	3.883e-05	0	0	0.00017385	7.817e-05	0
CASSFTGGQEKLFF	2.892e-05	1	0	0	0	0	0	2.892e-05	0	0	0	0	0	0	0	0	0	0	0	0	0	0
CASSFTGGSTDTQYF	0.00020463	3	6.446e-05	0	0	0	0	0	0	0	0	0	0	6.52e-05	7.497e-05	0	0	0	0	0	0	0
CASSFTGGVQQETQYF	0.00019887	5	0	0	0	2.399e-05	2.26e-05	0	0	0	3.451e-05	0	3.857e-05	0	0	0	0	0	7.92e-05	0	0	0
CASSFTGGYEQYF	0.00250307	20	0.00019339	7.441e-05	7.258e-05	4.798e-05	9.041e-05	8.676e-05	5.662e-05	8.652e-05	0.00010354	0.00011289	0.00015428	0.00019559	0.00014994	8.565e-05	0.00011648	0.00014497	7.92e-05	0.00052156	7.817e-05	5.215e-05
CASSFTGGYEQYL	2.831e-05	1	0	0	0	0	0	0	2.831e-05	0	0	0	0	0	0	0	0	0	0	0	0	0
CASSFTGISSNQPQHF	6.446e-05	1	6.446e-05	0	0	0	0	0	0	0	0	0	0	0	0	0	0	0	0	0	0	0
CASSFTGITEAFF	2.48e-05	1	0	2.48e-05	0	0	0	0	0	0	0	0	0	0	0	0	0	0	0	0	0	0
CASSFTGNSGYGYTF	6.52e-05	1	0	0	0	0	0	0	0	0	0	0	0	6.52e-05	0	0	0	0	0	0	0	0
CASSFTGPYDYTF	2.884e-05	1	0	0	0	0	0	0	0	2.884e-05	0	0	0	0	0	0	0	0	0	0	0	0
CASSFTGQAGSTEAFF	0.0005847	12	0	2.48e-05	0	4.798e-05	2.26e-05	2.892e-05	2.831e-05	0	0.00010354	3.763e-05	3.857e-05	0	0	4.282e-05	0	0	7.92e-05	0	7.817e-05	5.215e-05
CASSFTGQGASPLHF	0.00115143	14	0	2.48e-05	7.258e-05	2.399e-05	4.52e-05	0.00011567	2.831e-05	5.768e-05	0.00010354	0	7.714e-05	0	0	8.565e-05	3.883e-05	0	0	0.00034771	7.817e-05	5.215e-05
CASSFTGQLFF	5.662e-05	1	0	0	0	0	0	0	5.662e-05	0	0	0	0	0	0	0	0	0	0	0	0	0
CASSFTGRKNTEAFF	0.00102612	16	6.446e-05	2.48e-05	3.629e-05	7.197e-05	6.781e-05	2.892e-05	2.831e-05	2.884e-05	3.451e-05	0	0.00011571	0.0001304	7.497e-05	4.282e-05	0	0.00014497	7.92e-05	0	0	5.215e-05
CASSFTGSEKLFF	7.497e-05	1	0	0	0	0	0	0	0	0	0	0	0	0	7.497e-05	0	0	0	0	0	0	0
CASSFTGSQETQYF	7.497e-05	1	0	0	0	0	0	0	0	0	0	0	0	0	7.497e-05	0	0	0	0	0	0	0
CASSFTGTGGRREKLFF	5.215e-05	1	0	0	0	0	0	0	0	0	0	0	0	0	0	0	0	0	0	0	0	5.215e-05
CASSFTGTGLDSPLHF	2.884e-05	1	0	0	0	0	0	0	0	2.884e-05	0	0	0	0	0	0	0	0	0	0	0	0
CASSFTGTGLNSPLHF	0.00057568	12	6.446e-05	4.961e-05	3.629e-05	7.197e-05	6.781e-05	2.892e-05	2.831e-05	0	3.451e-05	3.763e-05	0	6.52e-05	0	0	3.883e-05	0	0	0	0	5.215e-05
CASSFTGTMNTEAFF	0.00013295	3	0	0	3.629e-05	0	0	5.784e-05	0	0	0	0	0	0	0	0	3.883e-05	0	0	0	0	0
CASSFTGTPRSYEQYF	0.00110517	17	6.446e-05	4.961e-05	3.629e-05	2.399e-05	2.26e-05	5.784e-05	5.662e-05	0	6.903e-05	3.763e-05	7.714e-05	6.52e-05	7.497e-05	4.282e-05	0	0.00021745	7.92e-05	0	7.817e-05	5.215e-05
CASSFTGTPYNEQFF	0.00012183	3	0	0	3.629e-05	0	0	2.892e-05	5.662e-05	0	0	0	0	0	0	0	0	0	0	0	0	0
CASSFTGTSNQPQHF	0.00014607	3	0	7.441e-05	0	0	0	0	0	2.884e-05	0	0	0	0	0	4.282e-05	0	0	0	0	0	0
CASSFTGVGCTF	3.451e-05	1	0	0	0	0	0	0	0	0	3.451e-05	0	0	0	0	0	0	0	0	0	0	0
CASSFTGVGEAFF	0.00079483	13	0	7.441e-05	3.629e-05	4.798e-05	4.52e-05	2.892e-05	8.493e-05	8.652e-05	6.903e-05	7.526e-05	7.714e-05	0	0	0	3.883e-05	0	0	0	7.817e-05	5.215e-05
CASSFTGVGYTF	0.00039415	6	0	2.48e-05	3.629e-05	0	2.26e-05	0	0	0	0	3.763e-05	0	0	0	0	0.00011648	0	0	0	0.00015635	0
CASSFTGVGYTS	2.399e-05	1	0	0	0	2.399e-05	0	0	0	0	0	0	0	0	0	0	0	0	0	0	0	0
CASSFTGVTEAFF	0.00030129	9	0	4.961e-05	0	2.399e-05	2.26e-05	2.892e-05	2.831e-05	2.884e-05	0	3.763e-05	3.857e-05	0	0	4.282e-05	0	0	0	0	0	0
CASSFTLAGVSYNEQFF	2.884e-05	1	0	0	0	0	0	0	0	2.884e-05	0	0	0	0	0	0	0	0	0	0	0	0
CASSFTLGHEQFF	2.892e-05	1	0	0	0	0	0	2.892e-05	0	0	0	0	0	0	0	0	0	0	0	0	0	0
CASSFTLGNEQFF	0.00140342	18	0.00012892	0.00014882	3.629e-05	7.197e-05	0.00011301	0.00011567	2.831e-05	2.884e-05	3.451e-05	0.00011289	0.00011571	6.52e-05	7.497e-05	8.565e-05	3.883e-05	7.248e-05	7.92e-05	0	0	5.215e-05
CASSFTMVGEQFF	0.00025182	6	6.446e-05	0	0	0	2.26e-05	2.892e-05	0	2.884e-05	3.451e-05	0	0	0	0	0	0	7.248e-05	0	0	0	0
CASSFTNTEAFF	0.00030053	6	0	2.48e-05	0	4.798e-05	0	5.784e-05	0	0	0	0	3.857e-05	0	0	0	0	0	7.92e-05	0	0	5.215e-05
CASSFTNTGSYEQYF	0.00027389	2	0.00012892	0	0	0	0	0	0	0	0	0	0	0	0	0	0	0.00014497	0	0	0	0
CASSFTPGQIMNTEAFF	2.48e-05	1	0	2.48e-05	0	0	0	0	0	0	0	0	0	0	0	0	0	0	0	0	0	0
CASSFTPGQVKNTEAFF	3.857e-05	1	0	0	0	0	0	0	0	0	0	0	3.857e-05	0	0	0	0	0	0	0	0	0
CASSFTPGQVMNTEAFF	0.00376215	19	0.00019339	0.00014882	0.00018145	0.00016794	0.00011301	0.00017351	0.00022648	0.00023071	0.00031063	0.00022578	0.00015428	0.00019559	0.00014994	0.0001713	0.00019414	0.00021745	0.00031678	0	0.00023452	0.00015644
CASSFTPGQVMNTGAFF	2.884e-05	1	0	0	0	0	0	0	0	2.884e-05	0	0	0	0	0	0	0	0	0	0	0	0
CASSFTPGRSSYEQYF	7.817e-05	1	0	0	0	0	0	0	0	0	0	0	0	0	0	0	0	0	0	0	7.817e-05	0
CASSFTPPPAKKQYF	7.248e-05	1	0	0	0	0	0	0	0	0	0	0	0	0	0	0	0	7.248e-05	0	0	0	0
CASSFTPPPARKQYF	0.00067045	14	6.446e-05	2.48e-05	3.629e-05	4.798e-05	2.26e-05	2.892e-05	5.662e-05	2.884e-05	0	3.763e-05	3.857e-05	0	0.00014994	4.282e-05	3.883e-05	0	0	0	0	5.215e-05
CASSFTPSPARKQYF	2.884e-05	1	0	0	0	0	0	0	0	2.884e-05	0	0	0	0	0	0	0	0	0	0	0	0
CASSFTQGAREKLFF	6.446e-05	1	6.446e-05	0	0	0	0	0	0	0	0	0	0	0	0	0	0	0	0	0	0	0
CASSFTQGGNYGYTF	0.00081937	14	0	4.961e-05	3.629e-05	9.596e-05	4.52e-05	2.892e-05	2.831e-05	5.768e-05	3.451e-05	0.00011289	0	0	0	4.282e-05	7.765e-05	0	7.92e-05	0	7.817e-05	5.215e-05
CASSFTRDGYTF	0.00025451	7	0	2.48e-05	3.629e-05	2.399e-05	4.52e-05	2.892e-05	0	5.768e-05	0	3.763e-05	0	0	0	0	0	0	0	0	0	0
CASSFTRDRPYEQHF	2.399e-05	1	0	0	0	2.399e-05	0	0	0	0	0	0	0	0	0	0	0	0	0	0	0	0
CASSFTRDRPYEQYF	0.00017841	5	0	2.48e-05	0	2.399e-05	2.26e-05	0	0	2.884e-05	0	0	0	0	0	0	0	0	0	0	7.817e-05	0
CASSFTRTGGRETQYF	0.00011242	3	0	4.961e-05	0	2.399e-05	0	0	0	0	0	0	0	0	0	0	3.883e-05	0	0	0	0	0
CASSFTSAYTGELFF	0.00055962	12	0	2.48e-05	0	4.798e-05	2.26e-05	2.892e-05	2.831e-05	8.652e-05	3.451e-05	3.763e-05	0	0	0	0	3.883e-05	0	7.92e-05	0	7.817e-05	5.215e-05
CASSFTSAYTGELFL	2.48e-05	1	0	2.48e-05	0	0	0	0	0	0	0	0	0	0	0	0	0	0	0	0	0	0
CASSFTSGGANTQYF	2.884e-05	1	0	0	0	0	0	0	0	2.884e-05	0	0	0	0	0	0	0	0	0	0	0	0
CASSFTSGGAPGNEQFF	0.00088187	16	0	4.961e-05	3.629e-05	2.399e-05	4.52e-05	2.892e-05	2.831e-05	5.768e-05	3.451e-05	3.763e-05	3.857e-05	0	7.497e-05	4.282e-05	0	0	7.92e-05	0.00017385	7.817e-05	5.215e-05
CASSFTSGGASYNEQFF	0.00011512	3	0	0	0	4.798e-05	0	0	2.831e-05	0	0	0	0	0	0	0	3.883e-05	0	0	0	0	0
CASSFTSGGASYNEQLF	5.215e-05	1	0	0	0	0	0	0	0	0	0	0	0	0	0	0	0	0	0	0	0	5.215e-05
CASSFTSGGGTDTQYF	7.113e-05	2	0	0	0	0	0	0	2.831e-05	0	0	0	0	0	0	4.282e-05	0	0	0	0	0	0
CASSFTSGGHEQYF	0.00015839	1	0	0	0	0	0	0	0	0	0	0	0	0	0	0	0	0	0.00015839	0	0	0
CASSFTSGLTDTQYF	5.311e-05	2	0	2.48e-05	0	0	0	0	2.831e-05	0	0	0	0	0	0	0	0	0	0	0	0	0
CASSFTSGSNTGELFF	0.0007718	10	0	0.00012401	0.00014516	7.197e-05	9.041e-05	0	8.493e-05	5.768e-05	6.903e-05	3.763e-05	0	0	0	0	3.883e-05	0	0	0	0	5.215e-05
CASSFTSGTRDEQFF	8.192e-05	3	0	2.48e-05	0	0	2.26e-05	0	0	0	3.451e-05	0	0	0	0	0	0	0	0	0	0	0
CASSFTSGVGELFF	0.00295806	19	0.00032231	0.00012401	0.00014516	9.596e-05	6.781e-05	8.676e-05	5.662e-05	0.00011536	0.00010354	0.00018815	7.714e-05	0.00026079	0.00044981	8.565e-05	0.00011648	0.00021745	0.00015839	0	0.00023452	5.215e-05
CASSFTSGVGEPFF	0.00017385	1	0	0	0	0	0	0	0	0	0	0	0	0	0	0	0	0	0	0.00017385	0	0
CASSFTSSGGAWTDTQYF	0.0001249	4	0	0	0	0	0	2.892e-05	2.831e-05	2.884e-05	0	0	0	0	0	0	3.883e-05	0	0	0	0	0
CASSFTSSYEQYF	2.884e-05	1	0	0	0	0	0	0	0	2.884e-05	0	0	0	0	0	0	0	0	0	0	0	0
CASSFTTGPTGELFF	0.00017385	1	0	0	0	0	0	0	0	0	0	0	0	0	0	0	0	0	0	0.00017385	0	0
CASSFTTGQHTF	0.00013045	4	0	2.48e-05	0	0	0	0	2.831e-05	0	3.451e-05	0	0	0	0	4.282e-05	0	0	0	0	0	0
CASSFTTTNEKLFF	2.26e-05	1	0	0	0	0	2.26e-05	0	0	0	0	0	0	0	0	0	0	0	0	0	0	0
CASSFTVGDGYTF	0.00019261	5	0	4.961e-05	0	2.399e-05	2.26e-05	5.784e-05	0	0	0	0	3.857e-05	0	0	0	0	0	0	0	0	0
CASSFTVNTEAFF	0.00070089	13	0	2.48e-05	3.629e-05	4.798e-05	4.52e-05	5.784e-05	0.00011324	5.768e-05	6.903e-05	3.763e-05	3.857e-05	0	0	4.282e-05	7.765e-05	0	0	0	0	5.215e-05
CASSFTVNYGYTF	0.00251421	20	0.00012892	0.00012401	0.00010887	9.596e-05	9.041e-05	8.676e-05	0.00011324	0.00017304	0.00020709	0.00011289	0.00015428	6.52e-05	0.00014994	0.00012847	0.00011648	0.00014497	7.92e-05	0.00017385	0.00015635	0.00010429
CASSFTWGANYGYTF	6.446e-05	1	6.446e-05	0	0	0	0	0	0	0	0	0	0	0	0	0	0	0	0	0	0	0
CASSFTYGMNTEAFF	0.00017385	1	0	0	0	0	0	0	0	0	0	0	0	0	0	0	0	0	0	0.00017385	0	0
CASSFTYRGSPLHF	0.00097065	13	0	2.48e-05	7.258e-05	4.798e-05	6.781e-05	2.892e-05	8.493e-05	5.768e-05	6.903e-05	7.526e-05	7.714e-05	0	0	0.00012847	7.765e-05	0	0.00015839	0	0	0
CASSFVAAEQYF	3.883e-05	1	0	0	0	0	0	0	0	0	0	0	0	0	0	0	3.883e-05	0	0	0	0	0
CASSFVAGGGKDEQYF	0.00017385	1	0	0	0	0	0	0	0	0	0	0	0	0	0	0	0	0	0	0.00017385	0	0
CASSFVAGGTGELFF	0.00092348	15	0	4.961e-05	3.629e-05	7.197e-05	4.52e-05	8.676e-05	5.662e-05	2.884e-05	0	7.526e-05	7.714e-05	0	7.497e-05	0	3.883e-05	7.248e-05	7.92e-05	0	7.817e-05	5.215e-05
CASSFVASGNTIYF	5.215e-05	1	0	0	0	0	0	0	0	0	0	0	0	0	0	0	0	0	0	0	0	5.215e-05
CASSFVATNEKLFF	0.00017202	5	0	0	0	0	2.26e-05	2.892e-05	2.831e-05	5.768e-05	3.451e-05	0	0	0	0	0	0	0	0	0	0	0
CASSFVDEETQYF	0.00019339	1	0.00019339	0	0	0	0	0	0	0	0	0	0	0	0	0	0	0	0	0	0	0
CASSFVDRGLREQYF	2.48e-05	1	0	2.48e-05	0	0	0	0	0	0	0	0	0	0	0	0	0	0	0	0	0	0
CASSFVEEYEQYF	0.00052446	11	0	4.961e-05	7.258e-05	2.399e-05	4.52e-05	5.784e-05	2.831e-05	5.768e-05	6.903e-05	0	3.857e-05	0	0	4.282e-05	3.883e-05	0	0	0	0	0
CASSFVEEYERYF	3.763e-05	1	0	0	0	0	0	0	0	0	0	3.763e-05	0	0	0	0	0	0	0	0	0	0
CASSFVGEGEQFF	0.00163337	12	0	0.00012401	3.629e-05	0.00014395	0.00015821	0	0.00014155	0.00025955	0.00010354	0.00011289	0.00015428	0	0	0.0001713	0.00015531	7.248e-05	0	0	0	0
CASSFVGGNQPQHF	0.00071468	13	0	4.961e-05	7.258e-05	4.798e-05	4.52e-05	5.784e-05	2.831e-05	5.768e-05	6.903e-05	7.526e-05	3.857e-05	0	0	4.282e-05	7.765e-05	0	0	0	0	5.215e-05
CASSFVGNTEAFF	2.884e-05	1	0	0	0	0	0	0	0	2.884e-05	0	0	0	0	0	0	0	0	0	0	0	0
CASSFVGRADEQYF	2.884e-05	1	0	0	0	0	0	0	0	2.884e-05	0	0	0	0	0	0	0	0	0	0	0	0
CASSFVGSGANVLTF	3.763e-05	1	0	0	0	0	0	0	0	0	0	3.763e-05	0	0	0	0	0	0	0	0	0	0
CASSFVGSTQYF	0.00016167	3	0	0	0	2.399e-05	0	0	0	0	0	0	0	6.52e-05	0	0	0	7.248e-05	0	0	0	0
CASSFVGTGNTGELFF	7.497e-05	1	0	0	0	0	0	0	0	0	0	0	0	0	7.497e-05	0	0	0	0	0	0	0
CASSFVGTNTGELFF	6.446e-05	1	6.446e-05	0	0	0	0	0	0	0	0	0	0	0	0	0	0	0	0	0	0	0
CASSFVGYGYTF	2.26e-05	1	0	0	0	0	2.26e-05	0	0	0	0	0	0	0	0	0	0	0	0	0	0	0
CASSFVKGGELFF	7.817e-05	1	0	0	0	0	0	0	0	0	0	0	0	0	0	0	0	0	0	0	7.817e-05	0
CASSFVNTEAFF	0.00032188	7	0	0	0	4.798e-05	4.52e-05	5.784e-05	2.831e-05	2.884e-05	3.451e-05	0	0	0	0	0	0	0	7.92e-05	0	0	0
CASSFVPEKLFF	0.00019645	2	0	0	0	0	2.26e-05	0	0	0	0	0	0	0	0	0	0	0	0	0.00017385	0	0
CASSFVQGGATEAFF	0.00094636	15	0	4.961e-05	3.629e-05	4.798e-05	4.52e-05	5.784e-05	2.831e-05	2.884e-05	6.903e-05	3.763e-05	7.714e-05	0	0	8.565e-05	7.765e-05	0	7.92e-05	0.00017385	0	5.215e-05
CASSFVQGGATEASF	3.451e-05	1	0	0	0	0	0	0	0	0	3.451e-05	0	0	0	0	0	0	0	0	0	0	0
CASSFVQGKEQPQHF	0.00174011	17	0.00025785	4.961e-05	7.258e-05	4.798e-05	4.52e-05	8.676e-05	8.493e-05	8.652e-05	0.00010354	3.763e-05	0.00015428	0.0001304	0.00014994	8.565e-05	7.765e-05	0.00021745	0	0	0	5.215e-05
CASSFVQGNQETQYF	0.00014745	2	0	0	0	0	0	0	0	0	0	0	0	0	7.497e-05	0	0	7.248e-05	0	0	0	0
CASSFVQGRGNTEAFF	6.775e-05	2	0	0	0	0	0	2.892e-05	0	0	0	0	0	0	0	0	3.883e-05	0	0	0	0	0
CASSFVQNSYEQYF	0.00017899	3	0	0	0	0	0	0	0	0	0	0	0	6.52e-05	7.497e-05	0	3.883e-05	0	0	0	0	0
CASSFVQTDTQYF	0.00338556	20	0.00012892	0.00014882	0.00029032	0.00011996	9.041e-05	0.00011567	0.00011324	0.00017304	0.00013806	0.00018815	0.00015428	0.00019559	7.497e-05	0.00021412	0.00019414	0.00021745	0.00023759	0.00017385	0.0003127	0.00010429
CASSFVQVKEQPQHF	0.00020973	6	0	2.48e-05	0	4.798e-05	4.52e-05	2.892e-05	2.831e-05	0	3.451e-05	0	0	0	0	0	0	0	0	0	0	0
CASSFVRGFGTEAFF	7.248e-05	1	0	0	0	0	0	0	0	0	0	0	0	0	0	0	0	7.248e-05	0	0	0	0
CASSFVRGGATEAFF	2.884e-05	1	0	0	0	0	0	0	0	2.884e-05	0	0	0	0	0	0	0	0	0	0	0	0
CASSFVRTDTQYF	7.817e-05	1	0	0	0	0	0	0	0	0	0	0	0	0	0	0	0	0	0	0	7.817e-05	0
CASSFVSGTDTQYF	2.48e-05	1	0	2.48e-05	0	0	0	0	0	0	0	0	0	0	0	0	0	0	0	0	0	0
CASSFVTEEVSPQHF	2.26e-05	1	0	0	0	0	2.26e-05	0	0	0	0	0	0	0	0	0	0	0	0	0	0	0
CASSFVTGLAFF	0.00016928	5	0	4.961e-05	0	2.399e-05	2.26e-05	0	0	0	3.451e-05	0	3.857e-05	0	0	0	0	0	0	0	0	0
CASSFVTTDGYTF	3.451e-05	1	0	0	0	0	0	0	0	0	3.451e-05	0	0	0	0	0	0	0	0	0	0	0
CASSFWAISGANVLTF	0.0004524	8	0	0.00012401	0	7.197e-05	2.26e-05	2.892e-05	2.831e-05	2.884e-05	0	7.526e-05	0	0	0	0	0	7.248e-05	0	0	0	0
CASSFWAWSYNEQFF	0.00016381	3	0	9.921e-05	3.629e-05	0	0	0	2.831e-05	0	0	0	0	0	0	0	0	0	0	0	0	0
CASSFWDRGREKLFF	0.00012782	3	6.446e-05	0	0	0	0	0	0	2.884e-05	3.451e-05	0	0	0	0	0	0	0	0	0	0	0
CASSFWDVNEQYF	2.892e-05	1	0	0	0	0	0	2.892e-05	0	0	0	0	0	0	0	0	0	0	0	0	0	0
CASSFWESARETQYF	2.831e-05	1	0	0	0	0	0	0	2.831e-05	0	0	0	0	0	0	0	0	0	0	0	0	0
CASSFWGANNSPLHF	2.26e-05	1	0	0	0	0	2.26e-05	0	0	0	0	0	0	0	0	0	0	0	0	0	0	0
CASSFWGATEAFF	0.0006575	12	0	4.961e-05	3.629e-05	2.399e-05	4.52e-05	2.892e-05	0	2.884e-05	3.451e-05	3.763e-05	0	0	0	4.282e-05	7.765e-05	0	0	0.00017385	7.817e-05	0
CASSFWGGAHEQYF	5.932e-05	2	0	2.48e-05	0	0	0	0	0	0	3.451e-05	0	0	0	0	0	0	0	0	0	0	0
CASSFWGGAYEQYF	0.00069218	14	6.446e-05	2.48e-05	3.629e-05	2.399e-05	0	2.892e-05	2.831e-05	2.884e-05	0	3.763e-05	0	6.52e-05	7.497e-05	4.282e-05	3.883e-05	0.00014497	0	0	0	5.215e-05
CASSFWGGAYEQYL	2.831e-05	1	0	0	0	0	0	0	2.831e-05	0	0	0	0	0	0	0	0	0	0	0	0	0
CASSFWGGEQYF	3.763e-05	1	0	0	0	0	0	0	0	0	0	3.763e-05	0	0	0	0	0	0	0	0	0	0
CASSFWGGNQPQHF	0.00066436	12	0	4.961e-05	3.629e-05	2.399e-05	4.52e-05	2.892e-05	0	5.768e-05	0	3.763e-05	3.857e-05	0	0	4.282e-05	7.765e-05	0	0	0.00017385	0	5.215e-05
CASSFWGIQPQHF	0.00024638	5	0	2.48e-05	0	0	4.52e-05	2.892e-05	0	0	0	0	0	0	7.497e-05	0	0	7.248e-05	0	0	0	0
CASSFWGLRETQYF	0.00035134	9	0	4.961e-05	3.629e-05	2.399e-05	4.52e-05	2.892e-05	5.662e-05	0	3.451e-05	3.763e-05	3.857e-05	0	0	0	0	0	0	0	0	0
CASSFWGPGTEAFF	0.00061101	12	0	2.48e-05	3.629e-05	4.798e-05	6.781e-05	2.892e-05	5.662e-05	5.768e-05	0	0	3.857e-05	0	0	4.282e-05	0	0	7.92e-05	0	7.817e-05	5.215e-05
CASSFWGQEAFF	0.00022673	5	0	0	0	0	0	2.892e-05	0	2.884e-05	0	3.763e-05	0	0	0	0	0	0	7.92e-05	0	0	5.215e-05
CASSFWGQGNRSPYNEQFF	2.884e-05	1	0	0	0	0	0	0	0	2.884e-05	0	0	0	0	0	0	0	0	0	0	0	0
CASSFWGSSYEQYF	2.831e-05	1	0	0	0	0	0	0	2.831e-05	0	0	0	0	0	0	0	0	0	0	0	0	0
CASSFWGTSGSVMGEQFF	0.00090592	15	6.446e-05	2.48e-05	7.258e-05	4.798e-05	4.52e-05	5.784e-05	2.831e-05	2.884e-05	0	0	3.857e-05	6.52e-05	0	0	7.765e-05	0.00014497	7.92e-05	0	7.817e-05	5.215e-05
CASSFWLQPYEQYF	0.00143929	17	6.446e-05	4.961e-05	3.629e-05	4.798e-05	6.781e-05	5.784e-05	5.662e-05	0	6.903e-05	3.763e-05	3.857e-05	0.00019559	0.00014994	8.565e-05	3.883e-05	0.00021745	0	0.00017385	0	5.215e-05
CASSFWQAGGVEQFF	6.52e-05	1	0	0	0	0	0	0	0	0	0	0	0	6.52e-05	0	0	0	0	0	0	0	0
CASSFWQVGGVEQFF	0.00013695	2	6.446e-05	0	0	0	0	0	0	0	0	0	0	0	0	0	0	7.248e-05	0	0	0	0
CASSFWTGGRADTQYF	0.00013637	4	0	0	0	2.399e-05	2.26e-05	0	0	0	0	3.763e-05	0	0	0	0	0	0	0	0	0	5.215e-05
CASSFWTGPAGANVLTF	0.00186401	19	6.446e-05	0.00012401	0.00010887	4.798e-05	6.781e-05	0.00011567	8.493e-05	8.652e-05	0.00010354	0.00011289	3.857e-05	6.52e-05	7.497e-05	0.00012847	0.00015531	0.00014497	7.92e-05	0	0.00015635	0.00010429
CASSFWTGPAGASVLTF	2.399e-05	1	0	0	0	2.399e-05	0	0	0	0	0	0	0	0	0	0	0	0	0	0	0	0
CASSFWTGPAGSNVLTF	6.52e-05	1	0	0	0	0	0	0	0	0	0	0	0	6.52e-05	0	0	0	0	0	0	0	0
CASSFWVKAGGSHAFF	2.831e-05	1	0	0	0	0	0	0	2.831e-05	0	0	0	0	0	0	0	0	0	0	0	0	0
CASSFWVRAGGPHAFF	3.451e-05	1	0	0	0	0	0	0	0	0	3.451e-05	0	0	0	0	0	0	0	0	0	0	0
CASSFWVRAGGSHAFF	0.00172582	18	6.446e-05	7.441e-05	0.00010887	7.197e-05	9.041e-05	8.676e-05	0.00011324	8.652e-05	0.00010354	7.526e-05	0.00015428	0.0001304	7.497e-05	8.565e-05	7.765e-05	0.00014497	0	0	7.817e-05	0.00010429
CASSFWVRAGGSHALF	2.831e-05	1	0	0	0	0	0	0	2.831e-05	0	0	0	0	0	0	0	0	0	0	0	0	0
CASSFYDRRGREQYF	0.00015289	4	0	2.48e-05	3.629e-05	2.399e-05	6.781e-05	0	0	0	0	0	0	0	0	0	0	0	0	0	0	0
CASSFYEAGGNEQFF	2.26e-05	1	0	0	0	0	2.26e-05	0	0	0	0	0	0	0	0	0	0	0	0	0	0	0
CASSFYEGEAFF	0.00020996	3	0	0	0	0	6.781e-05	2.892e-05	0.00011324	0	0	0	0	0	0	0	0	0	0	0	0	0
CASSFYGARGYTF	6.446e-05	1	6.446e-05	0	0	0	0	0	0	0	0	0	0	0	0	0	0	0	0	0	0	0
CASSFYGEVAIDTQYF	0.00018466	2	0	0	0	0	0	0	2.831e-05	0	0	0	0	0	0	0	0	0	0	0	0.00015635	0
CASSFYGQAGGYTF	0.00099995	13	0	7.441e-05	3.629e-05	7.197e-05	6.781e-05	8.676e-05	8.493e-05	2.884e-05	3.451e-05	0.00011289	3.857e-05	0	0	0.00012847	0.00015531	0	7.92e-05	0	0	0
CASSFYGQGDSYEQYF	2.892e-05	1	0	0	0	0	0	2.892e-05	0	0	0	0	0	0	0	0	0	0	0	0	0	0
CASSFYGQGNSYEQYF	0.00088708	14	0.00012892	4.961e-05	0	2.399e-05	4.52e-05	5.784e-05	5.662e-05	2.884e-05	3.451e-05	3.763e-05	3.857e-05	0.0001304	0	0	0	7.248e-05	0	0	7.817e-05	0.00010429
CASSFYGSGTGELFF	0.00015635	1	0	0	0	0	0	0	0	0	0	0	0	0	0	0	0	0	0	0	0.00015635	0
CASSFYGSTDTQYF	0.00153811	18	6.446e-05	0.00012401	0.00010887	7.197e-05	9.041e-05	0.00011567	0.00011324	2.884e-05	3.451e-05	3.763e-05	7.714e-05	6.52e-05	0	0.00012847	0.00011648	7.248e-05	0.00015839	0	7.817e-05	5.215e-05
CASSFYGTGIYSPLHF	0.00076628	14	0	4.961e-05	3.629e-05	4.798e-05	4.52e-05	2.892e-05	0.00011324	5.768e-05	3.451e-05	7.526e-05	3.857e-05	0	0	4.282e-05	3.883e-05	0	7.92e-05	0	7.817e-05	0
CASSFYNEQFF	0.00018077	6	0	2.48e-05	0	2.399e-05	2.26e-05	2.892e-05	2.831e-05	0	0	0	0	0	0	0	0	0	0	0	0	5.215e-05
CASSFYQEPEQYF	0.00077866	13	0	4.961e-05	7.258e-05	4.798e-05	6.781e-05	5.784e-05	2.831e-05	5.768e-05	3.451e-05	3.763e-05	3.857e-05	0	0	0	7.765e-05	0	0	0	0.00015635	5.215e-05
CASSFYRDYGYTF	0.00032292	5	0.00012892	0	0	0	0	0	2.831e-05	0	0	0	3.857e-05	0	7.497e-05	0	0	0	0	0	0	5.215e-05
CASSFYRGASYEQYF	7.92e-05	1	0	0	0	0	0	0	0	0	0	0	0	0	0	0	0	0	7.92e-05	0	0	0
CASSFYRGPNTGELFF	0.0015854	16	0.00012892	2.48e-05	0.00021774	2.399e-05	4.52e-05	2.892e-05	0.00011324	2.884e-05	0.00010354	0	0	6.52e-05	0.00014994	0.0001713	0.00015531	0.00014497	7.92e-05	0	0	0.00010429
CASSFYRHYGYTF	7.248e-05	1	0	0	0	0	0	0	0	0	0	0	0	0	0	0	0	7.248e-05	0	0	0	0
CASSFYRVNTEAFF	0.00119493	18	6.446e-05	4.961e-05	3.629e-05	4.798e-05	4.52e-05	8.676e-05	8.493e-05	8.652e-05	3.451e-05	7.526e-05	7.714e-05	6.52e-05	7.497e-05	8.565e-05	7.765e-05	7.248e-05	0	0	7.817e-05	5.215e-05
CASSFYRVNTEALF	4.879e-05	2	0	2.48e-05	0	2.399e-05	0	0	0	0	0	0	0	0	0	0	0	0	0	0	0	0
CASSFYSGGAREQFF	0.00010598	2	0	0	0	0	0	0	0	2.884e-05	0	0	7.714e-05	0	0	0	0	0	0	0	0	0
CASSFYSGGAREQLF	3.763e-05	1	0	0	0	0	0	0	0	0	0	3.763e-05	0	0	0	0	0	0	0	0	0	0
CASSFYSLNTEAFF	0.00072352	14	0	2.48e-05	3.629e-05	4.798e-05	4.52e-05	2.892e-05	2.831e-05	2.884e-05	0	7.526e-05	3.857e-05	0	0	4.282e-05	3.883e-05	0	7.92e-05	0	0.00015635	5.215e-05
CASSFYSREHYGYTF	0.00048829	11	0	4.961e-05	0	2.399e-05	4.52e-05	5.784e-05	2.831e-05	0	3.451e-05	3.763e-05	3.857e-05	0	0	4.282e-05	7.765e-05	0	0	0	0	5.215e-05
CASSFYSRTGSTDMQYF	2.26e-05	1	0	0	0	0	2.26e-05	0	0	0	0	0	0	0	0	0	0	0	0	0	0	0
CASSFYSRTGSTDTQYF	0.00015365	3	6.446e-05	0	0	2.399e-05	0	0	0	0	0	0	0	6.52e-05	0	0	0	0	0	0	0	0
CASSFYTQGQPQHF	0.00028258	8	0	0	7.258e-05	2.399e-05	2.26e-05	2.892e-05	2.831e-05	2.884e-05	3.451e-05	0	0	0	0	4.282e-05	0	0	0	0	0	0
CASSFYTQVFRTDAQYF	0.00011734	2	0	0	0	0	0	0	0	0	0	0	0	6.52e-05	0	0	0	0	0	0	0	5.215e-05
CASSFYTQVFRTDTQYF	0.00053202	9	0	4.961e-05	0	2.399e-05	2.26e-05	0	5.662e-05	2.884e-05	0	0	0	6.52e-05	0	0	3.883e-05	7.248e-05	0	0.00017385	0	0
CASSFYTYGYTF	0.00048481	9	0	4.961e-05	3.629e-05	4.798e-05	4.52e-05	2.892e-05	8.493e-05	0	3.451e-05	0	0	0	0	0	0	0	7.92e-05	0	7.817e-05	0
CASSGAAGSYNEQFF	7.248e-05	1	0	0	0	0	0	0	0	0	0	0	0	0	0	0	0	7.248e-05	0	0	0	0
CASSGAANSPLHF	6.52e-05	1	0	0	0	0	0	0	0	0	0	0	0	6.52e-05	0	0	0	0	0	0	0	0
CASSGAASLRCNEQFF	2.48e-05	1	0	2.48e-05	0	0	0	0	0	0	0	0	0	0	0	0	0	0	0	0	0	0
CASSGAASLRYNEQFF	2.892e-05	1	0	0	0	0	0	2.892e-05	0	0	0	0	0	0	0	0	0	0	0	0	0	0
CASSGADTQYF	0.00085748	15	6.446e-05	2.48e-05	7.258e-05	4.798e-05	6.781e-05	5.784e-05	2.831e-05	5.768e-05	3.451e-05	7.526e-05	7.714e-05	0	0	8.565e-05	3.883e-05	7.248e-05	0	0	0	5.215e-05
CASSGAEAFF	0.00017385	1	0	0	0	0	0	0	0	0	0	0	0	0	0	0	0	0	0	0.00017385	0	0
CASSGAETHEKLFF	3.857e-05	1	0	0	0	0	0	0	0	0	0	0	3.857e-05	0	0	0	0	0	0	0	0	0
CASSGAFSEPQHF	0.00152463	18	0.00012892	9.921e-05	0.00010887	7.197e-05	6.781e-05	2.892e-05	8.493e-05	5.768e-05	6.903e-05	7.526e-05	7.714e-05	0.0001304	0	8.565e-05	7.765e-05	7.248e-05	0.00015839	0	7.817e-05	5.215e-05
CASSGAGGGEQYF	7.248e-05	1	0	0	0	0	0	0	0	0	0	0	0	0	0	0	0	7.248e-05	0	0	0	0
CASSGAGGKGTEAFF	0.00016021	4	0	2.48e-05	7.258e-05	0	0	0	2.831e-05	0	3.451e-05	0	0	0	0	0	0	0	0	0	0	0
CASSGAGGQETQYF	5.215e-05	1	0	0	0	0	0	0	0	0	0	0	0	0	0	0	0	0	0	0	0	5.215e-05
CASSGAGGYTEAFF	7.497e-05	1	0	0	0	0	0	0	0	0	0	0	0	0	7.497e-05	0	0	0	0	0	0	0
CASSGAGIRDGAQYF	0.00013943	2	6.446e-05	0	0	0	0	0	0	0	0	0	0	0	7.497e-05	0	0	0	0	0	0	0
CASSGAGPGELFF	0.00056639	10	6.446e-05	2.48e-05	0	2.399e-05	0	0	5.662e-05	2.884e-05	3.451e-05	0	0	6.52e-05	0.00014994	0	3.883e-05	0	7.92e-05	0	0	0
CASSGAGPGKLFF	0.0001158	2	0	0	0	0	0	0	0	0	0	3.763e-05	0	0	0	0	0	0	0	0	7.817e-05	0
CASSGAGQWGHGYTF	2.884e-05	1	0	0	0	0	0	0	0	2.884e-05	0	0	0	0	0	0	0	0	0	0	0	0
CASSGAGSWDTDTQYF	7.497e-05	1	0	0	0	0	0	0	0	0	0	0	0	0	7.497e-05	0	0	0	0	0	0	0
CASSGAGTGGETQYF	7.248e-05	1	0	0	0	0	0	0	0	0	0	0	0	0	0	0	0	7.248e-05	0	0	0	0
CASSGAGTSGGVDEQFF	2.48e-05	1	0	2.48e-05	0	0	0	0	0	0	0	0	0	0	0	0	0	0	0	0	0	0
CASSGAGVGKRVFF	0.0004777	8	0	7.441e-05	3.629e-05	0	4.52e-05	2.892e-05	0	2.884e-05	6.903e-05	0	3.857e-05	0	0	0	0	0	0	0	0	0.00015644
CASSGAHPIHQPQHF	0.00010429	1	0	0	0	0	0	0	0	0	0	0	0	0	0	0	0	0	0	0	0	0.00010429
CASSGAIYGYTF	2.48e-05	1	0	2.48e-05	0	0	0	0	0	0	0	0	0	0	0	0	0	0	0	0	0	0
CASSGALLSSEQYF	7.497e-05	1	0	0	0	0	0	0	0	0	0	0	0	0	7.497e-05	0	0	0	0	0	0	0
CASSGALSEKLFF	0.00014017	2	0	0	0	0	0	0	0	0	0	0	0	6.52e-05	7.497e-05	0	0	0	0	0	0	0
CASSGALVAAQYF	2.26e-05	1	0	0	0	0	2.26e-05	0	0	0	0	0	0	0	0	0	0	0	0	0	0	0
CASSGAQGYGYTF	0.00014745	2	0	0	0	0	0	0	0	0	0	0	0	0	7.497e-05	0	0	7.248e-05	0	0	0	0
CASSGARKTWYTF	3.763e-05	1	0	0	0	0	0	0	0	0	0	3.763e-05	0	0	0	0	0	0	0	0	0	0
CASSGARVTGGFYNSPLHF	0.00051377	5	0.00012892	0	0	0	0	0	0	0	3.451e-05	0	0	0.0001304	7.497e-05	0	0	0.00014497	0	0	0	0
CASSGASGGASTGELFF	6.52e-05	1	0	0	0	0	0	0	0	0	0	0	0	6.52e-05	0	0	0	0	0	0	0	0
CASSGATSGTYEQYF	5.851e-05	2	0	0	0	2.399e-05	0	0	0	0	3.451e-05	0	0	0	0	0	0	0	0	0	0	0
CASSGDFAWGNSPLHF	2.831e-05	1	0	0	0	0	0	0	2.831e-05	0	0	0	0	0	0	0	0	0	0	0	0	0
CASSGDGAFF	0.00148603	15	6.446e-05	7.441e-05	0.00010887	9.596e-05	0.00011301	5.784e-05	8.493e-05	0	6.903e-05	0.00018815	0.00011571	0.0001304	0	0.00021412	3.883e-05	0	0	0	7.817e-05	5.215e-05
CASSGDGGEQYF	0.00021017	2	0	0	0	0	0	0	0	0	0	0	0	6.52e-05	0	0	0	0.00014497	0	0	0	0
CASSGDGGSGAQYF	2.884e-05	1	0	0	0	0	0	0	0	2.884e-05	0	0	0	0	0	0	0	0	0	0	0	0
CASSGDGKAFF	0.00070405	12	0	2.48e-05	7.258e-05	4.798e-05	4.52e-05	5.784e-05	5.662e-05	0	6.903e-05	0	0	0	0	4.282e-05	7.765e-05	0	7.92e-05	0	7.817e-05	5.215e-05
CASSGDIIENEKLFF	0.00040865	9	0	4.961e-05	0	0	2.26e-05	5.784e-05	5.662e-05	2.884e-05	3.451e-05	3.763e-05	0	0	0	4.282e-05	0	0	0	0	7.817e-05	0
CASSGDIKAKNIQYF	0.00167641	17	0.00012892	9.921e-05	0.00010887	0.00011996	9.041e-05	2.892e-05	2.831e-05	0.00011536	0	3.763e-05	0.00015428	6.52e-05	7.497e-05	0.00021412	0.00015531	7.248e-05	0	0	7.817e-05	0.00010429
CASSGDISYEQYF	0.00082266	14	0	4.961e-05	3.629e-05	4.798e-05	4.52e-05	2.892e-05	2.831e-05	2.884e-05	3.451e-05	0.00011289	7.714e-05	0	0	8.565e-05	3.883e-05	0	0	0	0.00015635	5.215e-05
CASSGDKAQYF	7.92e-05	1	0	0	0	0	0	0	0	0	0	0	0	0	0	0	0	0	7.92e-05	0	0	0
CASSGDKEQFF	0.00013362	4	0	0	3.629e-05	2.399e-05	0	0	0	0	3.451e-05	0	0	0	0	0	3.883e-05	0	0	0	0	0
CASSGDKTQYF	0.00207039	18	0.00012892	0.00012401	0.00014516	0.00011996	0.00013561	8.676e-05	0.00014155	2.884e-05	0.00010354	0.00015052	0.00011571	6.52e-05	7.497e-05	0.00012847	0.00015531	0	7.92e-05	0	0.00023452	5.215e-05
CASSGDLRANYGYTF	0.00057352	11	0	4.961e-05	3.629e-05	0	4.52e-05	2.892e-05	5.662e-05	8.652e-05	3.451e-05	7.526e-05	3.857e-05	0	0	4.282e-05	0	0	7.92e-05	0	0	0
CASSGDNYGYTF	0.00023154	5	0	2.48e-05	0	0	0	0	0	8.652e-05	0	0	3.857e-05	0	0	4.282e-05	3.883e-05	0	0	0	0	0
CASSGDPDIPDTQYF	6.52e-05	1	0	0	0	0	0	0	0	0	0	0	0	6.52e-05	0	0	0	0	0	0	0	0
CASSGDPGEQYF	0.0001993	5	0	2.48e-05	0	0	0	2.892e-05	0	2.884e-05	0	0	3.857e-05	0	0	0	0	0	0	0	7.817e-05	0
CASSGDPLKAFF	0.00035954	6	0	0	3.629e-05	2.399e-05	2.26e-05	2.892e-05	0	0.0001442	0.00010354	0	0	0	0	0	0	0	0	0	0	0
CASSGDPYEQYF	0.00035835	9	0	4.961e-05	3.629e-05	0	2.26e-05	2.892e-05	2.831e-05	0	3.451e-05	3.763e-05	0	0	0	4.282e-05	7.765e-05	0	0	0	0	0
CASSGDRAGNTIYF	0.00019857	6	0	0	0	2.399e-05	4.52e-05	2.892e-05	2.831e-05	0	3.451e-05	3.763e-05	0	0	0	0	0	0	0	0	0	0
CASSGDREIAEAFF	0.00017385	1	0	0	0	0	0	0	0	0	0	0	0	0	0	0	0	0	0	0.00017385	0	0
CASSGDREQFF	0.00046964	5	0	0	0	0	0	0	0	0	0	3.763e-05	0	0.0001304	0.00014994	0	0	7.248e-05	7.92e-05	0	0	0
CASSGDRGLGYTF	0.0005191	10	0	2.48e-05	0	4.798e-05	4.52e-05	2.892e-05	5.662e-05	0	6.903e-05	0	3.857e-05	0	0	0	7.765e-05	0	0	0	7.817e-05	5.215e-05
CASSGDRGLPYSNQPQHF	0.00012966	2	6.446e-05	0	0	0	0	0	0	0	0	0	0	6.52e-05	0	0	0	0	0	0	0	0
CASSGDRGLTQYF	7.497e-05	1	0	0	0	0	0	0	0	0	0	0	0	0	7.497e-05	0	0	0	0	0	0	0
CASSGDRGNQPQHF	7.497e-05	1	0	0	0	0	0	0	0	0	0	0	0	0	7.497e-05	0	0	0	0	0	0	0
CASSGDRGRTDTQYF	0.00065329	11	0	2.48e-05	0	7.197e-05	6.781e-05	2.892e-05	2.831e-05	8.652e-05	3.451e-05	0	0.00015428	6.52e-05	0	0	3.883e-05	0	0	0	0	5.215e-05
CASSGDRGSGAQHF	3.857e-05	1	0	0	0	0	0	0	0	0	0	0	3.857e-05	0	0	0	0	0	0	0	0	0
CASSGDRGSGAQYF	0.00360588	20	0.00019339	0.00012401	0.00014516	0.00011996	9.041e-05	0.00011567	0.00011324	0.00011536	6.903e-05	3.763e-05	0.00015428	6.52e-05	0.00029987	0.0001713	0.00015531	0.00021745	0.00015839	0.00086926	0.00023452	0.00015644
CASSGDRGSGARYF	2.831e-05	1	0	0	0	0	0	0	2.831e-05	0	0	0	0	0	0	0	0	0	0	0	0	0
CASSGDRGSGDQYF	6.446e-05	1	6.446e-05	0	0	0	0	0	0	0	0	0	0	0	0	0	0	0	0	0	0	0
CASSGDRIGQPQHF	0.00071416	10	0	2.48e-05	3.629e-05	7.197e-05	0	5.784e-05	8.493e-05	2.884e-05	6.903e-05	0.00015052	0	0	0	8.565e-05	0	0	0	0	0	0.00010429
CASSGDRLLAGSTDTQYF	0.00016593	5	0	0	3.629e-05	2.399e-05	0	0	2.831e-05	0	3.451e-05	0	0	0	0	4.282e-05	0	0	0	0	0	0
CASSGDRNQPQHF	0.00028369	7	0	2.48e-05	3.629e-05	0	4.52e-05	5.784e-05	0	2.884e-05	0	0	3.857e-05	0	0	0	0	0	0	0	0	5.215e-05
CASSGDRPWPQHF	6.52e-05	1	0	0	0	0	0	0	0	0	0	0	0	6.52e-05	0	0	0	0	0	0	0	0
CASSGDRRYTEAFF	7.248e-05	1	0	0	0	0	0	0	0	0	0	0	0	0	0	0	0	7.248e-05	0	0	0	0
CASSGDRSWPQHF	0.00064147	5	0	0	0	0	2.26e-05	0	0	0	0	0	0	6.52e-05	0.0002249	0	3.883e-05	0.00028994	0	0	0	0
CASSGDRTPNSPLHF	0.00072135	12	0	7.441e-05	3.629e-05	2.399e-05	2.26e-05	5.784e-05	2.831e-05	2.884e-05	3.451e-05	0	3.857e-05	0	0	8.565e-05	0.00011648	0	0	0.00017385	0	0
CASSGDRVGQPQHF	0.00059356	7	6.446e-05	0	0	0	0	0.00011567	0	8.652e-05	0	0	3.857e-05	6.52e-05	0	0	0	0.00014497	0	0	7.817e-05	0
CASSGDRVQQFF	0.00030492	7	0	0	7.258e-05	4.798e-05	4.52e-05	2.892e-05	0	2.884e-05	0	0	3.857e-05	0	0	4.282e-05	0	0	0	0	0	0
CASSGDRVRNIQYF	0.00010052	3	0	4.961e-05	0	0	2.26e-05	0	2.831e-05	0	0	0	0	0	0	0	0	0	0	0	0	0
CASSGDRYEQYF	0.00046775	5	0	0	0	2.399e-05	0	2.892e-05	2.831e-05	0	0	0	0	0	0	0	3.883e-05	0	0	0.00034771	0	0
CASSGDSDIPDTQYF	0.00079859	14	6.446e-05	4.961e-05	3.629e-05	4.798e-05	2.26e-05	2.892e-05	2.831e-05	2.884e-05	0	3.763e-05	3.857e-05	0	0.00014994	4.282e-05	7.765e-05	0.00014497	0	0	0	0
CASSGDSDVPDTQYF	7.248e-05	1	0	0	0	0	0	0	0	0	0	0	0	0	0	0	0	7.248e-05	0	0	0	0
CASSGDSEAYEQYF	0.00131259	18	6.446e-05	2.48e-05	3.629e-05	2.399e-05	4.52e-05	5.784e-05	5.662e-05	5.768e-05	3.451e-05	0	3.857e-05	6.52e-05	0.00014994	8.565e-05	3.883e-05	7.248e-05	0	0.00017385	0.00023452	5.215e-05
CASSGDSRMNTEAFF	0.00028786	5	0	0	0	7.197e-05	4.52e-05	0	2.831e-05	0	0.00010354	0	0	0	0	0	3.883e-05	0	0	0	0	0
CASSGDSRMSTEAFF	2.831e-05	1	0	0	0	0	0	0	2.831e-05	0	0	0	0	0	0	0	0	0	0	0	0	0
CASSGDSSTDTQYF	0.00011104	3	0	0	3.629e-05	0	2.26e-05	0	0	0	0	0	0	0	0	0	0	0	0	0	0	5.215e-05
CASSGDSSYEQYF	0.00019519	4	0	0	0	0	0	0	0	0	0	0	3.857e-05	0	7.497e-05	4.282e-05	3.883e-05	0	0	0	0	0
CASSGDSVGYTF	0.00349623	18	6.446e-05	0.00019842	0.00018145	0.00023991	0.00013561	0.0003181	8.493e-05	0.00017304	0.00010354	0.00022578	0	0.00026079	7.497e-05	0.00025695	0.00019414	0.00014497	0.00039598	0	7.817e-05	0.00036502
CASSGDTDAQYF	2.892e-05	1	0	0	0	0	0	2.892e-05	0	0	0	0	0	0	0	0	0	0	0	0	0	0
CASSGDTDTQYF	0.00131904	17	6.446e-05	7.441e-05	7.258e-05	7.197e-05	9.041e-05	5.784e-05	8.493e-05	2.884e-05	0.00010354	3.763e-05	7.714e-05	6.52e-05	7.497e-05	0.00012847	0.00015531	0	7.92e-05	0	0	5.215e-05
CASSGDTGELFF	4.798e-05	1	0	0	0	4.798e-05	0	0	0	0	0	0	0	0	0	0	0	0	0	0	0	0
CASSGDTTYEQYF	2.884e-05	1	0	0	0	0	0	0	0	2.884e-05	0	0	0	0	0	0	0	0	0	0	0	0
CASSGDVNYGYTF	0.00024659	6	0	2.48e-05	0	2.399e-05	0	0	0	0	0	3.763e-05	0	6.52e-05	0	4.282e-05	0	0	0	0	0	5.215e-05
CASSGDVQASNQPQHF	0.00011483	2	0	0	0	0	0	0	2.831e-05	8.652e-05	0	0	0	0	0	0	0	0	0	0	0	0
CASSGDVSYEQYF	3.883e-05	1	0	0	0	0	0	0	0	0	0	0	0	0	0	0	3.883e-05	0	0	0	0	0
CASSGDYLQETQYF	2.892e-05	1	0	0	0	0	0	2.892e-05	0	0	0	0	0	0	0	0	0	0	0	0	0	0
CASSGEDRGIYEQYF	0.00027765	4	0	0.00012401	3.629e-05	0	0	0	0	0	0	0	0	6.52e-05	0	0	0	0	0	0	0	5.215e-05
CASSGEDRMDTQYF	0.00018196	4	6.446e-05	0	0	2.399e-05	0	0	2.831e-05	0	0	0	0	6.52e-05	0	0	0	0	0	0	0	0
CASSGEGLNQPQHF	0.00063149	9	0.00019339	7.441e-05	0	4.798e-05	2.26e-05	0	2.831e-05	0	0	0	0	6.52e-05	7.497e-05	0	0	7.248e-05	0	0	0	5.215e-05
CASSGEGRLGDRSNQPQHF	2.399e-05	1	0	0	0	2.399e-05	0	0	0	0	0	0	0	0	0	0	0	0	0	0	0	0
CASSGEGRSYTF	0.00141392	15	0	2.48e-05	0.00010887	0.00011996	6.781e-05	8.676e-05	2.831e-05	2.884e-05	3.451e-05	0.00015052	0.00023142	0	0	0.00012847	0.00019414	0	7.92e-05	0	7.817e-05	5.215e-05
CASSGEGRSYTL	2.831e-05	1	0	0	0	0	0	0	2.831e-05	0	0	0	0	0	0	0	0	0	0	0	0	0
CASSGEGTSGETQYF	0.0003559	8	6.446e-05	2.48e-05	7.258e-05	2.399e-05	6.781e-05	2.892e-05	0	0	3.451e-05	0	0	0	0	0	3.883e-05	0	0	0	0	0
CASSGEHTDTQYF	2.884e-05	1	0	0	0	0	0	0	0	2.884e-05	0	0	0	0	0	0	0	0	0	0	0	0
CASSGEIRAYEQYF	0.00049058	4	0	0	0	0	0	0	0	0	0	0	0	0	0	0	0	7.248e-05	7.92e-05	0	7.817e-05	0.00026073
CASSGELRNTIYF	0.00040604	4	0.00019339	0	0	0	0	0	0	0	0	0	0	6.52e-05	7.497e-05	0	0	7.248e-05	0	0	0	0
CASSGELYEQYF	6.023e-05	2	0	0	0	0	2.26e-05	0	0	0	0	3.763e-05	0	0	0	0	0	0	0	0	0	0
CASSGEQGVNGYTF	6.446e-05	1	6.446e-05	0	0	0	0	0	0	0	0	0	0	0	0	0	0	0	0	0	0	0
CASSGERGLDF	7.497e-05	1	0	0	0	0	0	0	0	0	0	0	0	0	7.497e-05	0	0	0	0	0	0	0
CASSGERRLGDRSNQPQHF	0.00036833	7	0	0	3.629e-05	0	4.52e-05	2.892e-05	0	0	0.00010354	3.763e-05	3.857e-05	0	0	0	0	0	0	0	7.817e-05	0
CASSGETGGLNEQFF	0.00015258	2	0	7.441e-05	0	0	0	0	0	0	0	0	0	0	0	0	0	0	0	0	7.817e-05	0
CASSGETKYF	2.399e-05	1	0	0	0	2.399e-05	0	0	0	0	0	0	0	0	0	0	0	0	0	0	0	0
CASSGETQYF	0.00490269	19	0.00032231	9.921e-05	0.00018145	0.00014395	0.00022602	0.00020243	0.00025479	0.00011536	0.00013806	0.00026341	0.00030856	0.00032599	0.00037484	0.00055672	0.00038827	0.00021745	0.00015839	0	0.00046904	0.00015644
CASSGFARSALTI	0.00050805	10	0	2.48e-05	0	2.399e-05	6.781e-05	2.892e-05	2.831e-05	0	3.451e-05	0	3.857e-05	0	0	0	7.765e-05	0	7.92e-05	0	0	0.00010429
CASSGFTEAFF	0.00081533	13	6.446e-05	9.921e-05	3.629e-05	4.798e-05	0.00011301	0.00011567	2.831e-05	5.768e-05	0	3.763e-05	3.857e-05	6.52e-05	0	0	3.883e-05	7.248e-05	0	0	0	0
CASSGFVGSEQFF	5.215e-05	1	0	0	0	0	0	0	0	0	0	0	0	0	0	0	0	0	0	0	0	5.215e-05
CASSGFVSGQGSYYNEQFF	6.52e-05	1	0	0	0	0	0	0	0	0	0	0	0	6.52e-05	0	0	0	0	0	0	0	0
CASSGGADGGELFF	0.00013943	2	6.446e-05	0	0	0	0	0	0	0	0	0	0	0	7.497e-05	0	0	0	0	0	0	0
CASSGGAGAYTGELFF	7.624e-05	3	0	2.48e-05	0	0	2.26e-05	0	0	2.884e-05	0	0	0	0	0	0	0	0	0	0	0	0
CASSGGAGDTQYF	8.599e-05	2	0	0	0	0	0	0	2.831e-05	5.768e-05	0	0	0	0	0	0	0	0	0	0	0	0
CASSGGAGGSDTQYF	0.00053167	9	0	0	0	4.798e-05	0	2.892e-05	2.831e-05	0	0	3.763e-05	3.857e-05	0	7.497e-05	0	0	0.00014497	0	0	7.817e-05	5.215e-05
CASSGGAGRGKNIQYF	3.451e-05	1	0	0	0	0	0	0	0	0	3.451e-05	0	0	0	0	0	0	0	0	0	0	0
CASSGGAISLYEQYF	0.00065219	11	0	4.961e-05	3.629e-05	4.798e-05	4.52e-05	2.892e-05	2.831e-05	8.652e-05	3.451e-05	0	0	0	0	4.282e-05	0	0	0	0.00017385	7.817e-05	0
CASSGGAIYNEQFF	0.00033375	8	0	7.441e-05	0	2.399e-05	2.26e-05	2.892e-05	0	2.884e-05	3.451e-05	0	0	0	0	4.282e-05	7.765e-05	0	0	0	0	0
CASSGGARGYEQYF	0.00024173	6	0	0	0	2.399e-05	0	0	2.831e-05	2.884e-05	0	0	3.857e-05	0	0	4.282e-05	0	0	7.92e-05	0	0	0
CASSGGATDTQYF	7.92e-05	1	0	0	0	0	0	0	0	0	0	0	0	0	0	0	0	0	7.92e-05	0	0	0
CASSGGDGTYEQHF	2.399e-05	1	0	0	0	2.399e-05	0	0	0	0	0	0	0	0	0	0	0	0	0	0	0	0
CASSGGDGTYEQYF	0.00166608	15	0	0.00012401	0.00014516	9.596e-05	0.00013561	5.784e-05	5.662e-05	2.884e-05	0.00013806	0.00018815	0.00011571	6.52e-05	0	8.565e-05	0.00011648	0	0	0	0.00015635	0.00015644
CASSGGDRGWETEAFF	0.0005037	9	0	4.961e-05	7.258e-05	0	4.52e-05	2.892e-05	0	0	3.451e-05	7.526e-05	7.714e-05	0	0	4.282e-05	7.765e-05	0	0	0	0	0
CASSGGEAGEFYEQYF	0.00031402	3	0	0	0	0	0	0	0	0	0	0	0	6.52e-05	7.497e-05	0	0	0	0	0.00017385	0	0
CASSGGEGQGTDTQYF	3.451e-05	1	0	0	0	0	0	0	0	0	3.451e-05	0	0	0	0	0	0	0	0	0	0	0
CASSGGEGSYEQYF	2.831e-05	1	0	0	0	0	0	0	2.831e-05	0	0	0	0	0	0	0	0	0	0	0	0	0
CASSGGELAGGNEQFF	6.337e-05	2	0	2.48e-05	0	0	0	0	0	0	0	0	3.857e-05	0	0	0	0	0	0	0	0	0
CASSGGELFF	2.26e-05	1	0	0	0	0	2.26e-05	0	0	0	0	0	0	0	0	0	0	0	0	0	0	0
CASSGGFGLGSGNTIYF	0.00027885	6	0	0	0	2.399e-05	2.26e-05	5.784e-05	0	5.768e-05	0	0	3.857e-05	0	0	0	0	0	0	0	7.817e-05	0
CASSGGFNYGYTF	0.00061269	13	6.446e-05	2.48e-05	0	2.399e-05	2.26e-05	2.892e-05	5.662e-05	2.884e-05	3.451e-05	3.763e-05	0	6.52e-05	7.497e-05	0	7.765e-05	7.248e-05	0	0	0	0
CASSGGFTNEKLFF	7.279e-05	2	0	2.48e-05	0	4.798e-05	0	0	0	0	0	0	0	0	0	0	0	0	0	0	0	0
CASSGGGAANEKLFF	0.00044895	10	0	4.961e-05	3.629e-05	4.798e-05	2.26e-05	2.892e-05	0	2.884e-05	3.451e-05	0	0	0	0	4.282e-05	0	0	7.92e-05	0	7.817e-05	0
CASSGGGAEAFF	0.00010298	2	0	2.48e-05	0	0	0	0	0	0	0	0	0	0	0	0	0	0	0	0	7.817e-05	0
CASSGGGAGETQYF	4.659e-05	2	0	0	0	2.399e-05	2.26e-05	0	0	0	0	0	0	0	0	0	0	0	0	0	0	0
CASSGGGGGSYEQYF	0.00059864	11	0	7.441e-05	3.629e-05	2.399e-05	2.26e-05	2.892e-05	8.493e-05	2.884e-05	6.903e-05	0.00011289	3.857e-05	0	0	0	0	0	0	0	7.817e-05	0
CASSGGGGNSYNEQFF	0.00033275	7	0	4.961e-05	7.258e-05	2.399e-05	0	2.892e-05	2.831e-05	8.652e-05	0	0	0	0	0	4.282e-05	0	0	0	0	0	0
CASSGGGGYNEQFF	0.0001041	2	0	0	0	0	0	0	0	2.884e-05	0	7.526e-05	0	0	0	0	0	0	0	0	0	0
CASSGGGIYEQYF	7.817e-05	1	0	0	0	0	0	0	0	0	0	0	0	0	0	0	0	0	0	0	7.817e-05	0
CASSGGGLGNEQFF	0.00096836	10	0	7.441e-05	0	7.197e-05	4.52e-05	2.892e-05	0	2.884e-05	0	3.763e-05	0	0	0	4.282e-05	3.883e-05	0	0	0.00052156	7.817e-05	0
CASSGGGLNTGELFF	6.52e-05	1	0	0	0	0	0	0	0	0	0	0	0	6.52e-05	0	0	0	0	0	0	0	0
CASSGGGLQAGEQYF	0.00083096	15	0	4.961e-05	7.258e-05	4.798e-05	6.781e-05	2.892e-05	2.831e-05	5.768e-05	3.451e-05	7.526e-05	7.714e-05	0	0	4.282e-05	3.883e-05	0	7.92e-05	0	7.817e-05	5.215e-05
CASSGGGLRERSYNEQFF	7.497e-05	1	0	0	0	0	0	0	0	0	0	0	0	0	7.497e-05	0	0	0	0	0	0	0
CASSGGGLRSYNEQFF	0.00018903	5	0	2.48e-05	0	0	4.52e-05	0	2.831e-05	0	0	0	3.857e-05	0	0	0	0	0	0	0	0	5.215e-05
CASSGGGLSGANVLTF	0.00024228	6	0	2.48e-05	0	4.798e-05	4.52e-05	0	0	0	3.451e-05	3.763e-05	0	0	0	0	0	0	0	0	0	5.215e-05
CASSGGGNQPQHF	0.00229746	19	6.446e-05	7.441e-05	7.258e-05	9.596e-05	0.00011301	0.00014459	5.662e-05	8.652e-05	0.00010354	0.00011289	0.00015428	0.0001304	7.497e-05	0.00012847	3.883e-05	0	0.00023759	0.00034771	0.00015635	0.00010429
CASSGGGNREQYF	2.26e-05	1	0	0	0	0	2.26e-05	0	0	0	0	0	0	0	0	0	0	0	0	0	0	0
CASSGGGNYGYTF	0.00015487	5	0	0	3.629e-05	0	2.26e-05	0	2.831e-05	2.884e-05	0	0	0	0	0	0	3.883e-05	0	0	0	0	0
CASSGGGRREAQYS	7.497e-05	1	0	0	0	0	0	0	0	0	0	0	0	0	7.497e-05	0	0	0	0	0	0	0
CASSGGGRRETQYF	0.0029058	19	0.00012892	0.00014882	0.00014516	0.00014395	0.00011301	0.00020243	0.00016986	0.00011536	0.00017257	0.00015052	0.00015428	6.52e-05	0.0002249	0.0001713	0.00015531	0.00014497	0.00031678	0	7.817e-05	0.00010429
CASSGGGRRETQYL	7.497e-05	1	0	0	0	0	0	0	0	0	0	0	0	0	7.497e-05	0	0	0	0	0	0	0
CASSGGGRRGTQYF	6.513e-05	2	0	0	3.629e-05	0	0	0	0	2.884e-05	0	0	0	0	0	0	0	0	0	0	0	0
CASSGGGRSGEQFF	7.497e-05	1	0	0	0	0	0	0	0	0	0	0	0	0	7.497e-05	0	0	0	0	0	0	0
CASSGGGSGEQYF	0.00222899	15	0.00025785	7.441e-05	3.629e-05	2.399e-05	2.26e-05	0.00017351	0	2.884e-05	3.451e-05	3.763e-05	7.714e-05	0.00032599	0.00044981	0	7.765e-05	0.00043491	0	0.00017385	0	0
CASSGGGSQQPQHF	0.00025427	6	0	0	3.629e-05	2.399e-05	2.26e-05	0	0	5.768e-05	3.451e-05	0	0	0	0	0	0	0	7.92e-05	0	0	0
CASSGGGTGQNQPQHF	0.00067569	13	0	2.48e-05	3.629e-05	4.798e-05	4.52e-05	5.784e-05	8.493e-05	5.768e-05	3.451e-05	7.526e-05	3.857e-05	0	0	4.282e-05	7.765e-05	0	0	0	0	5.215e-05
CASSGGGTIGTEAFF	0.00026478	7	0	4.961e-05	3.629e-05	0	4.52e-05	2.892e-05	2.831e-05	0	0	3.763e-05	0	0	0	0	3.883e-05	0	0	0	0	0
CASSGGGTPFRDTQYF	0.00024892	6	0	0	0	2.399e-05	0	0	2.831e-05	0	3.451e-05	3.763e-05	0	0	0	8.565e-05	3.883e-05	0	0	0	0	0
CASSGGGTSGHTF	2.884e-05	1	0	0	0	0	0	0	0	2.884e-05	0	0	0	0	0	0	0	0	0	0	0	0
CASSGGGTSGYTF	0.00022188	5	0	4.961e-05	0	2.399e-05	0	0	8.493e-05	2.884e-05	3.451e-05	0	0	0	0	0	0	0	0	0	0	0
CASSGGGTSGYTL	2.892e-05	1	0	0	0	0	0	2.892e-05	0	0	0	0	0	0	0	0	0	0	0	0	0	0
CASSGGGTVNTEAFF	0.00058265	8	0	0	0	2.399e-05	0	2.892e-05	0	0	3.451e-05	3.763e-05	3.857e-05	0	0	0	0	0	0.00015839	0	0.00015635	0.00010429
CASSGGGYNEQFF	2.884e-05	1	0	0	0	0	0	0	0	2.884e-05	0	0	0	0	0	0	0	0	0	0	0	0
CASSGGHTQSRANVLTF	0.00017385	1	0	0	0	0	0	0	0	0	0	0	0	0	0	0	0	0	0	0.00017385	0	0
CASSGGIKAKNIQYF	6.52e-05	1	0	0	0	0	0	0	0	0	0	0	0	6.52e-05	0	0	0	0	0	0	0	0
CASSGGIPGQSLNTEAFF	0.00064665	12	0	0	3.629e-05	4.798e-05	2.26e-05	2.892e-05	0	2.884e-05	3.451e-05	7.526e-05	3.857e-05	0	0	4.282e-05	3.883e-05	0	0	0.00017385	7.817e-05	0
CASSGGKGLPADGYTF	0.00016083	3	0	0	0	2.399e-05	6.781e-05	0	0	0	6.903e-05	0	0	0	0	0	0	0	0	0	0	0
CASSGGLAGESYNEQFF	0.00032802	6	6.446e-05	0	0	0	2.26e-05	0	2.831e-05	0	0	0	0	6.52e-05	7.497e-05	0	0	7.248e-05	0	0	0	0
CASSGGLAGESYNEQSF	3.883e-05	1	0	0	0	0	0	0	0	0	0	0	0	0	0	0	3.883e-05	0	0	0	0	0
CASSGGLAGLMNTGELFF	0.00021265	3	0	0	0	0	0	0	0	0	0	0	0	6.52e-05	7.497e-05	0	0	7.248e-05	0	0	0	0
CASSGGLAGNYNEQFF	0.0007076	13	0	2.48e-05	3.629e-05	4.798e-05	4.52e-05	2.892e-05	2.831e-05	5.768e-05	6.903e-05	7.526e-05	7.714e-05	0	0	8.565e-05	0	0	7.92e-05	0	0	5.215e-05
CASSGGLARTGELFF	0.00181709	18	0.00012892	4.961e-05	0	4.798e-05	4.52e-05	2.892e-05	5.662e-05	2.884e-05	3.451e-05	7.526e-05	3.857e-05	0.0001304	0.00014994	4.282e-05	3.883e-05	0.00036242	0.00015839	0.00034771	0	5.215e-05
CASSGGLARTGGLFF	6.52e-05	1	0	0	0	0	0	0	0	0	0	0	0	6.52e-05	0	0	0	0	0	0	0	0
CASSGGLEQCF	2.48e-05	1	0	2.48e-05	0	0	0	0	0	0	0	0	0	0	0	0	0	0	0	0	0	0
CASSGGLEQHL	2.399e-05	1	0	0	0	2.399e-05	0	0	0	0	0	0	0	0	0	0	0	0	0	0	0	0
CASSGGLEQYF	0.012665	20	0.00070908	0.00059527	0.00061693	0.00062377	0.00051984	0.00057837	0.00053789	0.00060562	0.00048321	0.00094073	0.00069426	0.00071717	0.00052478	0.00081367	0.00069889	0.00043491	0.00055437	0.00086926	0.00046904	0.0006779
CASSGGLEQYL	0.00025577	4	0	0	0	4.798e-05	0	8.676e-05	0	8.652e-05	3.451e-05	0	0	0	0	0	0	0	0	0	0	0
CASSGGLGGSYNEQFF	2.884e-05	1	0	0	0	0	0	0	0	2.884e-05	0	0	0	0	0	0	0	0	0	0	0	0
CASSGGLGQYF	2.399e-05	1	0	0	0	2.399e-05	0	0	0	0	0	0	0	0	0	0	0	0	0	0	0	0
CASSGGLHFVLDEQYF	6.52e-05	1	0	0	0	0	0	0	0	0	0	0	0	6.52e-05	0	0	0	0	0	0	0	0
CASSGGLLAYLYNEQFF	0.00077304	14	0	2.48e-05	7.258e-05	4.798e-05	4.52e-05	2.892e-05	5.662e-05	5.768e-05	3.451e-05	7.526e-05	7.714e-05	0	0	4.282e-05	0	0	7.92e-05	0	7.817e-05	5.215e-05
CASSGGLPAYLYNEQFF	2.884e-05	1	0	0	0	0	0	0	0	2.884e-05	0	0	0	0	0	0	0	0	0	0	0	0
CASSGGLYEQYF	0.00170312	18	0.00025785	0.00012401	0.00014516	4.798e-05	0.00011301	2.892e-05	8.493e-05	5.768e-05	0.00013806	3.763e-05	3.857e-05	6.52e-05	7.497e-05	0.00012847	7.765e-05	7.248e-05	0.00015839	0	0	5.215e-05
CASSGGLYYEQYF	8.046e-05	2	0	0	0	0	0	0	2.831e-05	0	0	0	0	0	0	0	0	0	0	0	0	5.215e-05
CASSGGMEAEAFF	0.00058913	12	0	4.961e-05	7.258e-05	2.399e-05	2.26e-05	2.892e-05	8.493e-05	5.768e-05	0	3.763e-05	3.857e-05	0	0	4.282e-05	7.765e-05	0	0	0	0	5.215e-05
CASSGGMNTEAFF	0.000753	14	0	4.961e-05	0	2.399e-05	4.52e-05	2.892e-05	2.831e-05	2.884e-05	3.451e-05	3.763e-05	7.714e-05	0.0001304	7.497e-05	4.282e-05	0	7.248e-05	0	0	7.817e-05	0
CASSGGNTIYF	0.0001138	2	0	0	0	0	0	0	0	0	0	0	0	0	7.497e-05	0	3.883e-05	0	0	0	0	0
CASSGGPGGDTEAFF	0.00014017	2	0	0	0	0	0	0	0	0	0	0	0	6.52e-05	7.497e-05	0	0	0	0	0	0	0
CASSGGPGGTDTQYF	7.92e-05	1	0	0	0	0	0	0	0	0	0	0	0	0	0	0	0	0	7.92e-05	0	0	0
CASSGGPGLADTQYF	2.48e-05	1	0	2.48e-05	0	0	0	0	0	0	0	0	0	0	0	0	0	0	0	0	0	0
CASSGGPGTDTQYF	0.00096712	15	6.446e-05	4.961e-05	3.629e-05	2.399e-05	2.26e-05	5.784e-05	2.831e-05	2.884e-05	6.903e-05	0	0	0.0001304	0.00014994	4.282e-05	3.883e-05	0.00014497	7.92e-05	0	0	0
CASSGGPITEAFF	2.831e-05	1	0	0	0	0	0	0	2.831e-05	0	0	0	0	0	0	0	0	0	0	0	0	0
CASSGGPLGDEKLFF	0.0003393	7	0	2.48e-05	0	2.399e-05	0	8.676e-05	2.831e-05	5.768e-05	0	0	3.857e-05	0	0	0	0	0	7.92e-05	0	0	0
CASSGGPRTGEQYF	0.00027711	4	6.446e-05	0	0	0	0	0	0	0	0	0	0	6.52e-05	7.497e-05	0	0	7.248e-05	0	0	0	0
CASSGGPSGDEKLFF	0.00011269	2	0	0	0	0	0	0	0	0	3.451e-05	0	0	0	0	0	0	0	0	0	7.817e-05	0
CASSGGPSTYEQYF	0.00097759	17	6.446e-05	4.961e-05	3.629e-05	2.399e-05	4.52e-05	5.784e-05	5.662e-05	2.884e-05	3.451e-05	7.526e-05	7.714e-05	6.52e-05	0	4.282e-05	3.883e-05	7.248e-05	0	0	0.00015635	5.215e-05
CASSGGPYEQYF	9.33e-05	2	6.446e-05	0	0	0	0	0	0	2.884e-05	0	0	0	0	0	0	0	0	0	0	0	0
CASSGGQGAAYEQYF	6.337e-05	2	0	2.48e-05	0	0	0	0	0	0	0	0	3.857e-05	0	0	0	0	0	0	0	0	0
CASSGGQGAEKLFF	7.441e-05	1	0	7.441e-05	0	0	0	0	0	0	0	0	0	0	0	0	0	0	0	0	0	0
CASSGGQGEGEQFF	7.817e-05	1	0	0	0	0	0	0	0	0	0	0	0	0	0	0	0	0	0	0	7.817e-05	0
CASSGGQGFIPEAFF	7.92e-05	1	0	0	0	0	0	0	0	0	0	0	0	0	0	0	0	0	7.92e-05	0	0	0
CASSGGQGFISEAFF	0.00083477	15	0	4.961e-05	3.629e-05	4.798e-05	4.52e-05	2.892e-05	2.831e-05	2.884e-05	6.903e-05	3.763e-05	7.714e-05	0	0	4.282e-05	3.883e-05	0	0	0.00017385	7.817e-05	5.215e-05
CASSGGQGFISEAFS	2.48e-05	1	0	2.48e-05	0	0	0	0	0	0	0	0	0	0	0	0	0	0	0	0	0	0
CASSGGQGHDTQYF	0.00015635	1	0	0	0	0	0	0	0	0	0	0	0	0	0	0	0	0	0	0	0.00015635	0
CASSGGQGLGYGYTF	9.594e-05	3	0	0	0	0	2.26e-05	0	0	0	3.451e-05	0	0	0	0	0	3.883e-05	0	0	0	0	0
CASSGGQGRAGEQYF	0.00035375	8	0	2.48e-05	0.00010887	2.399e-05	0	2.892e-05	0	0	0	3.763e-05	3.857e-05	0	0	0	3.883e-05	0	0	0	0	5.215e-05
CASSGGQGSGGYTF	0.00063823	14	0	2.48e-05	3.629e-05	4.798e-05	4.52e-05	2.892e-05	2.831e-05	2.884e-05	3.451e-05	3.763e-05	3.857e-05	0	0	0	7.765e-05	0	7.92e-05	0	7.817e-05	5.215e-05
CASSGGQGTSNYGYTF	9.789e-05	3	0	2.48e-05	0	0	0	0	0	0	3.451e-05	0	3.857e-05	0	0	0	0	0	0	0	0	0
CASSGGQGVNGCTF	2.831e-05	1	0	0	0	0	0	0	2.831e-05	0	0	0	0	0	0	0	0	0	0	0	0	0
CASSGGQGVNGYTF	0.00151127	18	0.00012892	7.441e-05	0	9.596e-05	6.781e-05	2.892e-05	0.00011324	5.768e-05	3.451e-05	0.00011289	7.714e-05	6.52e-05	7.497e-05	0.00012847	3.883e-05	7.248e-05	7.92e-05	0	0.00015635	0.00010429
CASSGGQGVYSNQPQHF	2.26e-05	1	0	0	0	0	2.26e-05	0	0	0	0	0	0	0	0	0	0	0	0	0	0	0
CASSGGQGWFEQFF	0.00013075	4	0	4.961e-05	0	2.399e-05	0	0	2.831e-05	2.884e-05	0	0	0	0	0	0	0	0	0	0	0	0
CASSGGQHNEQFF	0.00149688	16	6.446e-05	4.961e-05	0	0.00011996	0.00011301	8.676e-05	2.831e-05	2.884e-05	6.903e-05	3.763e-05	0	6.52e-05	0	0.0001713	0.00023296	7.248e-05	7.92e-05	0.00017385	0	0.00010429
CASSGGQITEAFF	0.00197369	16	6.446e-05	9.921e-05	7.258e-05	0.00014395	9.041e-05	2.892e-05	8.493e-05	0.00020187	0.00010354	0.00030103	3.857e-05	0	0	0.00029977	3.883e-05	0.00014497	0	0	0.00015635	0.00010429
CASSGGQLNYGYTF	2.26e-05	1	0	0	0	0	2.26e-05	0	0	0	0	0	0	0	0	0	0	0	0	0	0	0
CASSGGQLYEQYF	6.52e-05	1	0	0	0	0	0	0	0	0	0	0	0	6.52e-05	0	0	0	0	0	0	0	0
CASSGGQNQPQHF	0.00038487	8	0	2.48e-05	0	7.197e-05	2.26e-05	8.676e-05	2.831e-05	0	6.903e-05	0	3.857e-05	0	0	4.282e-05	0	0	0	0	0	0
CASSGGQVTEAFF	0.00015839	1	0	0	0	0	0	0	0	0	0	0	0	0	0	0	0	0	0.00015839	0	0	0
CASSGGQWLQETQYF	0.00017385	1	0	0	0	0	0	0	0	0	0	0	0	0	0	0	0	0	0	0.00017385	0	0
CASSGGRARTGELFF	6.446e-05	1	6.446e-05	0	0	0	0	0	0	0	0	0	0	0	0	0	0	0	0	0	0	0
CASSGGREGETQYF	0.00035586	10	0	2.48e-05	0	2.399e-05	2.26e-05	2.892e-05	2.831e-05	2.884e-05	0	0	3.857e-05	0	0	4.282e-05	3.883e-05	0	0	0	7.817e-05	0
CASSGGREKLFF	0.00067949	9	0	4.961e-05	0	4.798e-05	4.52e-05	0	2.831e-05	0.00011536	0.00020709	0	0	0	0	4.282e-05	3.883e-05	0	0	0	0	0.00010429
CASSGGRGEKLFF	0.00118556	16	0.00012892	4.961e-05	3.629e-05	4.798e-05	4.52e-05	5.784e-05	8.493e-05	2.884e-05	6.903e-05	3.763e-05	7.714e-05	0.00019559	0.00014994	8.565e-05	3.883e-05	0	0	0	0	5.215e-05
CASSGGRGGGQPQHF	0.00208189	17	0.00012892	0.00012401	0.00014516	9.596e-05	9.041e-05	8.676e-05	0.00019817	0.00023071	3.451e-05	0	3.857e-05	0.00019559	0	0.00012847	7.765e-05	7.248e-05	0	0.00017385	0.00015635	0.00010429
CASSGGRGQGEYQPQHF	0.0001778	3	0	0	0	0	0	0	0	0	0	3.763e-05	0	6.52e-05	7.497e-05	0	0	0	0	0	0	0
CASSGGRGRTNTGELFF	9.872e-05	3	0	2.48e-05	3.629e-05	0	0	0	0	0	0	3.763e-05	0	0	0	0	0	0	0	0	0	0
CASSGGRIRTDTQYF	0.00102497	18	6.446e-05	7.441e-05	3.629e-05	7.197e-05	4.52e-05	2.892e-05	2.831e-05	2.884e-05	6.903e-05	3.763e-05	3.857e-05	6.52e-05	0	4.282e-05	3.883e-05	0.00014497	7.92e-05	0	7.817e-05	5.215e-05
CASSGGRNTGELFF	6.52e-05	1	0	0	0	0	0	0	0	0	0	0	0	6.52e-05	0	0	0	0	0	0	0	0
CASSGGRPSDLNTEAFF	0.00011202	3	0	0	0	2.399e-05	4.52e-05	0	0	0	0	0	0	0	0	4.282e-05	0	0	0	0	0	0
CASSGGRQETQYF	0.00118795	16	0	9.921e-05	7.258e-05	4.798e-05	9.041e-05	2.892e-05	8.493e-05	0.00011536	0	0.00011289	3.857e-05	6.52e-05	7.497e-05	4.282e-05	3.883e-05	0.00014497	0	0	7.817e-05	5.215e-05
CASSGGRQGVLQQYF	3.763e-05	1	0	0	0	0	0	0	0	0	0	3.763e-05	0	0	0	0	0	0	0	0	0	0
CASSGGRTGNQPQHF	7.817e-05	1	0	0	0	0	0	0	0	0	0	0	0	0	0	0	0	0	0	0	7.817e-05	0
CASSGGSGANVLTF	6.647e-05	2	0	0	0	0	0	0	0	2.884e-05	0	3.763e-05	0	0	0	0	0	0	0	0	0	0
CASSGGSGGPSEQYF	2.48e-05	1	0	2.48e-05	0	0	0	0	0	0	0	0	0	0	0	0	0	0	0	0	0	0
CASSGGSGGSYEQYF	0.00013695	2	6.446e-05	0	0	0	0	0	0	0	0	0	0	0	0	0	0	7.248e-05	0	0	0	0
CASSGGSGLTDNEQFF	0.0001722	3	0	0	0	0	0	0	0	0	3.451e-05	0	0	6.52e-05	0	0	0	7.248e-05	0	0	0	0
CASSGGSGVNEQFF	2.892e-05	1	0	0	0	0	0	2.892e-05	0	0	0	0	0	0	0	0	0	0	0	0	0	0
CASSGGSTYGYTF	0.00081831	13	0	4.961e-05	7.258e-05	4.798e-05	4.52e-05	5.784e-05	5.662e-05	8.652e-05	3.451e-05	7.526e-05	0	0	0	4.282e-05	3.883e-05	0	0.00015839	0	0	5.215e-05
CASSGGSYNEQFF	0.00033747	7	0	2.48e-05	0.00010887	0	2.26e-05	2.892e-05	0	0	3.451e-05	0	3.857e-05	0	0	0	0	0	7.92e-05	0	0	0
CASSGGSYNEQFS	2.892e-05	1	0	0	0	0	0	2.892e-05	0	0	0	0	0	0	0	0	0	0	0	0	0	0
CASSGGTADTQHF	2.892e-05	1	0	0	0	0	0	2.892e-05	0	0	0	0	0	0	0	0	0	0	0	0	0	0
CASSGGTADTQYF	0.00046356	10	0	4.961e-05	0	2.399e-05	2.26e-05	2.892e-05	5.662e-05	0	3.451e-05	0	7.714e-05	0	0	0	3.883e-05	0	7.92e-05	0	0	5.215e-05
CASSGGTADTQYS	2.399e-05	1	0	0	0	2.399e-05	0	0	0	0	0	0	0	0	0	0	0	0	0	0	0	0
CASSGGTANTEAFF	2.26e-05	1	0	0	0	0	2.26e-05	0	0	0	0	0	0	0	0	0	0	0	0	0	0	0
CASSGGTENTGELFF	0.00020389	2	0.00012892	0	0	0	0	0	0	0	0	0	0	0	7.497e-05	0	0	0	0	0	0	0
CASSGGTGAYEQYF	0.00058483	8	0	2.48e-05	0	4.798e-05	0	0	2.831e-05	2.884e-05	0.00010354	3.763e-05	0	0	0	0	0	0	7.92e-05	0	0.00023452	0
CASSGGTGGTEAFF	6.52e-05	1	0	0	0	0	0	0	0	0	0	0	0	6.52e-05	0	0	0	0	0	0	0	0
CASSGGTGGYNEQFF	0.00034231	4	6.446e-05	0	0	0	0	0	0	0	0	0	0	0.0001304	7.497e-05	0	0	7.248e-05	0	0	0	0
CASSGGTGHSPLHF	0.00186828	14	6.446e-05	7.441e-05	7.258e-05	0.00011996	9.041e-05	5.784e-05	0	0	6.903e-05	0.00011289	0.00023142	6.52e-05	7.497e-05	0.0001713	0	0.00050739	0	0	0	0.00015644
CASSGGTGNYEQFF	0.0004891	10	0	2.48e-05	7.258e-05	4.798e-05	4.52e-05	2.892e-05	2.831e-05	0	0	3.763e-05	0	0	0	8.565e-05	3.883e-05	0	7.92e-05	0	0	0
CASSGGTGSGYTF	6.594e-05	2	0	0	0	0	0	0	2.831e-05	0	0	3.763e-05	0	0	0	0	0	0	0	0	0	0
CASSGGTGSSSSYNEQFF	0.00034559	5	0	0	0	0	0	2.892e-05	0	0	0	0	0	0.0001304	7.497e-05	0	3.883e-05	7.248e-05	0	0	0	0
CASSGGTGVLYQETQYF	9.561e-05	3	0	2.48e-05	3.629e-05	0	0	0	0	0	3.451e-05	0	0	0	0	0	0	0	0	0	0	0
CASSGGTGVYTF	0.00010648	2	0	0	0	0	0	0	2.831e-05	0	0	0	0	0	0	0	0	0	0	0	7.817e-05	0
CASSGGTSATEYQETQYF	7.92e-05	1	0	0	0	0	0	0	0	0	0	0	0	0	0	0	0	0	7.92e-05	0	0	0
CASSGGTSGNLYEQYF	2.26e-05	1	0	0	0	0	2.26e-05	0	0	0	0	0	0	0	0	0	0	0	0	0	0	0
CASSGGTSGRGSYNEQFF	6.446e-05	1	6.446e-05	0	0	0	0	0	0	0	0	0	0	0	0	0	0	0	0	0	0	0
CASSGGTSSAGELFF	0.00019389	4	0	2.48e-05	0	0	0	2.892e-05	0	0	0	0	0	6.52e-05	7.497e-05	0	0	0	0	0	0	0
CASSGGTVGNTGELFF	2.399e-05	1	0	0	0	2.399e-05	0	0	0	0	0	0	0	0	0	0	0	0	0	0	0	0
CASSGGTVRNTGDLFF	0.00020216	2	0	0	0	0	0	0	2.831e-05	0	0	0	0	0	0	0	0	0	0	0.00017385	0	0
CASSGGTVRNTGELFF	0.00279171	20	0.00012892	9.921e-05	0.00018145	0.00011996	9.041e-05	0.00014459	0.00011324	8.652e-05	6.903e-05	0.00018815	0.00015428	6.52e-05	0.00014994	0.00021412	0.00011648	0.00014497	0.00031678	0.00017385	7.817e-05	0.00015644
CASSGGTVRNTGEPFF	6.446e-05	1	6.446e-05	0	0	0	0	0	0	0	0	0	0	0	0	0	0	0	0	0	0	0
CASSGGTVRNTGGLFF	2.831e-05	1	0	0	0	0	0	0	2.831e-05	0	0	0	0	0	0	0	0	0	0	0	0	0
CASSGGTVRSTGELFF	2.884e-05	1	0	0	0	0	0	0	0	2.884e-05	0	0	0	0	0	0	0	0	0	0	0	0
CASSGGTVYTEAFF	0.00018921	3	0.00012892	0	3.629e-05	2.399e-05	0	0	0	0	0	0	0	0	0	0	0	0	0	0	0	0
CASSGGVGETQYF	0.0001099	3	0	0	0	0	0	2.892e-05	0	2.884e-05	0	0	0	0	0	0	0	0	0	0	0	5.215e-05
CASSGGVGGTSYEQYF	0.00032802	3	0	0	0	0	0	0	0	0	0	0	0	0	7.497e-05	0	0	0	7.92e-05	0.00017385	0	0
CASSGGVGLAATDTQYF	2.399e-05	1	0	0	0	2.399e-05	0	0	0	0	0	0	0	0	0	0	0	0	0	0	0	0
CASSGGVSYNSPLHF	0.00022294	5	0	4.961e-05	0	0	2.26e-05	2.892e-05	5.662e-05	0	0	0	0	6.52e-05	0	0	0	0	0	0	0	0
CASSGGVVSQETQYF	0.00069934	11	0	4.961e-05	7.258e-05	4.798e-05	4.52e-05	2.892e-05	5.662e-05	2.884e-05	0	7.526e-05	0	0	0	4.282e-05	7.765e-05	0	0	0.00017385	0	0
CASSGGVVSQGTQYF	3.883e-05	1	0	0	0	0	0	0	0	0	0	0	0	0	0	0	3.883e-05	0	0	0	0	0
CASSGGVVSRETQYF	3.857e-05	1	0	0	0	0	0	0	0	0	0	0	3.857e-05	0	0	0	0	0	0	0	0	0
CASSGGYPGTDTQYF	6.283e-05	2	0	0	0	0	0	0	2.831e-05	0	3.451e-05	0	0	0	0	0	0	0	0	0	0	0
CASSGGYYSYNSPLHF	0.00200701	17	0.00025785	9.921e-05	0.00014516	9.596e-05	0	5.784e-05	2.831e-05	5.768e-05	6.903e-05	3.763e-05	0.00019285	0.00019559	0.0002249	0	3.883e-05	0.00021745	0.00015839	0	7.817e-05	5.215e-05
CASSGHEQFF	0.00014641	4	0	0	0	0	2.26e-05	0	0	2.884e-05	0	0	0	0	0	4.282e-05	0	0	0	0	0	5.215e-05
CASSGHGGGGHIQYF	0.00014451	5	0	2.48e-05	0	2.399e-05	0	0	2.831e-05	2.884e-05	0	0	3.857e-05	0	0	0	0	0	0	0	0	0
CASSGHPGTGKGYHEQYF	6.446e-05	1	6.446e-05	0	0	0	0	0	0	0	0	0	0	0	0	0	0	0	0	0	0	0
CASSGHPNQPQHF	0.00041301	9	0	7.441e-05	0	2.399e-05	2.26e-05	2.892e-05	5.662e-05	2.884e-05	3.451e-05	0	0	0	0	0	3.883e-05	0	0	0	0	0.00010429
CASSGHRDSSRGYTF	0.00131696	15	6.446e-05	4.961e-05	3.629e-05	7.197e-05	9.041e-05	2.892e-05	8.493e-05	8.652e-05	0.00020709	0.00011289	7.714e-05	0	0	0	3.883e-05	0	0.00023759	0	7.817e-05	5.215e-05
CASSGHSGRGYNEQFF	7.497e-05	1	0	0	0	0	0	0	0	0	0	0	0	0	7.497e-05	0	0	0	0	0	0	0
CASSGIAGGDREQYF	0.00010751	2	0	0	0	0	0	0	2.831e-05	0	0	0	0	0	0	0	0	0	7.92e-05	0	0	0
CASSGIDTFGANVLTF	7.248e-05	1	0	0	0	0	0	0	0	0	0	0	0	0	0	0	0	7.248e-05	0	0	0	0
CASSGIGQGGDTQYF	0.00014141	3	6.446e-05	2.48e-05	0	0	0	0	0	0	0	0	0	0	0	0	0	0	0	0	0	5.215e-05
CASSGIGVYEQYF	0.00085467	13	0	9.921e-05	3.629e-05	4.798e-05	4.52e-05	5.784e-05	2.831e-05	0.00011536	3.451e-05	0.00011289	3.857e-05	0	0	4.282e-05	0.00011648	0	7.92e-05	0	0	0
CASSGIKRRGQDTEAFF	0.00010079	2	0	0	0	0	0	0	2.831e-05	0	0	0	0	0	0	0	0	7.248e-05	0	0	0	0
CASSGINYGYTF	7.92e-05	1	0	0	0	0	0	0	0	0	0	0	0	0	0	0	0	0	7.92e-05	0	0	0
CASSGKGGRSPLHF	0.00052091	7	0	9.921e-05	3.629e-05	2.399e-05	0	2.892e-05	0.00011324	0	0.00010354	0	0.00011571	0	0	0	0	0	0	0	0	0
CASSGKGQGEVQPQHF	7.497e-05	1	0	0	0	0	0	0	0	0	0	0	0	0	7.497e-05	0	0	0	0	0	0	0
CASSGKGYGNTIYF	2.26e-05	1	0	0	0	0	2.26e-05	0	0	0	0	0	0	0	0	0	0	0	0	0	0	0
CASSGKRDRGPTKTYYEQYF	0.00030806	8	0	2.48e-05	0	2.399e-05	2.26e-05	2.892e-05	0	2.884e-05	3.451e-05	0	0	6.52e-05	0	0	0	0	7.92e-05	0	0	0
CASSGKRGFTQYF	2.26e-05	1	0	0	0	0	2.26e-05	0	0	0	0	0	0	0	0	0	0	0	0	0	0	0
CASSGKRTAYEAFF	0.00067977	11	0	2.48e-05	0	4.798e-05	4.52e-05	2.892e-05	0.00011324	2.884e-05	3.451e-05	0	3.857e-05	0	0	4.282e-05	0.00011648	0	0.00015839	0	0	0
CASSGLADFKEQYF	0.0001802	6	0	0	0	2.399e-05	2.26e-05	0	2.831e-05	2.884e-05	0	3.763e-05	0	0	0	0	3.883e-05	0	0	0	0	0
CASSGLADYNEQFF	0.00075828	14	6.446e-05	7.441e-05	3.629e-05	4.798e-05	6.781e-05	2.892e-05	8.493e-05	2.884e-05	3.451e-05	0	7.714e-05	0	0	4.282e-05	3.883e-05	0	7.92e-05	0	0	5.215e-05
CASSGLAGGIADTQHF	3.451e-05	1	0	0	0	0	0	0	0	0	3.451e-05	0	0	0	0	0	0	0	0	0	0	0
CASSGLAGGIADTQYF	0.00012776	4	0	2.48e-05	0	0	4.52e-05	2.892e-05	0	2.884e-05	0	0	0	0	0	0	0	0	0	0	0	0
CASSGLAGGLAYEQYF	0.00013943	2	6.446e-05	0	0	0	0	0	0	0	0	0	0	0	7.497e-05	0	0	0	0	0	0	0
CASSGLAGGLFSYNEQFF	0.00039632	5	0.00012892	0	0	0	0	2.892e-05	2.831e-05	0	0	0	0	6.52e-05	0	0	0	0.00014497	0	0	0	0
CASSGLAGGPGEQFF	4.879e-05	2	0	2.48e-05	0	2.399e-05	0	0	0	0	0	0	0	0	0	0	0	0	0	0	0	0
CASSGLAGGRVNEQFF	2.26e-05	1	0	0	0	0	2.26e-05	0	0	0	0	0	0	0	0	0	0	0	0	0	0	0
CASSGLAGGSRNEQFF	2.884e-05	1	0	0	0	0	0	0	0	2.884e-05	0	0	0	0	0	0	0	0	0	0	0	0
CASSGLAGGTFQEQYF	5.215e-05	1	0	0	0	0	0	0	0	0	0	0	0	0	0	0	0	0	0	0	0	5.215e-05
CASSGLAGKYEQYF	0.00021265	3	0	0	0	0	0	0	0	0	0	0	0	6.52e-05	7.497e-05	0	0	7.248e-05	0	0	0	0
CASSGLAGPQETQYF	0.00159414	16	0	0.00012401	7.258e-05	9.596e-05	6.781e-05	2.892e-05	0.00016986	5.768e-05	6.903e-05	7.526e-05	0.00011571	0	7.497e-05	8.565e-05	7.765e-05	0	7.92e-05	0.00034771	0	5.215e-05
CASSGLAGTGELFF	0.00018729	3	0	4.961e-05	0	0	0	0	0	0	0	0	0	6.52e-05	0	0	0	7.248e-05	0	0	0	0
CASSGLAGTPDTQYF	0.00013943	2	6.446e-05	0	0	0	0	0	0	0	0	0	0	0	7.497e-05	0	0	0	0	0	0	0
CASSGLAGTYEQYF	0.00086148	10	0	0	0	2.399e-05	4.52e-05	0	2.831e-05	2.884e-05	0	0	3.857e-05	0	0	0	7.765e-05	0	0.00015839	0.00017385	0.00023452	5.215e-05
CASSGLAGVGETQYF	0.00019412	2	0.00012892	0	0	0	0	0	0	0	0	0	0	6.52e-05	0	0	0	0	0	0	0	0
CASSGLARGTDTQYF	5.215e-05	1	0	0	0	0	0	0	0	0	0	0	0	0	0	0	0	0	0	0	0	5.215e-05
CASSGLASGAKNIQYF	2.399e-05	1	0	0	0	2.399e-05	0	0	0	0	0	0	0	0	0	0	0	0	0	0	0	0
CASSGLEGVETQYF	0.00199614	11	0.0005157	2.48e-05	0	0	0	5.784e-05	0	0	3.451e-05	0.00011289	0	0.00026079	0.00044981	0	0	0	7.92e-05	0.00017385	7.817e-05	0.00020858
CASSGLESYHGYTF	2.884e-05	1	0	0	0	0	0	0	0	2.884e-05	0	0	0	0	0	0	0	0	0	0	0	0
CASSGLESYYGYTF	0.00051574	12	0	4.961e-05	3.629e-05	2.399e-05	2.26e-05	2.892e-05	2.831e-05	5.768e-05	3.451e-05	3.763e-05	0	0	0	0	3.883e-05	0	7.92e-05	0	7.817e-05	0
CASSGLGAREQYF	3.451e-05	1	0	0	0	0	0	0	0	0	3.451e-05	0	0	0	0	0	0	0	0	0	0	0
CASSGLGFTDTQYF	7.248e-05	1	0	0	0	0	0	0	0	0	0	0	0	0	0	0	0	7.248e-05	0	0	0	0
CASSGLGGGAGETQYF	0.00040755	8	0	2.48e-05	0	4.798e-05	2.26e-05	2.892e-05	0	2.884e-05	6.903e-05	0.00011289	0	0	0	0	0	7.248e-05	0	0	0	0
CASSGLGGNQPQHF	0.00023789	7	0	2.48e-05	0	2.399e-05	4.52e-05	2.892e-05	0	0	3.451e-05	3.763e-05	0	0	0	4.282e-05	0	0	0	0	0	0
CASSGLGGVEAFF	0.00014745	2	0	0	0	0	0	0	0	0	0	0	0	0	7.497e-05	0	0	7.248e-05	0	0	0	0
CASSGLGKDEKLFF	0.00384923	17	0.00045123	0.00017362	0.00010887	9.596e-05	0.00013561	0.00011567	0.00014155	0.0001442	0.00027612	7.526e-05	0	0.00045638	0.00067471	8.565e-05	0.00015531	0.00028994	0	0	0.0003127	0.00015644
CASSGLGLRGGTEAFF	0.00079817	14	0	4.961e-05	7.258e-05	4.798e-05	6.781e-05	2.892e-05	2.831e-05	2.884e-05	0.00010354	3.763e-05	7.714e-05	0	0	8.565e-05	3.883e-05	0	7.92e-05	0	0	5.215e-05
CASSGLGNTGELFF	0.00029105	6	0	0	0	2.399e-05	2.26e-05	2.892e-05	2.831e-05	2.884e-05	0	0	0	0	0	0	0	0	0.00015839	0	0	0
CASSGLGPLHF	2.831e-05	1	0	0	0	0	0	0	2.831e-05	0	0	0	0	0	0	0	0	0	0	0	0	0
CASSGLGQNYYEQYF	0.00042375	12	0	2.48e-05	3.629e-05	2.399e-05	2.26e-05	2.892e-05	5.662e-05	2.884e-05	3.451e-05	3.763e-05	3.857e-05	0	0	0	3.883e-05	0	0	0	0	5.215e-05
CASSGLGTDSDQPQHF	2.892e-05	1	0	0	0	0	0	2.892e-05	0	0	0	0	0	0	0	0	0	0	0	0	0	0
CASSGLGTEAFF	0.0007211	14	0	4.961e-05	3.629e-05	4.798e-05	2.26e-05	2.892e-05	8.493e-05	8.652e-05	3.451e-05	0	3.857e-05	0	0	4.282e-05	3.883e-05	0	7.92e-05	0	7.817e-05	5.215e-05
CASSGLGTGDFYEQYF	6.513e-05	2	0	0	3.629e-05	0	0	0	0	2.884e-05	0	0	0	0	0	0	0	0	0	0	0	0
CASSGLPQAPYEQYF	0.00339644	18	0.00019339	0.00024803	0.00029032	0.00016794	0.00013561	0.00023135	0.00014155	0.00011536	0	0.00018815	0.00034713	0.00026079	0.0002249	8.565e-05	7.765e-05	0.00021745	0.00015839	0	0.00015635	0.00015644
CASSGLQGNYGYTF	2.892e-05	1	0	0	0	0	0	2.892e-05	0	0	0	0	0	0	0	0	0	0	0	0	0	0
CASSGLQLNTEAFF	7.248e-05	1	0	0	0	0	0	0	0	0	0	0	0	0	0	0	0	7.248e-05	0	0	0	0
CASSGLQSGPYLNEQFF	0.00013943	2	6.446e-05	0	0	0	0	0	0	0	0	0	0	0	7.497e-05	0	0	0	0	0	0	0
CASSGLRDRGFTDTQYF	2.48e-05	1	0	2.48e-05	0	0	0	0	0	0	0	0	0	0	0	0	0	0	0	0	0	0
CASSGLRDRGLVYGYTF	0.00019293	4	0	0	0	0	2.26e-05	0	5.662e-05	0	3.451e-05	0	0	0	0	0	0	0	7.92e-05	0	0	0
CASSGLRGAAEAFF	0.00089653	14	0	0	3.629e-05	4.798e-05	4.52e-05	8.676e-05	5.662e-05	8.652e-05	3.451e-05	3.763e-05	0	0	0	4.282e-05	3.883e-05	0	7.92e-05	0.00017385	7.817e-05	5.215e-05
CASSGLRGAAEAFS	2.884e-05	1	0	0	0	0	0	0	0	2.884e-05	0	0	0	0	0	0	0	0	0	0	0	0
CASSGLRGAAEALF	2.48e-05	1	0	2.48e-05	0	0	0	0	0	0	0	0	0	0	0	0	0	0	0	0	0	0
CASSGLRGAVEAFF	2.884e-05	1	0	0	0	0	0	0	0	2.884e-05	0	0	0	0	0	0	0	0	0	0	0	0
CASSGLRGRGSPEAFF	2.26e-05	1	0	0	0	0	2.26e-05	0	0	0	0	0	0	0	0	0	0	0	0	0	0	0
CASSGLSGGAQTQYF	7.248e-05	1	0	0	0	0	0	0	0	0	0	0	0	0	0	0	0	7.248e-05	0	0	0	0
CASSGLSGGQETQYF	0.00020039	6	0	0	0	2.399e-05	2.26e-05	0	0	0	3.451e-05	3.763e-05	0	0	0	4.282e-05	3.883e-05	0	0	0	0	0
CASSGLSGTGTDPHHF	0.0028285	20	0.00019339	0.00012401	0.00014516	0.00019193	0.00011301	0.00020243	0.00014155	0.00011536	0.00010354	0.00018815	0.00011571	0.0001304	7.497e-05	0.00012847	0.00015531	0.00021745	7.92e-05	0.00017385	7.817e-05	0.00015644
CASSGLSGTGTDPHHL	2.892e-05	1	0	0	0	0	0	2.892e-05	0	0	0	0	0	0	0	0	0	0	0	0	0	0
CASSGLTGRNTGELFF	0.00122187	15	0	7.441e-05	3.629e-05	2.399e-05	6.781e-05	2.892e-05	5.662e-05	8.652e-05	0.00013806	7.526e-05	0.00019285	6.52e-05	0	4.282e-05	0	7.248e-05	0	0	0.00015635	0.00010429
CASSGLTNEKLFF	0.00023809	6	0	0	3.629e-05	2.399e-05	0	5.784e-05	5.662e-05	2.884e-05	3.451e-05	0	0	0	0	0	0	0	0	0	0	0
CASSGLVGTGEYGYTF	2.26e-05	1	0	0	0	0	2.26e-05	0	0	0	0	0	0	0	0	0	0	0	0	0	0	0
CASSGLYGTEAFF	2.892e-05	1	0	0	0	0	0	2.892e-05	0	0	0	0	0	0	0	0	0	0	0	0	0	0
CASSGMDSSGANVLTF	3.451e-05	1	0	0	0	0	0	0	0	0	3.451e-05	0	0	0	0	0	0	0	0	0	0	0
CASSGMDTGELFF	3.857e-05	1	0	0	0	0	0	0	0	0	0	0	3.857e-05	0	0	0	0	0	0	0	0	0
CASSGNGKGAGYEQYF	2.892e-05	1	0	0	0	0	0	2.892e-05	0	0	0	0	0	0	0	0	0	0	0	0	0	0
CASSGNPDRGGSPLHF	0.00020337	6	0	2.48e-05	0	2.399e-05	4.52e-05	2.892e-05	2.831e-05	0	0	0	0	0	0	0	0	0	0	0	0	5.215e-05
CASSGNPGQGYAFF	0.0008364	12	0	2.48e-05	0	4.798e-05	4.52e-05	5.784e-05	8.493e-05	2.884e-05	0.00010354	0	3.857e-05	0	0	0	3.883e-05	0	7.92e-05	0	0.00023452	5.215e-05
CASSGNPPTGANVLTF	0.00015779	4	0	0	0	2.399e-05	0	0	0	0	0	0	0	0	0	4.282e-05	3.883e-05	0	0	0	0	5.215e-05
CASSGNRANTGELFF	0.00015955	4	0	0	0	0	6.781e-05	2.892e-05	2.831e-05	0	3.451e-05	0	0	0	0	0	0	0	0	0	0	0
CASSGNRDCGYTF	7.817e-05	1	0	0	0	0	0	0	0	0	0	0	0	0	0	0	0	0	0	0	7.817e-05	0
CASSGNRDYDYTF	3.451e-05	1	0	0	0	0	0	0	0	0	3.451e-05	0	0	0	0	0	0	0	0	0	0	0
CASSGNRDYGYTF	0.00086937	14	0.00012892	4.961e-05	3.629e-05	4.798e-05	4.52e-05	5.784e-05	8.493e-05	8.652e-05	3.451e-05	3.763e-05	3.857e-05	0.0001304	0	0	3.883e-05	0	0	0	0	5.215e-05
CASSGNRNYGYTF	2.26e-05	1	0	0	0	0	2.26e-05	0	0	0	0	0	0	0	0	0	0	0	0	0	0	0
CASSGNSKTRYTGELFF	0.00024882	2	0	0	0	0	0	0	0	0	0	0	0	0	7.497e-05	0	0	0	0	0.00017385	0	0
CASSGNTDTQYF	2.26e-05	1	0	0	0	0	2.26e-05	0	0	0	0	0	0	0	0	0	0	0	0	0	0	0
CASSGNYGYTF	0.00044394	8	0	2.48e-05	0	4.798e-05	2.26e-05	2.892e-05	2.831e-05	5.768e-05	0	7.526e-05	0	0	0	0	0	0	0.00015839	0	0	0
CASSGPAENTIYF	0.00024009	7	0	4.961e-05	0	2.399e-05	2.26e-05	2.892e-05	2.831e-05	0	3.451e-05	0	0	0	0	0	0	0	0	0	0	5.215e-05
CASSGPDRPNTEAFF	0.00049851	11	0	2.48e-05	7.258e-05	4.798e-05	4.52e-05	2.892e-05	5.662e-05	2.884e-05	3.451e-05	0	3.857e-05	0	0	4.282e-05	7.765e-05	0	0	0	0	0
CASSGPGANYGYTF	0.00028419	6	0	0	0	2.399e-05	2.26e-05	2.892e-05	0	5.768e-05	3.451e-05	0	0	0	0	0	0.00011648	0	0	0	0	0
CASSGPGASGGGEQFF	2.48e-05	1	0	2.48e-05	0	0	0	0	0	0	0	0	0	0	0	0	0	0	0	0	0	0
CASSGPGDGNTEAFF	0.00018979	5	0	2.48e-05	0	2.399e-05	0	0	2.831e-05	0	3.451e-05	0	0	0	0	0	0	0	0	0	7.817e-05	0
CASSGPGGDGKNIQYF	4.282e-05	1	0	0	0	0	0	0	0	0	0	0	0	0	0	4.282e-05	0	0	0	0	0	0
CASSGPGGSQPQHF	0.00040573	9	0	2.48e-05	7.258e-05	2.399e-05	2.26e-05	2.892e-05	2.831e-05	2.884e-05	0.00013806	3.763e-05	0	0	0	0	0	0	0	0	0	0
CASSGPGLAGVGYNEQFF	0.000445	11	0	2.48e-05	0	2.399e-05	4.52e-05	5.784e-05	2.831e-05	0	3.451e-05	3.763e-05	3.857e-05	0	0	4.282e-05	3.883e-05	7.248e-05	0	0	0	0
CASSGPGQTLNTEAFF	0.00053839	9	0	4.961e-05	0	2.399e-05	2.26e-05	2.892e-05	2.831e-05	5.768e-05	0	7.526e-05	0	0	0	0	0	0	0	0.00017385	7.817e-05	0
CASSGPGRTEAFF	0.00031391	8	0	4.961e-05	3.629e-05	2.399e-05	4.52e-05	5.784e-05	0	2.884e-05	3.451e-05	3.763e-05	0	0	0	0	0	0	0	0	0	0
CASSGPGTSGGGEQFF	0.00057963	12	0	2.48e-05	7.258e-05	2.399e-05	4.52e-05	2.892e-05	8.493e-05	2.884e-05	3.451e-05	7.526e-05	3.857e-05	0	0	4.282e-05	0	0	7.92e-05	0	0	0
CASSGPLGNTIYF	0.00061531	13	0	4.961e-05	3.629e-05	4.798e-05	4.52e-05	2.892e-05	5.662e-05	2.884e-05	6.903e-05	3.763e-05	3.857e-05	0	0	8.565e-05	3.883e-05	0	0	0	0	5.215e-05
CASSGPLRNTEAFF	5.215e-05	1	0	0	0	0	0	0	0	0	0	0	0	0	0	0	0	0	0	0	0	5.215e-05
CASSGPPRKAFF	0.00011655	4	0	2.48e-05	0	0	0	2.892e-05	2.831e-05	0	3.451e-05	0	0	0	0	0	0	0	0	0	0	0
CASSGPQGYGYTF	0.00057474	10	6.446e-05	0.00014882	0	2.399e-05	4.52e-05	2.892e-05	5.662e-05	2.884e-05	3.451e-05	0	0	6.52e-05	0	0	0	0	0	0	7.817e-05	0
CASSGPQITEAFF	0.00095536	14	0	4.961e-05	7.258e-05	7.197e-05	6.781e-05	5.784e-05	2.831e-05	5.768e-05	0.00010354	7.526e-05	7.714e-05	0	0	8.565e-05	7.765e-05	0	0	0	7.817e-05	5.215e-05
CASSGPQVTEAFF	2.399e-05	1	0	0	0	2.399e-05	0	0	0	0	0	0	0	0	0	0	0	0	0	0	0	0
CASSGPRAPNEKLFF	0.00042751	9	0	2.48e-05	0	4.798e-05	4.52e-05	2.892e-05	0	8.652e-05	3.451e-05	0	3.857e-05	0	0	4.282e-05	0	0	0	0	7.817e-05	0
CASSGPRDRGMGQYF	6.52e-05	1	0	0	0	0	0	0	0	0	0	0	0	6.52e-05	0	0	0	0	0	0	0	0
CASSGPSGRAANTGELFF	0.00024644	5	0	0	3.629e-05	0	2.26e-05	0	2.831e-05	2.884e-05	0	0	0	0.0001304	0	0	0	0	0	0	0	0
CASSGPSGRAANTGEPFF	2.831e-05	1	0	0	0	0	0	0	2.831e-05	0	0	0	0	0	0	0	0	0	0	0	0	0
CASSGPSGRFGEKLFF	7.248e-05	1	0	0	0	0	0	0	0	0	0	0	0	0	0	0	0	7.248e-05	0	0	0	0
CASSGPSGRTYSYNEQFF	6.52e-05	1	0	0	0	0	0	0	0	0	0	0	0	6.52e-05	0	0	0	0	0	0	0	0
CASSGPSISPLFF	0.0002901	2	0	0	0	0	0	0	0	0	0	0	0	6.52e-05	0.0002249	0	0	0	0	0	0	0
CASSGPTGNEQFF	0.00022242	2	0	0	0	0	0	0	0	0	0	0	0	0	0.00014994	0	0	7.248e-05	0	0	0	0
CASSGPTYQETQYF	7.695e-05	2	0	2.48e-05	0	0	0	0	0	0	0	0	0	0	0	0	0	0	0	0	0	5.215e-05
CASSGPVANYGYTF	0.0003852	8	0	0	0	2.399e-05	4.52e-05	5.784e-05	5.662e-05	8.652e-05	0	3.763e-05	3.857e-05	0	0	0	3.883e-05	0	0	0	0	0
CASSGQAIYGYTF	5.784e-05	1	0	0	0	0	0	5.784e-05	0	0	0	0	0	0	0	0	0	0	0	0	0	0
CASSGQAYNEQFF	0.0001138	2	0	0	0	0	0	0	0	0	0	0	0	0	7.497e-05	0	3.883e-05	0	0	0	0	0
CASSGQDSTDTQYF	0.00029024	7	0	2.48e-05	0	7.197e-05	2.26e-05	0	2.831e-05	2.884e-05	3.451e-05	0	0	0	0	0	0	0	7.92e-05	0	0	0
CASSGQEAGNSPLHF	2.892e-05	1	0	0	0	0	0	2.892e-05	0	0	0	0	0	0	0	0	0	0	0	0	0	0
CASSGQERGAYEQYF	0.00081812	11	0.00019339	2.48e-05	3.629e-05	2.399e-05	2.26e-05	2.892e-05	2.831e-05	0	3.451e-05	0	0	0.0001304	0.00014994	0	0	0.00014497	0	0	0	0
CASSGQERRAYEQYF	5.715e-05	2	0	0	0	0	0	0	2.831e-05	2.884e-05	0	0	0	0	0	0	0	0	0	0	0	0
CASSGQFNYGYTF	7.551e-05	3	0	0	0	2.399e-05	2.26e-05	2.892e-05	0	0	0	0	0	0	0	0	0	0	0	0	0	0
CASSGQFSYGYTF	3.451e-05	1	0	0	0	0	0	0	0	0	3.451e-05	0	0	0	0	0	0	0	0	0	0	0
CASSGQGADTGELFF	0.00054678	7	0.00012892	2.48e-05	0	0	0	2.892e-05	0	0	0	0	0	0	7.497e-05	4.282e-05	0	7.248e-05	0	0.00017385	0	0
CASSGQGADTGEPFF	2.399e-05	1	0	0	0	2.399e-05	0	0	0	0	0	0	0	0	0	0	0	0	0	0	0	0
CASSGQGAGNSPLHF	0.00290006	15	0	0.00014882	0.00014516	0.00016794	0.00011301	0.00011567	5.662e-05	2.884e-05	6.903e-05	0.00045155	0.00015428	0	0	0.0003426	0.00034945	0	7.92e-05	0.00052156	0.00015635	0
CASSGQGARYGYTF	0.00069769	13	0	4.961e-05	3.629e-05	4.798e-05	2.26e-05	2.892e-05	5.662e-05	5.768e-05	6.903e-05	0	7.714e-05	0	0	4.282e-05	7.765e-05	0	7.92e-05	0	0	5.215e-05
CASSGQGAYTEAFF	6.446e-05	1	6.446e-05	0	0	0	0	0	0	0	0	0	0	0	0	0	0	0	0	0	0	0
CASSGQGFGTEAFF	8.256e-05	3	0	2.48e-05	0	0	0	2.892e-05	0	2.884e-05	0	0	0	0	0	0	0	0	0	0	0	0
CASSGQGGEQYF	0.00034645	9	0	2.48e-05	3.629e-05	2.399e-05	4.52e-05	5.784e-05	0	2.884e-05	3.451e-05	0	0	0	0	4.282e-05	0	0	0	0	0	5.215e-05
CASSGQGGKDGYTF	0.00152335	18	0.00012892	4.961e-05	7.258e-05	9.596e-05	6.781e-05	5.784e-05	5.662e-05	0.00011536	6.903e-05	7.526e-05	7.714e-05	6.52e-05	0.0002249	8.565e-05	7.765e-05	7.248e-05	7.92e-05	0	0	5.215e-05
CASSGQGGMGSGANVLTF	6.446e-05	1	6.446e-05	0	0	0	0	0	0	0	0	0	0	0	0	0	0	0	0	0	0	0
CASSGQGGSEQFF	7.497e-05	1	0	0	0	0	0	0	0	0	0	0	0	0	7.497e-05	0	0	0	0	0	0	0
CASSGQGGYGYTF	7.497e-05	1	0	0	0	0	0	0	0	0	0	0	0	0	7.497e-05	0	0	0	0	0	0	0
CASSGQGHETQYF	0.00029987	1	0	0	0	0	0	0	0	0	0	0	0	0	0.00029987	0	0	0	0	0	0	0
CASSGQGKHSPLHF	0.00046027	8	0	0	3.629e-05	7.197e-05	6.781e-05	2.892e-05	2.831e-05	2.884e-05	0	0	0	0	0	4.282e-05	0.00015531	0	0	0	0	0
CASSGQGLASSYEQYF	0.00061442	14	0	2.48e-05	3.629e-05	7.197e-05	4.52e-05	2.892e-05	2.831e-05	2.884e-05	3.451e-05	3.763e-05	3.857e-05	6.52e-05	0	4.282e-05	0	0	7.92e-05	0	0	5.215e-05
CASSGQGMNTEAFF	2.399e-05	1	0	0	0	2.399e-05	0	0	0	0	0	0	0	0	0	0	0	0	0	0	0	0
CASSGQGNSYEQYF	2.26e-05	1	0	0	0	0	2.26e-05	0	0	0	0	0	0	0	0	0	0	0	0	0	0	0
CASSGQGNTEAFF	0.00017488	3	0	0	0	4.798e-05	2.26e-05	0	0	0	0	0	0	0	0	0	0	0	0	0	0	0.00010429
CASSGQGQPQHF	0.00046381	8	0.00012892	2.48e-05	0	0	0	2.892e-05	2.831e-05	0	3.451e-05	0	0	6.52e-05	7.497e-05	0	0	0	0	0	7.817e-05	0
CASSGQGRSTQYF	2.892e-05	1	0	0	0	0	0	2.892e-05	0	0	0	0	0	0	0	0	0	0	0	0	0	0
CASSGQGRVTEAFF	0.00069692	14	0	2.48e-05	7.258e-05	4.798e-05	4.52e-05	5.784e-05	5.662e-05	2.884e-05	3.451e-05	3.763e-05	3.857e-05	0	0	4.282e-05	0	0	7.92e-05	0	7.817e-05	5.215e-05
CASSGQGSRNQPQHF	0.00011672	3	0	0	0	0	2.26e-05	2.892e-05	0	0	0	0	0	6.52e-05	0	0	0	0	0	0	0	0
CASSGQGSTGELFF	0.00025869	5	0	2.48e-05	0	2.399e-05	4.52e-05	0	0	8.652e-05	0	0	0	0	0	0	0	0	0	0	7.817e-05	0
CASSGQGTEAFF	0.00079813	12	6.446e-05	2.48e-05	0	4.798e-05	4.52e-05	0.00014459	5.662e-05	8.652e-05	6.903e-05	3.763e-05	0	0	0	0	3.883e-05	0	0	0	7.817e-05	0.00010429
CASSGQGTGGYTF	0.00029104	9	0	2.48e-05	0	2.399e-05	4.52e-05	2.892e-05	2.831e-05	2.884e-05	3.451e-05	3.763e-05	0	0	0	0	3.883e-05	0	0	0	0	0
CASSGQGTNTNYGYTF	0.00147448	18	0.00012892	7.441e-05	3.629e-05	4.798e-05	4.52e-05	5.784e-05	8.493e-05	2.884e-05	3.451e-05	0	3.857e-05	0.00019559	0.00014994	8.565e-05	3.883e-05	0.00021745	7.92e-05	0	7.817e-05	5.215e-05
CASSGQGTNTNYSYTF	3.857e-05	1	0	0	0	0	0	0	0	0	0	0	3.857e-05	0	0	0	0	0	0	0	0	0
CASSGQGWNEQFF	2.884e-05	1	0	0	0	0	0	0	0	2.884e-05	0	0	0	0	0	0	0	0	0	0	0	0
CASSGQGYEKLFF	0.00093251	15	0	2.48e-05	7.258e-05	4.798e-05	4.52e-05	2.892e-05	5.662e-05	8.652e-05	6.903e-05	3.763e-05	3.857e-05	0	0	4.282e-05	7.765e-05	0	0	0.00017385	7.817e-05	5.215e-05
CASSGQGYQPQHF	2.26e-05	1	0	0	0	0	2.26e-05	0	0	0	0	0	0	0	0	0	0	0	0	0	0	0
CASSGQGYYGYTF	0.00028628	5	0	2.48e-05	0	4.798e-05	0	0	2.831e-05	2.884e-05	0	0	0	0	0	0	0	0	0	0	0.00015635	0
CASSGQKDTGELFF	2.399e-05	1	0	0	0	2.399e-05	0	0	0	0	0	0	0	0	0	0	0	0	0	0	0	0
CASSGQKNTGELFF	0.00064394	12	0	4.961e-05	7.258e-05	0	4.52e-05	2.892e-05	5.662e-05	2.884e-05	0	7.526e-05	3.857e-05	0	0	0	3.883e-05	0	7.92e-05	0	7.817e-05	5.215e-05
CASSGQNPDTQYF	2.892e-05	1	0	0	0	0	0	2.892e-05	0	0	0	0	0	0	0	0	0	0	0	0	0	0
CASSGQNSNQPQHF	0.00273763	16	0	0.00019842	0.00010887	9.596e-05	0.00011301	0.00014459	0.00016986	8.652e-05	0.00020709	0.00018815	0.00015428	0	0	0.0001713	0.00011648	0	7.92e-05	0.00069541	0.00015635	5.215e-05
CASSGQPDYGYTF	0.00036024	7	0	2.48e-05	0	2.399e-05	0	2.892e-05	2.831e-05	2.884e-05	6.903e-05	0	0	0	0	0	0	0	0	0	0.00015635	0
CASSGQQNQPQHF	0.00148003	14	0	7.441e-05	0.00014516	4.798e-05	4.52e-05	8.676e-05	2.831e-05	0.0001442	0	0.00018815	3.857e-05	0	0	0.0001713	3.883e-05	0	0.00015839	0	0.00015635	0.00015644
CASSGQRFAPGANVLTF	6.446e-05	1	6.446e-05	0	0	0	0	0	0	0	0	0	0	0	0	0	0	0	0	0	0	0
CASSGQRGEGYTF	0.00020946	3	0	0	7.258e-05	2.399e-05	0	0	0	0	0	0.00011289	0	0	0	0	0	0	0	0	0	0
CASSGQRIEPQHF	0.00178601	14	6.446e-05	7.441e-05	0.00018145	9.596e-05	0.00011301	8.676e-05	0.00014155	5.768e-05	6.903e-05	0	0.00019285	0	0	0.0001713	0.00011648	0	0.00031678	0	0	0.00010429
CASSGQRKSSYEQYF	2.26e-05	1	0	0	0	0	2.26e-05	0	0	0	0	0	0	0	0	0	0	0	0	0	0	0
CASSGQRNTEAFF	0.00055985	12	0	4.961e-05	7.258e-05	2.399e-05	4.52e-05	2.892e-05	2.831e-05	2.884e-05	3.451e-05	7.526e-05	0	0	0	4.282e-05	7.765e-05	0	0	0	0	5.215e-05
CASSGQRTNTNYGYTF	0.00010078	2	0	0	0	0	2.26e-05	0	0	0	0	0	0	0	0	0	0	0	0	0	7.817e-05	0
CASSGQSFVMQDTQYF	2.892e-05	1	0	0	0	0	0	2.892e-05	0	0	0	0	0	0	0	0	0	0	0	0	0	0
CASSGQSGGTGEQYF	2.48e-05	1	0	2.48e-05	0	0	0	0	0	0	0	0	0	0	0	0	0	0	0	0	0	0
CASSGQSYEKLFF	2.399e-05	1	0	0	0	2.399e-05	0	0	0	0	0	0	0	0	0	0	0	0	0	0	0	0
CASSGQTGDFCGYTF	6.282e-05	2	0	0	0	2.399e-05	0	0	0	0	0	0	0	0	0	0	3.883e-05	0	0	0	0	0
CASSGQTGDFYGYTF	0.00157492	17	0.00019339	4.961e-05	7.258e-05	2.399e-05	2.26e-05	0	2.831e-05	5.768e-05	3.451e-05	3.763e-05	7.714e-05	0.0001304	0.00037484	8.565e-05	3.883e-05	0.00021745	0	0	7.817e-05	5.215e-05
CASSGQTTDTQYF	0.00046719	10	0	4.961e-05	3.629e-05	4.798e-05	4.52e-05	2.892e-05	5.662e-05	0	6.903e-05	0	3.857e-05	0	0	4.282e-05	0	0	0	0	0	5.215e-05
CASSGQVDQPQHF	0.00309111	19	0.00019339	0.00022323	0.00018145	0.00016794	0.00011301	0.00014459	0.00016986	0.00023071	3.451e-05	0.00033866	0.00015428	0.00019559	0.00014994	0.0001713	0.00011648	0.00021745	0.00015839	0	7.817e-05	5.215e-05
CASSGQVGELFF	5.091e-05	2	0	0	0	0	2.26e-05	0	2.831e-05	0	0	0	0	0	0	0	0	0	0	0	0	0
CASSGQVLASSYEQYF	0.00011428	4	0	2.48e-05	0	0	2.26e-05	0	2.831e-05	0	0	0	3.857e-05	0	0	0	0	0	0	0	0	0
CASSGQVTFYEQYF	7.817e-05	1	0	0	0	0	0	0	0	0	0	0	0	0	0	0	0	0	0	0	7.817e-05	0
CASSGQWNTEAFF	2.884e-05	1	0	0	0	0	0	0	0	2.884e-05	0	0	0	0	0	0	0	0	0	0	0	0
CASSGQYNEQFF	3.451e-05	1	0	0	0	0	0	0	0	0	3.451e-05	0	0	0	0	0	0	0	0	0	0	0
CASSGQYSNQPQHF	2.26e-05	1	0	0	0	0	2.26e-05	0	0	0	0	0	0	0	0	0	0	0	0	0	0	0
CASSGRADGGELFF	0.00130753	17	0	7.441e-05	7.258e-05	0.00011996	4.52e-05	8.676e-05	5.662e-05	2.884e-05	0.00010354	0.00011289	7.714e-05	0	7.497e-05	4.282e-05	7.765e-05	7.248e-05	7.92e-05	0	7.817e-05	0.00010429
CASSGRADGRELFF	6.283e-05	2	0	0	0	0	0	0	2.831e-05	0	3.451e-05	0	0	0	0	0	0	0	0	0	0	0
CASSGRAHGNEKLFF	0.00089488	16	6.446e-05	4.961e-05	7.258e-05	4.798e-05	4.52e-05	2.892e-05	2.831e-05	5.768e-05	3.451e-05	0	7.714e-05	6.52e-05	0	4.282e-05	7.765e-05	7.248e-05	0	0	7.817e-05	5.215e-05
CASSGRAYEQYF	0.00020586	4	0	0	0	0	2.26e-05	8.676e-05	0	5.768e-05	0	0	0	0	0	0	3.883e-05	0	0	0	0	0
CASSGRDNSPLHF	2.26e-05	1	0	0	0	0	2.26e-05	0	0	0	0	0	0	0	0	0	0	0	0	0	0	0
CASSGRDNSYEQYF	2.26e-05	1	0	0	0	0	2.26e-05	0	0	0	0	0	0	0	0	0	0	0	0	0	0	0
CASSGRDRDEKLFF	7.248e-05	1	0	0	0	0	0	0	0	0	0	0	0	0	0	0	0	7.248e-05	0	0	0	0
CASSGRDRGNTIYF	4.961e-05	1	0	4.961e-05	0	0	0	0	0	0	0	0	0	0	0	0	0	0	0	0	0	0
CASSGRDRGWNTEAFF	5.215e-05	1	0	0	0	0	0	0	0	0	0	0	0	0	0	0	0	0	0	0	0	5.215e-05
CASSGRDSGSNQPQHF	6.52e-05	1	0	0	0	0	0	0	0	0	0	0	0	6.52e-05	0	0	0	0	0	0	0	0
CASSGRDSGYEQYF	0.00145437	15	6.446e-05	7.441e-05	0.00018145	7.197e-05	9.041e-05	0.00011567	2.831e-05	5.768e-05	0.00013806	3.763e-05	0	0	0	4.282e-05	3.883e-05	0	0	0.00017385	0.00023452	0.00010429
CASSGRDSQPQHF	0.00053949	8	0	0	0.00014516	7.197e-05	4.52e-05	5.784e-05	0	0	0	3.763e-05	3.857e-05	0	0	0	3.883e-05	0	0	0	0	0.00010429
CASSGRDSQSEQYF	0.00078403	15	0	2.48e-05	3.629e-05	2.399e-05	4.52e-05	2.892e-05	5.662e-05	2.884e-05	3.451e-05	3.763e-05	3.857e-05	0	0	8.565e-05	3.883e-05	0	0	0.00017385	7.817e-05	5.215e-05
CASSGRDSTDTQYF	0.0002144	2	6.446e-05	0	0	0	0	0	0	0	0	0	0	0	0.00014994	0	0	0	0	0	0	0
CASSGREEGEQFF	6.52e-05	1	0	0	0	0	0	0	0	0	0	0	0	6.52e-05	0	0	0	0	0	0	0	0
CASSGREGETQYF	0.00547472	20	0.00058016	0.00022323	0.00029032	0.00021592	0.00029383	0.00017351	0.00036803	0.00023071	0.00017257	0.00033866	0.00026999	0.0001304	0.00037484	0.00038542	0.00034945	0.00014497	0.00023759	0.00017385	0.0003127	0.00020858
CASSGRENTEAFF	0.00013943	2	6.446e-05	0	0	0	0	0	0	0	0	0	0	0	7.497e-05	0	0	0	0	0	0	0
CASSGRFTGYTF	0.00101826	16	0	2.48e-05	3.629e-05	9.596e-05	9.041e-05	5.784e-05	0.00011324	2.884e-05	3.451e-05	3.763e-05	3.857e-05	0.0001304	7.497e-05	8.565e-05	3.883e-05	0	0	0	7.817e-05	5.215e-05
CASSGRGADTQYF	2.831e-05	1	0	0	0	0	0	0	2.831e-05	0	0	0	0	0	0	0	0	0	0	0	0	0
CASSGRGDEQFF	2.884e-05	1	0	0	0	0	0	0	0	2.884e-05	0	0	0	0	0	0	0	0	0	0	0	0
CASSGRGGFDTQYF	0.00210855	18	0.00025785	7.441e-05	7.258e-05	7.197e-05	0.00011301	8.676e-05	8.493e-05	2.884e-05	0.00017257	0.00011289	3.857e-05	6.52e-05	7.497e-05	8.565e-05	0.00011648	0	0	0.00052156	7.817e-05	5.215e-05
CASSGRGGFGTQYF	3.451e-05	1	0	0	0	0	0	0	0	0	3.451e-05	0	0	0	0	0	0	0	0	0	0	0
CASSGRGGGGEQFF	0.00011003	4	0	0	0	2.399e-05	2.26e-05	2.892e-05	0	0	3.451e-05	0	0	0	0	0	0	0	0	0	0	0
CASSGRGGPIFTQYF	7.922e-05	2	0	0	0	0	2.26e-05	0	5.662e-05	0	0	0	0	0	0	0	0	0	0	0	0	0
CASSGRGGRNEKLFF	0.00086774	15	0	4.961e-05	7.258e-05	4.798e-05	4.52e-05	5.784e-05	2.831e-05	5.768e-05	0.00010354	7.526e-05	3.857e-05	0	0	4.282e-05	3.883e-05	0	7.92e-05	0	7.817e-05	5.215e-05
CASSGRGGRVLNYGYTF	0.00058946	10	0	7.441e-05	0	4.798e-05	6.781e-05	2.892e-05	5.662e-05	2.884e-05	6.903e-05	0	0	6.52e-05	0	0	0	7.248e-05	0	0	7.817e-05	0
CASSGRGGSNSPLHF	0.00054938	12	0	7.441e-05	0	2.399e-05	4.52e-05	2.892e-05	2.831e-05	2.884e-05	3.451e-05	3.763e-05	3.857e-05	0	0	0	7.765e-05	0	7.92e-05	0	0	5.215e-05
CASSGRGLPNSPLHF	5.215e-05	1	0	0	0	0	0	0	0	0	0	0	0	0	0	0	0	0	0	0	0	5.215e-05
CASSGRGLSTDTQYF	0.0001219	3	0	0	3.629e-05	4.798e-05	0	0	0	0	0	3.763e-05	0	0	0	0	0	0	0	0	0	0
CASSGRGLTDTQYF	0.00034055	8	0	2.48e-05	0	2.399e-05	0	5.784e-05	0	2.884e-05	0	3.763e-05	0	0	0	4.282e-05	0	7.248e-05	0	0	0	5.215e-05
CASSGRGNHGYTF	0.00024825	3	0	0	0	0	0	0	2.831e-05	0	0	0	0	0	7.497e-05	0	0	0.00014497	0	0	0	0
CASSGRGPQETQYF	0.00065896	4	0.00012892	2.48e-05	0	0	0	0	0	0	0	0	0	0.0001304	0.00037484	0	0	0	0	0	0	0
CASSGRGQGANYGYTF	7.92e-05	1	0	0	0	0	0	0	0	0	0	0	0	0	0	0	0	0	7.92e-05	0	0	0
CASSGRGRGATNEKLFF	7.71e-05	3	0	2.48e-05	0	2.399e-05	0	0	2.831e-05	0	0	0	0	0	0	0	0	0	0	0	0	0
CASSGRGSGNTIYF	0.00011994	4	0	0	0	2.399e-05	2.26e-05	0	0	0	3.451e-05	0	0	0	0	0	3.883e-05	0	0	0	0	0
CASSGRGSYTF	2.892e-05	1	0	0	0	0	0	2.892e-05	0	0	0	0	0	0	0	0	0	0	0	0	0	0
CASSGRGVAQFF	5.215e-05	1	0	0	0	0	0	0	0	0	0	0	0	0	0	0	0	0	0	0	0	5.215e-05
CASSGRGYEKLFF	7.817e-05	1	0	0	0	0	0	0	0	0	0	0	0	0	0	0	0	0	0	0	7.817e-05	0
CASSGRLAGGRVQYF	0.00082255	17	0	2.48e-05	3.629e-05	4.798e-05	2.26e-05	2.892e-05	2.831e-05	5.768e-05	3.451e-05	3.763e-05	0	6.52e-05	7.497e-05	4.282e-05	3.883e-05	7.248e-05	7.92e-05	0	7.817e-05	5.215e-05
CASSGRLAGRRAEQYF	7.497e-05	1	0	0	0	0	0	0	0	0	0	0	0	0	7.497e-05	0	0	0	0	0	0	0
CASSGRLALNYNEQFF	7.497e-05	1	0	0	0	0	0	0	0	0	0	0	0	0	7.497e-05	0	0	0	0	0	0	0
CASSGRNTEAFF	0.00052974	9	0	2.48e-05	0	4.798e-05	4.52e-05	8.676e-05	0	5.768e-05	3.451e-05	3.763e-05	0	0	0	0	3.883e-05	0	0	0	0.00015635	0
CASSGRPDTQYF	2.48e-05	1	0	2.48e-05	0	0	0	0	0	0	0	0	0	0	0	0	0	0	0	0	0	0
CASSGRPRWEQYF	2.884e-05	1	0	0	0	0	0	0	0	2.884e-05	0	0	0	0	0	0	0	0	0	0	0	0
CASSGRPSTDTQYF	0.0001692	3	0	2.48e-05	0	0	0	0	0	0	0	0	0	6.52e-05	0	0	0	0	7.92e-05	0	0	0
CASSGRPTGFTEAFF	0.00034818	9	6.446e-05	2.48e-05	3.629e-05	2.399e-05	2.26e-05	2.892e-05	0	0	3.451e-05	3.763e-05	0	0	7.497e-05	0	0	0	0	0	0	0
CASSGRQGAFYNEQFF	0.00013695	2	6.446e-05	0	0	0	0	0	0	0	0	0	0	0	0	0	0	7.248e-05	0	0	0	0
CASSGRQGNTEAFF	9.971e-05	4	0	2.48e-05	0	2.399e-05	2.26e-05	0	2.831e-05	0	0	0	0	0	0	0	0	0	0	0	0	0
CASSGRQGNTGAFF	2.892e-05	1	0	0	0	0	0	2.892e-05	0	0	0	0	0	0	0	0	0	0	0	0	0	0
CASSGRRAGQETQYF	3.857e-05	1	0	0	0	0	0	0	0	0	0	0	3.857e-05	0	0	0	0	0	0	0	0	0
CASSGRRDGDSGANVLTF	2.48e-05	1	0	2.48e-05	0	0	0	0	0	0	0	0	0	0	0	0	0	0	0	0	0	0
CASSGRRDRDSGANVLTF	0.00062725	9	6.446e-05	2.48e-05	0	2.399e-05	0	0	2.831e-05	2.884e-05	0	0	0	0.00019559	0.00014994	0	3.883e-05	7.248e-05	0	0	0	0
CASSGRRDTQHF	3.857e-05	1	0	0	0	0	0	0	0	0	0	0	3.857e-05	0	0	0	0	0	0	0	0	0
CASSGRRDTQYF	0.00054202	11	6.446e-05	2.48e-05	3.629e-05	4.798e-05	0	2.892e-05	2.831e-05	0	0	3.763e-05	0	0	7.497e-05	4.282e-05	7.765e-05	0	0	0	7.817e-05	0
CASSGRRGGAKDEQFF	2.48e-05	1	0	2.48e-05	0	0	0	0	0	0	0	0	0	0	0	0	0	0	0	0	0	0
CASSGRRGGYTF	0.00036735	8	0	4.961e-05	0	2.399e-05	2.26e-05	2.892e-05	2.831e-05	8.652e-05	0	7.526e-05	0	0	0	0	0	0	0	0	0	5.215e-05
CASSGRRGNTEAFF	3.451e-05	1	0	0	0	0	0	0	0	0	3.451e-05	0	0	0	0	0	0	0	0	0	0	0
CASSGRRLPQSRANVLTF	7.817e-05	1	0	0	0	0	0	0	0	0	0	0	0	0	0	0	0	0	0	0	7.817e-05	0
CASSGRRTGQETQYF	0.00042748	9	0	2.48e-05	0	2.399e-05	2.26e-05	2.892e-05	0.00011324	2.884e-05	0	3.763e-05	0	0	7.497e-05	0	0	7.248e-05	0	0	0	0
CASSGRSTDTQYF	7.92e-05	1	0	0	0	0	0	0	0	0	0	0	0	0	0	0	0	0	7.92e-05	0	0	0
CASSGRSVAQFF	0.0007985	14	0	4.961e-05	7.258e-05	7.197e-05	4.52e-05	2.892e-05	5.662e-05	2.884e-05	0	3.763e-05	7.714e-05	0	0	4.282e-05	7.765e-05	0	7.92e-05	0	7.817e-05	5.215e-05
CASSGRTDTQYF	0.00055067	10	0	2.48e-05	3.629e-05	7.197e-05	2.26e-05	8.676e-05	8.493e-05	0	0	3.763e-05	3.857e-05	0	0	4.282e-05	0	0	0	0	0	0.00010429
CASSGRTEAFF	0.00100518	13	0	2.48e-05	7.258e-05	9.596e-05	6.781e-05	8.676e-05	5.662e-05	8.652e-05	6.903e-05	7.526e-05	0	0	0	4.282e-05	0.00011648	0	0.00015839	0	0	5.215e-05
CASSGRTEASF	2.399e-05	1	0	0	0	2.399e-05	0	0	0	0	0	0	0	0	0	0	0	0	0	0	0	0
CASSGRTGFDTQYF	9.087e-05	3	0	0	0	2.399e-05	0	0	2.831e-05	0	0	0	3.857e-05	0	0	0	0	0	0	0	0	0
CASSGRTGGDEQFF	0.00312595	16	0.00096693	4.961e-05	0	0	2.26e-05	8.676e-05	2.831e-05	2.884e-05	6.903e-05	0.00011289	3.857e-05	0.00026079	0.00052478	0	3.883e-05	7.248e-05	0	0.00017385	0.00023452	0.00041717
CASSGRTGGVNEQYF	0.00047426	9	0	4.961e-05	7.258e-05	0	2.26e-05	2.892e-05	2.831e-05	0	3.451e-05	0	0.00011571	0	0	4.282e-05	0	0	7.92e-05	0	0	0
CASSGRTGNTEAFF	0.00050213	9	0	2.48e-05	0	4.798e-05	2.26e-05	0	8.493e-05	2.884e-05	3.451e-05	0	0	0	7.497e-05	0	0	0	7.92e-05	0	0	0.00010429
CASSGRTGPSFTEAFF	0.00041479	4	6.446e-05	0	0	0	0	0	0	0	0	0	0	0.0001304	7.497e-05	0	0	0.00014497	0	0	0	0
CASSGRTGSSGNTIYF	0.00042261	11	0	2.48e-05	3.629e-05	2.399e-05	2.26e-05	2.892e-05	2.831e-05	2.884e-05	6.903e-05	0	0	0	0	4.282e-05	3.883e-05	0	0	0	7.817e-05	0
CASSGRTGVRRSLHF	2.892e-05	1	0	0	0	0	0	2.892e-05	0	0	0	0	0	0	0	0	0	0	0	0	0	0
CASSGRTGVTDTQYF	0.00017637	5	0	2.48e-05	0	4.798e-05	2.26e-05	0	0	2.884e-05	0	0	0	0	0	0	0	0	0	0	0	5.215e-05
CASSGRTGWTEAFF	0.00067352	11	0	9.921e-05	3.629e-05	7.197e-05	2.26e-05	5.784e-05	2.831e-05	2.884e-05	0	0	7.714e-05	0	0	4.282e-05	0	0	0	0	0.00015635	5.215e-05
CASSGRTRGAYEQYF	0.00015051	5	0	2.48e-05	3.629e-05	2.399e-05	2.26e-05	0	0	0	0	0	0	0	0	4.282e-05	0	0	0	0	0	0
CASSGRTSGNTIYF	0.00028487	6	0	2.48e-05	0	2.399e-05	2.26e-05	0	5.662e-05	0	0	0	0	0	0	0	7.765e-05	0	7.92e-05	0	0	0
CASSGRTSGVGETQYF	7.497e-05	1	0	0	0	0	0	0	0	0	0	0	0	0	7.497e-05	0	0	0	0	0	0	0
CASSGRVEQYF	0.00081817	12	0	7.441e-05	0.00010887	4.798e-05	4.52e-05	8.676e-05	8.493e-05	5.768e-05	0.00010354	7.526e-05	3.857e-05	0	0	4.282e-05	0	0	0	0	0	5.215e-05
CASSGRVETQYF	7.911e-05	2	0	0	3.629e-05	0	0	0	0	0	0	0	0	0	0	4.282e-05	0	0	0	0	0	0
CASSGRVGDEQYF	0.00012378	3	0	0	0	0	0	5.784e-05	2.831e-05	0	0	3.763e-05	0	0	0	0	0	0	0	0	0	0
CASSGRVQGDNEQFF	0.00011738	4	0	0	0	0	2.26e-05	0	2.831e-05	2.884e-05	0	3.763e-05	0	0	0	0	0	0	0	0	0	0
CASSGRVRSTEAFF	0.00029868	6	0	0	3.629e-05	7.197e-05	0	0	5.662e-05	0	0	0	0	0	0	4.282e-05	3.883e-05	0	0	0	0	5.215e-05
CASSGRVRSYEQYF	7.497e-05	1	0	0	0	0	0	0	0	0	0	0	0	0	7.497e-05	0	0	0	0	0	0	0
CASSGSAVSYNEQFF	0.00051702	8	6.446e-05	2.48e-05	0	0	0	2.892e-05	0	5.768e-05	3.451e-05	0	3.857e-05	0.00019559	0	0	0	7.248e-05	0	0	0	0
CASSGSAYEQYF	0.0001304	1	0	0	0	0	0	0	0	0	0	0	0	0.0001304	0	0	0	0	0	0	0	0
CASSGSFSSGRYQETQYF	2.884e-05	1	0	0	0	0	0	0	0	2.884e-05	0	0	0	0	0	0	0	0	0	0	0	0
CASSGSGGAADTQYF	0.00024456	6	0	2.48e-05	3.629e-05	2.399e-05	2.26e-05	0	0	5.768e-05	0	0	0	0	0	0	0	0	7.92e-05	0	0	0
CASSGSGGGETQYF	8.543e-05	3	0	0	0	0	2.26e-05	0	2.831e-05	0	3.451e-05	0	0	0	0	0	0	0	0	0	0	0
CASSGSGGLETQYF	6.52e-05	1	0	0	0	0	0	0	0	0	0	0	0	6.52e-05	0	0	0	0	0	0	0	0
CASSGSGGNSPLHF	0.00015046	4	0	2.48e-05	0	0	4.52e-05	0	2.831e-05	0	0	0	0	0	0	0	0	0	0	0	0	5.215e-05
CASSGSGGQETQYF	0.00044445	8	0	2.48e-05	0	0	2.26e-05	2.892e-05	2.831e-05	2.884e-05	0	3.763e-05	0	0	0	0	3.883e-05	0	0	0	0.00023452	0
CASSGSGGSSTDTQYF	0.00014801	4	0	0	7.258e-05	2.399e-05	2.26e-05	0	0	2.884e-05	0	0	0	0	0	0	0	0	0	0	0	0
CASSGSGGTDTQYF	2.399e-05	1	0	0	0	2.399e-05	0	0	0	0	0	0	0	0	0	0	0	0	0	0	0	0
CASSGSGLNTEAFF	0.00048725	6	0	0	0	0	0	2.892e-05	0	0	0	0	0	0	7.497e-05	0	0	0	7.92e-05	0.00017385	7.817e-05	5.215e-05
CASSGSGNQPQHF	6.446e-05	1	6.446e-05	0	0	0	0	0	0	0	0	0	0	0	0	0	0	0	0	0	0	0
CASSGSGQAGEKLFF	7.497e-05	1	0	0	0	0	0	0	0	0	0	0	0	0	7.497e-05	0	0	0	0	0	0	0
CASSGSGQETQYF	7.248e-05	1	0	0	0	0	0	0	0	0	0	0	0	0	0	0	0	7.248e-05	0	0	0	0
CASSGSGRYIQETQYF	6.52e-05	1	0	0	0	0	0	0	0	0	0	0	0	6.52e-05	0	0	0	0	0	0	0	0
CASSGSGYGSYGYTF	0.00070405	14	0	2.48e-05	3.629e-05	7.197e-05	2.26e-05	5.784e-05	2.831e-05	2.884e-05	6.903e-05	7.526e-05	7.714e-05	0	0	4.282e-05	3.883e-05	0	0	0	7.817e-05	5.215e-05
CASSGSIEKLFF	5.662e-05	1	0	0	0	0	0	0	5.662e-05	0	0	0	0	0	0	0	0	0	0	0	0	0
CASSGSIENTGELFF	0.00034231	4	6.446e-05	0	0	0	0	0	0	0	0	0	0	0.0001304	7.497e-05	0	0	7.248e-05	0	0	0	0
CASSGSIGTSLAGELFF	0.00091497	16	6.446e-05	2.48e-05	7.258e-05	2.399e-05	2.26e-05	0	0	2.884e-05	3.451e-05	3.763e-05	3.857e-05	6.52e-05	7.497e-05	8.565e-05	3.883e-05	0.00014497	7.92e-05	0	7.817e-05	0
CASSGSILGQPQHF	4.961e-05	1	0	4.961e-05	0	0	0	0	0	0	0	0	0	0	0	0	0	0	0	0	0	0
CASSGSKAGNQPQHF	0.00052989	11	0	7.441e-05	3.629e-05	2.399e-05	0	2.892e-05	2.831e-05	2.884e-05	0	3.763e-05	0	6.52e-05	7.497e-05	0	0	0	7.92e-05	0	0	5.215e-05
CASSGSLRDRSNEQFF	0.00017385	1	0	0	0	0	0	0	0	0	0	0	0	0	0	0	0	0	0	0.00017385	0	0
CASSGSLRETQHF	5.372e-05	2	0	2.48e-05	0	0	0	2.892e-05	0	0	0	0	0	0	0	0	0	0	0	0	0	0
CASSGSLRETQYF	0.00121871	17	6.446e-05	2.48e-05	3.629e-05	7.197e-05	9.041e-05	8.676e-05	5.662e-05	2.884e-05	3.451e-05	7.526e-05	0.00011571	0	7.497e-05	8.565e-05	0.00011648	7.248e-05	7.92e-05	0	0	0.00010429
CASSGSLRETQYS	2.831e-05	1	0	0	0	0	0	0	2.831e-05	0	0	0	0	0	0	0	0	0	0	0	0	0
CASSGSMNTEAFF	0.00026678	8	0	2.48e-05	0	2.399e-05	4.52e-05	2.892e-05	0	2.884e-05	0	3.763e-05	3.857e-05	0	0	0	3.883e-05	0	0	0	0	0
CASSGSNINNEQFF	7.497e-05	1	0	0	0	0	0	0	0	0	0	0	0	0	7.497e-05	0	0	0	0	0	0	0
CASSGSPGELFF	3.763e-05	1	0	0	0	0	0	0	0	0	0	3.763e-05	0	0	0	0	0	0	0	0	0	0
CASSGSPGGKEQYF	0.00036888	10	0	2.48e-05	0	2.399e-05	2.26e-05	2.892e-05	2.831e-05	0	3.451e-05	3.763e-05	7.714e-05	0	0	0	3.883e-05	0	0	0	0	5.215e-05
CASSGSPGLTNTEAFF	0.00043536	8	6.446e-05	0	0	2.399e-05	2.26e-05	0	0	0	3.451e-05	0	7.714e-05	6.52e-05	7.497e-05	0	0	7.248e-05	0	0	0	0
CASSGSPGTGNTGELFF	6.143e-05	2	0	0	0	0	2.26e-05	0	0	0	0	0	0	0	0	0	3.883e-05	0	0	0	0	0
CASSGSRDYEQYF	6.741e-05	2	0	0	0	0	0	0	0	2.884e-05	0	0	3.857e-05	0	0	0	0	0	0	0	0	0
CASSGSRGAQETQYF	0.00057681	11	0	2.48e-05	3.629e-05	2.399e-05	4.52e-05	0	2.831e-05	2.884e-05	3.451e-05	3.763e-05	0	6.52e-05	0	0	0	0	0	0.00017385	7.817e-05	0
CASSGSRGNEAFF	0.00033534	6	0	2.48e-05	0	2.399e-05	2.26e-05	0	0	0	6.903e-05	0	3.857e-05	0	0	0	0	0	0	0	0.00015635	0
CASSGSRGNEAFL	2.892e-05	1	0	0	0	0	0	2.892e-05	0	0	0	0	0	0	0	0	0	0	0	0	0	0
CASSGSRPETQYF	2.892e-05	1	0	0	0	0	0	2.892e-05	0	0	0	0	0	0	0	0	0	0	0	0	0	0
CASSGSSFHQPQHF	0.00099657	12	0	4.961e-05	3.629e-05	4.798e-05	4.52e-05	5.784e-05	8.493e-05	8.652e-05	0.0002416	7.526e-05	3.857e-05	0	0	0.00012847	0	0	0	0	0	0.00010429
CASSGSSGGPSEQYF	0.00022243	3	0.00012892	0	0	0	0	0	2.831e-05	0	0	0	0	6.52e-05	0	0	0	0	0	0	0	0
CASSGSSRNNSPLHF	2.399e-05	1	0	0	0	2.399e-05	0	0	0	0	0	0	0	0	0	0	0	0	0	0	0	0
CASSGSSYEQYF	0.00082394	12	6.446e-05	2.48e-05	3.629e-05	7.197e-05	2.26e-05	0	2.831e-05	2.884e-05	3.451e-05	0	3.857e-05	6.52e-05	0	0	0	0	0	0.00017385	0.00023452	0
CASSGSSYNEQFF	0.00062881	12	0	2.48e-05	0	4.798e-05	4.52e-05	2.892e-05	2.831e-05	5.768e-05	3.451e-05	7.526e-05	7.714e-05	0	0	0	7.765e-05	0	7.92e-05	0	0	5.215e-05
CASSGSTGPEETQYF	0.00033983	3	6.446e-05	0	0	0	0	0	0	0	0	0	0	0.0001304	0	0	0	0.00014497	0	0	0	0
CASSGSTGTSLAGELFF	7.248e-05	1	0	0	0	0	0	0	0	0	0	0	0	0	0	0	0	7.248e-05	0	0	0	0
CASSGSYEQYF	0.00366896	19	0.00032231	0.00019842	0.00014516	0.00011996	0.00015821	0.00020243	0.00019817	0.00025955	0.00020709	0.00011289	0.00011571	0.00032599	0.00044981	8.565e-05	0.00011648	0.00036242	0.00015839	0	7.817e-05	5.215e-05
CASSGSYYSYNSPLHF	2.884e-05	1	0	0	0	0	0	0	0	2.884e-05	0	0	0	0	0	0	0	0	0	0	0	0
CASSGTAIDTQYF	6.52e-05	1	0	0	0	0	0	0	0	0	0	0	0	6.52e-05	0	0	0	0	0	0	0	0
CASSGTALNSPLHF	0.00092649	14	0	2.48e-05	3.629e-05	7.197e-05	2.26e-05	5.784e-05	2.831e-05	5.768e-05	0.00010354	3.763e-05	7.714e-05	0	0	4.282e-05	0	0	7.92e-05	0	0.00023452	5.215e-05
CASSGTASSYEQYF	0.00063897	10	0	2.48e-05	0	2.399e-05	2.26e-05	2.892e-05	2.831e-05	2.884e-05	0	0	0	0	0	4.282e-05	3.883e-05	0	0	0.00034771	0	5.215e-05
CASSGTATNTGELFF	9.046e-05	3	0	0	0	2.399e-05	0	0	0	2.884e-05	0	3.763e-05	0	0	0	0	0	0	0	0	0	0
CASSGTATSGNTIHF	3.857e-05	1	0	0	0	0	0	0	0	0	0	0	3.857e-05	0	0	0	0	0	0	0	0	0
CASSGTATSGNTIYF	0.0003902	9	0	2.48e-05	3.629e-05	2.399e-05	2.26e-05	2.892e-05	0	0	0	3.763e-05	0	0	0	8.565e-05	0	0	0	0	7.817e-05	5.215e-05
CASSGTAYGYTF	0.00050986	9	0	7.441e-05	0	7.197e-05	4.52e-05	2.892e-05	8.493e-05	0	3.451e-05	0	3.857e-05	0	0	0	0	0	7.92e-05	0	0	5.215e-05
CASSGTEAFF	0.00015617	4	0	2.48e-05	0	0	2.26e-05	0	5.662e-05	0	0	0	0	0	0	0	0	0	0	0	0	5.215e-05
CASSGTENTEAFF	7.248e-05	1	0	0	0	0	0	0	0	0	0	0	0	0	0	0	0	7.248e-05	0	0	0	0
CASSGTENYGYTF	0.00029019	4	0	0	0	0	0	0	0	8.652e-05	0	0	0	0	0	8.565e-05	3.883e-05	0	7.92e-05	0	0	0
CASSGTETYEQYF	0.00032388	7	0	0	7.258e-05	0	0	2.892e-05	0	2.884e-05	0	3.763e-05	3.857e-05	6.52e-05	0	0	0	0	0	0	0	5.215e-05
CASSGTFGTGELFF	0.00066546	10	0	0	7.258e-05	4.798e-05	2.26e-05	0.00020243	5.662e-05	0	6.903e-05	3.763e-05	3.857e-05	0	0	0	3.883e-05	0	7.92e-05	0	0	0
CASSGTFPEAFF	0.00019339	1	0.00019339	0	0	0	0	0	0	0	0	0	0	0	0	0	0	0	0	0	0	0
CASSGTFSGYGYTF	2.892e-05	1	0	0	0	0	0	2.892e-05	0	0	0	0	0	0	0	0	0	0	0	0	0	0
CASSGTGAGPYEQYF	6.46e-05	2	0	0	3.629e-05	0	0	0	2.831e-05	0	0	0	0	0	0	0	0	0	0	0	0	0
CASSGTGAGTDTQYF	0.00107296	12	6.446e-05	9.921e-05	0	2.399e-05	0	2.892e-05	8.493e-05	2.884e-05	3.451e-05	0.00015052	0	0.00032599	0.00014994	4.282e-05	3.883e-05	0	0	0	0	0
CASSGTGAGWETQYF	7.497e-05	1	0	0	0	0	0	0	0	0	0	0	0	0	7.497e-05	0	0	0	0	0	0	0
CASSGTGAPPLHF	2.26e-05	1	0	0	0	0	2.26e-05	0	0	0	0	0	0	0	0	0	0	0	0	0	0	0
CASSGTGAQGGYGYTF	0.000169	3	0	0	0	0	0	0	0	2.884e-05	0	0	0	6.52e-05	7.497e-05	0	0	0	0	0	0	0
CASSGTGARGYTF	0.00098233	11	0.00012892	2.48e-05	0	4.798e-05	2.26e-05	0	2.831e-05	0	3.451e-05	7.526e-05	0	0.0001304	7.497e-05	0	0	0.00036242	0	0	0	5.215e-05
CASSGTGASPLHF	0.00182142	18	0.00019339	0.00012401	0.00018145	7.197e-05	9.041e-05	2.892e-05	8.493e-05	0.00011536	3.451e-05	0.00011289	0.00011571	6.52e-05	0	8.565e-05	7.765e-05	7.248e-05	0.00015839	0	0.00015635	5.215e-05
CASSGTGATNTGELFF	5.364e-05	2	0	2.48e-05	0	0	0	0	0	2.884e-05	0	0	0	0	0	0	0	0	0	0	0	0
CASSGTGDGYTF	0.00014264	2	6.446e-05	0	0	0	0	0	0	0	0	0	0	0	0	0	0	0	0	0	7.817e-05	0
CASSGTGDSASPLHF	0.00269378	15	0	0.00012401	0.00014516	0.00021592	0.00020342	8.676e-05	0.00019817	0.00025955	0.00010354	0.00011289	7.714e-05	0	0	0.00038542	0.00031062	0	0.00015839	0	0.00015635	0.00015644
CASSGTGDSLETQYF	0.00012318	4	0	0	0	0	2.26e-05	2.892e-05	0	2.884e-05	0	0	0	0	0	4.282e-05	0	0	0	0	0	0
CASSGTGDTGELFF	2.892e-05	1	0	0	0	0	0	2.892e-05	0	0	0	0	0	0	0	0	0	0	0	0	0	0
CASSGTGEPYTQYF	0.00025962	7	0	0	0	0	4.52e-05	2.892e-05	2.831e-05	2.884e-05	0	3.763e-05	3.857e-05	0	0	0	0	0	0	0	0	5.215e-05
CASSGTGGAGYNEQFF	7.14e-05	3	0	2.48e-05	0	2.399e-05	2.26e-05	0	0	0	0	0	0	0	0	0	0	0	0	0	0	0
CASSGTGGEKLFF	0.00015928	4	0	0	0	2.399e-05	2.26e-05	0	0	0	3.451e-05	0	0	0	0	0	0	0	0	0	7.817e-05	0
CASSGTGGEKTQYF	0.0003088	9	0	2.48e-05	0	2.399e-05	2.26e-05	2.892e-05	2.831e-05	2.884e-05	3.451e-05	3.763e-05	0	0	0	0	0	0	7.92e-05	0	0	0
CASSGTGGEQYF	0.00015179	4	0	4.961e-05	0	0	0	0	0	2.884e-05	3.451e-05	0	0	0	0	0	3.883e-05	0	0	0	0	0
CASSGTGGGYGYTF	0.00028333	6	0	2.48e-05	0	4.798e-05	4.52e-05	5.784e-05	2.831e-05	0	0	0	0	0	0	0	0	0	7.92e-05	0	0	0
CASSGTGGNQPQHF	0.00027125	4	0	0	0	0	0	2.892e-05	2.831e-05	5.768e-05	0	0	0	0	0	0	0	0	0	0	0.00015635	0
CASSGTGGVTDTQYF	0.00056585	9	0.00012892	0	3.629e-05	2.399e-05	2.26e-05	0	0	0	0	3.763e-05	3.857e-05	0.0001304	7.497e-05	0	0	7.248e-05	0	0	0	0
CASSGTGGWGEQYF	0.00069756	13	0	4.961e-05	3.629e-05	2.399e-05	4.52e-05	2.892e-05	5.662e-05	5.768e-05	6.903e-05	3.763e-05	7.714e-05	0	0	8.565e-05	7.765e-05	0	0	0	0	5.215e-05
CASSGTGGWQPQHF	0.00011131	2	0	0	0	0	0	0	0	0	0	0	0	0	0	0	3.883e-05	7.248e-05	0	0	0	0
CASSGTGHTGELFF	0.00033541	5	0	0	0	0	2.26e-05	8.676e-05	0	2.884e-05	0	0	0	0	0	0	3.883e-05	0	0.00015839	0	0	0
CASSGTGKIQPQHF	0.00025006	5	0	0	0	0	2.26e-05	2.892e-05	5.662e-05	0	0	3.763e-05	0	0	0	0	0	0	0	0	0	0.00010429
CASSGTGLLYF	0.00037306	7	0	2.48e-05	0	4.798e-05	2.26e-05	0	0	0	0	3.763e-05	0	0	0	4.282e-05	3.883e-05	0	0.00015839	0	0	0
CASSGTGLNTIYF	5.215e-05	1	0	0	0	0	0	0	0	0	0	0	0	0	0	0	0	0	0	0	0	5.215e-05
CASSGTGMSNQPQHF	2.26e-05	1	0	0	0	0	2.26e-05	0	0	0	0	0	0	0	0	0	0	0	0	0	0	0
CASSGTGNSNQPQHF	0.00016417	3	6.446e-05	0	0	0	0	0	0	0	3.451e-05	0	0	6.52e-05	0	0	0	0	0	0	0	0
CASSGTGNSPLHF	0.00017024	4	0	4.961e-05	0	2.399e-05	6.781e-05	0	0	2.884e-05	0	0	0	0	0	0	0	0	0	0	0	0
CASSGTGPAEQYF	2.892e-05	1	0	0	0	0	0	2.892e-05	0	0	0	0	0	0	0	0	0	0	0	0	0	0
CASSGTGPHTEAFF	0.00024622	8	0	2.48e-05	3.629e-05	0	2.26e-05	2.892e-05	2.831e-05	2.884e-05	0	3.763e-05	0	0	0	0	3.883e-05	0	0	0	0	0
CASSGTGPSSYEQYF	6.446e-05	1	6.446e-05	0	0	0	0	0	0	0	0	0	0	0	0	0	0	0	0	0	0	0
CASSGTGPYGYTF	0.00087178	12	0	7.441e-05	7.258e-05	7.197e-05	4.52e-05	5.784e-05	0.00011324	0	3.451e-05	7.526e-05	3.857e-05	0	0	0	7.765e-05	0	0.00015839	0	0	5.215e-05
CASSGTGQGAGLFF	0.00094705	14	0	2.48e-05	0.00010887	4.798e-05	6.781e-05	2.892e-05	8.493e-05	2.884e-05	6.903e-05	7.526e-05	7.714e-05	0	0	8.565e-05	0.00011648	0	7.92e-05	0	0	5.215e-05
CASSGTGRNTGELFF	0.00026318	6	0	2.48e-05	0	4.798e-05	2.26e-05	0	0	5.768e-05	0	3.763e-05	0	0	0	0	0	7.248e-05	0	0	0	0
CASSGTGSEQYF	7.248e-05	1	0	0	0	0	0	0	0	0	0	0	0	0	0	0	0	7.248e-05	0	0	0	0
CASSGTGSYNEQFF	0.0979206	20	0.00857345	0.00372042	0.00395558	0.00400653	0.00381973	0.0037594	0.00311412	0.00392213	0.00334794	0.00432738	0.00435839	0.00906246	0.0110203	0.00488202	0.00477577	0.00913308	0.00372218	0.00104312	0.00351782	0.00385879
CASSGTGTGPYEQYF	0.00443864	20	0.00019339	0.00012401	0.00021774	0.00019193	0.00027122	0.00020243	0.00016986	0.00023071	0.00020709	0.00018815	0.00023142	0.0001304	0.00029987	0.00029977	0.00023296	7.248e-05	0.00015839	0.00052156	0.00023452	0.00026073
CASSGTGTIIGANVLTF	8.993e-05	3	0	0	0	2.399e-05	0	0	2.831e-05	0	0	3.763e-05	0	0	0	0	0	0	0	0	0	0
CASSGTGVGARPQHF	0.00019412	2	0.00012892	0	0	0	0	0	0	0	0	0	0	6.52e-05	0	0	0	0	0	0	0	0
CASSGTGVTDTQYF	7.497e-05	1	0	0	0	0	0	0	0	0	0	0	0	0	7.497e-05	0	0	0	0	0	0	0
CASSGTGVVYEQHF	2.399e-05	1	0	0	0	2.399e-05	0	0	0	0	0	0	0	0	0	0	0	0	0	0	0	0
CASSGTGVVYEQYF	0.00041592	9	0	9.921e-05	3.629e-05	2.399e-05	4.52e-05	0	2.831e-05	5.768e-05	3.451e-05	0	3.857e-05	0	0	0	0	0	0	0	0	5.215e-05
CASSGTGYSYDEKLFF	0.00012562	3	0	2.48e-05	0	7.197e-05	0	0	0	2.884e-05	0	0	0	0	0	0	0	0	0	0	0	0
CASSGTGYSYDERLFF	3.763e-05	1	0	0	0	0	0	0	0	0	0	3.763e-05	0	0	0	0	0	0	0	0	0	0
CASSGTLLAGGNNEQFF	4.74e-05	2	0	2.48e-05	0	0	2.26e-05	0	0	0	0	0	0	0	0	0	0	0	0	0	0	0
CASSGTLREEKLFF	0.00012892	1	0.00012892	0	0	0	0	0	0	0	0	0	0	0	0	0	0	0	0	0	0	0
CASSGTLYNEQFF	9.166e-05	3	0	0	0	0	0	0	2.831e-05	2.884e-05	3.451e-05	0	0	0	0	0	0	0	0	0	0	0
CASSGTPGSPGNTIYF	0.00011473	3	0	4.961e-05	3.629e-05	0	0	0	0	2.884e-05	0	0	0	0	0	0	0	0	0	0	0	0
CASSGTPHYGYTF	0.00080695	13	0	4.961e-05	3.629e-05	4.798e-05	4.52e-05	5.784e-05	2.831e-05	0.00011536	0.00010354	7.526e-05	3.857e-05	0	0	0	7.765e-05	0	7.92e-05	0	0	5.215e-05
CASSGTPPYEQYF	0.00158182	19	6.446e-05	0.00014882	3.629e-05	7.197e-05	4.52e-05	5.784e-05	0.00011324	5.768e-05	3.451e-05	3.763e-05	0.00011571	6.52e-05	7.497e-05	0.00012847	0.00011648	7.248e-05	0.00015839	0	7.817e-05	0.00010429
CASSGTPVRLDQYF	6.446e-05	1	6.446e-05	0	0	0	0	0	0	0	0	0	0	0	0	0	0	0	0	0	0	0
CASSGTPVRLEQYF	0.00019412	2	0.00012892	0	0	0	0	0	0	0	0	0	0	6.52e-05	0	0	0	0	0	0	0	0
CASSGTRDRGGDTQYF	0.00049363	10	0	0	7.258e-05	2.399e-05	2.26e-05	2.892e-05	2.831e-05	2.884e-05	6.903e-05	0	0	6.52e-05	7.497e-05	0	0	0	7.92e-05	0	0	0
CASSGTRGGDNEQFF	0.0008508	14	6.446e-05	0	3.629e-05	4.798e-05	4.52e-05	0	0	5.768e-05	6.903e-05	7.526e-05	3.857e-05	6.52e-05	7.497e-05	8.565e-05	3.883e-05	7.248e-05	7.92e-05	0	0	0
CASSGTRKAWYTF	2.26e-05	1	0	0	0	0	2.26e-05	0	0	0	0	0	0	0	0	0	0	0	0	0	0	0
CASSGTRKTWYTF	0.00196223	18	6.446e-05	7.441e-05	7.258e-05	9.596e-05	0.00011301	5.784e-05	5.662e-05	0	0.00013806	7.526e-05	7.714e-05	0.0001304	0.0002249	8.565e-05	0.00011648	0.00014497	0	0.00017385	0.00015635	0.00010429
CASSGTRNTEAFF	0.004668	19	0.00025785	0.00029763	0.00010887	0.00016794	0.00020342	0.00017351	0.00022648	0.00028839	0.00020709	0.00018815	0.00026999	0.00065198	0.00029987	0.00021412	0.00019414	0.00028994	0.00023759	0	7.817e-05	0.00031287
CASSGTRNTEDFF	5.662e-05	1	0	0	0	0	0	0	5.662e-05	0	0	0	0	0	0	0	0	0	0	0	0	0
CASSGTRRGDNEQFF	7.817e-05	1	0	0	0	0	0	0	0	0	0	0	0	0	0	0	0	0	0	0	7.817e-05	0
CASSGTSDTQYF	0.00230823	19	0.00012892	9.921e-05	0.00014516	7.197e-05	6.781e-05	0.00011567	5.662e-05	2.884e-05	0.00010354	0.00015052	0.00011571	0.0001304	7.497e-05	8.565e-05	3.883e-05	0.00028994	0.00039598	0	0.00015635	5.215e-05
CASSGTSGGADTQYF	0.00126351	16	6.446e-05	2.48e-05	3.629e-05	2.399e-05	9.041e-05	5.784e-05	5.662e-05	0.00011536	3.451e-05	3.763e-05	0.00015428	0.0001304	7.497e-05	0.00012847	0.00015531	0	0	0	7.817e-05	0
CASSGTSGGIETQYF	0.00013943	2	6.446e-05	0	0	0	0	0	0	0	0	0	0	0	7.497e-05	0	0	0	0	0	0	0
CASSGTSGGSYNEQFF	0.00030122	9	0	4.961e-05	3.629e-05	2.399e-05	2.26e-05	2.892e-05	0	2.884e-05	3.451e-05	3.763e-05	0	0	0	0	3.883e-05	0	0	0	0	0
CASSGTSGKDTQYF	0.00026735	5	6.446e-05	0	3.629e-05	0	0	2.892e-05	0	0	0	0	0	6.52e-05	0	0	0	7.248e-05	0	0	0	0
CASSGTSGLSEQYF	2.48e-05	1	0	2.48e-05	0	0	0	0	0	0	0	0	0	0	0	0	0	0	0	0	0	0
CASSGTSGREQFF	0.00011269	2	0	0	0	0	0	0	0	0	3.451e-05	0	0	0	0	0	0	0	0	0	7.817e-05	0
CASSGTSGRIEQFF	2.26e-05	1	0	0	0	0	2.26e-05	0	0	0	0	0	0	0	0	0	0	0	0	0	0	0
CASSGTSGSGSYNEQFF	2.884e-05	1	0	0	0	0	0	0	0	2.884e-05	0	0	0	0	0	0	0	0	0	0	0	0
CASSGTSGTPETQYF	7.497e-05	1	0	0	0	0	0	0	0	0	0	0	0	0	7.497e-05	0	0	0	0	0	0	0
CASSGTSGTRFPYEQYF	6.335e-05	2	0	0	0	0	0	0	0	2.884e-05	3.451e-05	0	0	0	0	0	0	0	0	0	0	0
CASSGTSGYADTQYF	0.00023452	4	6.446e-05	0	0	0	2.26e-05	0	0	0	0	0	0	0	7.497e-05	0	0	7.248e-05	0	0	0	0
CASSGTSLGYNEQFF	6.446e-05	1	6.446e-05	0	0	0	0	0	0	0	0	0	0	0	0	0	0	0	0	0	0	0
CASSGTSPSSYEQYF	0.00082048	14	0	2.48e-05	3.629e-05	2.399e-05	4.52e-05	0	5.662e-05	2.884e-05	6.903e-05	0	3.857e-05	6.52e-05	0.00014994	0	0	7.248e-05	7.92e-05	0	7.817e-05	5.215e-05
CASSGTTGGRDTEAFF	0.00035671	6	0	4.961e-05	0	2.399e-05	2.26e-05	0	0	0	3.451e-05	0	0	0	0	0	0	0	0	0.00017385	0	5.215e-05
CASSGTTGNTICF	2.48e-05	1	0	2.48e-05	0	0	0	0	0	0	0	0	0	0	0	0	0	0	0	0	0	0
CASSGTTGNTIYF	6.92e-05	2	0	0	0	2.399e-05	4.52e-05	0	0	0	0	0	0	0	0	0	0	0	0	0	0	0
CASSGTVADTQYF	3.451e-05	1	0	0	0	0	0	0	0	0	3.451e-05	0	0	0	0	0	0	0	0	0	0	0
CASSGTVGNTIYF	0.00022779	6	0	0	0	4.798e-05	2.26e-05	2.892e-05	5.662e-05	2.884e-05	0	0	0	0	0	4.282e-05	0	0	0	0	0	0
CASSGTVSYEQYF	0.0002065	6	0	0	3.629e-05	2.399e-05	2.26e-05	0	2.831e-05	5.768e-05	0	3.763e-05	0	0	0	0	0	0	0	0	0	0
CASSGTWNTIYF	0.00013768	2	0	0	0	0	0	0	0	0	0	0	0	6.52e-05	0	0	0	7.248e-05	0	0	0	0
CASSGTWTGELFF	0.0005351	12	6.446e-05	2.48e-05	0	4.798e-05	2.26e-05	2.892e-05	2.831e-05	0	0	3.763e-05	3.857e-05	6.52e-05	0	8.565e-05	3.883e-05	0	0	0	0	5.215e-05
CASSGTYEQYF	0.0006479	11	0	9.921e-05	0	4.798e-05	6.781e-05	5.784e-05	2.831e-05	2.884e-05	3.451e-05	3.763e-05	7.714e-05	0	0	0	0.00011648	0	0	0	0	5.215e-05
CASSGVAGNTGELFF	0.00061294	12	6.446e-05	0	3.629e-05	2.399e-05	0	0	5.662e-05	2.884e-05	3.451e-05	0	3.857e-05	6.52e-05	7.497e-05	0	3.883e-05	7.248e-05	0	0	7.817e-05	0
CASSGVAGVFEQFF	0.00027711	4	6.446e-05	0	0	0	0	0	0	0	0	0	0	6.52e-05	7.497e-05	0	0	7.248e-05	0	0	0	0
CASSGVDEQFF	6.52e-05	1	0	0	0	0	0	0	0	0	0	0	0	6.52e-05	0	0	0	0	0	0	0	0
CASSGVDRPAPAYSNQPQHF	2.399e-05	1	0	0	0	2.399e-05	0	0	0	0	0	0	0	0	0	0	0	0	0	0	0	0
CASSGVGGFSNQPQHF	0.00048473	11	0	2.48e-05	3.629e-05	2.399e-05	2.26e-05	2.892e-05	5.662e-05	5.768e-05	0	3.763e-05	0	0	0	0	3.883e-05	0	7.92e-05	0	7.817e-05	0
CASSGVGRGQETQYF	0.00017385	1	0	0	0	0	0	0	0	0	0	0	0	0	0	0	0	0	0	0.00017385	0	0
CASSGVGTANKYF	8.099e-05	2	0	0	0	0	0	0	0	2.884e-05	0	0	0	0	0	0	0	0	0	0	0	5.215e-05
CASSGVHTEAFF	9.221e-05	3	0	2.48e-05	0	0	0	0	0	2.884e-05	0	0	3.857e-05	0	0	0	0	0	0	0	0	0
CASSGVKQYF	7.92e-05	1	0	0	0	0	0	0	0	0	0	0	0	0	0	0	0	0	7.92e-05	0	0	0
CASSGVLGQVPGELFF	0.0007176	13	0	4.961e-05	7.258e-05	4.798e-05	4.52e-05	5.784e-05	2.831e-05	5.768e-05	6.903e-05	0	3.857e-05	0	0	4.282e-05	7.765e-05	0	0	0	7.817e-05	5.215e-05
CASSGVPGQYDGYTF	7.248e-05	1	0	0	0	0	0	0	0	0	0	0	0	0	0	0	0	7.248e-05	0	0	0	0
CASSGVQMGQTNEKLFF	0.00015066	2	0	0	0	0	0	0	0	0	0	0	0	0	0	0	0	7.248e-05	0	0	7.817e-05	0
CASSGVSGGVPYEQSF	2.892e-05	1	0	0	0	0	0	2.892e-05	0	0	0	0	0	0	0	0	0	0	0	0	0	0
CASSGVSGGVPYEQYF	0.00409237	20	0.00019339	0.00022323	0.00018145	0.00014395	0.00015821	0.00026027	0.00019817	0.00020187	0.00027612	7.526e-05	0.00026999	0.00026079	0.0002249	0.00021412	0.00011648	0.00014497	0.00015839	0.00034771	0.00023452	0.00020858
CASSGVSGGVPYEQYL	2.26e-05	1	0	0	0	0	2.26e-05	0	0	0	0	0	0	0	0	0	0	0	0	0	0	0
CASSGVSGGVPYEQYS	7.497e-05	1	0	0	0	0	0	0	0	0	0	0	0	0	7.497e-05	0	0	0	0	0	0	0
CASSGVTRDQPQHF	0.00829982	20	0.00077354	0.00024803	0.0003629	0.00031189	0.00033903	0.00026027	0.00036803	0.00040375	0.00037966	0.00045155	0.00050141	0.00052158	0.00052478	0.00029977	0.00031062	0.0009423	0.00047517	0.00017385	0.00023452	0.00041717
CASSGVTRDQPQHS	5.311e-05	2	0	2.48e-05	0	0	0	0	2.831e-05	0	0	0	0	0	0	0	0	0	0	0	0	0
CASSGVTRDQPRHF	7.248e-05	1	0	0	0	0	0	0	0	0	0	0	0	0	0	0	0	7.248e-05	0	0	0	0
CASSGVTSSTDTQYF	3.451e-05	1	0	0	0	0	0	0	0	0	3.451e-05	0	0	0	0	0	0	0	0	0	0	0
CASSGVVKNIQYF	2.831e-05	1	0	0	0	0	0	0	2.831e-05	0	0	0	0	0	0	0	0	0	0	0	0	0
CASSGWEGNEQFF	0.00059375	12	0	4.961e-05	3.629e-05	0	6.781e-05	5.784e-05	0	2.884e-05	0	3.763e-05	3.857e-05	6.52e-05	0	4.282e-05	3.883e-05	0	0	0	7.817e-05	5.215e-05
CASSGWEGNGQFF	0.00022074	6	0	0	3.629e-05	0	2.26e-05	0	2.831e-05	0	0	0	3.857e-05	0	0	4.282e-05	0	0	0	0	0	5.215e-05
CASSGWGGADTQYF	0.00013603	3	0	0	3.629e-05	0	2.26e-05	0	0	0	0	0	7.714e-05	0	0	0	0	0	0	0	0	0
CASSGWGGETQYF	3.451e-05	1	0	0	0	0	0	0	0	0	3.451e-05	0	0	0	0	0	0	0	0	0	0	0
CASSGWGGNGQFF	3.763e-05	1	0	0	0	0	0	0	0	0	0	3.763e-05	0	0	0	0	0	0	0	0	0	0
CASSGWGLETQYF	2.884e-05	1	0	0	0	0	0	0	0	2.884e-05	0	0	0	0	0	0	0	0	0	0	0	0
CASSGWGLMNSGANVLTF	0.00055464	9	6.446e-05	2.48e-05	0	0	2.26e-05	0	2.831e-05	2.884e-05	0	0	3.857e-05	0	0.00014994	0	0	0.00014497	0	0	0	5.215e-05
CASSGWGREQYF	7.497e-05	1	0	0	0	0	0	0	0	0	0	0	0	0	7.497e-05	0	0	0	0	0	0	0
CASSGWGSTADTQYF	8.859e-05	3	0	0	3.629e-05	2.399e-05	0	0	2.831e-05	0	0	0	0	0	0	0	0	0	0	0	0	0
CASSGWIGSRFEAFF	2.831e-05	1	0	0	0	0	0	0	2.831e-05	0	0	0	0	0	0	0	0	0	0	0	0	0
CASSGWPPSCVETQYF	2.48e-05	1	0	2.48e-05	0	0	0	0	0	0	0	0	0	0	0	0	0	0	0	0	0	0
CASSGWTDEAFF	0.0013576	16	0	9.921e-05	7.258e-05	4.798e-05	9.041e-05	5.784e-05	2.831e-05	8.652e-05	0.00013806	0.00011289	7.714e-05	0	0	8.565e-05	7.765e-05	0	7.92e-05	0.00017385	7.817e-05	5.215e-05
CASSGWTGSRFEAFF	0.00071235	15	0.00012892	2.48e-05	3.629e-05	2.399e-05	2.26e-05	0	2.831e-05	2.884e-05	3.451e-05	3.763e-05	0	6.52e-05	7.497e-05	4.282e-05	3.883e-05	7.248e-05	0	0	0	5.215e-05
CASSGWTGVQPQHF	0.00013695	2	6.446e-05	0	0	0	0	0	0	0	0	0	0	0	0	0	0	7.248e-05	0	0	0	0
CASSGYAGATEAFF	6.52e-05	1	0	0	0	0	0	0	0	0	0	0	0	6.52e-05	0	0	0	0	0	0	0	0
CASSGYDLLGAFF	0.00013422	5	0	2.48e-05	0	2.399e-05	2.26e-05	0	2.831e-05	0	3.451e-05	0	0	0	0	0	0	0	0	0	0	0
CASSGYEQYF	2.48e-05	1	0	2.48e-05	0	0	0	0	0	0	0	0	0	0	0	0	0	0	0	0	0	0
CASSGYFRDSAGYTF	0.00077247	11	0	7.441e-05	3.629e-05	2.399e-05	4.52e-05	2.892e-05	2.831e-05	2.884e-05	6.903e-05	3.763e-05	0	0	0	0	0	0	0	0.00034771	0	5.215e-05
CASSGYGELFF	0.00203502	14	6.446e-05	0.00014882	0	0.00019193	0.00013561	0.00014459	8.493e-05	8.652e-05	6.903e-05	0.00015052	0	6.52e-05	0.00029987	0	0.00027179	0.00021745	0	0	0	0.00010429
CASSGYGETEAFF	2.884e-05	1	0	0	0	0	0	0	0	2.884e-05	0	0	0	0	0	0	0	0	0	0	0	0
CASSGYGQHPYF	0.00048725	10	0	0	3.629e-05	2.399e-05	4.52e-05	2.892e-05	0	0	0	3.763e-05	3.857e-05	6.52e-05	0	4.282e-05	0.00011648	0	0	0	0	5.215e-05
CASSGYIGEEALHF	0.00021141	6	0	2.48e-05	3.629e-05	0	4.52e-05	2.892e-05	0	0	0	3.763e-05	3.857e-05	0	0	0	0	0	0	0	0	0
CASSGYNEQFF	3.857e-05	1	0	0	0	0	0	0	0	0	0	0	3.857e-05	0	0	0	0	0	0	0	0	0
CASSGYRETEAFF	0.0012893	19	6.446e-05	4.961e-05	3.629e-05	4.798e-05	4.52e-05	2.892e-05	5.662e-05	2.884e-05	3.451e-05	7.526e-05	7.714e-05	6.52e-05	7.497e-05	4.282e-05	3.883e-05	0.00021745	7.92e-05	0.00017385	0	5.215e-05
CASSGYRGLNYGYTF	2.892e-05	1	0	0	0	0	0	2.892e-05	0	0	0	0	0	0	0	0	0	0	0	0	0	0
CASSGYRGLYNSPLHF	0.00022242	2	0	0	0	0	0	0	0	0	0	0	0	0	0.00014994	0	0	7.248e-05	0	0	0	0
CASSGYRGTEAFF	0.00064512	8	6.446e-05	0	0	0	0	8.676e-05	0	2.884e-05	0	0	0	0.00019559	7.497e-05	4.282e-05	0	7.248e-05	7.92e-05	0	0	0
CASSGYRGTEALF	7.817e-05	1	0	0	0	0	0	0	0	0	0	0	0	0	0	0	0	0	0	0	7.817e-05	0
CASSGYSGANVLTF	0.00130931	17	6.446e-05	0.00012401	3.629e-05	2.399e-05	2.26e-05	5.784e-05	2.831e-05	2.884e-05	3.451e-05	0.00022578	0	0.0001304	0	4.282e-05	0.00015531	7.248e-05	7.92e-05	0	7.817e-05	0.00010429
CASSGYSGDSFFEKLFF	0.00015528	4	0	2.48e-05	0	2.399e-05	0	0	2.831e-05	0	0	0	0	0	0	0	0	0	0	0	7.817e-05	0
CASSGYSQHPYF	2.399e-05	1	0	0	0	2.399e-05	0	0	0	0	0	0	0	0	0	0	0	0	0	0	0	0
CASSGYTEAFF	0.00188029	20	0.00012892	0.00012401	7.258e-05	0.00014395	6.781e-05	8.676e-05	0.00011324	2.884e-05	3.451e-05	0.00011289	7.714e-05	6.52e-05	7.497e-05	8.565e-05	7.765e-05	7.248e-05	7.92e-05	0.00017385	0.00015635	0.00010429
CASSHAAGLEQYF	0.00043396	8	0	2.48e-05	0	4.798e-05	6.781e-05	2.892e-05	0	0	6.903e-05	0	3.857e-05	0	0	0	7.765e-05	0	7.92e-05	0	0	0
CASSHAAGLEQYL	5.215e-05	1	0	0	0	0	0	0	0	0	0	0	0	0	0	0	0	0	0	0	0	5.215e-05
CASSHAAGTGVEKLFF	0.00085427	15	6.446e-05	4.961e-05	0	2.399e-05	4.52e-05	5.784e-05	2.831e-05	2.884e-05	3.451e-05	3.763e-05	3.857e-05	0.0001304	7.497e-05	4.282e-05	0	0.00014497	0	0	0	5.215e-05
CASSHAASLEQYF	3.763e-05	1	0	0	0	0	0	0	0	0	0	3.763e-05	0	0	0	0	0	0	0	0	0	0
CASSHADRDSNYGYTF	7.248e-05	1	0	0	0	0	0	0	0	0	0	0	0	0	0	0	0	7.248e-05	0	0	0	0
CASSHAERGRGTGELFF	3.451e-05	1	0	0	0	0	0	0	0	0	3.451e-05	0	0	0	0	0	0	0	0	0	0	0
CASSHAGDSPLHF	0.00137064	14	0	7.441e-05	0.00014516	9.596e-05	4.52e-05	2.892e-05	2.831e-05	2.884e-05	3.451e-05	7.526e-05	0	0	0	8.565e-05	3.883e-05	0	0.00023759	0.00034771	0	0.00010429
CASSHAGEVGEQYF	0.00038618	5	6.446e-05	2.48e-05	0	0	0	0	0	2.884e-05	0	0	0	0.00019559	0	0	0	7.248e-05	0	0	0	0
CASSHAITDTQYF	0.00020288	2	0	0	0	0	0	0	0	0	0	0	0	0.0001304	0	0	0	7.248e-05	0	0	0	0
CASSHAPGQGNTEAFF	2.884e-05	1	0	0	0	0	0	0	0	2.884e-05	0	0	0	0	0	0	0	0	0	0	0	0
CASSHAQWIANTGELFF	2.892e-05	1	0	0	0	0	0	2.892e-05	0	0	0	0	0	0	0	0	0	0	0	0	0	0
CASSHATSGRVVEQFF	5.215e-05	1	0	0	0	0	0	0	0	0	0	0	0	0	0	0	0	0	0	0	0	5.215e-05
CASSHDEGGYTF	0.00112589	13	0	7.441e-05	0.00014516	7.197e-05	9.041e-05	8.676e-05	5.662e-05	0.00011536	3.451e-05	3.763e-05	7.714e-05	0	0	0.00012847	0.00015531	0	0	0	0	5.215e-05
CASSHDEGSYTF	2.831e-05	1	0	0	0	0	0	0	2.831e-05	0	0	0	0	0	0	0	0	0	0	0	0	0
CASSHDINYGYTF	0.00047379	10	0	0	0	2.399e-05	4.52e-05	5.784e-05	8.493e-05	2.884e-05	3.451e-05	3.763e-05	0	0	0	4.282e-05	3.883e-05	0	7.92e-05	0	0	0
CASSHDKGYNPPLHF	3.883e-05	1	0	0	0	0	0	0	0	0	0	0	0	0	0	0	3.883e-05	0	0	0	0	0
CASSHDKGYNSPLHF	0.00138804	14	0	4.961e-05	0.00010887	7.197e-05	6.781e-05	0.00011567	0.00011324	8.652e-05	0.00020709	7.526e-05	0.00011571	0	0	0.00012847	0.00011648	0	7.92e-05	0	0	5.215e-05
CASSHDRGAPQNTEAFF	0.00013768	2	0	0	0	0	0	0	0	0	0	0	0	6.52e-05	0	0	0	7.248e-05	0	0	0	0
CASSHDRGDQPQHF	0.00020999	3	0	2.48e-05	0	0	0	0	0	2.884e-05	0	0	0	0	0	0	0	0	0	0	0.00015635	0
CASSHDRGINPPLHF	3.857e-05	1	0	0	0	0	0	0	0	0	0	0	3.857e-05	0	0	0	0	0	0	0	0	0
CASSHDRGINSPLHF	0.00097787	12	0	7.441e-05	3.629e-05	7.197e-05	6.781e-05	8.676e-05	8.493e-05	0	3.451e-05	0.00011289	0.00019285	0	0	8.565e-05	7.765e-05	0	0	0	0	5.215e-05
CASSHDSGDTGELFF	0.0009257	13	0	0	3.629e-05	4.798e-05	4.52e-05	2.892e-05	5.662e-05	2.884e-05	6.903e-05	3.763e-05	3.857e-05	0.0001304	0.00014994	0	3.883e-05	0.00021745	0	0	0	0
CASSHDSGTRGSPLHF	3.857e-05	1	0	0	0	0	0	0	0	0	0	0	3.857e-05	0	0	0	0	0	0	0	0	0
CASSHDSGTRGSPPHF	2.399e-05	1	0	0	0	2.399e-05	0	0	0	0	0	0	0	0	0	0	0	0	0	0	0	0
CASSHDSSYNSPLHF	0.00059034	9	0	2.48e-05	3.629e-05	4.798e-05	0	2.892e-05	5.662e-05	2.884e-05	0	0	0	0	0	0	0	0	0.00015839	0	0.00015635	5.215e-05
CASSHDSYEQYF	7.248e-05	1	0	0	0	0	0	0	0	0	0	0	0	0	0	0	0	7.248e-05	0	0	0	0
CASSHDTGNLQKLFF	0.00064795	7	0	9.921e-05	3.629e-05	4.798e-05	4.52e-05	0	0	0	6.903e-05	0	0.00011571	0	0	0	0	0	0	0	0.00023452	0
CASSHDTGNTEAFF	0.00329827	18	6.446e-05	0.00014882	0.00014516	0.00019193	0.00015821	0.00023135	0.00022648	0.00025955	0.00017257	0.00037629	0.00015428	0.00019559	7.497e-05	8.565e-05	0.00015531	0	0.00047517	0	7.817e-05	0.00010429
CASSHDTGNTEALF	3.857e-05	1	0	0	0	0	0	0	0	0	0	0	3.857e-05	0	0	0	0	0	0	0	0	0
CASSHDTGNTEASF	6.52e-05	1	0	0	0	0	0	0	0	0	0	0	0	6.52e-05	0	0	0	0	0	0	0	0
CASSHDWDEQYF	0.00321191	19	0.00025785	0.00012401	0.00010887	9.596e-05	9.041e-05	0.00014459	0.00014155	0.0001442	0.00010354	7.526e-05	0.00015428	0.00026079	0.0002249	0.0001713	0.00011648	0.00036242	7.92e-05	0.00034771	0	0.00020858
CASSHDWDGQYF	0.00046089	9	0	7.441e-05	0	0	4.52e-05	5.784e-05	2.831e-05	5.768e-05	0	3.763e-05	0	0	0	4.282e-05	3.883e-05	0	0	0	7.817e-05	0
CASSHDWGEQYF	2.48e-05	1	0	2.48e-05	0	0	0	0	0	0	0	0	0	0	0	0	0	0	0	0	0	0
CASSHEGAGGYTF	0.00062789	11	0	2.48e-05	3.629e-05	4.798e-05	4.52e-05	2.892e-05	8.493e-05	0.00011536	0	7.526e-05	0	0	0	0	3.883e-05	0	0	0	7.817e-05	5.215e-05
CASSHEGARGYTF	3.629e-05	1	0	0	3.629e-05	0	0	0	0	0	0	0	0	0	0	0	0	0	0	0	0	0
CASSHEPRTEAFF	2.48e-05	1	0	2.48e-05	0	0	0	0	0	0	0	0	0	0	0	0	0	0	0	0	0	0
CASSHERAGTKNEQFF	5.215e-05	1	0	0	0	0	0	0	0	0	0	0	0	0	0	0	0	0	0	0	0	5.215e-05
CASSHESNGGYTF	6.446e-05	1	6.446e-05	0	0	0	0	0	0	0	0	0	0	0	0	0	0	0	0	0	0	0
CASSHETGAIYEQYF	0.00028592	6	0	0	3.629e-05	0	0	0	0	8.652e-05	3.451e-05	3.763e-05	0	0	0	0	3.883e-05	0	0	0	0	5.215e-05
CASSHETSGGLSAKNIQYF	2.399e-05	1	0	0	0	2.399e-05	0	0	0	0	0	0	0	0	0	0	0	0	0	0	0	0
CASSHFGPDYGYTF	2.884e-05	1	0	0	0	0	0	0	0	2.884e-05	0	0	0	0	0	0	0	0	0	0	0	0
CASSHFGSSPGNTIYF	2.831e-05	1	0	0	0	0	0	0	2.831e-05	0	0	0	0	0	0	0	0	0	0	0	0	0
CASSHFGSSSGNTIYF	0.0002852	5	0	0	3.629e-05	0	2.26e-05	0	0	0	0	0	0	0	0	4.282e-05	0	0	7.92e-05	0	0	0.00010429
CASSHFGVQGANTEAFF	5.23e-05	2	0	0	0	2.399e-05	0	0	2.831e-05	0	0	0	0	0	0	0	0	0	0	0	0	0
CASSHFQGSGANVLTF	0.00051133	8	0.00012892	2.48e-05	0	0	2.26e-05	0	2.831e-05	2.884e-05	0	0	0	0.0001304	7.497e-05	0	0	7.248e-05	0	0	0	0
CASSHFSGGASYNEQFF	0.00046431	7	0	0	0	0	4.52e-05	2.892e-05	2.831e-05	0	3.451e-05	3.763e-05	0	0	0	0	0	0	0.00023759	0	0	5.215e-05
CASSHGAVGQGYGYTF	5.091e-05	2	0	0	0	0	2.26e-05	0	2.831e-05	0	0	0	0	0	0	0	0	0	0	0	0	0
CASSHGDRGSYGYTF	8.369e-05	3	0	2.48e-05	3.629e-05	0	2.26e-05	0	0	0	0	0	0	0	0	0	0	0	0	0	0	0
CASSHGDRPNTGELFF	0.00025255	4	0	4.961e-05	0	2.399e-05	2.26e-05	0	0	0	0	0	0	0	0	0	0	0	0	0	0.00015635	0
CASSHGGAANEKLFF	0.00366208	18	0.00019339	0.00014882	0.00014516	0.00019193	0.00015821	0.00028918	0.00016986	0.00020187	0.00010354	0	0	0.0001304	0.00014994	0.00025695	0.00019414	0.00014497	0.00015839	0.00034771	0.00046904	0.00020858
CASSHGGAANEKLLF	6.903e-05	1	0	0	0	0	0	0	0	0	6.903e-05	0	0	0	0	0	0	0	0	0	0	0
CASSHGGANCEQYF	2.26e-05	1	0	0	0	0	2.26e-05	0	0	0	0	0	0	0	0	0	0	0	0	0	0	0
CASSHGGANYEQYF	0.00139351	14	0	9.921e-05	7.258e-05	9.596e-05	6.781e-05	8.676e-05	8.493e-05	8.652e-05	6.903e-05	0.00011289	0.00011571	0	0	8.565e-05	7.765e-05	0	0	0	0.00023452	0.00010429
CASSHGGAQGTEAFF	0.00013943	2	6.446e-05	0	0	0	0	0	0	0	0	0	0	0	7.497e-05	0	0	0	0	0	0	0
CASSHGGASYEQYF	2.26e-05	1	0	0	0	0	2.26e-05	0	0	0	0	0	0	0	0	0	0	0	0	0	0	0
CASSHGGDNYGYTF	0.00014745	2	0	0	0	0	0	0	0	0	0	0	0	0	7.497e-05	0	0	7.248e-05	0	0	0	0
CASSHGGGGNEQFF	2.26e-05	1	0	0	0	0	2.26e-05	0	0	0	0	0	0	0	0	0	0	0	0	0	0	0
CASSHGGGRETQYF	0.00013768	2	0	0	0	0	0	0	0	0	0	0	0	6.52e-05	0	0	0	7.248e-05	0	0	0	0
CASSHGGGRETQYS	0.00028163	7	0	0	3.629e-05	2.399e-05	6.781e-05	0	0	0	3.451e-05	3.763e-05	3.857e-05	0	0	4.282e-05	0	0	0	0	0	0
CASSHGGKSNEQFS	7.058e-05	2	0	0	0	4.798e-05	2.26e-05	0	0	0	0	0	0	0	0	0	0	0	0	0	0	0
CASSHGGLGDSSYEQYF	2.884e-05	1	0	0	0	0	0	0	0	2.884e-05	0	0	0	0	0	0	0	0	0	0	0	0
CASSHGGPSTDTQYF	0.00140282	16	0	2.48e-05	3.629e-05	9.596e-05	9.041e-05	5.784e-05	8.493e-05	5.768e-05	0	3.763e-05	3.857e-05	6.52e-05	0	0.00021412	0.00011648	7.248e-05	0.00015839	0.00017385	7.817e-05	0
CASSHGGRDSDTQYF	2.884e-05	1	0	0	0	0	0	0	0	2.884e-05	0	0	0	0	0	0	0	0	0	0	0	0
CASSHGGSFNEQFF	7.497e-05	1	0	0	0	0	0	0	0	0	0	0	0	0	7.497e-05	0	0	0	0	0	0	0
CASSHGGSYNEQFF	0.00054213	10	0	2.48e-05	0	4.798e-05	4.52e-05	0	2.831e-05	2.884e-05	3.451e-05	3.763e-05	0	0	0	4.282e-05	0	0	0	0.00017385	7.817e-05	0
CASSHGGSYNEQFL	3.451e-05	1	0	0	0	0	0	0	0	0	3.451e-05	0	0	0	0	0	0	0	0	0	0	0
CASSHGGTGEAFF	5.215e-05	1	0	0	0	0	0	0	0	0	0	0	0	0	0	0	0	0	0	0	0	5.215e-05
CASSHGGYTEAFF	2.48e-05	1	0	2.48e-05	0	0	0	0	0	0	0	0	0	0	0	0	0	0	0	0	0	0
CASSHGHTGTNYGYTF	6.446e-05	1	6.446e-05	0	0	0	0	0	0	0	0	0	0	0	0	0	0	0	0	0	0	0
CASSHGINPREAFF	0.00035396	9	0	7.441e-05	0	2.399e-05	4.52e-05	2.892e-05	2.831e-05	2.884e-05	3.451e-05	3.763e-05	0	0	0	0	0	0	0	0	0	5.215e-05
CASSHGINPREASF	7.92e-05	1	0	0	0	0	0	0	0	0	0	0	0	0	0	0	0	0	7.92e-05	0	0	0
CASSHGKGESSYNEQFF	0.00014971	4	0	0	0	0	4.52e-05	0	2.831e-05	0	0	3.763e-05	3.857e-05	0	0	0	0	0	0	0	0	0
CASSHGLAGAYEQYF	7.248e-05	1	0	0	0	0	0	0	0	0	0	0	0	0	0	0	0	7.248e-05	0	0	0	0
CASSHGLAGEEQYF	6.446e-05	1	6.446e-05	0	0	0	0	0	0	0	0	0	0	0	0	0	0	0	0	0	0	0
CASSHGLAGGSGNEQFF	2.892e-05	1	0	0	0	0	0	2.892e-05	0	0	0	0	0	0	0	0	0	0	0	0	0	0
CASSHGLGFPEQYF	7.817e-05	1	0	0	0	0	0	0	0	0	0	0	0	0	0	0	0	0	0	0	7.817e-05	0
CASSHGLGFSEQYF	0.00048635	12	0	4.961e-05	3.629e-05	4.798e-05	4.52e-05	2.892e-05	2.831e-05	5.768e-05	3.451e-05	3.763e-05	3.857e-05	0	0	4.282e-05	3.883e-05	0	0	0	0	0
CASSHGLGFSEQYS	7.92e-05	1	0	0	0	0	0	0	0	0	0	0	0	0	0	0	0	0	7.92e-05	0	0	0
CASSHGLLTDTQYF	3.883e-05	1	0	0	0	0	0	0	0	0	0	0	0	0	0	0	3.883e-05	0	0	0	0	0
CASSHGLQGTQYF	5.215e-05	1	0	0	0	0	0	0	0	0	0	0	0	0	0	0	0	0	0	0	0	5.215e-05
CASSHGNTGFRGDGYTF	0.00057632	10	0	2.48e-05	3.629e-05	2.399e-05	4.52e-05	5.784e-05	2.831e-05	0	6.903e-05	0	0	0	0	0	3.883e-05	0	0	0.00017385	7.817e-05	0
CASSHGPGNTEAFF	0.00212772	19	0.00019339	4.961e-05	3.629e-05	4.798e-05	6.781e-05	0.00011567	0.00014155	0.00011536	0.00010354	7.526e-05	3.857e-05	0.00026079	0.00014994	8.565e-05	7.765e-05	7.248e-05	7.92e-05	0	0.0003127	0.00010429
CASSHGPPLTYNEQFF	0.00019279	6	0	0	3.629e-05	2.399e-05	2.26e-05	2.892e-05	0	2.884e-05	0	0	0	0	0	0	0	0	0	0	0	5.215e-05
CASSHGQETETQYF	3.451e-05	1	0	0	0	0	0	0	0	0	3.451e-05	0	0	0	0	0	0	0	0	0	0	0
CASSHGQFSSYNSPLHF	0.00071491	14	0	2.48e-05	3.629e-05	4.798e-05	4.52e-05	2.892e-05	2.831e-05	5.768e-05	3.451e-05	3.763e-05	3.857e-05	0	0	8.565e-05	3.883e-05	0	0.00015839	0	0	5.215e-05
CASSHGQGAAYEQYF	0.00044862	6	0.00012892	2.48e-05	0.00010887	0	0	0	0	0	0	0	3.857e-05	0	7.497e-05	0	0	7.248e-05	0	0	0	0
CASSHGQGANTGELFF	7.248e-05	1	0	0	0	0	0	0	0	0	0	0	0	0	0	0	0	7.248e-05	0	0	0	0
CASSHGQGATGELFF	0.00098125	10	0	0	0	7.197e-05	4.52e-05	0	5.662e-05	2.884e-05	3.451e-05	0	0	0	0	4.282e-05	3.883e-05	0	0.00015839	0.00034771	0.00015635	0
CASSHGQGGGYTF	0.00013695	2	6.446e-05	0	0	0	0	0	0	0	0	0	0	0	0	0	0	7.248e-05	0	0	0	0
CASSHGQGLANYGYTF	7.248e-05	1	0	0	0	0	0	0	0	0	0	0	0	0	0	0	0	7.248e-05	0	0	0	0
CASSHGQGQYNEQFF	0.00017385	1	0	0	0	0	0	0	0	0	0	0	0	0	0	0	0	0	0	0.00017385	0	0
CASSHGQGTETQHF	7.817e-05	1	0	0	0	0	0	0	0	0	0	0	0	0	0	0	0	0	0	0	7.817e-05	0
CASSHGQGTETQYF	0.00311988	19	0.00012892	0.00017362	0.00010887	0.00014395	0.00013561	0.00017351	0.00014155	0.00017304	0.00013806	0.00018815	0.00026999	0.0001304	0.0002249	0.0001713	0.00019414	7.248e-05	0.00031678	0	7.817e-05	0.00015644
CASSHGQMGIYGYTF	0.00013768	2	0	0	0	0	0	0	0	0	0	0	0	6.52e-05	0	0	0	7.248e-05	0	0	0	0
CASSHGQQANYGYTF	0.00054828	12	0	2.48e-05	3.629e-05	2.399e-05	4.52e-05	0	0	5.768e-05	3.451e-05	7.526e-05	3.857e-05	0	0	4.282e-05	3.883e-05	0	0	0	7.817e-05	5.215e-05
CASSHGQQANYGYTI	2.892e-05	1	0	0	0	0	0	2.892e-05	0	0	0	0	0	0	0	0	0	0	0	0	0	0
CASSHGRGQAKGVNEQFF	0.00027883	4	0	0	3.629e-05	0	2.26e-05	0	0	0	0	0	0	0	7.497e-05	0	0	0.00014497	0	0	0	0
CASSHGSGNEQFF	9.652e-05	3	0	0	3.629e-05	0	2.26e-05	0	0	0	0	3.763e-05	0	0	0	0	0	0	0	0	0	0
CASSHGSSGATDTQYF	0.00038306	9	0	0	0	2.399e-05	4.52e-05	5.784e-05	2.831e-05	0	3.451e-05	3.763e-05	3.857e-05	0	0	0	3.883e-05	0	0	0	7.817e-05	0
CASSHGSSGNTIYF	0.00013695	2	6.446e-05	0	0	0	0	0	0	0	0	0	0	0	0	0	0	7.248e-05	0	0	0	0
CASSHGTDYGYTF	0.00646586	19	0.0005157	0.00032244	0.00032661	0.00031189	0.00020342	0.00020243	0.00014155	0.00023071	0.00027612	0.00037629	0.00042427	0.00039119	0.00037484	0.00038542	0.00038827	0.00065236	0.00031678	0	0.0003127	0.00031287
CASSHGTGGAVSYEQYF	0.00023098	4	6.446e-05	0	0	0	0	0	0	2.884e-05	0	0	0	6.52e-05	0	0	0	7.248e-05	0	0	0	0
CASSHGTGLNQPQHF	0.00050747	8	0	4.961e-05	0	2.399e-05	0	0	5.662e-05	0	3.451e-05	0	3.857e-05	0	0	0	0	0	0	0.00017385	7.817e-05	5.215e-05
CASSHGTGMDTGELFF	7.646e-05	2	0	0	0	0	0	0	0	0	0	3.763e-05	0	0	0	0	3.883e-05	0	0	0	0	0
CASSHGTGNTEAFF	3.763e-05	1	0	0	0	0	0	0	0	0	0	3.763e-05	0	0	0	0	0	0	0	0	0	0
CASSHGTGSGNTIYF	0.00026005	2	6.446e-05	0	0	0	0	0	0	0	0	0	0	0.00019559	0	0	0	0	0	0	0	0
CASSHGTGVTEAFF	0.00053454	12	0	4.961e-05	0	4.798e-05	2.26e-05	0	2.831e-05	2.884e-05	6.903e-05	3.763e-05	3.857e-05	0	0	4.282e-05	3.883e-05	0	0	0	7.817e-05	5.215e-05
CASSHGTPNTGELFF	0.00021191	3	6.446e-05	0	0	0	0	0	0	0	0	0	0	0	7.497e-05	0	0	7.248e-05	0	0	0	0
CASSHGTRRIETQYF	0.00037996	7	0	2.48e-05	0	4.798e-05	4.52e-05	0	0	0	6.903e-05	3.763e-05	7.714e-05	0	0	0	0	0	0	0	7.817e-05	0
CASSHGTSEAYERCF	6.446e-05	1	6.446e-05	0	0	0	0	0	0	0	0	0	0	0	0	0	0	0	0	0	0	0
CASSHGTSETYEQYF	0.00135627	16	0	4.961e-05	0.00010887	4.798e-05	6.781e-05	0.00014459	5.662e-05	8.652e-05	0.00010354	0	7.714e-05	6.52e-05	7.497e-05	4.282e-05	0.00015531	0.00014497	0	0	7.817e-05	5.215e-05
CASSHGTSGSSYEQYF	0.00020141	2	0.00012892	0	0	0	0	0	0	0	0	0	0	0	0	0	0	7.248e-05	0	0	0	0
CASSHGTSNQPQHF	0.00094293	12	0	0	3.629e-05	4.798e-05	4.52e-05	8.676e-05	5.662e-05	5.768e-05	0	7.526e-05	7.714e-05	0	0	0	7.765e-05	0	0	0.00017385	0.00015635	5.215e-05
CASSHGTVGQGYGYTF	0.00047516	10	0	2.48e-05	0	4.798e-05	2.26e-05	0	0	2.884e-05	3.451e-05	3.763e-05	0	0	7.497e-05	0	0	7.248e-05	7.92e-05	0	0	5.215e-05
CASSHGVAGYTRPSSYEQYF	9.652e-05	3	0	0	3.629e-05	0	2.26e-05	0	0	0	0	3.763e-05	0	0	0	0	0	0	0	0	0	0
CASSHGVDSLAKNIQYF	0.00014532	5	0	2.48e-05	3.629e-05	2.399e-05	2.26e-05	0	0	0	0	3.763e-05	0	0	0	0	0	0	0	0	0	0
CASSHGVETQYF	6.446e-05	1	6.446e-05	0	0	0	0	0	0	0	0	0	0	0	0	0	0	0	0	0	0	0
CASSHGVGIEAFF	0.00044482	7	0	0	7.258e-05	2.399e-05	0	0.00011567	5.662e-05	2.884e-05	0	0	0	0	0	4.282e-05	0	0	0	0	0	0.00010429
CASSHGWDEQYF	7.248e-05	1	0	0	0	0	0	0	0	0	0	0	0	0	0	0	0	7.248e-05	0	0	0	0
CASSHGWDRGKAFF	3.451e-05	1	0	0	0	0	0	0	0	0	3.451e-05	0	0	0	0	0	0	0	0	0	0	0
CASSHHLGDPGNTIYF	0.00014745	2	0	0	0	0	0	0	0	0	0	0	0	0	7.497e-05	0	0	7.248e-05	0	0	0	0
CASSHHRLENEQYF	0.00048729	11	0	2.48e-05	3.629e-05	2.399e-05	2.26e-05	2.892e-05	5.662e-05	2.884e-05	6.903e-05	0	0	0	0	0	3.883e-05	0	7.92e-05	0	7.817e-05	0
CASSHHSGGADNEQFF	0.00021536	6	0	2.48e-05	0	4.798e-05	2.26e-05	0	5.662e-05	2.884e-05	3.451e-05	0	0	0	0	0	0	0	0	0	0	0
CASSHIDTSGSPLHF	2.831e-05	1	0	0	0	0	0	0	2.831e-05	0	0	0	0	0	0	0	0	0	0	0	0	0
CASSHIGGGDEQYF	0.00014994	1	0	0	0	0	0	0	0	0	0	0	0	0	0.00014994	0	0	0	0	0	0	0
CASSHIGTASGNTIYF	0.00146622	12	0.00019339	2.48e-05	3.629e-05	2.399e-05	6.781e-05	0	2.831e-05	2.884e-05	0	0	7.714e-05	0.00019559	0.0002249	0	0	0.00021745	0	0.00034771	0	0
CASSHIGTASGNTVYF	6.446e-05	1	6.446e-05	0	0	0	0	0	0	0	0	0	0	0	0	0	0	0	0	0	0	0
CASSHIRDPYEQYF	0.00043387	10	0	2.48e-05	0	2.399e-05	2.26e-05	8.676e-05	2.831e-05	2.884e-05	0.00010354	3.763e-05	3.857e-05	0	0	0	3.883e-05	0	0	0	0	0
CASSHIRDRDFYGYTF	7.08e-05	2	0	0	3.629e-05	0	0	0	0	0	3.451e-05	0	0	0	0	0	0	0	0	0	0	0
CASSHITGANTEAFF	6.52e-05	1	0	0	0	0	0	0	0	0	0	0	0	6.52e-05	0	0	0	0	0	0	0	0
CASSHKGAHTEAFF	0.00079706	10	0	4.961e-05	0	4.798e-05	6.781e-05	5.784e-05	2.831e-05	2.884e-05	0	3.763e-05	0	0	0	0	0	0	7.92e-05	0.00034771	0	5.215e-05
CASSHKGQGSNEKLFF	0.00014436	4	0	2.48e-05	0	0	0	0	0	2.884e-05	0	0	3.857e-05	0	0	0	0	0	0	0	0	5.215e-05
CASSHKKGTGTVNNEQFF	6.52e-05	1	0	0	0	0	0	0	0	0	0	0	0	6.52e-05	0	0	0	0	0	0	0	0
CASSHKLAGGRNEQFF	2.26e-05	1	0	0	0	0	2.26e-05	0	0	0	0	0	0	0	0	0	0	0	0	0	0	0
CASSHKMGGRFSYEQYF	0.00059481	11	0	2.48e-05	3.629e-05	0	2.26e-05	2.892e-05	5.662e-05	2.884e-05	3.451e-05	0	3.857e-05	0	0	0.00012847	3.883e-05	0	0	0	0.00015635	0
CASSHKQLTSGRDETQYF	0.0002176	3	6.446e-05	0	0	0	0	0	0	0	0	0	0	0	7.497e-05	0	0	0	0	0	7.817e-05	0
CASSHKSSGRLGETQYF	0.0008368	15	0	2.48e-05	3.629e-05	4.798e-05	2.26e-05	2.892e-05	2.831e-05	2.884e-05	0	7.526e-05	7.714e-05	6.52e-05	0	4.282e-05	7.765e-05	7.248e-05	0	0	0.00015635	5.215e-05
CASSHKTSGGRNEQFF	2.884e-05	1	0	0	0	0	0	0	0	2.884e-05	0	0	0	0	0	0	0	0	0	0	0	0
CASSHLALSSGETQYF	6.52e-05	1	0	0	0	0	0	0	0	0	0	0	0	6.52e-05	0	0	0	0	0	0	0	0
CASSHLANEQFF	0.00015372	4	0	0	7.258e-05	2.399e-05	0	0	2.831e-05	2.884e-05	0	0	0	0	0	0	0	0	0	0	0	0
CASSHLAPETGGGPEAFF	0.00013949	4	0	0	0	2.399e-05	0	0	0	2.884e-05	3.451e-05	0	0	0	0	0	0	0	0	0	0	5.215e-05
CASSHLDINYTF	0.00079279	11	0	7.441e-05	0.00010887	7.197e-05	9.041e-05	2.892e-05	8.493e-05	0	3.451e-05	3.763e-05	0	0	0	0	7.765e-05	0	7.92e-05	0	0	0.00010429
CASSHLDYTDTQYF	2.26e-05	1	0	0	0	0	2.26e-05	0	0	0	0	0	0	0	0	0	0	0	0	0	0	0
CASSHLEGMSYTF	6.52e-05	1	0	0	0	0	0	0	0	0	0	0	0	6.52e-05	0	0	0	0	0	0	0	0
CASSHLGEGAMFF	0.00077235	7	0	2.48e-05	3.629e-05	7.197e-05	0	8.676e-05	0	0.00023071	0	0.00015052	0	0	0	0.0001713	0	0	0	0	0	0
CASSHLGGADTGELFF	0.00016617	6	0	2.48e-05	0	2.399e-05	2.26e-05	0	2.831e-05	2.884e-05	0	3.763e-05	0	0	0	0	0	0	0	0	0	0
CASSHLGGANVLTF	0.00072118	13	0	4.961e-05	0	4.798e-05	4.52e-05	2.892e-05	8.493e-05	2.884e-05	0	3.763e-05	3.857e-05	0.0001304	7.497e-05	4.282e-05	3.883e-05	7.248e-05	0	0	0	0
CASSHLGGVSYEQYF	2.884e-05	1	0	0	0	0	0	0	0	2.884e-05	0	0	0	0	0	0	0	0	0	0	0	0
CASSHLGLGDYGYTF	6.446e-05	1	6.446e-05	0	0	0	0	0	0	0	0	0	0	0	0	0	0	0	0	0	0	0
CASSHLGLTYEQYF	2.26e-05	1	0	0	0	0	2.26e-05	0	0	0	0	0	0	0	0	0	0	0	0	0	0	0
CASSHLGQGRTEAFF	0.00010579	3	0	2.48e-05	0	0	0	0	0	2.884e-05	0	0	0	0	0	0	0	0	0	0	0	5.215e-05
CASSHLGQPQHF	0.00048888	11	0	4.961e-05	3.629e-05	4.798e-05	4.52e-05	2.892e-05	0	0	3.451e-05	3.763e-05	3.857e-05	0	0	0	3.883e-05	0	7.92e-05	0	0	5.215e-05
CASSHLGTSGGAYEQFF	0.00013695	2	6.446e-05	0	0	0	0	0	0	0	0	0	0	0	0	0	0	7.248e-05	0	0	0	0
CASSHLHEQYF	0.00037327	9	0	2.48e-05	0	9.596e-05	4.52e-05	2.892e-05	0	2.884e-05	3.451e-05	3.763e-05	3.857e-05	0	0	0	3.883e-05	0	0	0	0	0
CASSHLNEQFF	2.884e-05	1	0	0	0	0	0	0	0	2.884e-05	0	0	0	0	0	0	0	0	0	0	0	0
CASSHLNRGEQWSGETQYF	7.248e-05	1	0	0	0	0	0	0	0	0	0	0	0	0	0	0	0	7.248e-05	0	0	0	0
CASSHLPEHEQFF	0.0004033	8	6.446e-05	2.48e-05	0	2.399e-05	0	0	0	0	0	0	3.857e-05	6.52e-05	7.497e-05	0	3.883e-05	7.248e-05	0	0	0	0
CASSHLPGGGGEQYF	0.00092051	14	0	4.961e-05	7.258e-05	4.798e-05	6.781e-05	5.784e-05	5.662e-05	8.652e-05	3.451e-05	7.526e-05	7.714e-05	0	0	8.565e-05	7.765e-05	0	7.92e-05	0	0	5.215e-05
CASSHLPGGGGEQYL	3.763e-05	1	0	0	0	0	0	0	0	0	0	3.763e-05	0	0	0	0	0	0	0	0	0	0
CASSHLPGGPHTEAFF	0.00037833	8	0	2.48e-05	0	2.399e-05	2.26e-05	0	5.662e-05	8.652e-05	3.451e-05	0	7.714e-05	0	0	0	0	0	0	0	0	5.215e-05
CASSHLPGSNQPQHF	0.00018171	6	0	2.48e-05	0	2.399e-05	2.26e-05	2.892e-05	0	0	0	0	3.857e-05	0	0	4.282e-05	0	0	0	0	0	0
CASSHLQDVTSGVDTQYF	5.215e-05	1	0	0	0	0	0	0	0	0	0	0	0	0	0	0	0	0	0	0	0	5.215e-05
CASSHLRDRGTYEQYF	5.372e-05	2	0	2.48e-05	0	0	0	2.892e-05	0	0	0	0	0	0	0	0	0	0	0	0	0	0
CASSHLRRNTGELFF	0.00033063	8	0	2.48e-05	3.629e-05	4.798e-05	0	2.892e-05	0	2.884e-05	3.451e-05	0	7.714e-05	0	0	0	0	0	0	0	0	5.215e-05
CASSHLSRNEKLFF	0.00038752	7	0	2.48e-05	0	4.798e-05	0	2.892e-05	0	0	0	3.763e-05	0	0.0001304	7.497e-05	4.282e-05	0	0	0	0	0	0
CASSHLTGGTGELFF	2.399e-05	1	0	0	0	2.399e-05	0	0	0	0	0	0	0	0	0	0	0	0	0	0	0	0
CASSHLTGNAWELFF	2.831e-05	1	0	0	0	0	0	0	2.831e-05	0	0	0	0	0	0	0	0	0	0	0	0	0
CASSHLTGNTAELFF	2.892e-05	1	0	0	0	0	0	2.892e-05	0	0	0	0	0	0	0	0	0	0	0	0	0	0
CASSHLTGNTGELFF	0.0241613	20	0.0018694	0.00126494	0.00112498	0.0010796	0.00088148	0.00104106	0.00116072	0.00092286	0.00089739	0.00112888	0.00119566	0.00136915	0.0016493	0.00149887	0.00120365	0.00166715	0.00142552	0.00069541	0.00093809	0.00114721
CASSHLTGNTGELSF	2.26e-05	1	0	0	0	0	2.26e-05	0	0	0	0	0	0	0	0	0	0	0	0	0	0	0
CASSHLTGNTGGLFF	2.884e-05	1	0	0	0	0	0	0	0	2.884e-05	0	0	0	0	0	0	0	0	0	0	0	0
CASSHLTGREQFL	3.451e-05	1	0	0	0	0	0	0	0	0	3.451e-05	0	0	0	0	0	0	0	0	0	0	0
CASSHLTGSTGELFF	8.706e-05	2	6.446e-05	0	0	0	2.26e-05	0	0	0	0	0	0	0	0	0	0	0	0	0	0	0
CASSHLTGSTGELLF	2.26e-05	1	0	0	0	0	2.26e-05	0	0	0	0	0	0	0	0	0	0	0	0	0	0	0
CASSHLTNEQFF	3.763e-05	1	0	0	0	0	0	0	0	0	0	3.763e-05	0	0	0	0	0	0	0	0	0	0
CASSHMMGQGNYGYTF	0.00079328	13	0	4.961e-05	3.629e-05	4.798e-05	4.52e-05	5.784e-05	2.831e-05	8.652e-05	3.451e-05	0.00011289	7.714e-05	0	0	8.565e-05	0	0	7.92e-05	0	0	5.215e-05
CASSHMTGVNTEAFF	0.00045052	8	0	2.48e-05	0	0	2.26e-05	0	2.831e-05	2.884e-05	0	0	7.714e-05	0	0	4.282e-05	0	0	0	0.00017385	0	5.215e-05
CASSHNFPQTGNTF	2.399e-05	1	0	0	0	2.399e-05	0	0	0	0	0	0	0	0	0	0	0	0	0	0	0	0
CASSHNGDINQPQHF	6.52e-05	1	0	0	0	0	0	0	0	0	0	0	0	6.52e-05	0	0	0	0	0	0	0	0
CASSHNGLAGGGELFF	7.92e-05	1	0	0	0	0	0	0	0	0	0	0	0	0	0	0	0	0	7.92e-05	0	0	0
CASSHNIGQGPDTKYF	6.52e-05	1	0	0	0	0	0	0	0	0	0	0	0	6.52e-05	0	0	0	0	0	0	0	0
CASSHNIGQGPDTQYF	7.497e-05	1	0	0	0	0	0	0	0	0	0	0	0	0	7.497e-05	0	0	0	0	0	0	0
CASSHNKFITDTQYF	2.26e-05	1	0	0	0	0	2.26e-05	0	0	0	0	0	0	0	0	0	0	0	0	0	0	0
CASSHNRFPTGHNEQFF	6.52e-05	1	0	0	0	0	0	0	0	0	0	0	0	6.52e-05	0	0	0	0	0	0	0	0
CASSHNRGGSNQPQHF	6.446e-05	1	6.446e-05	0	0	0	0	0	0	0	0	0	0	0	0	0	0	0	0	0	0	0
CASSHNRWGYYEQFF	2.831e-05	1	0	0	0	0	0	0	2.831e-05	0	0	0	0	0	0	0	0	0	0	0	0	0
CASSHPAGVGYNEQFF	2.892e-05	1	0	0	0	0	0	2.892e-05	0	0	0	0	0	0	0	0	0	0	0	0	0	0
CASSHPDRAGGYTF	0.00016665	5	0	0	0	2.399e-05	2.26e-05	2.892e-05	5.662e-05	0	3.451e-05	0	0	0	0	0	0	0	0	0	0	0
CASSHPDRRRTTNEKLFF	2.48e-05	1	0	2.48e-05	0	0	0	0	0	0	0	0	0	0	0	0	0	0	0	0	0	0
CASSHPDSYSNQPQHF	0.00025815	8	0	0	0	2.399e-05	2.26e-05	2.892e-05	2.831e-05	2.884e-05	3.451e-05	0	0	0	0	0	3.883e-05	0	0	0	0	5.215e-05
CASSHPGGDSTNYGYTF	5.712e-05	2	0	0	0	0	2.26e-05	0	0	0	3.451e-05	0	0	0	0	0	0	0	0	0	0	0
CASSHPGGRGARDEQYF	0.00348325	20	0.00025785	0.00014882	0.00018145	0.00016794	0.00013561	0.00020243	0.00014155	8.652e-05	0.00020709	0.00015052	0.00015428	0.00019559	0.00029987	0.00021412	0.00015531	0.00021745	0.00015839	0.00017385	7.817e-05	0.00015644
CASSHPGGWDEQYF	0.00029705	8	0	2.48e-05	0	2.399e-05	0	0	2.831e-05	2.884e-05	3.451e-05	0	3.857e-05	0	0	0	3.883e-05	0	7.92e-05	0	0	0
CASSHPGKNTEAFF	0.00044324	11	0	2.48e-05	3.629e-05	2.399e-05	4.52e-05	2.892e-05	5.662e-05	2.884e-05	6.903e-05	0	3.857e-05	0	0	0	3.883e-05	0	0	0	0	5.215e-05
CASSHPGLAGGAGLTGELFF	6.52e-05	1	0	0	0	0	0	0	0	0	0	0	0	6.52e-05	0	0	0	0	0	0	0	0
CASSHPGTGEGYGYTF	6.446e-05	1	6.446e-05	0	0	0	0	0	0	0	0	0	0	0	0	0	0	0	0	0	0	0
CASSHPGTGGREQYF	0.00070628	13	0	4.961e-05	3.629e-05	4.798e-05	2.26e-05	2.892e-05	5.662e-05	2.884e-05	3.451e-05	3.763e-05	0.00015428	0	0	0	7.765e-05	0	7.92e-05	0	0	5.215e-05
CASSHPGVPLYGYTF	0.00017385	1	0	0	0	0	0	0	0	0	0	0	0	0	0	0	0	0	0	0.00017385	0	0
CASSHPLRDRYGYTF	0.00017385	1	0	0	0	0	0	0	0	0	0	0	0	0	0	0	0	0	0	0.00017385	0	0
CASSHPNGYGHTF	3.451e-05	1	0	0	0	0	0	0	0	0	3.451e-05	0	0	0	0	0	0	0	0	0	0	0
CASSHPNGYGYTF	0.00054353	9	0	7.441e-05	0	2.399e-05	4.52e-05	2.892e-05	8.493e-05	5.768e-05	3.451e-05	0	0.00011571	0	0	0	0	0	0	0	7.817e-05	0
CASSHPPAPYEQYF	2.26e-05	1	0	0	0	0	2.26e-05	0	0	0	0	0	0	0	0	0	0	0	0	0	0	0
CASSHPPRTGGKTEAFF	0.00023006	4	0	0	0	4.798e-05	4.52e-05	0	0	5.768e-05	0	0	0	0	0	0	0	0	7.92e-05	0	0	0
CASSHPPRTYF	0.00087833	14	0.00012892	4.961e-05	0.00010887	4.798e-05	2.26e-05	5.784e-05	5.662e-05	2.884e-05	3.451e-05	0	3.857e-05	0	0	4.282e-05	7.765e-05	0	7.92e-05	0	0	0.00010429
CASSHPPSSSTDTQYF	0.00071486	12	0	2.48e-05	7.258e-05	4.798e-05	2.26e-05	2.892e-05	0	0	3.451e-05	7.526e-05	0	6.52e-05	0	0	3.883e-05	0	0	0.00017385	7.817e-05	5.215e-05
CASSHPPTEQNEKLFF	0.000235	7	0	0	3.629e-05	2.399e-05	2.26e-05	0	2.831e-05	2.884e-05	0	0	0	0	0	4.282e-05	0	0	0	0	0	5.215e-05
CASSHPRCRCPQPQHF	0.00016665	5	0	0	0	2.399e-05	2.26e-05	2.892e-05	5.662e-05	0	3.451e-05	0	0	0	0	0	0	0	0	0	0	0
CASSHPRDFNEQFF	0.00013943	2	6.446e-05	0	0	0	0	0	0	0	0	0	0	0	7.497e-05	0	0	0	0	0	0	0
CASSHPRDREAYEQYF	0.00023483	5	6.446e-05	2.48e-05	0	0	0	0	0	0	3.451e-05	0	3.857e-05	0	0	0	0	7.248e-05	0	0	0	0
CASSHPRTGEGNSPLHF	0.00028265	2	0	0	0	0	0	0	0	0	0	0	0	6.52e-05	0	0	0	0.00021745	0	0	0	0
CASSHPRTGGGYEQYF	3.763e-05	1	0	0	0	0	0	0	0	0	0	3.763e-05	0	0	0	0	0	0	0	0	0	0
CASSHPSGGGSGTQYF	0.00020813	6	0	2.48e-05	3.629e-05	4.798e-05	2.26e-05	0	0	0	0	3.763e-05	0	0	0	0	3.883e-05	0	0	0	0	0
CASSHPTSGATYEQYF	0.00028354	7	0	2.48e-05	0	2.399e-05	0	5.784e-05	2.831e-05	0	3.451e-05	7.526e-05	0	0	0	0	3.883e-05	0	0	0	0	0
CASSHPTSGGYSYNEQFF	5.372e-05	2	0	2.48e-05	0	0	0	2.892e-05	0	0	0	0	0	0	0	0	0	0	0	0	0	0
CASSHPTVLNAEAFF	2.48e-05	1	0	2.48e-05	0	0	0	0	0	0	0	0	0	0	0	0	0	0	0	0	0	0
CASSHPTVLNTEAFF	0.00012464	4	0	0	0	0	0	2.892e-05	2.831e-05	2.884e-05	0	0	3.857e-05	0	0	0	0	0	0	0	0	0
CASSHPYAGIGGYTF	0.00012477	3	0	0	0	2.399e-05	2.26e-05	0	0	0	0	0	0	0	0	0	0	0	0	0	7.817e-05	0
CASSHPYTGIGGYTF	0.00156486	18	6.446e-05	9.921e-05	3.629e-05	4.798e-05	4.52e-05	8.676e-05	0.00011324	5.768e-05	0.00010354	3.763e-05	0.00011571	6.52e-05	0	0.00012847	7.765e-05	0.00014497	0.00015839	0	7.817e-05	0.00010429
CASSHPYTMNTEAFF	3.451e-05	1	0	0	0	0	0	0	0	0	3.451e-05	0	0	0	0	0	0	0	0	0	0	0
CASSHQEAFF	2.884e-05	1	0	0	0	0	0	0	0	2.884e-05	0	0	0	0	0	0	0	0	0	0	0	0
CASSHQETQYF	0.00014017	2	0	0	0	0	0	0	0	0	0	0	0	6.52e-05	7.497e-05	0	0	0	0	0	0	0
CASSHQGGNYGYTF	0.00034115	3	0	0	0	0	6.781e-05	0	0	0	0	0	0	0	0	0	3.883e-05	0	0	0	0.00023452	0
CASSHQGGRTEAFF	2.884e-05	1	0	0	0	0	0	0	0	2.884e-05	0	0	0	0	0	0	0	0	0	0	0	0
CASSHQGGYGYTF	0.00145022	17	0.00012892	2.48e-05	3.629e-05	2.399e-05	9.041e-05	2.892e-05	5.662e-05	0.00023071	3.451e-05	0.00015052	3.857e-05	0	0.00014994	0.00012847	3.883e-05	0	0.00015839	0	7.817e-05	5.215e-05
CASSHQGKYGNQPQHF	2.48e-05	1	0	2.48e-05	0	0	0	0	0	0	0	0	0	0	0	0	0	0	0	0	0	0
CASSHQGKYSNQPQHF	0.00052384	11	0	4.961e-05	7.258e-05	4.798e-05	4.52e-05	2.892e-05	2.831e-05	5.768e-05	3.451e-05	0	3.857e-05	0	0	4.282e-05	7.765e-05	0	0	0	0	0
CASSHQGLGAPLHF	0.00013768	2	0	0	0	0	0	0	0	0	0	0	0	6.52e-05	0	0	0	7.248e-05	0	0	0	0
CASSHQGTGELFF	2.48e-05	1	0	2.48e-05	0	0	0	0	0	0	0	0	0	0	0	0	0	0	0	0	0	0
CASSHQQGGANVLTF	0.00037125	8	0	7.441e-05	0	2.399e-05	2.26e-05	2.892e-05	2.831e-05	0	0	7.526e-05	3.857e-05	0	0	0	0	0	7.92e-05	0	0	0
CASSHQRGNYGYTF	4.961e-05	1	0	4.961e-05	0	0	0	0	0	0	0	0	0	0	0	0	0	0	0	0	0	0
CASSHQSGGAPYEQYF	0.00067246	12	0	2.48e-05	0	2.399e-05	4.52e-05	0	0	2.884e-05	3.451e-05	3.763e-05	0	6.52e-05	7.497e-05	0	3.883e-05	7.248e-05	0	0.00017385	0	5.215e-05
CASSHQSVPRNYGYTF	0.00169994	8	0.00019339	0	7.258e-05	4.798e-05	0	5.784e-05	0	0.00017304	0	0	0	0.0001304	0.00029987	0	0	0.00072485	0	0	0	0
CASSHQTGPGSYEQYF	0.00077789	15	6.446e-05	2.48e-05	7.258e-05	4.798e-05	4.52e-05	2.892e-05	0	2.884e-05	3.451e-05	7.526e-05	7.714e-05	6.52e-05	0	4.282e-05	3.883e-05	0	7.92e-05	0	0	5.215e-05
CASSHQYGRNQPQHF	0.00101972	13	0.00025785	2.48e-05	0	2.399e-05	4.52e-05	2.892e-05	0	0	3.451e-05	7.526e-05	3.857e-05	0.0001304	0.00014994	8.565e-05	0	7.248e-05	0	0	0	5.215e-05
CASSHRAGGRGDTQYF	0.00019723	5	0	4.961e-05	3.629e-05	4.798e-05	0	0	0	2.884e-05	3.451e-05	0	0	0	0	0	0	0	0	0	0	0
CASSHRAGHTEAFF	2.26e-05	1	0	0	0	0	2.26e-05	0	0	0	0	0	0	0	0	0	0	0	0	0	0	0
CASSHRAGTGGFYEQYF	0.00013514	3	0	0	7.258e-05	2.399e-05	0	0	0	0	0	0	3.857e-05	0	0	0	0	0	0	0	0	0
CASSHRAGVDYGYTF	0.00069511	9	0	2.48e-05	0	0	2.26e-05	5.784e-05	0	5.768e-05	6.903e-05	3.763e-05	0	0	0.00014994	0.0001713	0	0	0	0	0	0.00010429
CASSHRAHNSPLHF	0.00145381	15	0	2.48e-05	0.00014516	2.399e-05	2.26e-05	2.892e-05	0.00022648	0.0001442	0.00010354	7.526e-05	7.714e-05	6.52e-05	0	0	0	7.248e-05	7.92e-05	0	0.0003127	5.215e-05
CASSHRAHNSPLHS	2.26e-05	1	0	0	0	0	2.26e-05	0	0	0	0	0	0	0	0	0	0	0	0	0	0	0
CASSHRAKESRSENTIYF	6.446e-05	1	6.446e-05	0	0	0	0	0	0	0	0	0	0	0	0	0	0	0	0	0	0	0
CASSHRAKESRSGNTIYF	0.00186861	18	0.00019339	4.961e-05	7.258e-05	9.596e-05	9.041e-05	2.892e-05	8.493e-05	5.768e-05	0.00010354	3.763e-05	0.00011571	0.00019559	0.00014994	0.00012847	0.00011648	0.00021745	0	0	7.817e-05	5.215e-05
CASSHRAQVLEKLFF	7.248e-05	1	0	0	0	0	0	0	0	0	0	0	0	0	0	0	0	7.248e-05	0	0	0	0
CASSHRARESRSGNTIYF	2.884e-05	1	0	0	0	0	0	0	0	2.884e-05	0	0	0	0	0	0	0	0	0	0	0	0
CASSHRASWQYF	0.0001838	2	0	0	0	0	0	0	0	0	0	0	0	0	0	0	3.883e-05	0.00014497	0	0	0	0
CASSHRDAEQFF	0.00462442	19	0.0005157	0.00019842	0.00021774	0.00019193	0.00024862	0.00020243	0.00011324	0.00017304	0.00010354	0.00022578	0.00019285	0.00039119	0.00044981	0.00025695	0.00031062	0.00036242	7.92e-05	0	0.00023452	0.00015644
CASSHRDAEQSF	3.629e-05	1	0	0	3.629e-05	0	0	0	0	0	0	0	0	0	0	0	0	0	0	0	0	0
CASSHRDAERFF	7.92e-05	1	0	0	0	0	0	0	0	0	0	0	0	0	0	0	0	0	7.92e-05	0	0	0
CASSHRDAGQFF	2.48e-05	1	0	2.48e-05	0	0	0	0	0	0	0	0	0	0	0	0	0	0	0	0	0	0
CASSHRDALGGYTF	0.00025749	5	0	4.961e-05	3.629e-05	0	0	0	8.493e-05	0	3.451e-05	0	0	0	0	0	0	0	0	0	0	5.215e-05
CASSHRDGAYEQYF	0.00023303	6	0	0	0	2.399e-05	2.26e-05	0	2.831e-05	2.884e-05	0	0	7.714e-05	0	0	0	0	0	0	0	0	5.215e-05
CASSHRDGGYTF	0.00030878	4	0	4.961e-05	0	0	0	0	0	0	0	3.763e-05	0	6.52e-05	0	0	0	0	0	0	0.00015635	0
CASSHRDKGNNSPLHF	0.00025108	7	0	2.48e-05	7.258e-05	0	2.26e-05	2.892e-05	0	2.884e-05	3.451e-05	0	0	0	0	0	3.883e-05	0	0	0	0	0
CASSHRDQPQHF	0.00174489	19	0.00019339	7.441e-05	7.258e-05	7.197e-05	0.00011301	5.784e-05	8.493e-05	2.884e-05	3.451e-05	3.763e-05	3.857e-05	6.52e-05	0.00029987	4.282e-05	3.883e-05	7.248e-05	7.92e-05	0	0.00023452	0.00010429
CASSHRDRANEQFF	6.52e-05	1	0	0	0	0	0	0	0	0	0	0	0	6.52e-05	0	0	0	0	0	0	0	0
CASSHRDRFTDTQYF	0.00091638	11	0	2.48e-05	3.629e-05	2.399e-05	2.26e-05	5.784e-05	0	2.884e-05	3.451e-05	0	0	0	7.497e-05	0	3.883e-05	0	0	0.00052156	0	5.215e-05
CASSHRDRGNNSPLHF	0.00206689	18	0.00025785	0.00012401	0.00014516	7.197e-05	6.781e-05	0.00017351	5.662e-05	8.652e-05	0.00013806	0.00011289	0.00011571	6.52e-05	0	0.00012847	0.00011648	0.00014497	7.92e-05	0	7.817e-05	0.00010429
CASSHRDRGNNSPLHL	7.248e-05	1	0	0	0	0	0	0	0	0	0	0	0	0	0	0	0	7.248e-05	0	0	0	0
CASSHRDRGTYEQYF	0.00120924	13	0	2.48e-05	3.629e-05	0	0	2.892e-05	0	5.768e-05	3.451e-05	0	0	0.0001304	0.00014994	0	3.883e-05	7.248e-05	7.92e-05	0.00034771	0.00015635	5.215e-05
CASSHREAAFF	0.00055004	11	0	4.961e-05	3.629e-05	2.399e-05	4.52e-05	2.892e-05	2.831e-05	2.884e-05	3.451e-05	0	0	0	0	0	3.883e-05	0	7.92e-05	0	0.00015635	0
CASSHREGGNEQFF	0.00054502	12	0	4.961e-05	3.629e-05	4.798e-05	4.52e-05	2.892e-05	2.831e-05	2.884e-05	0	3.763e-05	3.857e-05	0	0	8.565e-05	3.883e-05	0	7.92e-05	0	0	0
CASSHRELHTEAFF	6.52e-05	1	0	0	0	0	0	0	0	0	0	0	0	6.52e-05	0	0	0	0	0	0	0	0
CASSHRGADQETQYF	2.884e-05	1	0	0	0	0	0	0	0	2.884e-05	0	0	0	0	0	0	0	0	0	0	0	0
CASSHRGAQLFF	2.884e-05	1	0	0	0	0	0	0	0	2.884e-05	0	0	0	0	0	0	0	0	0	0	0	0
CASSHRGDANQPQHF	0.00038616	5	0	2.48e-05	0	0	0	0	2.831e-05	5.768e-05	0	0	0	0.0001304	0	0	0	0.00014497	0	0	0	0
CASSHRGDEQYF	3.763e-05	1	0	0	0	0	0	0	0	0	0	3.763e-05	0	0	0	0	0	0	0	0	0	0
CASSHRGERGNYEQYF	0.00024406	7	0	4.961e-05	0	2.399e-05	2.26e-05	0	2.831e-05	2.884e-05	0	0	3.857e-05	0	0	0	0	0	0	0	0	5.215e-05
CASSHRGGSGKTQYF	0.00087257	12	0.00012892	2.48e-05	3.629e-05	2.399e-05	2.26e-05	0	2.831e-05	0	6.903e-05	3.763e-05	0	0.0001304	7.497e-05	0	0	0.00021745	0	0	7.817e-05	0
CASSHRGGSGKTRYF	7.497e-05	1	0	0	0	0	0	0	0	0	0	0	0	0	7.497e-05	0	0	0	0	0	0	0
CASSHRGINEKLFF	0.00053901	9	0	4.961e-05	0.00014516	7.197e-05	4.52e-05	2.892e-05	5.662e-05	2.884e-05	3.451e-05	0	0	0	0	0	0	0	0	0	7.817e-05	0
CASSHRGLAGSTDTQYF	7.248e-05	1	0	0	0	0	0	0	0	0	0	0	0	0	0	0	0	7.248e-05	0	0	0	0
CASSHRGLARYPYEQYF	0.00029703	8	6.446e-05	2.48e-05	0	2.399e-05	2.26e-05	0	2.831e-05	2.884e-05	0	0	0	6.52e-05	0	0	3.883e-05	0	0	0	0	0
CASSHRGLNSPLHF	6.52e-05	1	0	0	0	0	0	0	0	0	0	0	0	6.52e-05	0	0	0	0	0	0	0	0
CASSHRGPLRAGELFF	0.00013768	2	0	0	0	0	0	0	0	0	0	0	0	6.52e-05	0	0	0	7.248e-05	0	0	0	0
CASSHRGRGGYTF	0.00043547	10	0	2.48e-05	3.629e-05	7.197e-05	2.26e-05	2.892e-05	2.831e-05	0	0.00010354	3.763e-05	3.857e-05	0	0	4.282e-05	0	0	0	0	0	0
CASSHRGSWYGYTF	0.00012892	1	0.00012892	0	0	0	0	0	0	0	0	0	0	0	0	0	0	0	0	0	0	0
CASSHRGTEAFF	0.00013695	2	6.446e-05	0	0	0	0	0	0	0	0	0	0	0	0	0	0	7.248e-05	0	0	0	0
CASSHRGTGELFF	3.451e-05	1	0	0	0	0	0	0	0	0	3.451e-05	0	0	0	0	0	0	0	0	0	0	0
CASSHRLEEAFF	2.831e-05	1	0	0	0	0	0	0	2.831e-05	0	0	0	0	0	0	0	0	0	0	0	0	0
CASSHRLGGLYGYTF	0.0001926	6	0	2.48e-05	0	2.399e-05	0	0	2.831e-05	2.884e-05	3.451e-05	0	0	0	0	0	0	0	0	0	0	5.215e-05
CASSHRLNTEAFF	0.00044579	7	6.446e-05	0	0	0	2.26e-05	2.892e-05	0	2.884e-05	0	0	0	0	7.497e-05	0	0	0	0	0.00017385	0	5.215e-05
CASSHRNRAGRPYSNQPQHF	0.0002144	2	6.446e-05	0	0	0	0	0	0	0	0	0	0	0	0.00014994	0	0	0	0	0	0	0
CASSHRNTIYF	0.00030036	6	0	0	0	0	2.26e-05	0	2.831e-05	0	3.451e-05	0	7.714e-05	0	0	8.565e-05	0	0	0	0	0	5.215e-05
CASSHRPGTSGGAYGGEQFF	0.00014312	5	0	2.48e-05	0	0	2.26e-05	0	2.831e-05	2.884e-05	0	0	3.857e-05	0	0	0	0	0	0	0	0	0
CASSHRQDYGYTF	0.00075948	11	0	2.48e-05	3.629e-05	2.399e-05	4.52e-05	8.676e-05	5.662e-05	0	3.451e-05	0	0	0.00026079	0	0	3.883e-05	7.248e-05	7.92e-05	0	0	0
CASSHRQGATGELFF	2.884e-05	1	0	0	0	0	0	0	0	2.884e-05	0	0	0	0	0	0	0	0	0	0	0	0
CASSHRQGTTGELFF	0.00028701	7	0	0	0	2.399e-05	4.52e-05	2.892e-05	2.831e-05	0	0	0	3.857e-05	0	0	4.282e-05	0	0	7.92e-05	0	0	0
CASSHRQVVSYEQYF	0.00011354	2	0	0	0	0	0	0	0	0	0	0	3.857e-05	0	7.497e-05	0	0	0	0	0	0	0
CASSHRRAGVGNTIYF	0.00017385	1	0	0	0	0	0	0	0	0	0	0	0	0	0	0	0	0	0	0.00017385	0	0
CASSHRRGPGGSGELFF	7.497e-05	1	0	0	0	0	0	0	0	0	0	0	0	0	7.497e-05	0	0	0	0	0	0	0
CASSHRRISEAFF	0.00094044	13	0	4.961e-05	0.00010887	2.399e-05	4.52e-05	2.892e-05	0.00011324	2.884e-05	3.451e-05	0.00011289	3.857e-05	0	0	0	7.765e-05	0	0	0.00017385	0	0.00010429
CASSHRRPGTSGGSRNEQFF	6.521e-05	2	0	0	3.629e-05	0	0	2.892e-05	0	0	0	0	0	0	0	0	0	0	0	0	0	0
CASSHRRRNEQFF	2.892e-05	1	0	0	0	0	0	2.892e-05	0	0	0	0	0	0	0	0	0	0	0	0	0	0
CASSHRSHNSPLHF	6.283e-05	2	0	0	0	0	0	0	2.831e-05	0	3.451e-05	0	0	0	0	0	0	0	0	0	0	0
CASSHRSSSRDEQFF	0.00016404	4	0	0	0	0	2.26e-05	0	0	2.884e-05	0	3.763e-05	0	0	7.497e-05	0	0	0	0	0	0	0
CASSHRSSYEQYF	0.00055995	10	6.446e-05	0	3.629e-05	2.399e-05	0	0	2.831e-05	0	0	3.763e-05	0	6.52e-05	0.00014994	4.282e-05	3.883e-05	7.248e-05	0	0	0	0
CASSHRSTIYF	2.892e-05	1	0	0	0	0	0	2.892e-05	0	0	0	0	0	0	0	0	0	0	0	0	0	0
CASSHRTEAFF	0.00057067	12	0	2.48e-05	0	4.798e-05	4.52e-05	5.784e-05	2.831e-05	0	3.451e-05	3.763e-05	3.857e-05	0	0	8.565e-05	3.883e-05	0	7.92e-05	0	0	5.215e-05
CASSHRTGATNTEAFF	0.00059199	12	6.446e-05	4.961e-05	3.629e-05	2.399e-05	4.52e-05	2.892e-05	2.831e-05	2.884e-05	0	3.763e-05	3.857e-05	6.52e-05	0	0	0	0.00014497	0	0	0	0
CASSHRTGGIEKLFF	6.446e-05	1	6.446e-05	0	0	0	0	0	0	0	0	0	0	0	0	0	0	0	0	0	0	0
CASSHRTGMDTGELFF	0.00014994	1	0	0	0	0	0	0	0	0	0	0	0	0	0.00014994	0	0	0	0	0	0	0
CASSHRTGSSYNSPLHF	0.0003107	8	0	2.48e-05	0	2.399e-05	0	2.892e-05	0	0	3.451e-05	3.763e-05	0	0	0	4.282e-05	3.883e-05	0	7.92e-05	0	0	0
CASSHRTGTAGNTIYF	0.00013695	2	6.446e-05	0	0	0	0	0	0	0	0	0	0	0	0	0	0	7.248e-05	0	0	0	0
CASSHRTGYNTEAFF	6.446e-05	1	6.446e-05	0	0	0	0	0	0	0	0	0	0	0	0	0	0	0	0	0	0	0
CASSHRTHTCNEQFF	3.451e-05	1	0	0	0	0	0	0	0	0	3.451e-05	0	0	0	0	0	0	0	0	0	0	0
CASSHRTHTYNEQFF	0.00051372	12	0	4.961e-05	3.629e-05	4.798e-05	4.52e-05	2.892e-05	2.831e-05	2.884e-05	0	3.763e-05	7.714e-05	0	0	4.282e-05	3.883e-05	0	0	0	0	5.215e-05
CASSHRTHTYNEQFS	2.831e-05	1	0	0	0	0	0	0	2.831e-05	0	0	0	0	0	0	0	0	0	0	0	0	0
CASSHRTKESRSGNTIYF	6.52e-05	1	0	0	0	0	0	0	0	0	0	0	0	6.52e-05	0	0	0	0	0	0	0	0
CASSHRTLINEQFF	3.451e-05	1	0	0	0	0	0	0	0	0	3.451e-05	0	0	0	0	0	0	0	0	0	0	0
CASSHRTSGRNEQFF	7.248e-05	1	0	0	0	0	0	0	0	0	0	0	0	0	0	0	0	7.248e-05	0	0	0	0
CASSHRTSNQPQHF	7.92e-05	1	0	0	0	0	0	0	0	0	0	0	0	0	0	0	0	0	7.92e-05	0	0	0
CASSHRTTGDGGYTF	0.00011874	4	0	0	0	2.399e-05	2.26e-05	0	0	0	3.451e-05	3.763e-05	0	0	0	0	0	0	0	0	0	0
CASSHRVYEQYF	6.446e-05	1	6.446e-05	0	0	0	0	0	0	0	0	0	0	0	0	0	0	0	0	0	0	0
CASSHRWTGTEAFF	0.00076614	11	0	7.441e-05	3.629e-05	7.197e-05	4.52e-05	8.676e-05	8.493e-05	8.652e-05	0	0.00015052	3.857e-05	0	0	0	3.883e-05	0	0	0	0	5.215e-05
CASSHSAGVRDEQYF	2.48e-05	1	0	2.48e-05	0	0	0	0	0	0	0	0	0	0	0	0	0	0	0	0	0	0
CASSHSANTGELFF	5.144e-05	2	0	0	0	0	2.26e-05	0	0	2.884e-05	0	0	0	0	0	0	0	0	0	0	0	0
CASSHSDGTGELFF	2.892e-05	1	0	0	0	0	0	2.892e-05	0	0	0	0	0	0	0	0	0	0	0	0	0	0
CASSHSDRRRTTNEKLFF	0.00031782	8	0	2.48e-05	0	7.197e-05	4.52e-05	2.892e-05	2.831e-05	2.884e-05	0	3.763e-05	0	0	0	0	0	0	0	0	0	5.215e-05
CASSHSEGNEQFF	0.00161151	18	6.446e-05	9.921e-05	7.258e-05	4.798e-05	0.00011301	8.676e-05	2.831e-05	0.0001442	0.00010354	0.00011289	7.714e-05	6.52e-05	7.497e-05	0.00012847	0.00011648	0.00014497	7.92e-05	0	0	5.215e-05
CASSHSFLGTDTQYF	2.48e-05	1	0	2.48e-05	0	0	0	0	0	0	0	0	0	0	0	0	0	0	0	0	0	0
CASSHSFRANYGYTF	0.00016579	3	6.446e-05	0	0	0	0	0	0	2.884e-05	0	0	0	0	0	0	0	7.248e-05	0	0	0	0
CASSHSFRGHTIYF	6.688e-05	2	0	0	0	0	0	0	2.831e-05	0	0	0	3.857e-05	0	0	0	0	0	0	0	0	0
CASSHSGGAAGGELFF	0.0030356	19	6.446e-05	9.921e-05	0.00025403	9.596e-05	0.00022602	0.00020243	0.00014155	8.652e-05	6.903e-05	0.00015052	7.714e-05	6.52e-05	7.497e-05	0.00012847	0.00023296	0	0.00055437	0.00017385	7.817e-05	0.00026073
CASSHSGGNTIYF	0.00061135	10	0	2.48e-05	0	4.798e-05	6.781e-05	2.892e-05	0	2.884e-05	3.451e-05	3.763e-05	0	0	0	0	0	0	0.00015839	0	7.817e-05	0.00010429
CASSHSGGSTDTQYF	0.0001288	2	0	4.961e-05	0	0	0	0	0	0	0	0	0	0	0	0	0	0	7.92e-05	0	0	0
CASSHSGIVPTF	5.152e-05	2	0	0	0	0	2.26e-05	2.892e-05	0	0	0	0	0	0	0	0	0	0	0	0	0	0
CASSHSGKAFF	2.831e-05	1	0	0	0	0	0	0	2.831e-05	0	0	0	0	0	0	0	0	0	0	0	0	0
CASSHSGQADYGYTF	7.817e-05	1	0	0	0	0	0	0	0	0	0	0	0	0	0	0	0	0	0	0	7.817e-05	0
CASSHSGRGEFF	7.92e-05	1	0	0	0	0	0	0	0	0	0	0	0	0	0	0	0	0	7.92e-05	0	0	0
CASSHSGRRRTTNEKLFF	3.451e-05	1	0	0	0	0	0	0	0	0	3.451e-05	0	0	0	0	0	0	0	0	0	0	0
CASSHSGSNEQFF	2.884e-05	1	0	0	0	0	0	0	0	2.884e-05	0	0	0	0	0	0	0	0	0	0	0	0
CASSHSGTGESYEQYF	7.92e-05	1	0	0	0	0	0	0	0	0	0	0	0	0	0	0	0	0	7.92e-05	0	0	0
CASSHSGTSGAIETQYF	2.831e-05	1	0	0	0	0	0	0	2.831e-05	0	0	0	0	0	0	0	0	0	0	0	0	0
CASSHSHEQYF	0.00063855	9	0	7.441e-05	3.629e-05	0	4.52e-05	0	2.831e-05	0	0.00010354	0	0	0	0	0.00012847	3.883e-05	0	7.92e-05	0	0	0.00010429
CASSHSIRAGGYTF	9.344e-05	3	0	0	3.629e-05	0	0	0	2.831e-05	2.884e-05	0	0	0	0	0	0	0	0	0	0	0	0
CASSHSKDSGNTIYF	0.00069754	14	0	4.961e-05	3.629e-05	4.798e-05	4.52e-05	2.892e-05	5.662e-05	2.884e-05	3.451e-05	3.763e-05	7.714e-05	0	0	8.565e-05	3.883e-05	0	0	0	7.817e-05	5.215e-05
CASSHSLAASYEQYF	0.00017385	1	0	0	0	0	0	0	0	0	0	0	0	0	0	0	0	0	0	0.00017385	0	0
CASSHSLGGRGITYEQYF	0.00108381	12	6.446e-05	2.48e-05	0	2.399e-05	2.26e-05	2.892e-05	0	0	3.451e-05	3.763e-05	0	0.00032599	0.00014994	0	0	0.00014497	0	0.00017385	0	5.215e-05
CASSHSLGGRGITYEQYL	7.248e-05	1	0	0	0	0	0	0	0	0	0	0	0	0	0	0	0	7.248e-05	0	0	0	0
CASSHSLGNTEAFF	2.26e-05	1	0	0	0	0	2.26e-05	0	0	0	0	0	0	0	0	0	0	0	0	0	0	0
CASSHSLIDYLSWTGELFF	2.399e-05	1	0	0	0	2.399e-05	0	0	0	0	0	0	0	0	0	0	0	0	0	0	0	0
CASSHSLRRGGYTF	2.48e-05	1	0	2.48e-05	0	0	0	0	0	0	0	0	0	0	0	0	0	0	0	0	0	0
CASSHSPSYEQYF	2.884e-05	1	0	0	0	0	0	0	0	2.884e-05	0	0	0	0	0	0	0	0	0	0	0	0
CASSHSQATYNSPLHF	2.48e-05	1	0	2.48e-05	0	0	0	0	0	0	0	0	0	0	0	0	0	0	0	0	0	0
CASSHSRADGYTF	0.00020463	3	6.446e-05	0	0	0	0	0	0	0	0	0	0	6.52e-05	7.497e-05	0	0	0	0	0	0	0
CASSHSRDRDFYGYTF	0.00212762	19	0.00025785	7.441e-05	3.629e-05	4.798e-05	6.781e-05	5.784e-05	8.493e-05	0.00017304	3.451e-05	7.526e-05	7.714e-05	0.00019559	0.0002249	8.565e-05	0.00015531	0.00021745	7.92e-05	0	7.817e-05	0.00010429
CASSHSRDRDFYSYTF	7.248e-05	1	0	0	0	0	0	0	0	0	0	0	0	0	0	0	0	7.248e-05	0	0	0	0
CASSHSRGEQYF	2.892e-05	1	0	0	0	0	0	2.892e-05	0	0	0	0	0	0	0	0	0	0	0	0	0	0
CASSHSSGGPTDTQYF	5.144e-05	2	0	0	0	0	2.26e-05	0	0	2.884e-05	0	0	0	0	0	0	0	0	0	0	0	0
CASSHSSSGQGVGANVLTF	0.00015597	5	0	0	3.629e-05	2.399e-05	2.26e-05	0	0	0	3.451e-05	0	3.857e-05	0	0	0	0	0	0	0	0	0
CASSHSWDTRSLYSNQPQHF	0.00057259	11	0	2.48e-05	3.629e-05	2.399e-05	4.52e-05	2.892e-05	2.831e-05	0	3.451e-05	3.763e-05	0.00011571	0	0	0	3.883e-05	0	0.00015839	0	0	0
CASSHSYEQYF	7.497e-05	1	0	0	0	0	0	0	0	0	0	0	0	0	7.497e-05	0	0	0	0	0	0	0
CASSHTDTQYF	0.00080815	12	0	2.48e-05	7.258e-05	4.798e-05	2.26e-05	2.892e-05	5.662e-05	8.652e-05	6.903e-05	0	7.714e-05	0	0	0.0001713	0	7.248e-05	0	0	7.817e-05	0
CASSHTDTSGSPLHF	0.00153996	14	0	0.00012401	7.258e-05	0.00019193	0.00011301	5.784e-05	0.00011324	2.884e-05	6.903e-05	0.00011289	0.00015428	0	0	0.00021412	7.765e-05	0	0.00015839	0	0	5.215e-05
CASSHTGAQETQYF	0.00503865	20	0.00012892	0.00027283	0.00021774	0.00021592	0.00018082	8.676e-05	0.00033972	0.00017304	0.00017257	0.00022578	0.00046284	0.00032599	0.00014994	0.00042825	0.00023296	0.00028994	0.00039598	0.00034771	0.00023452	0.00015644
CASSHTGAQETQYL	2.884e-05	1	0	0	0	0	0	0	0	2.884e-05	0	0	0	0	0	0	0	0	0	0	0	0
CASSHTGAQETRYF	7.248e-05	1	0	0	0	0	0	0	0	0	0	0	0	0	0	0	0	7.248e-05	0	0	0	0
CASSHTGDSPLHF	2.892e-05	1	0	0	0	0	0	2.892e-05	0	0	0	0	0	0	0	0	0	0	0	0	0	0
CASSHTGEGETQYF	2.884e-05	1	0	0	0	0	0	0	0	2.884e-05	0	0	0	0	0	0	0	0	0	0	0	0
CASSHTGERSYEQYF	0.00035331	6	6.446e-05	0	0	0	0	0	0	0	0	3.763e-05	3.857e-05	6.52e-05	7.497e-05	0	0	7.248e-05	0	0	0	0
CASSHTGGDTEAFF	0.00054435	11	0	2.48e-05	7.258e-05	2.399e-05	2.26e-05	2.892e-05	0	8.652e-05	0	3.763e-05	7.714e-05	0	0	0	3.883e-05	0	7.92e-05	0	0	5.215e-05
CASSHTGGGSGANVLTF	6.446e-05	1	6.446e-05	0	0	0	0	0	0	0	0	0	0	0	0	0	0	0	0	0	0	0
CASSHTGGGYEQYF	0.00012966	2	6.446e-05	0	0	0	0	0	0	0	0	0	0	6.52e-05	0	0	0	0	0	0	0	0
CASSHTGGNGYTF	0.00031272	6	0	0	0	2.399e-05	2.26e-05	2.892e-05	0	2.884e-05	3.451e-05	0	0	0	0	0	0	0	0	0.00017385	0	0
CASSHTGGSYEQYF	3.451e-05	1	0	0	0	0	0	0	0	0	3.451e-05	0	0	0	0	0	0	0	0	0	0	0
CASSHTGGTDTQYF	0.00036588	8	0	7.441e-05	3.629e-05	2.399e-05	0	0	2.831e-05	0	3.451e-05	0	3.857e-05	0	0	0	7.765e-05	0	0	0	0	5.215e-05
CASSHTGPFYEQYF	0.00025652	7	0	4.961e-05	3.629e-05	2.399e-05	2.26e-05	0	5.662e-05	2.884e-05	0	0	3.857e-05	0	0	0	0	0	0	0	0	0
CASSHTGTGSEQYF	0.00044109	11	0	4.961e-05	3.629e-05	2.399e-05	2.26e-05	2.892e-05	5.662e-05	2.884e-05	0	3.763e-05	3.857e-05	0	0	0	3.883e-05	0	7.92e-05	0	0	0
CASSHTKGQTRPGGSYNEQFF	5.851e-05	2	0	0	0	2.399e-05	0	0	0	0	3.451e-05	0	0	0	0	0	0	0	0	0	0	0
CASSHTPGQGARSGYTF	2.884e-05	1	0	0	0	0	0	0	0	2.884e-05	0	0	0	0	0	0	0	0	0	0	0	0
CASSHTQNGLLDSPLHF	7.817e-05	1	0	0	0	0	0	0	0	0	0	0	0	0	0	0	0	0	0	0	7.817e-05	0
CASSHTRGGGEQYF	0.00039167	10	0	4.961e-05	3.629e-05	4.798e-05	2.26e-05	0	2.831e-05	0	3.451e-05	0	3.857e-05	0	0	4.282e-05	3.883e-05	0	0	0	0	5.215e-05
CASSHTRGRGNEKLFF	0.00055392	13	0	2.48e-05	3.629e-05	4.798e-05	2.26e-05	2.892e-05	5.662e-05	5.768e-05	6.903e-05	3.763e-05	3.857e-05	0	0	4.282e-05	3.883e-05	0	0	0	0	5.215e-05
CASSHTSGGATGELFF	0.0149537	16	0	0.00081849	0.00083466	0.00098364	0.00065546	0.00069404	0.00093424	0.00103821	0.00062127	0.00105362	0.0012728	0	0	0.00141322	0.0012813	0	0.00126713	0.00052156	0.00062539	0.00093862
CASSHTSGRATGELFF	2.884e-05	1	0	0	0	0	0	0	0	2.884e-05	0	0	0	0	0	0	0	0	0	0	0	0
CASSHTSGSGGSYEQYF	0.00013943	2	6.446e-05	0	0	0	0	0	0	0	0	0	0	0	7.497e-05	0	0	0	0	0	0	0
CASSHTSGSGIDTQYF	6.52e-05	1	0	0	0	0	0	0	0	0	0	0	0	6.52e-05	0	0	0	0	0	0	0	0
CASSHTSTDTQYF	2.399e-05	1	0	0	0	2.399e-05	0	0	0	0	0	0	0	0	0	0	0	0	0	0	0	0
CASSHTSWENIQYF	2.48e-05	1	0	2.48e-05	0	0	0	0	0	0	0	0	0	0	0	0	0	0	0	0	0	0
CASSHTTDSYEQYF	0.00063886	11	0.00012892	2.48e-05	3.629e-05	2.399e-05	2.26e-05	0	2.831e-05	0	6.903e-05	3.763e-05	0	6.52e-05	0.00014994	0	0	0	0	0	0	5.215e-05
CASSHTTLTFYEQYF	0.0004756	11	0	2.48e-05	0	2.399e-05	4.52e-05	5.784e-05	8.493e-05	2.884e-05	0	3.763e-05	3.857e-05	0	0	4.282e-05	3.883e-05	0	0	0	0	5.215e-05
CASSHTWTGRENEQFF	0.00236707	18	0.00012892	0.00012401	7.258e-05	0.00011996	9.041e-05	8.676e-05	0.00022648	0.00017304	0.00010354	0.00018815	3.857e-05	0.00026079	7.497e-05	0.00021412	3.883e-05	0.00021745	0	0	0.00015635	5.215e-05
CASSHTWTGRENGQFF	2.48e-05	1	0	2.48e-05	0	0	0	0	0	0	0	0	0	0	0	0	0	0	0	0	0	0
CASSHVAGGADTQYF	0.00027638	3	0.00012892	0	0	0	0	0	0	0	0	0	0	0	7.497e-05	0	0	7.248e-05	0	0	0	0
CASSHVGGVDYGYTF	0.00031891	4	6.446e-05	0	0	0	0	0	0	0	3.451e-05	0	0	0	7.497e-05	0	0	0.00014497	0	0	0	0
CASSHVLAGGTYNEQFF	0.00053727	11	0	2.48e-05	0	4.798e-05	4.52e-05	2.892e-05	2.831e-05	2.884e-05	3.451e-05	0	0.00011571	6.52e-05	7.497e-05	4.282e-05	0	0	0	0	0	0
CASSHVPRANYGYTF	0.00268322	20	0.00025785	0.00012401	3.629e-05	0.00011996	0.00013561	5.784e-05	5.662e-05	0.00011536	6.903e-05	7.526e-05	0.00019285	0.00019559	7.497e-05	8.565e-05	0.00015531	7.248e-05	0.00055437	0.00017385	7.817e-05	5.215e-05
CASSHVPRANYGYTS	2.831e-05	1	0	0	0	0	0	0	2.831e-05	0	0	0	0	0	0	0	0	0	0	0	0	0
CASSHVSRTEAFF	7.497e-05	1	0	0	0	0	0	0	0	0	0	0	0	0	7.497e-05	0	0	0	0	0	0	0
CASSHVTGEAFF	0.00171636	16	0	7.441e-05	7.258e-05	4.798e-05	4.52e-05	8.676e-05	8.493e-05	0.00011536	0.00010354	7.526e-05	7.714e-05	0	0	8.565e-05	0.00011648	0	7.92e-05	0.00052156	7.817e-05	5.215e-05
CASSHVTGEAFL	2.26e-05	1	0	0	0	0	2.26e-05	0	0	0	0	0	0	0	0	0	0	0	0	0	0	0
CASSHWGRQDEQYF	0.00899878	20	0.00058016	0.00037204	0.00039919	0.00040785	0.00031643	0.00043378	0.00039634	0.00049027	0.00048321	0.00041392	0.00046284	0.00058678	0.00052478	0.00047107	0.0004271	0.00072485	0.00039598	0.00017385	0.00046904	0.00046931
CASSHWGRQDERYF	2.48e-05	1	0	2.48e-05	0	0	0	0	0	0	0	0	0	0	0	0	0	0	0	0	0	0
CASSHWGRQDKQYF	2.831e-05	1	0	0	0	0	0	0	2.831e-05	0	0	0	0	0	0	0	0	0	0	0	0	0
CASSHWGRRDEQYF	2.399e-05	1	0	0	0	2.399e-05	0	0	0	0	0	0	0	0	0	0	0	0	0	0	0	0
CASSHWGSDTQYF	2.48e-05	1	0	2.48e-05	0	0	0	0	0	0	0	0	0	0	0	0	0	0	0	0	0	0
CASSHWGTGSGEQFF	0.00034157	4	0.00012892	0	0	0	0	0	0	0	0	0	0	6.52e-05	7.497e-05	0	0	7.248e-05	0	0	0	0
CASSHWGVGKNIQYF	0.00033005	8	6.446e-05	0	0	2.399e-05	2.26e-05	0	2.831e-05	0	3.451e-05	0	0	6.52e-05	0	0	3.883e-05	0	0	0	0	5.215e-05
CASSHWRRQDEQYF	7.248e-05	1	0	0	0	0	0	0	0	0	0	0	0	0	0	0	0	7.248e-05	0	0	0	0
CASSHWTEQETQYF	0.00020214	3	6.446e-05	0	0	0	0	0	0	0	0	0	0	6.52e-05	0	0	0	7.248e-05	0	0	0	0
CASSHWTGVNEQFF	0.00021191	3	6.446e-05	0	0	0	0	0	0	0	0	0	0	0	7.497e-05	0	0	7.248e-05	0	0	0	0
CASSHWTHGYEQYF	2.26e-05	1	0	0	0	0	2.26e-05	0	0	0	0	0	0	0	0	0	0	0	0	0	0	0
CASSHWTSEQETQYF	2.26e-05	1	0	0	0	0	2.26e-05	0	0	0	0	0	0	0	0	0	0	0	0	0	0	0
CASSHWTSGMGTDTQYF	0.00013137	3	0	0	0	0	2.26e-05	0	5.662e-05	0	0	0	0	0	0	0	0	0	0	0	0	5.215e-05
CASSHYLGTEMNQPQHF	2.26e-05	1	0	0	0	0	2.26e-05	0	0	0	0	0	0	0	0	0	0	0	0	0	0	0
CASSHYLGTGMNQPQHF	0.00077677	15	0	2.48e-05	3.629e-05	4.798e-05	4.52e-05	2.892e-05	5.662e-05	5.768e-05	3.451e-05	3.763e-05	7.714e-05	0	0	4.282e-05	7.765e-05	0	7.92e-05	0	7.817e-05	5.215e-05
CASSHYSGGSTDTQYF	0.00019977	4	6.446e-05	0	0	0	0	0	2.831e-05	0	3.451e-05	0	0	0	0	0	0	7.248e-05	0	0	0	0
CASSIAAGSTEAFF	3.857e-05	1	0	0	0	0	0	0	0	0	0	0	3.857e-05	0	0	0	0	0	0	0	0	0
CASSIAALTGELFF	0.00015944	3	0	9.921e-05	0	0	2.26e-05	0	0	0	0	3.763e-05	0	0	0	0	0	0	0	0	0	0
CASSIAASGGDEQFF	2.884e-05	1	0	0	0	0	0	0	0	2.884e-05	0	0	0	0	0	0	0	0	0	0	0	0
CASSIAASGGNEQFF	0.00377865	16	0.00038677	0.00024803	0	0.00011996	0.00018082	0.00020243	5.662e-05	0.00020187	0.00027612	0.00011289	0.00030856	0.00032599	0.00044981	0.00012847	0.00011648	0.00050739	0	0	0	0.00015644
CASSIADRGDRYGYTF	0.00030823	4	0	0	0	0	0	0	0	2.884e-05	0	0	0	0	0	4.282e-05	0	0	0.00015839	0	7.817e-05	0
CASSIADTQYF	2.884e-05	1	0	0	0	0	0	0	0	2.884e-05	0	0	0	0	0	0	0	0	0	0	0	0
CASSIAERGTDTQYF	2.399e-05	1	0	0	0	2.399e-05	0	0	0	0	0	0	0	0	0	0	0	0	0	0	0	0
CASSIAFPFVLDEQYF	2.399e-05	1	0	0	0	2.399e-05	0	0	0	0	0	0	0	0	0	0	0	0	0	0	0	0
CASSIAFYNEQFF	0.00012966	2	6.446e-05	0	0	0	0	0	0	0	0	0	0	6.52e-05	0	0	0	0	0	0	0	0
CASSIAGEETQYF	3.763e-05	1	0	0	0	0	0	0	0	0	0	3.763e-05	0	0	0	0	0	0	0	0	0	0
CASSIAGGNEQYF	0.00010105	3	0	4.961e-05	0	0	2.26e-05	0	0	2.884e-05	0	0	0	0	0	0	0	0	0	0	0	0
CASSIAGGRNSYNEQFF	6.52e-05	1	0	0	0	0	0	0	0	0	0	0	0	6.52e-05	0	0	0	0	0	0	0	0
CASSIAGGSHGYTF	2.399e-05	1	0	0	0	2.399e-05	0	0	0	0	0	0	0	0	0	0	0	0	0	0	0	0
CASSIAGGSYGYTF	0.00015674	4	0	0	0	0	2.26e-05	0	0	5.768e-05	0	3.763e-05	0	0	0	0	3.883e-05	0	0	0	0	0
CASSIAGGTDTQYF	0.00017385	1	0	0	0	0	0	0	0	0	0	0	0	0	0	0	0	0	0	0.00017385	0	0
CASSIAGLPWEQYF	0.00011162	4	0	2.48e-05	0	2.399e-05	0	0	2.831e-05	0	3.451e-05	0	0	0	0	0	0	0	0	0	0	0
CASSIAGNQETQYF	0.00082121	11	0	2.48e-05	0	0	6.781e-05	2.892e-05	5.662e-05	5.768e-05	0	0.00011289	0	0	0	0.00012847	3.883e-05	0	7.92e-05	0.00017385	0	5.215e-05
CASSIAGPDTQYF	5.091e-05	2	0	0	0	0	2.26e-05	0	2.831e-05	0	0	0	0	0	0	0	0	0	0	0	0	0
CASSIAGPPPNQPQHF	3.451e-05	1	0	0	0	0	0	0	0	0	3.451e-05	0	0	0	0	0	0	0	0	0	0	0
CASSIAGQEGGQPQHF	3.629e-05	1	0	0	3.629e-05	0	0	0	0	0	0	0	0	0	0	0	0	0	0	0	0	0
CASSIAGQGGGQPQHF	0.00145489	16	0.00012892	7.441e-05	0	2.399e-05	6.781e-05	8.676e-05	0	5.768e-05	3.451e-05	3.763e-05	3.857e-05	6.52e-05	0.00014994	4.282e-05	0.00011648	0	0	0.00034771	7.817e-05	0.00010429
CASSIAGQGVVYGYTF	0.00025827	4	0	0	0	0	0	0	0	2.884e-05	3.451e-05	0	3.857e-05	0	0	0	0	0	0	0	0.00015635	0
CASSIAGRVSEQYF	0.00081525	5	0	0	0	0	0	0	0	0	3.451e-05	0	0	6.52e-05	0.0002249	0	0	0	0.00031678	0.00017385	0	0
CASSIAGSGRYGYTF	2.48e-05	1	0	2.48e-05	0	0	0	0	0	0	0	0	0	0	0	0	0	0	0	0	0	0
CASSIAGSVTEAFF	0.00039477	7	0	2.48e-05	0	4.798e-05	0	2.892e-05	0	2.884e-05	0	7.526e-05	0	0	0	0	0.00011648	7.248e-05	0	0	0	0
CASSIAGTGQHF	0.00014017	2	0	0	0	0	0	0	0	0	0	0	0	6.52e-05	7.497e-05	0	0	0	0	0	0	0
CASSIAGTREETQYF	0.00102937	14	6.446e-05	2.48e-05	7.258e-05	2.399e-05	2.26e-05	2.892e-05	2.831e-05	2.884e-05	0	3.763e-05	0.00019285	0.00019559	0	8.565e-05	0	0.00014497	0	0	7.817e-05	0
CASSIAGTSNEQYF	0.00062361	11	0	4.961e-05	0	7.197e-05	4.52e-05	2.892e-05	2.831e-05	0	3.451e-05	0	3.857e-05	0	0	0	3.883e-05	0	7.92e-05	0	0.00015635	5.215e-05
CASSIAGTTNEKLFF	6.52e-05	1	0	0	0	0	0	0	0	0	0	0	0	6.52e-05	0	0	0	0	0	0	0	0
CASSIAGVNTGELFF	0.00090514	14	0.00012892	4.961e-05	7.258e-05	2.399e-05	4.52e-05	5.784e-05	0	2.884e-05	0	7.526e-05	3.857e-05	6.52e-05	0	4.282e-05	0	0.00014497	7.92e-05	0	0	5.215e-05
CASSIAHEQYF	0.00045952	10	0	4.961e-05	0	4.798e-05	2.26e-05	2.892e-05	2.831e-05	5.768e-05	6.903e-05	3.763e-05	3.857e-05	0	0	0	0	0	7.92e-05	0	0	0
CASSIANTNYNEQFF	0.00018527	2	0	0	0	0	0	2.892e-05	0	0	0	0	0	0	0	0	0	0	0	0	0.00015635	0
CASSIAPDRGGNQPQHF	0.00027638	3	0.00012892	0	0	0	0	0	0	0	0	0	0	0	7.497e-05	0	0	7.248e-05	0	0	0	0
CASSIAPGDGYGYTF	0.00011453	3	0	0	0	4.798e-05	0	2.892e-05	0	0	0	3.763e-05	0	0	0	0	0	0	0	0	0	0
CASSIAPGRHTF	0.00012689	2	0	0	0	0	2.26e-05	0	0	0	0	0	0	0	0	0	0	0	0	0	0	0.00010429
CASSIAPPGRIPYEQYF	6.52e-05	1	0	0	0	0	0	0	0	0	0	0	0	6.52e-05	0	0	0	0	0	0	0	0
CASSIAPSNTGELFF	2.48e-05	1	0	2.48e-05	0	0	0	0	0	0	0	0	0	0	0	0	0	0	0	0	0	0
CASSIAPSRAAGELFF	9e-05	2	0	2.48e-05	0	0	0	0	0	0	0	0	0	6.52e-05	0	0	0	0	0	0	0	0
CASSIARNQPQHF	6.52e-05	1	0	0	0	0	0	0	0	0	0	0	0	6.52e-05	0	0	0	0	0	0	0	0
CASSIARTDTQYF	7.497e-05	1	0	0	0	0	0	0	0	0	0	0	0	0	7.497e-05	0	0	0	0	0	0	0
CASSIASGEETQYF	0.00028681	8	0	2.48e-05	0	4.798e-05	2.26e-05	0	2.831e-05	0	3.451e-05	3.763e-05	0	0	0	0	3.883e-05	0	0	0	0	5.215e-05
CASSIASGGNTVYF	0.00026976	5	6.446e-05	0	3.629e-05	0	0	0	0	2.884e-05	0	0	0	6.52e-05	7.497e-05	0	0	0	0	0	0	0
CASSIATGPHNEQFF	2.48e-05	1	0	2.48e-05	0	0	0	0	0	0	0	0	0	0	0	0	0	0	0	0	0	0
CASSIATGSHNERFF	2.48e-05	1	0	2.48e-05	0	0	0	0	0	0	0	0	0	0	0	0	0	0	0	0	0	0
CASSIATGSTEAFF	0.00101822	15	0	4.961e-05	7.258e-05	4.798e-05	4.52e-05	2.892e-05	2.831e-05	8.652e-05	3.451e-05	0	3.857e-05	0	0	8.565e-05	3.883e-05	0	7.92e-05	0.00017385	0.00015635	5.215e-05
CASSIATGSTEAFL	2.399e-05	1	0	0	0	2.399e-05	0	0	0	0	0	0	0	0	0	0	0	0	0	0	0	0
CASSIATSGSDTQYF	2.48e-05	1	0	2.48e-05	0	0	0	0	0	0	0	0	0	0	0	0	0	0	0	0	0	0
CASSIAVGQQNTF	0.00042617	7	0	2.48e-05	0	2.399e-05	2.26e-05	0	0	0	3.451e-05	0	0	0	0	8.565e-05	0	0	0	0	7.817e-05	0.00015644
CASSIAWEIGCTF	3.451e-05	1	0	0	0	0	0	0	0	0	3.451e-05	0	0	0	0	0	0	0	0	0	0	0
CASSIAWEIGYTF	0.00028824	7	0	0	3.629e-05	0	2.26e-05	0	2.831e-05	2.884e-05	3.451e-05	0	0	6.52e-05	0	0	0	7.248e-05	0	0	0	0
CASSIDGGGAYNEQFF	0.00013768	2	0	0	0	0	0	0	0	0	0	0	0	6.52e-05	0	0	0	7.248e-05	0	0	0	0
CASSIDGGSNSPLHF	0.00027571	5	0	7.441e-05	0	4.798e-05	4.52e-05	2.892e-05	0	0	0	0	0	0	0	0	0	0	7.92e-05	0	0	0
CASSIDGQGDYNEQFF	6.446e-05	1	6.446e-05	0	0	0	0	0	0	0	0	0	0	0	0	0	0	0	0	0	0	0
CASSIDGTGGSPLHF	0.00017994	6	0	0	0	2.399e-05	2.26e-05	0	2.831e-05	2.884e-05	0	3.763e-05	3.857e-05	0	0	0	0	0	0	0	0	0
CASSIDHAKAWVYGYTF	0.00017895	2	0	0	0	0	2.26e-05	0	0	0	0	0	0	0	0	0	0	0	0	0	0.00015635	0
CASSIDHQGLRDF	0.00016367	6	0	2.48e-05	0	2.399e-05	2.26e-05	2.892e-05	0	2.884e-05	3.451e-05	0	0	0	0	0	0	0	0	0	0	0
CASSIDHREGTGELFF	9.971e-05	4	0	2.48e-05	0	2.399e-05	2.26e-05	0	2.831e-05	0	0	0	0	0	0	0	0	0	0	0	0	0
CASSIDLASGRTDTQYF	5.215e-05	1	0	0	0	0	0	0	0	0	0	0	0	0	0	0	0	0	0	0	0	5.215e-05
CASSIDLFGERPQHF	0.00026888	7	0	2.48e-05	0	2.399e-05	0	2.892e-05	0	0	3.451e-05	7.526e-05	3.857e-05	0	0	4.282e-05	0	0	0	0	0	0
CASSIDLQLNEKLFF	0.00074377	11	6.446e-05	2.48e-05	0	7.197e-05	2.26e-05	5.784e-05	5.662e-05	0	3.451e-05	0	3.857e-05	0.0001304	0	8.565e-05	0	0	0	0	0.00015635	0
CASSIDLWKEQFF	0.00023166	6	0	0	3.629e-05	4.798e-05	4.52e-05	0	0	2.884e-05	3.451e-05	0	0	0	0	0	3.883e-05	0	0	0	0	0
CASSIDLWVYGYTF	0.000822	11	0	7.441e-05	7.258e-05	2.399e-05	6.781e-05	5.784e-05	8.493e-05	2.884e-05	0.00010354	0.00011289	0	0	0	0	3.883e-05	0	0	0	0.00015635	0
CASSIDLYLMTGGGQPQHF	7.497e-05	1	0	0	0	0	0	0	0	0	0	0	0	0	7.497e-05	0	0	0	0	0	0	0
CASSIDLYLMTGGSQPQHF	0.00345782	16	0.00038677	0.00012401	7.258e-05	0.00016794	0.00011301	0.00014459	0.00016986	0.0001442	0.00013806	0	7.714e-05	0.00045638	0.00037484	0.0001713	0.00023296	0.00057988	0	0	0	0.00010429
CASSIDLYNEQFF	0.00047407	10	0	2.48e-05	3.629e-05	4.798e-05	4.52e-05	0	5.662e-05	2.884e-05	0	3.763e-05	3.857e-05	0	0	8.565e-05	0	7.248e-05	0	0	0	0
CASSIDLYNEQLF	2.399e-05	1	0	0	0	2.399e-05	0	0	0	0	0	0	0	0	0	0	0	0	0	0	0	0
CASSIDPLSASGVYNEQFF	2.26e-05	1	0	0	0	0	2.26e-05	0	0	0	0	0	0	0	0	0	0	0	0	0	0	0
CASSIDPSGLGADTQYF	0.00020809	5	0	0	0	0	0	2.892e-05	2.831e-05	2.884e-05	0	0	0	0	0	4.282e-05	0	0	7.92e-05	0	0	0
CASSIDPTYEQYF	2.48e-05	1	0	2.48e-05	0	0	0	0	0	0	0	0	0	0	0	0	0	0	0	0	0	0
CASSIDPYLMTGGSQPQHF	7.248e-05	1	0	0	0	0	0	0	0	0	0	0	0	0	0	0	0	7.248e-05	0	0	0	0
CASSIDQSGYEQYF	2.48e-05	1	0	2.48e-05	0	0	0	0	0	0	0	0	0	0	0	0	0	0	0	0	0	0
CASSIDRAGAGGYTF	7.92e-05	1	0	0	0	0	0	0	0	0	0	0	0	0	0	0	0	0	7.92e-05	0	0	0
CASSIDRAGGYTF	0.00036172	7	0	0	0	2.399e-05	4.52e-05	2.892e-05	8.493e-05	5.768e-05	0	0	0	0	0	4.282e-05	0	0	0	0	7.817e-05	0
CASSIDRAGTEAFF	0.00014448	5	0	2.48e-05	0	2.399e-05	2.26e-05	0	0	0	3.451e-05	0	3.857e-05	0	0	0	0	0	0	0	0	0
CASSIDRAGTEAFS	3.629e-05	1	0	0	3.629e-05	0	0	0	0	0	0	0	0	0	0	0	0	0	0	0	0	0
CASSIDRAQPQHF	0.00027711	4	6.446e-05	0	0	0	0	0	0	0	0	0	0	6.52e-05	7.497e-05	0	0	7.248e-05	0	0	0	0
CASSIDRASLDF	0.00070015	9	0	2.48e-05	0	2.399e-05	2.26e-05	0	0	2.884e-05	0.00013806	0	3.857e-05	0	0.00014994	0	3.883e-05	0	0	0	0.00023452	0
CASSIDRDRPYSNQPQHF	7.497e-05	1	0	0	0	0	0	0	0	0	0	0	0	0	7.497e-05	0	0	0	0	0	0	0
CASSIDREGNTEAFF	0.00016395	5	0	0	3.629e-05	2.399e-05	2.26e-05	2.892e-05	0	0	0	0	0	0	0	0	0	0	0	0	0	5.215e-05
CASSIDREGNTEAFI	2.831e-05	1	0	0	0	0	0	0	2.831e-05	0	0	0	0	0	0	0	0	0	0	0	0	0
CASSIDREYGYTF	7.248e-05	1	0	0	0	0	0	0	0	0	0	0	0	0	0	0	0	7.248e-05	0	0	0	0
CASSIDRFGYEQYF	2.48e-05	1	0	2.48e-05	0	0	0	0	0	0	0	0	0	0	0	0	0	0	0	0	0	0
CASSIDRGETQYF	0.00061467	10	0	0	0	2.399e-05	4.52e-05	5.784e-05	0	8.652e-05	3.451e-05	3.763e-05	0	0	0	4.282e-05	7.765e-05	0	0	0	0.00015635	5.215e-05
CASSIDRGGISPTPLNEQFF	2.884e-05	1	0	0	0	0	0	0	0	2.884e-05	0	0	0	0	0	0	0	0	0	0	0	0
CASSIDRGGTQYF	3.629e-05	1	0	0	3.629e-05	0	0	0	0	0	0	0	0	0	0	0	0	0	0	0	0	0
CASSIDRLNTEAFF	5.715e-05	2	0	0	0	0	0	0	2.831e-05	2.884e-05	0	0	0	0	0	0	0	0	0	0	0	0
CASSIDRRQNTIYF	0.0005734	8	6.446e-05	2.48e-05	0	2.399e-05	0	0	5.662e-05	2.884e-05	0	0	0	6.52e-05	7.497e-05	0	0	0	0	0	0.00023452	0
CASSIDRRYGNTIYF	0.00013547	4	0	2.48e-05	0	2.399e-05	0	5.784e-05	0	2.884e-05	0	0	0	0	0	0	0	0	0	0	0	0
CASSIDRSQPQHF	6.446e-05	1	6.446e-05	0	0	0	0	0	0	0	0	0	0	0	0	0	0	0	0	0	0	0
CASSIDRTGGDYTF	5.215e-05	1	0	0	0	0	0	0	0	0	0	0	0	0	0	0	0	0	0	0	0	5.215e-05
CASSIDRTYEQYF	2.26e-05	1	0	0	0	0	2.26e-05	0	0	0	0	0	0	0	0	0	0	0	0	0	0	0
CASSIDRVGYEQYF	7.248e-05	1	0	0	0	0	0	0	0	0	0	0	0	0	0	0	0	7.248e-05	0	0	0	0
CASSIDRWGGYTF	0.00010709	2	0	0	0	0	0	2.892e-05	0	0	0	0	0	0	0	0	0	0	0	0	7.817e-05	0
CASSIDRWGSKLF	0.0006058	11	6.446e-05	2.48e-05	0	0	2.26e-05	2.892e-05	0	5.768e-05	3.451e-05	0	0	0.0001304	7.497e-05	4.282e-05	0	7.248e-05	0	0	0	5.215e-05
CASSIDSGGTYEQYF	3.451e-05	1	0	0	0	0	0	0	0	0	3.451e-05	0	0	0	0	0	0	0	0	0	0	0
CASSIDSPGTQYF	0.00064128	12	0	2.48e-05	7.258e-05	4.798e-05	4.52e-05	0	5.662e-05	2.884e-05	3.451e-05	3.763e-05	7.714e-05	0	0	8.565e-05	0	0	0	0	7.817e-05	5.215e-05
CASSIDSSYEQYF	2.884e-05	1	0	0	0	0	0	0	0	2.884e-05	0	0	0	0	0	0	0	0	0	0	0	0
CASSIDSYYEQYF	6.363e-05	2	0	2.48e-05	0	0	0	0	0	0	0	0	0	0	0	0	3.883e-05	0	0	0	0	0
CASSIEADTQYF	0.0001126	2	0	0	0	0	0	0	0	0	0	3.763e-05	0	0	7.497e-05	0	0	0	0	0	0	0
CASSIEAKYYTDTQYF	6.52e-05	1	0	0	0	0	0	0	0	0	0	0	0	6.52e-05	0	0	0	0	0	0	0	0
CASSIEDRGADTQYF	0.00166363	18	0.00012892	0.00012401	0.00010887	7.197e-05	9.041e-05	8.676e-05	0.00011324	8.652e-05	6.903e-05	7.526e-05	7.714e-05	6.52e-05	0	0.00012847	7.765e-05	7.248e-05	7.92e-05	0	0.00015635	5.215e-05
CASSIEDRVRQPQHF	0.00055075	9	0	4.961e-05	0	0	2.26e-05	2.892e-05	2.831e-05	0	0	3.763e-05	0	0	0	4.282e-05	0	0	0.00015839	0	7.817e-05	0.00010429
CASSIEENTEAFF	2.884e-05	1	0	0	0	0	0	0	0	2.884e-05	0	0	0	0	0	0	0	0	0	0	0	0
CASSIEGDSGNTIYF	6.446e-05	1	6.446e-05	0	0	0	0	0	0	0	0	0	0	0	0	0	0	0	0	0	0	0
CASSIEGKQYF	0.00091337	14	0	4.961e-05	3.629e-05	4.798e-05	4.52e-05	2.892e-05	2.831e-05	8.652e-05	0.00017257	3.763e-05	3.857e-05	0	0	4.282e-05	0.00011648	0	0	0	7.817e-05	0.00010429
CASSIEGNGWETQYF	2.884e-05	1	0	0	0	0	0	0	0	2.884e-05	0	0	0	0	0	0	0	0	0	0	0	0
CASSIEGNTEAFF	0.0010833	12	0.00012892	4.961e-05	0	2.399e-05	2.26e-05	5.784e-05	5.662e-05	0	3.451e-05	0	0	0.00019559	0.0002249	0	0	0	0.00015839	0	7.817e-05	5.215e-05
CASSIEGPNQPQHF	0.00020463	3	6.446e-05	0	0	0	0	0	0	0	0	0	0	6.52e-05	7.497e-05	0	0	0	0	0	0	0
CASSIEGRGQPQHF	0.00024079	7	0	2.48e-05	0	2.399e-05	2.26e-05	2.892e-05	2.831e-05	0	3.451e-05	0	0	0	0	0	7.765e-05	0	0	0	0	0
CASSIEGTHYNEQFF	0.00023313	6	0	0	3.629e-05	4.798e-05	2.26e-05	2.892e-05	2.831e-05	0	6.903e-05	0	0	0	0	0	0	0	0	0	0	0
CASSIEGVMNTEAFF	0.00019028	3	0	0	0	0	0	0	0	0	0	0	0	0	7.497e-05	4.282e-05	0	7.248e-05	0	0	0	0
CASSIEIVGTDTQYF	0.00042744	6	6.446e-05	0	0	0	2.26e-05	0	0	2.884e-05	0	0	0	6.52e-05	0	0	0	7.248e-05	0	0.00017385	0	0
CASSIEKTGASLMNTEAFF	7.497e-05	1	0	0	0	0	0	0	0	0	0	0	0	0	7.497e-05	0	0	0	0	0	0	0
CASSIELARETQYF	0.0001304	1	0	0	0	0	0	0	0	0	0	0	0	0.0001304	0	0	0	0	0	0	0	0
CASSIELGQSYEQYF	0.00209449	17	0.00019339	0.00014882	0.00018145	0.00014395	6.781e-05	8.676e-05	0.00014155	5.768e-05	6.903e-05	0.00011289	0.00019285	6.52e-05	0.00014994	8.565e-05	0.00011648	7.248e-05	0	0	0	0.00020858
CASSIELGQSYERYF	7.92e-05	1	0	0	0	0	0	0	0	0	0	0	0	0	0	0	0	0	7.92e-05	0	0	0
CASSIELGYGYTF	3.451e-05	1	0	0	0	0	0	0	0	0	3.451e-05	0	0	0	0	0	0	0	0	0	0	0
CASSIEMMNTEAFF	7.497e-05	1	0	0	0	0	0	0	0	0	0	0	0	0	7.497e-05	0	0	0	0	0	0	0
CASSIEPGTGGGMDTGELFF	0.00015373	2	0.00012892	2.48e-05	0	0	0	0	0	0	0	0	0	0	0	0	0	0	0	0	0	0
CASSIEQGGRGGYTF	6.52e-05	1	0	0	0	0	0	0	0	0	0	0	0	6.52e-05	0	0	0	0	0	0	0	0
CASSIEQGPTYGYTF	0.00025932	2	0.00012892	0	0	0	0	0	0	0	0	0	0	0.0001304	0	0	0	0	0	0	0	0
CASSIEQGSHEQYF	0.00056337	10	0	4.961e-05	3.629e-05	4.798e-05	2.26e-05	2.892e-05	8.493e-05	2.884e-05	6.903e-05	0	0	0	0	0	3.883e-05	0	0	0	0.00015635	0
CASSIEREKLFF	6.335e-05	2	0	0	0	0	0	0	0	2.884e-05	3.451e-05	0	0	0	0	0	0	0	0	0	0	0
CASSIERRGGPLKQYF	7.695e-05	2	0	2.48e-05	0	0	0	0	0	0	0	0	0	0	0	0	0	0	0	0	0	5.215e-05
CASSIESGTPHTF	7.497e-05	1	0	0	0	0	0	0	0	0	0	0	0	0	7.497e-05	0	0	0	0	0	0	0
CASSIEVNYGYTF	0.0002904	5	0	2.48e-05	0	0	0	2.892e-05	2.831e-05	0	3.451e-05	0	0	0	0	0	0	0	0	0.00017385	0	0
CASSIEVYEQYF	0.00014337	2	0	0	0	0	0	0	0	0	0	0	0	6.52e-05	0	0	0	0	0	0	7.817e-05	0
CASSIFAGADTQYF	7.92e-05	1	0	0	0	0	0	0	0	0	0	0	0	0	0	0	0	0	7.92e-05	0	0	0
CASSIFAGGRYNEQFF	6.446e-05	1	6.446e-05	0	0	0	0	0	0	0	0	0	0	0	0	0	0	0	0	0	0	0
CASSIFESNQPQHF	0.00051055	9	0	4.961e-05	0.00010887	4.798e-05	2.26e-05	2.892e-05	8.493e-05	2.884e-05	3.451e-05	0	0	0	0	0	0	0	0	0	0	0.00010429
CASSIFGELFF	0.00073611	9	0	9.921e-05	0	0	2.26e-05	2.892e-05	0	5.768e-05	3.451e-05	3.763e-05	3.857e-05	0	0	0	0	0	0	0	0.0003127	0.00010429
CASSIFGGTGGTEAFF	8.974e-05	3	0	0	0	0	2.26e-05	0	2.831e-05	0	0	0	0	0	0	0	3.883e-05	0	0	0	0	0
CASSIFLGEAFF	6.52e-05	1	0	0	0	0	0	0	0	0	0	0	0	6.52e-05	0	0	0	0	0	0	0	0
CASSIFLWGDTEAFF	2.831e-05	1	0	0	0	0	0	0	2.831e-05	0	0	0	0	0	0	0	0	0	0	0	0	0
CASSIFQSRETQYF	6.446e-05	1	6.446e-05	0	0	0	0	0	0	0	0	0	0	0	0	0	0	0	0	0	0	0
CASSIGAAGNTIYF	9.397e-05	2	0	0	3.629e-05	0	0	0	0	5.768e-05	0	0	0	0	0	0	0	0	0	0	0	0
CASSIGAGELFF	0.00023853	7	0	0	0	4.798e-05	2.26e-05	2.892e-05	2.831e-05	0	3.451e-05	3.763e-05	3.857e-05	0	0	0	0	0	0	0	0	0
CASSIGAGGADIQYF	0.00431595	20	0.00012892	0.00017362	0.00018145	0.00014395	0.00015821	0.00014459	0.00019817	0.00020187	0.00020709	0.00030103	0.00019285	0.00026079	0.0002249	0.00021412	0.00027179	0.00014497	0.00023759	0.00069541	7.817e-05	0.00015644
CASSIGAGGADIRYF	3.451e-05	1	0	0	0	0	0	0	0	0	3.451e-05	0	0	0	0	0	0	0	0	0	0	0
CASSIGAGGADVQYF	3.763e-05	1	0	0	0	0	0	0	0	0	0	3.763e-05	0	0	0	0	0	0	0	0	0	0
CASSIGAGLRGDTEAFF	0.00010877	2	0	0	0	0	0	0	5.662e-05	0	0	0	0	0	0	0	0	0	0	0	0	5.215e-05
CASSIGASGGNEQFF	0.0008881	12	6.446e-05	4.961e-05	0.00014516	0	0	2.892e-05	2.831e-05	2.884e-05	3.451e-05	3.763e-05	0	0	0	0	7.765e-05	0	0.00015839	0	7.817e-05	0.00015644
CASSIGAYGYTF	0.00146141	18	6.446e-05	4.961e-05	7.258e-05	4.798e-05	4.52e-05	0.00011567	0.00014155	5.768e-05	6.903e-05	0.00011289	7.714e-05	0.0001304	0.00014994	8.565e-05	3.883e-05	7.248e-05	0	0	7.817e-05	5.215e-05
CASSIGAYGYTI	7.248e-05	1	0	0	0	0	0	0	0	0	0	0	0	0	0	0	0	7.248e-05	0	0	0	0
CASSIGDLMNTEAFF	7.248e-05	1	0	0	0	0	0	0	0	0	0	0	0	0	0	0	0	7.248e-05	0	0	0	0
CASSIGDRANQPQHF	7.92e-05	1	0	0	0	0	0	0	0	0	0	0	0	0	0	0	0	0	7.92e-05	0	0	0
CASSIGDRGLYGYTF	0.00031221	6	0	0.00012401	0	2.399e-05	2.26e-05	2.892e-05	0	0	3.451e-05	0	0	0	0	0	0	0	0	0	7.817e-05	0
CASSIGDRRSNEQFF	2.399e-05	1	0	0	0	2.399e-05	0	0	0	0	0	0	0	0	0	0	0	0	0	0	0	0
CASSIGEGGTGIADTQYF	7.92e-05	1	0	0	0	0	0	0	0	0	0	0	0	0	0	0	0	0	7.92e-05	0	0	0
CASSIGEYQRGPQHF	4.74e-05	2	0	2.48e-05	0	0	2.26e-05	0	0	0	0	0	0	0	0	0	0	0	0	0	0	0
CASSIGFGSGNTIYF	0.00010632	3	0	0	0	0	0	2.892e-05	0	0	0	0	3.857e-05	0	0	0	3.883e-05	0	0	0	0	0
CASSIGGAHTEAFF	0.00015635	1	0	0	0	0	0	0	0	0	0	0	0	0	0	0	0	0	0	0	0.00015635	0
CASSIGGAYNEQFF	6.446e-05	1	6.446e-05	0	0	0	0	0	0	0	0	0	0	0	0	0	0	0	0	0	0	0
CASSIGGGADEQFF	0.00014788	4	0	0	0	2.399e-05	0	2.892e-05	0	0	0	0	0	0	0	4.282e-05	0	0	0	0	0	5.215e-05
CASSIGGGAKNIQYF	2.884e-05	1	0	0	0	0	0	0	0	2.884e-05	0	0	0	0	0	0	0	0	0	0	0	0
CASSIGGGGDEQYF	0.00025502	7	0	2.48e-05	3.629e-05	2.399e-05	2.26e-05	0	5.662e-05	0	0	0	3.857e-05	0	0	0	0	0	0	0	0	5.215e-05
CASSIGGGNHSNQPQHF	0.00060524	6	6.446e-05	0	0	2.399e-05	0	2.892e-05	0	0	0	0	0	6.52e-05	7.497e-05	0	0	0	0	0.00034771	0	0
CASSIGGGTEAFF	0.00013273	3	0	0	0	0	0	2.892e-05	0	2.884e-05	0	0	0	0	7.497e-05	0	0	0	0	0	0	0
CASSIGGGTSGRWSAKNIQYF	0.00028688	3	6.446e-05	0	0	0	0	0	0	0	0	0	0	0	0.00014994	0	0	7.248e-05	0	0	0	0
CASSIGGGVRQPQHF	0.00058694	10	0	2.48e-05	3.629e-05	2.399e-05	6.781e-05	2.892e-05	8.493e-05	8.652e-05	3.451e-05	0	0	0	0	4.282e-05	0	0	0	0	0.00015635	0
CASSIGGISYEQYF	0.00035885	7	0	4.961e-05	0	4.798e-05	2.26e-05	2.892e-05	2.831e-05	0	0	0	7.714e-05	0	0	0	0	0	0	0	0	0.00010429
CASSIGGLGLAGYNEQFF	6.446e-05	1	6.446e-05	0	0	0	0	0	0	0	0	0	0	0	0	0	0	0	0	0	0	0
CASSIGGLSGANVLTF	2.892e-05	1	0	0	0	0	0	2.892e-05	0	0	0	0	0	0	0	0	0	0	0	0	0	0
CASSIGGNGFLGEQYF	0.00031767	7	0	4.961e-05	3.629e-05	0	4.52e-05	2.892e-05	2.831e-05	8.652e-05	0	0	0	0	0	4.282e-05	0	0	0	0	0	0
CASSIGGNQPQHF	0.00014745	2	0	0	0	0	0	0	0	0	0	0	0	0	7.497e-05	0	0	7.248e-05	0	0	0	0
CASSIGGNSPLHF	0.00019655	4	0	2.48e-05	0	2.399e-05	0	0	0.00011324	0	3.451e-05	0	0	0	0	0	0	0	0	0	0	0
CASSIGGQGSNEQFF	0.00013634	3	0	0	0	0	0	0	2.831e-05	2.884e-05	0	0	0	0	0	0	0	0	7.92e-05	0	0	0
CASSIGGQLNTEAFF	0.00019116	5	0	0	0	7.197e-05	2.26e-05	2.892e-05	0	2.884e-05	0	0	0	0	0	0	3.883e-05	0	0	0	0	0
CASSIGGQLPWEAFF	0.00026021	7	0	2.48e-05	7.258e-05	0	2.26e-05	0	2.831e-05	0	3.451e-05	0	3.857e-05	0	0	0	3.883e-05	0	0	0	0	0
CASSIGGQLPWEAFL	2.399e-05	1	0	0	0	2.399e-05	0	0	0	0	0	0	0	0	0	0	0	0	0	0	0	0
CASSIGGQPGNTIYF	0.00011499	3	0	0	0	0	0	5.784e-05	2.831e-05	2.884e-05	0	0	0	0	0	0	0	0	0	0	0	0
CASSIGGQVSYEQYF	5.932e-05	2	0	2.48e-05	0	0	0	0	0	0	3.451e-05	0	0	0	0	0	0	0	0	0	0	0
CASSIGGRAAFF	2.399e-05	1	0	0	0	2.399e-05	0	0	0	0	0	0	0	0	0	0	0	0	0	0	0	0
CASSIGGRAGGYTF	0.00015656	5	0	0	0	2.399e-05	2.26e-05	0	2.831e-05	0	0	0	0	0	0	4.282e-05	3.883e-05	0	0	0	0	0
CASSIGGRSTDTQYF	9.338e-05	2	6.446e-05	0	0	0	0	2.892e-05	0	0	0	0	0	0	0	0	0	0	0	0	0	0
CASSIGGTGEGYEQYF	0.00099059	15	0	7.441e-05	3.629e-05	4.798e-05	6.781e-05	2.892e-05	0.00011324	2.884e-05	3.451e-05	0.00011289	0.00011571	0	0	4.282e-05	7.765e-05	0	7.92e-05	0	7.817e-05	5.215e-05
CASSIGGTGESYEQYF	2.884e-05	1	0	0	0	0	0	0	0	2.884e-05	0	0	0	0	0	0	0	0	0	0	0	0
CASSIGGTGFVTDTEAFF	7.497e-05	1	0	0	0	0	0	0	0	0	0	0	0	0	7.497e-05	0	0	0	0	0	0	0
CASSIGGTGGSPLHF	2.26e-05	1	0	0	0	0	2.26e-05	0	0	0	0	0	0	0	0	0	0	0	0	0	0	0
CASSIGGTGGVEAFF	2.892e-05	1	0	0	0	0	0	2.892e-05	0	0	0	0	0	0	0	0	0	0	0	0	0	0
CASSIGGVFGGGAYEQYF	0.0004657	11	0	4.961e-05	3.629e-05	2.399e-05	2.26e-05	2.892e-05	2.831e-05	2.884e-05	0	3.763e-05	0	0	0	0	0	0	7.92e-05	0	7.817e-05	5.215e-05
CASSIGGVFGGGVYEQYF	2.884e-05	1	0	0	0	0	0	0	0	2.884e-05	0	0	0	0	0	0	0	0	0	0	0	0
CASSIGHRARGTEAFF	2.26e-05	1	0	0	0	0	2.26e-05	0	0	0	0	0	0	0	0	0	0	0	0	0	0	0
CASSIGHRGTSTDTQYF	7.248e-05	1	0	0	0	0	0	0	0	0	0	0	0	0	0	0	0	7.248e-05	0	0	0	0
CASSIGHTEAFF	0.0001073	3	0	2.48e-05	0	4.798e-05	0	0	0	0	3.451e-05	0	0	0	0	0	0	0	0	0	0	0
CASSIGINEAFF	6.446e-05	1	6.446e-05	0	0	0	0	0	0	0	0	0	0	0	0	0	0	0	0	0	0	0
CASSIGKGYTEAFF	0.00035449	5	0.00012892	2.48e-05	0	2.399e-05	0	0	0	0	0	0	0	0	0	0	0	7.248e-05	0	0	0	0.00010429
CASSIGKRRSSYNEQFF	6.903e-05	1	0	0	0	0	0	0	0	0	6.903e-05	0	0	0	0	0	0	0	0	0	0	0
CASSIGKTGASLMNTEAFF	0.00012966	2	6.446e-05	0	0	0	0	0	0	0	0	0	0	6.52e-05	0	0	0	0	0	0	0	0
CASSIGLAGGPSLGEQYF	0.0002648	4	0	0	0	0	0	0	0	0	0	0	0	6.52e-05	7.497e-05	0	0	7.248e-05	0	0	0	5.215e-05
CASSIGLAHSYEQYF	6.52e-05	1	0	0	0	0	0	0	0	0	0	0	0	6.52e-05	0	0	0	0	0	0	0	0
CASSIGLAVETQYF	0.00106823	17	6.446e-05	2.48e-05	0	7.197e-05	4.52e-05	8.676e-05	0	5.768e-05	3.451e-05	7.526e-05	3.857e-05	0.0001304	7.497e-05	4.282e-05	3.883e-05	7.248e-05	7.92e-05	0	7.817e-05	5.215e-05
CASSIGLGDPAYEQYF	0.00047081	7	0	2.48e-05	0	0	2.26e-05	0	0	2.884e-05	6.903e-05	0	0	0	0	0	0	7.248e-05	7.92e-05	0.00017385	0	0
CASSIGLRRAHPYNEQFF	3.883e-05	1	0	0	0	0	0	0	0	0	0	0	0	0	0	0	3.883e-05	0	0	0	0	0
CASSIGLRRAHSYNEQFF	0.00041406	9	0	2.48e-05	0	2.399e-05	4.52e-05	5.784e-05	0	0	6.903e-05	3.763e-05	3.857e-05	0	0	0	3.883e-05	0	0	0	7.817e-05	0
CASSIGLRRAHSYNEQLF	3.857e-05	1	0	0	0	0	0	0	0	0	0	0	3.857e-05	0	0	0	0	0	0	0	0	0
CASSIGLSGANVLTF	7.248e-05	1	0	0	0	0	0	0	0	0	0	0	0	0	0	0	0	7.248e-05	0	0	0	0
CASSIGLSVETQYF	0.00086191	15	6.446e-05	4.961e-05	3.629e-05	4.798e-05	2.26e-05	5.784e-05	5.662e-05	0	3.451e-05	0	7.714e-05	0.0001304	0	4.282e-05	3.883e-05	7.248e-05	0	0	7.817e-05	5.215e-05
CASSIGLYLMTGGSQPQHF	6.283e-05	2	0	0	0	0	0	0	2.831e-05	0	3.451e-05	0	0	0	0	0	0	0	0	0	0	0
CASSIGMGDVHQPQHF	0.00011373	4	0	0	0	2.399e-05	2.26e-05	0	2.831e-05	0	0	0	0	0	0	0	3.883e-05	0	0	0	0	0
CASSIGNMNAEAFF	3.629e-05	1	0	0	3.629e-05	0	0	0	0	0	0	0	0	0	0	0	0	0	0	0	0	0
CASSIGNMNTEAFF	0.00028259	6	0	2.48e-05	0	2.399e-05	0	2.892e-05	0	5.768e-05	6.903e-05	0	0	0	0	0	0	0	0	0	7.817e-05	0
CASSIGNMNTEAFL	4.282e-05	1	0	0	0	0	0	0	0	0	0	0	0	0	0	4.282e-05	0	0	0	0	0	0
CASSIGNNEQFF	3.629e-05	1	0	0	3.629e-05	0	0	0	0	0	0	0	0	0	0	0	0	0	0	0	0	0
CASSIGPAPRGDTQYF	0.0001304	1	0	0	0	0	0	0	0	0	0	0	0	0.0001304	0	0	0	0	0	0	0	0
CASSIGPEQYF	6.446e-05	1	6.446e-05	0	0	0	0	0	0	0	0	0	0	0	0	0	0	0	0	0	0	0
CASSIGPGGAYGYTF	0.00018761	5	0	0	0	0	2.26e-05	0	2.831e-05	2.884e-05	6.903e-05	0	0	0	0	0	3.883e-05	0	0	0	0	0
CASSIGPGGGYEQYF	0.00020216	2	0	0	0	0	0	0	2.831e-05	0	0	0	0	0	0	0	0	0	0	0.00017385	0	0
CASSIGPGGMDGYTF	2.884e-05	1	0	0	0	0	0	0	0	2.884e-05	0	0	0	0	0	0	0	0	0	0	0	0
CASSIGPGGRDGYTF	0.00017496	5	0	2.48e-05	0	2.399e-05	2.26e-05	0	2.831e-05	0	0	7.526e-05	0	0	0	0	0	0	0	0	0	0
CASSIGPGGSYEQYF	2.26e-05	1	0	0	0	0	2.26e-05	0	0	0	0	0	0	0	0	0	0	0	0	0	0	0
CASSIGPGGYEQYF	0.00032635	8	0	4.961e-05	0	2.399e-05	4.52e-05	2.892e-05	2.831e-05	0	3.451e-05	3.763e-05	0	0	0	0	0	0	0	0	7.817e-05	0
CASSIGPGVEAFF	7.497e-05	1	0	0	0	0	0	0	0	0	0	0	0	0	7.497e-05	0	0	0	0	0	0	0
CASSIGPMNTEAFF	0.00061177	5	6.446e-05	0	0	0	0	0	0	0	0	0	0	0	7.497e-05	0	0	7.248e-05	0	0.00034771	0	5.215e-05
CASSIGPSTDTQYF	0.00013948	3	0	0	3.629e-05	2.399e-05	0	0	0	0	0	0	0	0	0	0	0	0	7.92e-05	0	0	0
CASSIGQAYEQYF	7.497e-05	1	0	0	0	0	0	0	0	0	0	0	0	0	7.497e-05	0	0	0	0	0	0	0
CASSIGQGAIQPQHF	0.00096545	15	6.446e-05	2.48e-05	7.258e-05	9.596e-05	2.26e-05	5.784e-05	2.831e-05	8.652e-05	3.451e-05	0.00018815	3.857e-05	6.52e-05	0	4.282e-05	3.883e-05	0	0	0	0	0.00010429
CASSIGQGARGANVLTF	3.629e-05	1	0	0	3.629e-05	0	0	0	0	0	0	0	0	0	0	0	0	0	0	0	0	0
CASSIGQGGGQPQHF	0.00132256	15	6.446e-05	7.441e-05	0.00010887	7.197e-05	0.00011301	2.892e-05	0.00014155	2.884e-05	0	3.763e-05	0.00015428	0	0	4.282e-05	0.00019414	0	7.92e-05	0	7.817e-05	0.00010429
CASSIGQGGIYGYTF	6.46e-05	2	0	0	3.629e-05	0	0	0	2.831e-05	0	0	0	0	0	0	0	0	0	0	0	0	0
CASSIGQGHTGELFF	0.00021265	3	0	0	0	0	0	0	0	0	0	0	0	6.52e-05	7.497e-05	0	0	7.248e-05	0	0	0	0
CASSIGQGLSDTQYF	0.0003293	9	0	2.48e-05	0	2.399e-05	2.26e-05	2.892e-05	5.662e-05	0	0	0	3.857e-05	0	0	4.282e-05	3.883e-05	0	0	0	0	5.215e-05
CASSIGQGNTGELFF	2.48e-05	1	0	2.48e-05	0	0	0	0	0	0	0	0	0	0	0	0	0	0	0	0	0	0
CASSIGQGSAEQYF	5.215e-05	1	0	0	0	0	0	0	0	0	0	0	0	0	0	0	0	0	0	0	0	5.215e-05
CASSIGQGSQPQHF	0.0001304	1	0	0	0	0	0	0	0	0	0	0	0	0.0001304	0	0	0	0	0	0	0	0
CASSIGQGVQDTQYF	0.00129781	17	0.00012892	4.961e-05	7.258e-05	7.197e-05	2.26e-05	5.784e-05	0.00011324	2.884e-05	6.903e-05	3.763e-05	7.714e-05	0.00019559	0	8.565e-05	7.765e-05	0	7.92e-05	0	7.817e-05	5.215e-05
CASSIGQKAGELFF	2.831e-05	1	0	0	0	0	0	0	2.831e-05	0	0	0	0	0	0	0	0	0	0	0	0	0
CASSIGQKGEQFF	6.52e-05	1	0	0	0	0	0	0	0	0	0	0	0	6.52e-05	0	0	0	0	0	0	0	0
CASSIGQKTGELFF	4.74e-05	2	0	2.48e-05	0	0	2.26e-05	0	0	0	0	0	0	0	0	0	0	0	0	0	0	0
CASSIGQLAYEQYF	0.00142303	18	0.00012892	4.961e-05	7.258e-05	4.798e-05	4.52e-05	8.676e-05	5.662e-05	2.884e-05	6.903e-05	0.00011289	7.714e-05	0.0001304	0.00014994	8.565e-05	7.765e-05	7.248e-05	7.92e-05	0	0	5.215e-05
CASSIGQPAYEQYF	2.831e-05	1	0	0	0	0	0	0	2.831e-05	0	0	0	0	0	0	0	0	0	0	0	0	0
CASSIGQSVGYTF	0.00021868	3	0	0	0	0	6.781e-05	0	0.00011324	0	0	3.763e-05	0	0	0	0	0	0	0	0	0	0
CASSIGQTPQAQHF	0.00011537	3	6.446e-05	0	0	0	2.26e-05	0	2.831e-05	0	0	0	0	0	0	0	0	0	0	0	0	0
CASSIGRAADTQYF	7.248e-05	1	0	0	0	0	0	0	0	0	0	0	0	0	0	0	0	7.248e-05	0	0	0	0
CASSIGRAKNIQYF	6.446e-05	1	6.446e-05	0	0	0	0	0	0	0	0	0	0	0	0	0	0	0	0	0	0	0
CASSIGRDFETQYF	7.497e-05	1	0	0	0	0	0	0	0	0	0	0	0	0	7.497e-05	0	0	0	0	0	0	0
CASSIGRGGGQPQHF	5.768e-05	1	0	0	0	0	0	0	0	5.768e-05	0	0	0	0	0	0	0	0	0	0	0	0
CASSIGRGLSYEQYF	5.215e-05	1	0	0	0	0	0	0	0	0	0	0	0	0	0	0	0	0	0	0	0	5.215e-05
CASSIGRGYTEAFF	7.497e-05	1	0	0	0	0	0	0	0	0	0	0	0	0	7.497e-05	0	0	0	0	0	0	0
CASSIGRISSYNEQFF	0.00025785	1	0.00025785	0	0	0	0	0	0	0	0	0	0	0	0	0	0	0	0	0	0	0
CASSIGRLSNQPQHF	7.248e-05	1	0	0	0	0	0	0	0	0	0	0	0	0	0	0	0	7.248e-05	0	0	0	0
CASSIGRQQGRPEAFF	7.334e-05	2	0	0	0	0	0	0	0	0	3.451e-05	0	0	0	0	0	3.883e-05	0	0	0	0	0
CASSIGRRANYGYTF	6.52e-05	1	0	0	0	0	0	0	0	0	0	0	0	6.52e-05	0	0	0	0	0	0	0	0
CASSIGRSPNEQYF	0.00132116	15	0	7.441e-05	7.258e-05	7.197e-05	4.52e-05	5.784e-05	0.00011324	5.768e-05	3.451e-05	7.526e-05	7.714e-05	0	0	8.565e-05	7.765e-05	0	0	0.00034771	7.817e-05	5.215e-05
CASSIGRSPNEQYL	7.92e-05	1	0	0	0	0	0	0	0	0	0	0	0	0	0	0	0	0	7.92e-05	0	0	0
CASSIGRVETQYF	9.977e-05	2	0	2.48e-05	0	0	0	0	0	0	0	0	0	0	7.497e-05	0	0	0	0	0	0	0
CASSIGSGNTIYF	8.72e-05	3	0	0	3.629e-05	0	2.26e-05	0	2.831e-05	0	0	0	0	0	0	0	0	0	0	0	0	0
CASSIGSGQETQYF	2.48e-05	1	0	2.48e-05	0	0	0	0	0	0	0	0	0	0	0	0	0	0	0	0	0	0
CASSIGSIGGGEQFF	3.451e-05	1	0	0	0	0	0	0	0	0	3.451e-05	0	0	0	0	0	0	0	0	0	0	0
CASSIGSLSNQPQHF	0.00776767	20	0.00025785	0.00042165	0.0003629	0.00021592	0.00038423	0.00034702	0.00031141	0.00028839	0.00051772	0.00045155	0.00050141	0.00032599	0.00059975	0.00055672	0.00034945	0.00050739	0.00031678	0.00034771	0.00023452	0.00046931
CASSIGSQGYNSPLHF	0.00068803	13	0	2.48e-05	3.629e-05	4.798e-05	4.52e-05	2.892e-05	8.493e-05	5.768e-05	6.903e-05	3.763e-05	3.857e-05	0	0	8.565e-05	0	0	7.92e-05	0	0	5.215e-05
CASSIGSRGLNSPLHF	0.00013768	2	0	0	0	0	0	0	0	0	0	0	0	6.52e-05	0	0	0	7.248e-05	0	0	0	0
CASSIGSSTDTQYF	0.00058762	11	6.446e-05	2.48e-05	3.629e-05	4.798e-05	2.26e-05	2.892e-05	0	2.884e-05	3.451e-05	0	3.857e-05	0	0	0	0	0	0	0	0.00015635	0.00010429
CASSIGTAEQFF	0.00010429	1	0	0	0	0	0	0	0	0	0	0	0	0	0	0	0	0	0	0	0	0.00010429
CASSIGTAETQYF	0.00047067	10	0	2.48e-05	3.629e-05	4.798e-05	0	2.892e-05	8.493e-05	2.884e-05	6.903e-05	0	3.857e-05	0	0	0	3.883e-05	7.248e-05	0	0	0	0
CASSIGTAGYTF	0.00027041	5	0	0	0	0	0	2.892e-05	0	2.884e-05	0	0	0	6.52e-05	7.497e-05	0	0	7.248e-05	0	0	0	0
CASSIGTASTDTQYF	2.26e-05	1	0	0	0	0	2.26e-05	0	0	0	0	0	0	0	0	0	0	0	0	0	0	0
CASSIGTDYQPQHF	6.446e-05	1	6.446e-05	0	0	0	0	0	0	0	0	0	0	0	0	0	0	0	0	0	0	0
CASSIGTGAYEQYF	6.446e-05	1	6.446e-05	0	0	0	0	0	0	0	0	0	0	0	0	0	0	0	0	0	0	0
CASSIGTGEHEQYF	7.497e-05	1	0	0	0	0	0	0	0	0	0	0	0	0	7.497e-05	0	0	0	0	0	0	0
CASSIGTGGGYGYTF	5.152e-05	2	0	0	0	0	2.26e-05	2.892e-05	0	0	0	0	0	0	0	0	0	0	0	0	0	0
CASSIGTGGYEQYF	0.00094978	15	0	4.961e-05	3.629e-05	4.798e-05	4.52e-05	5.784e-05	5.662e-05	5.768e-05	3.451e-05	7.526e-05	7.714e-05	0	0	8.565e-05	0.00011648	0	7.92e-05	0	7.817e-05	5.215e-05
CASSIGTGGYGQYF	3.629e-05	1	0	0	3.629e-05	0	0	0	0	0	0	0	0	0	0	0	0	0	0	0	0	0
CASSIGTGKHEQYF	7.497e-05	1	0	0	0	0	0	0	0	0	0	0	0	0	7.497e-05	0	0	0	0	0	0	0
CASSIGTGNQPQHF	5.215e-05	1	0	0	0	0	0	0	0	0	0	0	0	0	0	0	0	0	0	0	0	5.215e-05
CASSIGTGPNYGYTF	0.00034771	1	0	0	0	0	0	0	0	0	0	0	0	0	0	0	0	0	0	0.00034771	0	0
CASSIGTGQNTEAFF	6.446e-05	1	6.446e-05	0	0	0	0	0	0	0	0	0	0	0	0	0	0	0	0	0	0	0
CASSIGTGVHIQYF	5.215e-05	1	0	0	0	0	0	0	0	0	0	0	0	0	0	0	0	0	0	0	0	5.215e-05
CASSIGTQPAYEQYF	7.248e-05	1	0	0	0	0	0	0	0	0	0	0	0	0	0	0	0	7.248e-05	0	0	0	0
CASSIGTSEHPTDTQYF	0.00016526	3	6.446e-05	0	0	0	0	0	2.831e-05	0	0	0	0	0	0	0	0	7.248e-05	0	0	0	0
CASSIGTSGATDTQYF	0.00036578	10	0	4.961e-05	3.629e-05	2.399e-05	4.52e-05	0	2.831e-05	2.884e-05	3.451e-05	3.763e-05	3.857e-05	0	0	4.282e-05	0	0	0	0	0	0
CASSIGTSGGTGEQYF	7.817e-05	1	0	0	0	0	0	0	0	0	0	0	0	0	0	0	0	0	0	0	7.817e-05	0
CASSIGTSGLWGYTF	0.00035431	8	0	0	3.629e-05	0	2.26e-05	8.676e-05	2.831e-05	2.884e-05	3.451e-05	0	0	0	0	0	3.883e-05	0	0	0	7.817e-05	0
CASSIGTSGSVEQYF	7.817e-05	1	0	0	0	0	0	0	0	0	0	0	0	0	0	0	0	0	0	0	7.817e-05	0
CASSIGTTRDTYEQYF	0.00050071	8	0.00012892	2.48e-05	0	2.399e-05	2.26e-05	0	2.831e-05	0	0	0	0	0	7.497e-05	0	0	0.00014497	0	0	0	5.215e-05
CASSIGTVGQETQYF	0.00013025	4	0	0	0	2.399e-05	0	2.892e-05	0	0	3.451e-05	0	0	0	0	4.282e-05	0	0	0	0	0	0
CASSIGVGKNIQYF	7.248e-05	1	0	0	0	0	0	0	0	0	0	0	0	0	0	0	0	7.248e-05	0	0	0	0
CASSIGVLSNQPQHF	7.817e-05	1	0	0	0	0	0	0	0	0	0	0	0	0	0	0	0	0	0	0	7.817e-05	0
CASSIGVMGGTEAFF	2.26e-05	1	0	0	0	0	2.26e-05	0	0	0	0	0	0	0	0	0	0	0	0	0	0	0
CASSIGVNTEAFF	0.00054433	9	0	7.441e-05	3.629e-05	2.399e-05	0	0.00011567	2.831e-05	5.768e-05	0	0	0	0	0	0	7.765e-05	0	0	0	7.817e-05	5.215e-05
CASSIGVSSYEQYF	9.148e-05	3	0	0	0	2.399e-05	0	2.892e-05	0	0	0	0	3.857e-05	0	0	0	0	0	0	0	0	0
CASSIGWDRIYGYTF	0.00058776	6	0	0	0	0	0	0	2.831e-05	8.652e-05	3.451e-05	0	3.857e-05	0	0	0	0	0	0	0.00034771	0	5.215e-05
CASSIGWDRTGNEQFF	7.248e-05	1	0	0	0	0	0	0	0	0	0	0	0	0	0	0	0	7.248e-05	0	0	0	0
CASSIGWGSSYNEQFF	0.00020781	4	0	2.48e-05	0	0	0	0	0	2.884e-05	0	0	0	0	7.497e-05	0	0	0	7.92e-05	0	0	0
CASSIGWHNQPQHF	7.497e-05	1	0	0	0	0	0	0	0	0	0	0	0	0	7.497e-05	0	0	0	0	0	0	0
CASSIGWPRTGELFF	7.441e-05	1	0	7.441e-05	0	0	0	0	0	0	0	0	0	0	0	0	0	0	0	0	0	0
CASSIGYQPQHF	0.00020745	5	0	2.48e-05	3.629e-05	0	2.26e-05	0	8.493e-05	0	0	0	0	0	0	0	3.883e-05	0	0	0	0	0
CASSIGYVPGEQYF	7.92e-05	1	0	0	0	0	0	0	0	0	0	0	0	0	0	0	0	0	7.92e-05	0	0	0
CASSIHAGGNEKLFF	0.00102703	12	0.00012892	7.441e-05	3.629e-05	4.798e-05	4.52e-05	2.892e-05	8.493e-05	2.884e-05	0	0	0	0	0	0	0	7.248e-05	7.92e-05	0.00034771	0	5.215e-05
CASSIHAGVNEKLFF	6.52e-05	1	0	0	0	0	0	0	0	0	0	0	0	6.52e-05	0	0	0	0	0	0	0	0
CASSIHGAVGYTF	5.723e-05	2	0	0	0	0	0	2.892e-05	2.831e-05	0	0	0	0	0	0	0	0	0	0	0	0	0
CASSIHRTGGTNEQFF	0.00011306	4	0	0	0	2.399e-05	2.26e-05	0	0	2.884e-05	0	3.763e-05	0	0	0	0	0	0	0	0	0	0
CASSIIGQGARDYGYTF	0.00047377	9	0	7.441e-05	3.629e-05	0	6.781e-05	2.892e-05	2.831e-05	8.652e-05	3.451e-05	0	0	0	0	0	3.883e-05	0	0	0	7.817e-05	0
CASSIIGQMNTEAFF	0.00024858	6	0	0	0	2.399e-05	2.26e-05	0	0	2.884e-05	0	0	0	0	0	4.282e-05	0	0	0	0	7.817e-05	5.215e-05
CASSIIQGGTGDLFF	0.00021301	4	0	0	0	2.399e-05	0	0	0	5.768e-05	0	0	0	0	0	0	0	0	7.92e-05	0	0	5.215e-05
CASSIIQGGTGELFF	0.00078397	10	6.446e-05	2.48e-05	0	2.399e-05	6.781e-05	8.676e-05	5.662e-05	0	0	0	0	0.00019559	7.497e-05	0	0.00011648	7.248e-05	0	0	0	0
CASSIIQSTYNEQFF	0.00040062	5	0	0	0	0	0	2.892e-05	0	5.768e-05	0	0	0	6.52e-05	7.497e-05	0	0	0	0	0.00017385	0	0
CASSIIRSQPQHF	0.0006037	9	0	4.961e-05	3.629e-05	2.399e-05	2.26e-05	5.784e-05	0	5.768e-05	6.903e-05	0	0	0	0	0	0	0	0	0	0.00023452	5.215e-05
CASSIISNQPQHF	6.343e-05	2	0	0	0	0	0	2.892e-05	0	0	3.451e-05	0	0	0	0	0	0	0	0	0	0	0
CASSIITAGPTGELFF	5.091e-05	2	0	0	0	0	2.26e-05	0	2.831e-05	0	0	0	0	0	0	0	0	0	0	0	0	0
CASSIIVFVLDEQYF	5.215e-05	1	0	0	0	0	0	0	0	0	0	0	0	0	0	0	0	0	0	0	0	5.215e-05
CASSIIYNEQFF	0.00023497	3	0	2.48e-05	0	0	0	0	0	0	0	0	0	6.52e-05	0	0	0	0.00014497	0	0	0	0
CASSIKAGGRGEQFF	0.00013134	2	0	0	0	0	0	0	0	0	0	0	0	0	0	0	0	0	7.92e-05	0	0	5.215e-05
CASSIKDRRADTQYF	6.446e-05	1	6.446e-05	0	0	0	0	0	0	0	0	0	0	0	0	0	0	0	0	0	0	0
CASSIKETHGYTF	0.00039986	6	0	0	3.629e-05	0	2.26e-05	0.00011567	0	0	0	0	0	0	0	4.282e-05	0	0	0	0	7.817e-05	0.00010429
CASSIKGGTGELFF	2.884e-05	1	0	0	0	0	0	0	0	2.884e-05	0	0	0	0	0	0	0	0	0	0	0	0
CASSIKGKNTEAFF	0.00033363	4	0	2.48e-05	0	0	0	5.784e-05	0	0	0	0	7.714e-05	0	0	0	0	0	0	0.00017385	0	0
CASSIKGTEAFF	8.036e-05	3	0	0	0	0	2.26e-05	2.892e-05	0	2.884e-05	0	0	0	0	0	0	0	0	0	0	0	0
CASSIKKVPTEAFF	7.92e-05	1	0	0	0	0	0	0	0	0	0	0	0	0	0	0	0	0	7.92e-05	0	0	0
CASSIKPTNSPLHF	9.811e-05	3	0	0	0	2.399e-05	4.52e-05	2.892e-05	0	0	0	0	0	0	0	0	0	0	0	0	0	0
CASSIKRRNGNQPQHF	0.00017385	1	0	0	0	0	0	0	0	0	0	0	0	0	0	0	0	0	0	0.00017385	0	0
CASSIKWSGNTIYF	0.0003639	9	0	4.961e-05	0	2.399e-05	2.26e-05	2.892e-05	0	2.884e-05	3.451e-05	3.763e-05	0	0	0	8.565e-05	0	0	0	0	0	5.215e-05
CASSILAGGGVLAKNIQYF	7.248e-05	1	0	0	0	0	0	0	0	0	0	0	0	0	0	0	0	7.248e-05	0	0	0	0
CASSILAGGPGELFF	2.26e-05	1	0	0	0	0	2.26e-05	0	0	0	0	0	0	0	0	0	0	0	0	0	0	0
CASSILAGGPSSGANVLTF	6.023e-05	2	0	0	0	0	2.26e-05	0	0	0	0	3.763e-05	0	0	0	0	0	0	0	0	0	0
CASSILAGGQWEQFF	7.214e-05	2	0	0	0	0	0	0	0	0	3.451e-05	3.763e-05	0	0	0	0	0	0	0	0	0	0
CASSILAGGSFF	0.00016641	5	0	0	0	0	2.26e-05	0	2.831e-05	2.884e-05	3.451e-05	0	0	0	0	0	0	0	0	0	0	5.215e-05
CASSILAGGSYNEQFF	2.884e-05	1	0	0	0	0	0	0	0	2.884e-05	0	0	0	0	0	0	0	0	0	0	0	0
CASSILAGGYGYTF	0.00039811	6	0	2.48e-05	0	2.399e-05	2.26e-05	0	0	5.768e-05	3.451e-05	0	0	0	0	0	0	0	0	0	0.00023452	0
CASSILAGNYQETQYF	6.446e-05	1	6.446e-05	0	0	0	0	0	0	0	0	0	0	0	0	0	0	0	0	0	0	0
CASSILAGTGANVLTF	7.248e-05	1	0	0	0	0	0	0	0	0	0	0	0	0	0	0	0	7.248e-05	0	0	0	0
CASSILASGRAGLEQFF	0.00019536	3	0	0	0	0	0	0	0	5.768e-05	0	0	0	6.52e-05	0	0	0	7.248e-05	0	0	0	0
CASSILDLRQSRANVLTF	3.451e-05	1	0	0	0	0	0	0	0	0	3.451e-05	0	0	0	0	0	0	0	0	0	0	0
CASSILDNSPLHF	0.00035702	8	0	2.48e-05	0	4.798e-05	4.52e-05	0	0	0	3.451e-05	0	3.857e-05	0	7.497e-05	0	3.883e-05	0	0	0	0	5.215e-05
CASSILDRPNGYTF	0.0008348	10	0	7.441e-05	0.00014516	7.197e-05	9.041e-05	0	2.831e-05	0	0.00010354	0	3.857e-05	0	7.497e-05	0	0.00015531	0	0	0	0	5.215e-05
CASSILDRPNTEAFF	7.248e-05	1	0	0	0	0	0	0	0	0	0	0	0	0	0	0	0	7.248e-05	0	0	0	0
CASSILDSSPLHF	2.48e-05	1	0	2.48e-05	0	0	0	0	0	0	0	0	0	0	0	0	0	0	0	0	0	0
CASSILGGDQPQHF	0.00038617	8	0	2.48e-05	0	2.399e-05	4.52e-05	2.892e-05	0	5.768e-05	0	7.526e-05	0	0	0	0	0	0	0	0	7.817e-05	5.215e-05
CASSILGGGENTIYF	0.00017039	4	0	2.48e-05	0	0	0	0	0	2.884e-05	0	0	3.857e-05	0	0	0	0	0	0	0	7.817e-05	0
CASSILGGGNTEAFF	0.00094803	14	0	4.961e-05	7.258e-05	4.798e-05	2.26e-05	2.892e-05	2.831e-05	2.884e-05	3.451e-05	7.526e-05	3.857e-05	0	0	4.282e-05	0	0	0	0.00034771	7.817e-05	5.215e-05
CASSILGGKGEQYF	2.26e-05	1	0	0	0	0	2.26e-05	0	0	0	0	0	0	0	0	0	0	0	0	0	0	0
CASSILGGTTDTQYF	0.00012966	2	6.446e-05	0	0	0	0	0	0	0	0	0	0	6.52e-05	0	0	0	0	0	0	0	0
CASSILGNSPLHF	2.892e-05	1	0	0	0	0	0	2.892e-05	0	0	0	0	0	0	0	0	0	0	0	0	0	0
CASSILGPRETQYF	0.00043063	10	0	2.48e-05	3.629e-05	2.399e-05	4.52e-05	2.892e-05	2.831e-05	8.652e-05	0	0	3.857e-05	0	0	0	3.883e-05	0	7.92e-05	0	0	0
CASSILGPRETQYL	2.831e-05	1	0	0	0	0	0	0	2.831e-05	0	0	0	0	0	0	0	0	0	0	0	0	0
CASSILGQGAFKYNQPQHF	0.00031785	6	0	0	0	2.399e-05	2.26e-05	2.892e-05	2.831e-05	5.768e-05	0	0	0	0	0	0	0	0	0	0	0.00015635	0
CASSILGQGKETQYF	7.248e-05	1	0	0	0	0	0	0	0	0	0	0	0	0	0	0	0	7.248e-05	0	0	0	0
CASSILGTGIRTDEKLFF	6.446e-05	1	6.446e-05	0	0	0	0	0	0	0	0	0	0	0	0	0	0	0	0	0	0	0
CASSILGTGIRTNEKLFF	0.00076689	13	6.446e-05	4.961e-05	3.629e-05	4.798e-05	2.26e-05	5.784e-05	0	0	3.451e-05	7.526e-05	3.857e-05	6.52e-05	0.00014994	0	0	7.248e-05	0	0	0	5.215e-05
CASSILGTGRNSGNTIYF	0.00115035	15	0.00012892	2.48e-05	0	9.596e-05	4.52e-05	2.892e-05	2.831e-05	2.884e-05	0.00010354	3.763e-05	3.857e-05	0.00019559	0.0002249	0	3.883e-05	0	0	0	7.817e-05	5.215e-05
CASSILGVDEQFF	0.0002958	2	0	0.00022323	7.258e-05	0	0	0	0	0	0	0	0	0	0	0	0	0	0	0	0	0
CASSILGVNYGYTF	0.0005758	9	0	9.921e-05	7.258e-05	0	4.52e-05	0	2.831e-05	2.884e-05	6.903e-05	7.526e-05	0	0	0	0	0	0	7.92e-05	0	7.817e-05	0
CASSILGVNYGYTS	5.768e-05	1	0	0	0	0	0	0	0	5.768e-05	0	0	0	0	0	0	0	0	0	0	0	0
CASSILISGSSTDTQYF	5.215e-05	1	0	0	0	0	0	0	0	0	0	0	0	0	0	0	0	0	0	0	0	5.215e-05
CASSILLAVYNEQFF	2.48e-05	1	0	2.48e-05	0	0	0	0	0	0	0	0	0	0	0	0	0	0	0	0	0	0
CASSILLQPQHF	0.00029346	8	0	2.48e-05	0	2.399e-05	2.26e-05	2.892e-05	2.831e-05	0	3.451e-05	0	0	0	0	0	0	0	0	0	7.817e-05	5.215e-05
CASSILNTNEKLFF	0.00047248	5	0	2.48e-05	0	0	0	2.892e-05	0	8.652e-05	0	0	0	0	0	0	0	0	0.00015839	0.00017385	0	0
CASSILQGAGELFF	6.52e-05	1	0	0	0	0	0	0	0	0	0	0	0	6.52e-05	0	0	0	0	0	0	0	0
CASSILQGVTEKLFF	0.00051378	9	0	7.441e-05	3.629e-05	7.197e-05	6.781e-05	2.892e-05	2.831e-05	0.00011536	0	0	3.857e-05	0	0	0	0	0	0	0	0	5.215e-05
CASSILRGTNEKLFF	0.00025903	4	0	7.441e-05	0	0	0	8.676e-05	0	2.884e-05	6.903e-05	0	0	0	0	0	0	0	0	0	0	0
CASSILRRGGGDTQYF	6.52e-05	1	0	0	0	0	0	0	0	0	0	0	0	6.52e-05	0	0	0	0	0	0	0	0
CASSILSGGPSYEQYF	0.00015858	3	6.446e-05	0	0	0	0	2.892e-05	0	0	0	0	0	6.52e-05	0	0	0	0	0	0	0	0
CASSILSYPYSNQPQHF	0.00032722	8	0	2.48e-05	0	4.798e-05	2.26e-05	0	2.831e-05	2.884e-05	3.451e-05	0	0	6.52e-05	7.497e-05	0	0	0	0	0	0	0
CASSILTGGRSPLHF	2.892e-05	1	0	0	0	0	0	2.892e-05	0	0	0	0	0	0	0	0	0	0	0	0	0	0
CASSILTGTTGELFF	0.00069561	14	6.446e-05	2.48e-05	3.629e-05	4.798e-05	2.26e-05	2.892e-05	0	0	3.451e-05	3.763e-05	3.857e-05	6.52e-05	0	8.565e-05	7.765e-05	0	7.92e-05	0	0	5.215e-05
CASSILVGHYEQYF	6.52e-05	1	0	0	0	0	0	0	0	0	0	0	0	6.52e-05	0	0	0	0	0	0	0	0
CASSILVNTEAFF	6.446e-05	1	6.446e-05	0	0	0	0	0	0	0	0	0	0	0	0	0	0	0	0	0	0	0
CASSIMSGQGALPQHF	3.883e-05	1	0	0	0	0	0	0	0	0	0	0	0	0	0	0	3.883e-05	0	0	0	0	0
CASSIMSNTIYF	0.00111472	14	0	7.441e-05	0.00010887	2.399e-05	6.781e-05	8.676e-05	0.00011324	8.652e-05	6.903e-05	3.763e-05	0.00015428	0	0	4.282e-05	3.883e-05	0	0.00015839	0	0	5.215e-05
CASSIMSNTIYS	7.817e-05	1	0	0	0	0	0	0	0	0	0	0	0	0	0	0	0	0	0	0	7.817e-05	0
CASSINEGIQPQHF	0.00027389	2	0.00012892	0	0	0	0	0	0	0	0	0	0	0	0	0	0	0.00014497	0	0	0	0
CASSINGGVAGVTDTQYF	0.000466	6	0	0	3.629e-05	0	0	0	2.831e-05	0	3.451e-05	0	0	0	0	0	0	0	0.00015839	0	0.00015635	5.215e-05
CASSINPQTDEKLFF	7.497e-05	1	0	0	0	0	0	0	0	0	0	0	0	0	7.497e-05	0	0	0	0	0	0	0
CASSINPQTNEKLFF	0.00200496	20	6.446e-05	7.441e-05	3.629e-05	9.596e-05	9.041e-05	0.00011567	0.00014155	0.0001442	3.451e-05	0.00011289	7.714e-05	6.52e-05	0.00014994	4.282e-05	7.765e-05	7.248e-05	7.92e-05	0.00034771	7.817e-05	0.00010429
CASSINPTGNYGYTF	0.00079906	11	0.00012892	7.441e-05	7.258e-05	0	4.52e-05	5.784e-05	2.831e-05	0	6.903e-05	3.763e-05	0	6.52e-05	7.497e-05	0	0	0.00014497	0	0	0	0
CASSINQGAVAEQYF	0.00031203	8	0	7.441e-05	0	2.399e-05	2.26e-05	2.892e-05	2.831e-05	0	0	0	0	0	0	4.282e-05	3.883e-05	0	0	0	0	5.215e-05
CASSINQNTEAFF	5.364e-05	2	0	2.48e-05	0	0	0	0	0	2.884e-05	0	0	0	0	0	0	0	0	0	0	0	0
CASSINRGLVVYEQYF	0.00021265	3	0	0	0	0	0	0	0	0	0	0	0	6.52e-05	7.497e-05	0	0	7.248e-05	0	0	0	0
CASSINRGQPQHF	0.00050136	8	0	2.48e-05	0	0	6.781e-05	5.784e-05	2.831e-05	0	0.00010354	3.763e-05	7.714e-05	0	0	0	0	0	0	0	0	0.00010429
CASSINRGTEAFF	2.884e-05	1	0	0	0	0	0	0	0	2.884e-05	0	0	0	0	0	0	0	0	0	0	0	0
CASSINRGTEASF	2.884e-05	1	0	0	0	0	0	0	0	2.884e-05	0	0	0	0	0	0	0	0	0	0	0	0
CASSINRGTTEAFF	5.364e-05	2	0	2.48e-05	0	0	0	0	0	2.884e-05	0	0	0	0	0	0	0	0	0	0	0	0
CASSINSLAWGTEAFF	0.00020214	3	6.446e-05	0	0	0	0	0	0	0	0	0	0	6.52e-05	0	0	0	7.248e-05	0	0	0	0
CASSINSVAWGTEAFF	6.446e-05	1	6.446e-05	0	0	0	0	0	0	0	0	0	0	0	0	0	0	0	0	0	0	0
CASSINVGRSGNTIYF	0.00034931	9	0	0	3.629e-05	2.399e-05	2.26e-05	2.892e-05	2.831e-05	5.768e-05	3.451e-05	0	0	0	0	0	3.883e-05	0	0	0	7.817e-05	0
CASSINWSGELFF	5.311e-05	2	0	2.48e-05	0	0	0	0	2.831e-05	0	0	0	0	0	0	0	0	0	0	0	0	0
CASSIPAGTAWGNTEAFF	0.00047131	9	0	2.48e-05	0.00010887	4.798e-05	0	5.784e-05	2.831e-05	5.768e-05	3.451e-05	0	0	0	0	0	3.883e-05	7.248e-05	0	0	0	0
CASSIPGGNQPQHF	0.00028884	5	0	4.961e-05	3.629e-05	2.399e-05	2.26e-05	0	0	0	0	0	0	0	0	0	0	0	0	0	0.00015635	0
CASSIPGGRDYGYTF	0.00011573	4	0	0	0	2.399e-05	0	2.892e-05	2.831e-05	0	3.451e-05	0	0	0	0	0	0	0	0	0	0	0
CASSIPGGRNEKLFF	0.00017203	5	0	0	3.629e-05	2.399e-05	4.52e-05	2.892e-05	0	0	0	3.763e-05	0	0	0	0	0	0	0	0	0	0
CASSIPGNTEAFF	0.00145418	13	0	7.441e-05	7.258e-05	2.399e-05	2.26e-05	8.676e-05	8.493e-05	5.768e-05	0.00017257	0	0	0	0	0.00012847	7.765e-05	0	7.92e-05	0	0.00046904	0.00010429
CASSIPGQGMEKLFF	6.446e-05	1	6.446e-05	0	0	0	0	0	0	0	0	0	0	0	0	0	0	0	0	0	0	0
CASSIPGQSNQPQHF	0.00050788	8	0	7.441e-05	7.258e-05	2.399e-05	2.26e-05	5.784e-05	0	0	0.00010354	7.526e-05	0	0	0	0	7.765e-05	0	0	0	0	0
CASSIPGREDGYTF	4.961e-05	1	0	4.961e-05	0	0	0	0	0	0	0	0	0	0	0	0	0	0	0	0	0	0
CASSIPGTAYGYTF	0.00106235	12	0	9.921e-05	0	4.798e-05	6.781e-05	0.00011567	5.662e-05	5.768e-05	3.451e-05	3.763e-05	7.714e-05	0	0	0	0.00015531	0	0	0	0.00015635	0.00015644
CASSIPGTGDYYGYTF	2.48e-05	1	0	2.48e-05	0	0	0	0	0	0	0	0	0	0	0	0	0	0	0	0	0	0
CASSIPGTGYGYTF	0.00018705	6	0	2.48e-05	0	4.798e-05	2.26e-05	0	2.831e-05	2.884e-05	3.451e-05	0	0	0	0	0	0	0	0	0	0	0
CASSIPLGDEQYF	7.497e-05	1	0	0	0	0	0	0	0	0	0	0	0	0	7.497e-05	0	0	0	0	0	0	0
CASSIPLGGELFF	2.26e-05	1	0	0	0	0	2.26e-05	0	0	0	0	0	0	0	0	0	0	0	0	0	0	0
CASSIPLGGTEAFF	5.215e-05	1	0	0	0	0	0	0	0	0	0	0	0	0	0	0	0	0	0	0	0	5.215e-05
CASSIPPRKLFF	7.614e-05	2	0	0	0	2.399e-05	0	0	0	0	0	0	0	0	0	0	0	0	0	0	0	5.215e-05
CASSIPPRKMVF	2.892e-05	1	0	0	0	0	0	2.892e-05	0	0	0	0	0	0	0	0	0	0	0	0	0	0
CASSIPQGLNTEAFF	0.00039215	9	0	2.48e-05	0	4.798e-05	2.26e-05	0	2.831e-05	5.768e-05	0	3.763e-05	0	0	0	4.282e-05	0	0	0	0	7.817e-05	5.215e-05
CASSIPQGYEQYF	0.00127559	15	0	7.441e-05	7.258e-05	9.596e-05	4.52e-05	8.676e-05	5.662e-05	5.768e-05	6.903e-05	7.526e-05	3.857e-05	0	0	8.565e-05	3.883e-05	0	7.92e-05	0.00034771	0	5.215e-05
CASSIPRGYEQYF	3.857e-05	1	0	0	0	0	0	0	0	0	0	0	3.857e-05	0	0	0	0	0	0	0	0	0
CASSIPRLERGIPNEQFF	9.803e-05	3	0	0	0	2.399e-05	4.52e-05	0	0	2.884e-05	0	0	0	0	0	0	0	0	0	0	0	0
CASSIPRTTNTGELFF	2.26e-05	1	0	0	0	0	2.26e-05	0	0	0	0	0	0	0	0	0	0	0	0	0	0	0
CASSIPSGTDNQPQHF	5.215e-05	1	0	0	0	0	0	0	0	0	0	0	0	0	0	0	0	0	0	0	0	5.215e-05
CASSIPSTGELFF	0.0002815	6	0	0	0	4.798e-05	0	2.892e-05	2.831e-05	2.884e-05	0	0	0	0	7.497e-05	0	0	7.248e-05	0	0	0	0
CASSIPTGTKTDTQYF	6.446e-05	1	6.446e-05	0	0	0	0	0	0	0	0	0	0	0	0	0	0	0	0	0	0	0
CASSIPTGYGATNEKLFF	2.26e-05	1	0	0	0	0	2.26e-05	0	0	0	0	0	0	0	0	0	0	0	0	0	0	0
CASSIQAAPEKLFF	0.0001941	4	6.446e-05	0	0	0	0	0	2.831e-05	2.884e-05	0	0	0	0	0	0	0	7.248e-05	0	0	0	0
CASSIQAAPEKLFL	2.399e-05	1	0	0	0	2.399e-05	0	0	0	0	0	0	0	0	0	0	0	0	0	0	0	0
CASSIQAASEKLFF	6.52e-05	1	0	0	0	0	0	0	0	0	0	0	0	6.52e-05	0	0	0	0	0	0	0	0
CASSIQAGGRYEQFF	9.475e-05	3	0	0	0	0	2.26e-05	0	0	0	3.451e-05	3.763e-05	0	0	0	0	0	0	0	0	0	0
CASSIQARGTEAFF	0.00012966	2	6.446e-05	0	0	0	0	0	0	0	0	0	0	6.52e-05	0	0	0	0	0	0	0	0
CASSIQASGAHNEQFF	6.446e-05	1	6.446e-05	0	0	0	0	0	0	0	0	0	0	0	0	0	0	0	0	0	0	0
CASSIQDRGVNQPQHF	3.451e-05	1	0	0	0	0	0	0	0	0	3.451e-05	0	0	0	0	0	0	0	0	0	0	0
CASSIQEAVYEQYF	0.00017385	1	0	0	0	0	0	0	0	0	0	0	0	0	0	0	0	0	0	0.00017385	0	0
CASSIQEETQYF	6.52e-05	1	0	0	0	0	0	0	0	0	0	0	0	6.52e-05	0	0	0	0	0	0	0	0
CASSIQEYQETQYF	3.629e-05	1	0	0	3.629e-05	0	0	0	0	0	0	0	0	0	0	0	0	0	0	0	0	0
CASSIQGAGNTIYF	0.00025918	8	0	2.48e-05	3.629e-05	2.399e-05	4.52e-05	2.892e-05	2.831e-05	2.884e-05	0	0	0	0	0	4.282e-05	0	0	0	0	0	0
CASSIQGANTIYF	0.00055805	7	0	2.48e-05	0	4.798e-05	2.26e-05	2.892e-05	0	0	0.00010354	0	0	0	0	0	0	0	0	0.00017385	0.00015635	0
CASSIQGARETQYF	2.26e-05	1	0	0	0	0	2.26e-05	0	0	0	0	0	0	0	0	0	0	0	0	0	0	0
CASSIQGDRGNLGYTF	7.248e-05	1	0	0	0	0	0	0	0	0	0	0	0	0	0	0	0	7.248e-05	0	0	0	0
CASSIQGFISGANVLTF	7.497e-05	1	0	0	0	0	0	0	0	0	0	0	0	0	7.497e-05	0	0	0	0	0	0	0
CASSIQGFSEKLFF	7.497e-05	1	0	0	0	0	0	0	0	0	0	0	0	0	7.497e-05	0	0	0	0	0	0	0
CASSIQGGNQPQHF	9.972e-05	3	0	0	3.629e-05	0	0	2.892e-05	0	0	3.451e-05	0	0	0	0	0	0	0	0	0	0	0
CASSIQGGQETQYF	0.00017385	1	0	0	0	0	0	0	0	0	0	0	0	0	0	0	0	0	0	0.00017385	0	0
CASSIQGLGSPLHF	0.00076288	8	0	0	3.629e-05	0	4.52e-05	2.892e-05	0	5.768e-05	0	0	0	0.00019559	0.00014994	0	0	0.00014497	0	0	0	0.00010429
CASSIQGNTEAFF	0.00014994	1	0	0	0	0	0	0	0	0	0	0	0	0	0.00014994	0	0	0	0	0	0	0
CASSIQGRERPQHF	0.00050886	10	0	4.961e-05	3.629e-05	2.399e-05	6.781e-05	2.892e-05	5.662e-05	5.768e-05	3.451e-05	7.526e-05	0	0	0	0	0	0	0	0	7.817e-05	0
CASSIQGRIPYEQYF	0.00025202	6	0	4.961e-05	0	2.399e-05	0	8.676e-05	2.831e-05	2.884e-05	3.451e-05	0	0	0	0	0	0	0	0	0	0	0
CASSIQGRTEAFF	0.00047363	11	0	2.48e-05	0.00010887	2.399e-05	2.26e-05	5.784e-05	2.831e-05	5.768e-05	3.451e-05	3.763e-05	3.857e-05	0	0	0	3.883e-05	0	0	0	0	0
CASSIQGSTDTQYF	0.00016729	4	0	0	3.629e-05	2.399e-05	0	0	0	2.884e-05	0	0	0	0	0	0	0	0	0	0	7.817e-05	0
CASSIQGTSGAYEQYF	0.00093991	14	0	7.441e-05	3.629e-05	7.197e-05	6.781e-05	5.784e-05	2.831e-05	8.652e-05	6.903e-05	3.763e-05	7.714e-05	0	0	8.565e-05	3.883e-05	0	0	0	0.00015635	5.215e-05
CASSIQGTYEQYF	2.26e-05	1	0	0	0	0	2.26e-05	0	0	0	0	0	0	0	0	0	0	0	0	0	0	0
CASSIQGVGTQYF	0.00012966	2	6.446e-05	0	0	0	0	0	0	0	0	0	0	6.52e-05	0	0	0	0	0	0	0	0
CASSIQGYQETQYF	0.0024845	18	6.446e-05	9.921e-05	3.629e-05	0.00014395	0.00011301	0.00014459	5.662e-05	0.00028839	6.903e-05	0.00015052	7.714e-05	6.52e-05	0	0.00021412	0.00019414	0.00021745	0.00023759	0	0.00015635	0.00015644
CASSIQINQPQHF	0.00026379	7	0	2.48e-05	7.258e-05	2.399e-05	2.26e-05	0	0	2.884e-05	0	0	0	0	0	0	3.883e-05	0	0	0	0	5.215e-05
CASSIQLAGVTGELFF	0.00125554	15	0.00012892	4.961e-05	7.258e-05	7.197e-05	2.26e-05	5.784e-05	8.493e-05	8.652e-05	0	7.526e-05	0	6.52e-05	0	0	3.883e-05	0.00014497	0	0.00017385	7.817e-05	0.00010429
CASSIQLSRDEQFF	2.26e-05	1	0	0	0	0	2.26e-05	0	0	0	0	0	0	0	0	0	0	0	0	0	0	0
CASSIQRGYEQYF	0.00027698	7	0	2.48e-05	0	7.197e-05	2.26e-05	0	5.662e-05	2.884e-05	3.451e-05	3.763e-05	0	0	0	0	0	0	0	0	0	0
CASSIQRSYEQYF	0.00080047	13	0	2.48e-05	0.00010887	7.197e-05	4.52e-05	2.892e-05	0	5.768e-05	6.903e-05	0	3.857e-05	0	7.497e-05	0	7.765e-05	7.248e-05	0	0	7.817e-05	5.215e-05
CASSIQVGGGGGEAFF	0.00054503	9	0	0	0	2.399e-05	0	2.892e-05	2.831e-05	0	3.451e-05	0	3.857e-05	6.52e-05	0	0	0	7.248e-05	7.92e-05	0.00017385	0	0
CASSIQVGGGGGEAFS	2.26e-05	1	0	0	0	0	2.26e-05	0	0	0	0	0	0	0	0	0	0	0	0	0	0	0
CASSIQVRGEKLFF	2.48e-05	1	0	2.48e-05	0	0	0	0	0	0	0	0	0	0	0	0	0	0	0	0	0	0
CASSIRADSNQLQHF	7.92e-05	1	0	0	0	0	0	0	0	0	0	0	0	0	0	0	0	0	7.92e-05	0	0	0
CASSIRADSNQPQHF	0.00085943	12	0	2.48e-05	0	7.197e-05	6.781e-05	0.00014459	5.662e-05	0	3.451e-05	3.763e-05	0	0	0	4.282e-05	3.883e-05	0	7.92e-05	0	0.00015635	0.00010429
CASSIRADTLYGYTF	0.0003387	4	0	0	0	0	6.781e-05	5.784e-05	5.662e-05	0	0	0	0	0	0	0	0	0	0	0	0	0.00015644
CASSIRAGGNEKLFF	6.52e-05	1	0	0	0	0	0	0	0	0	0	0	0	6.52e-05	0	0	0	0	0	0	0	0
CASSIRAGRGGTEAFF	0.00013695	2	6.446e-05	0	0	0	0	0	0	0	0	0	0	0	0	0	0	7.248e-05	0	0	0	0
CASSIRAPSGELFF	4.282e-05	1	0	0	0	0	0	0	0	0	0	0	0	0	0	4.282e-05	0	0	0	0	0	0
CASSIRAWEQSRANVLTF	0.00010006	2	0	2.48e-05	0	0	0	0	0	0	0	7.526e-05	0	0	0	0	0	0	0	0	0	0
CASSIRAYREGGELFF	0.00021812	5	0	7.441e-05	0	0	2.26e-05	2.892e-05	0	5.768e-05	3.451e-05	0	0	0	0	0	0	0	0	0	0	0
CASSIRDHGYTF	6.446e-05	1	6.446e-05	0	0	0	0	0	0	0	0	0	0	0	0	0	0	0	0	0	0	0
CASSIRDRAGNTIYF	9.509e-05	2	0	0	0	0	2.26e-05	0	0	0	0	0	0	0	0	0	0	7.248e-05	0	0	0	0
CASSIRDRDGSPLHF	0.00010443	3	0	0	0	2.399e-05	2.26e-05	5.784e-05	0	0	0	0	0	0	0	0	0	0	0	0	0	0
CASSIRDRDGYTF	0.00010676	3	0	4.961e-05	0	0	0	0	2.831e-05	2.884e-05	0	0	0	0	0	0	0	0	0	0	0	0
CASSIRDRGLNQPQHF	0.00145209	16	0	9.921e-05	3.629e-05	4.798e-05	6.781e-05	0.00011567	2.831e-05	2.884e-05	0.00013806	3.763e-05	0	6.52e-05	7.497e-05	0.00012847	3.883e-05	0.00014497	0	0.00034771	0	5.215e-05
CASSIRDSANTGELFF	2.399e-05	1	0	0	0	2.399e-05	0	0	0	0	0	0	0	0	0	0	0	0	0	0	0	0
CASSIREIESPLHF	2.48e-05	1	0	2.48e-05	0	0	0	0	0	0	0	0	0	0	0	0	0	0	0	0	0	0
CASSIRGAGANVLTF	0.00051618	9	0	2.48e-05	3.629e-05	0	0	5.784e-05	5.662e-05	8.652e-05	3.451e-05	0	0	0	0	4.282e-05	0	7.248e-05	0	0	0	0.00010429
CASSIRGATMYDGYTF	0.00034967	5	0	0	3.629e-05	0	2.26e-05	0	0	2.884e-05	0.00010354	0	0	0	0	0	0	0	0.00015839	0	0	0
CASSIRGDNSPLHF	0.00028613	6	0	2.48e-05	7.258e-05	2.399e-05	2.26e-05	2.892e-05	0.00011324	0	0	0	0	0	0	0	0	0	0	0	0	0
CASSIRGDTQYF	0.00014017	2	0	0	0	0	0	0	0	0	0	0	0	6.52e-05	7.497e-05	0	0	0	0	0	0	0
CASSIRGGNGELFF	0.00018965	4	0	2.48e-05	0	0	0	5.784e-05	0	2.884e-05	0	0	0	0	0	0	0	0	0	0	7.817e-05	0
CASSIRGIDEKLFF	0.0003105	7	0	2.48e-05	3.629e-05	4.798e-05	0	0	0	0	3.451e-05	3.763e-05	7.714e-05	0	0	0	0	0	0	0	0	5.215e-05
CASSIRGKYYGYTF	7.983e-05	3	0	0	0	0	2.26e-05	2.892e-05	2.831e-05	0	0	0	0	0	0	0	0	0	0	0	0	0
CASSIRGRTGELFF	0.00041257	9	0	4.961e-05	3.629e-05	2.399e-05	6.781e-05	8.676e-05	2.831e-05	2.884e-05	0	0	0	0	0	0	3.883e-05	0	0	0	0	5.215e-05
CASSIRGSGYNEQFF	6.52e-05	1	0	0	0	0	0	0	0	0	0	0	0	6.52e-05	0	0	0	0	0	0	0	0
CASSIRGTGDQPQHF	6.446e-05	1	6.446e-05	0	0	0	0	0	0	0	0	0	0	0	0	0	0	0	0	0	0	0
CASSIRGTGNTIYF	0.00029961	5	0	0	0	0	2.26e-05	0	0	0	6.903e-05	0	0	0	0	0	7.765e-05	0	0	0	7.817e-05	5.215e-05
CASSIRGTNEKLFF	0.00029938	8	0	2.48e-05	0	2.399e-05	2.26e-05	2.892e-05	2.831e-05	2.884e-05	0	3.763e-05	0	0	0	0	0	0	0	0	0	0.00010429
CASSIRGTSTPGTQYF	0.00032321	7	0	2.48e-05	0	0	4.52e-05	2.892e-05	0	2.884e-05	0	0	0	0	7.497e-05	4.282e-05	7.765e-05	0	0	0	0	0
CASSIRGTVDGAFF	8.106e-05	2	0	0	0	0	0	2.892e-05	0	0	0	0	0	0	0	0	0	0	0	0	0	5.215e-05
CASSIRGVGDGEAFF	0.00049163	10	0	2.48e-05	0	2.399e-05	2.26e-05	5.784e-05	0	0	6.903e-05	0	3.857e-05	0	0	8.565e-05	3.883e-05	0	0	0	7.817e-05	5.215e-05
CASSIRGVRNEQFF	0.00045358	8	0	0	0	0	2.26e-05	0	0	2.884e-05	3.451e-05	3.763e-05	0	0.0001304	7.497e-05	0	0	7.248e-05	0	0	0	5.215e-05
CASSIRGVRNEQFL	2.48e-05	1	0	2.48e-05	0	0	0	0	0	0	0	0	0	0	0	0	0	0	0	0	0	0
CASSIRGYREETQYF	6.655e-05	2	0	0	0	0	0	2.892e-05	0	0	0	3.763e-05	0	0	0	0	0	0	0	0	0	0
CASSIRGYSNQPQHF	0.00042937	3	0	0	0	2.399e-05	0	0	0	5.768e-05	0	0	0	0	0	0	0	0	0	0.00034771	0	0
CASSIRHTGGETQYF	0.00012139	4	0	2.48e-05	0	0	0	2.892e-05	0	2.884e-05	0	0	0	0	0	0	3.883e-05	0	0	0	0	0
CASSIRIDSYEQYF	0.0002432	7	0	4.961e-05	3.629e-05	2.399e-05	2.26e-05	0	0	0	3.451e-05	3.763e-05	3.857e-05	0	0	0	0	0	0	0	0	0
CASSIRINTNYGYTF	0.00042151	5	6.446e-05	0	0	0	0	0	0	0	0	0	0	0.0001304	7.497e-05	0	0	7.248e-05	7.92e-05	0	0	0
CASSIRIQETQYF	0.0022878	19	0.00019339	4.961e-05	0.00010887	4.798e-05	9.041e-05	8.676e-05	0.00011324	8.652e-05	0.00010354	0.00011289	7.714e-05	0.0001304	0.00014994	8.565e-05	0.00011648	0.00028994	0.00015839	0	0.00023452	5.215e-05
CASSIRKESYEQYF	0.00010806	3	0	0	0	0	2.26e-05	0	5.662e-05	2.884e-05	0	0	0	0	0	0	0	0	0	0	0	0
CASSIRKPSGDYTDMQYF	2.26e-05	1	0	0	0	0	2.26e-05	0	0	0	0	0	0	0	0	0	0	0	0	0	0	0
CASSIRKPSGDYTDTQYF	0.00113577	15	0	4.961e-05	7.258e-05	7.197e-05	6.781e-05	5.784e-05	8.493e-05	5.768e-05	6.903e-05	3.763e-05	0.00011571	0	0	8.565e-05	7.765e-05	0	7.92e-05	0	0.00015635	5.215e-05
CASSIRLAGAEQFF	0.00011966	4	0	2.48e-05	0	0	0	2.892e-05	2.831e-05	0	0	3.763e-05	0	0	0	0	0	0	0	0	0	0
CASSIRMNTEAFF	0.00046329	11	0	4.961e-05	0	2.399e-05	4.52e-05	0	2.831e-05	2.884e-05	3.451e-05	3.763e-05	3.857e-05	0	0	8.565e-05	3.883e-05	0	0	0	0	5.215e-05
CASSIRMNTGAFF	2.892e-05	1	0	0	0	0	0	2.892e-05	0	0	0	0	0	0	0	0	0	0	0	0	0	0
CASSIRMSTEAFF	7.92e-05	1	0	0	0	0	0	0	0	0	0	0	0	0	0	0	0	0	7.92e-05	0	0	0
CASSIRNREGENTEAFF	6.283e-05	2	0	0	0	0	0	0	2.831e-05	0	3.451e-05	0	0	0	0	0	0	0	0	0	0	0
CASSIRNREGGNTEAFF	5.215e-05	1	0	0	0	0	0	0	0	0	0	0	0	0	0	0	0	0	0	0	0	5.215e-05
CASSIRNTDGYTF	0.00013291	3	0	7.441e-05	0	2.399e-05	0	0	0	0	3.451e-05	0	0	0	0	0	0	0	0	0	0	0
CASSIRPEDEQYF	0.00031329	9	0	2.48e-05	3.629e-05	0	2.26e-05	2.892e-05	2.831e-05	0	0	0	3.857e-05	0	0	4.282e-05	3.883e-05	0	0	0	0	5.215e-05
CASSIRPGRAFF	5.144e-05	2	0	0	0	0	2.26e-05	0	0	2.884e-05	0	0	0	0	0	0	0	0	0	0	0	0
CASSIRPSLLAYEQYF	0.00010506	3	0	0	0	2.399e-05	0	2.892e-05	0	0	0	0	0	0	0	0	0	0	0	0	0	5.215e-05
CASSIRQDLNTEAFF	0.00048273	9	0	0	0	2.399e-05	2.26e-05	2.892e-05	2.831e-05	0	3.451e-05	7.526e-05	0	0	0	8.565e-05	0	0	7.92e-05	0	0	0.00010429
CASSIRQDPGYEQYF	0.00392202	19	0.00012892	0.00019842	0.00025403	0.00011996	0.00015821	0.00017351	0.00016986	0.00020187	0.00037966	0.00022578	0.00019285	0.00039119	0.00029987	0.00025695	0.00023296	0.00014497	0.00015839	0	7.817e-05	0.00015644
CASSIRQDPGYEQYL	6.513e-05	2	0	0	3.629e-05	0	0	0	0	2.884e-05	0	0	0	0	0	0	0	0	0	0	0	0
CASSIRQGAEAFF	0.00013695	2	6.446e-05	0	0	0	0	0	0	0	0	0	0	0	0	0	0	7.248e-05	0	0	0	0
CASSIRQGAGYTF	0.00041722	6	6.446e-05	0	0	0	0	2.892e-05	0	5.768e-05	0	0	0	6.52e-05	0	0.00012847	0	7.248e-05	0	0	0	0
CASSIRQGASNTGELFF	2.884e-05	1	0	0	0	0	0	0	0	2.884e-05	0	0	0	0	0	0	0	0	0	0	0	0
CASSIRQGDSPLHF	0.00038764	8	0	2.48e-05	0	2.399e-05	2.26e-05	0	0	0	0	3.763e-05	3.857e-05	0	0	4.282e-05	3.883e-05	0	0.00015839	0	0	0
CASSIRQGGVETQYF	0.00068776	9	0.00012892	7.441e-05	3.629e-05	2.399e-05	4.52e-05	0	2.831e-05	0	0	0	0	0	0	0	0	7.248e-05	0	0.00017385	0	0.00010429
CASSIRQGYGYTF	0.00025727	4	0	0	0	9.596e-05	0	2.892e-05	0	2.884e-05	0.00010354	0	0	0	0	0	0	0	0	0	0	0
CASSIRQSLAKNVQYF	0.00033236	8	0	4.961e-05	3.629e-05	0	2.26e-05	2.892e-05	2.831e-05	2.884e-05	0	0	0	0	0	8.565e-05	0	0	0	0	0	5.215e-05
CASSIRQSNTEAFF	0.00251516	18	0.00032231	9.921e-05	0.00010887	2.399e-05	6.781e-05	0.00011567	8.493e-05	0.00011536	6.903e-05	0.00011289	0.00011571	0.00026079	0.0002249	0.00025695	0.00011648	0.00028994	0	0	7.817e-05	5.215e-05
CASSIRQVPDTQYF	7.92e-05	1	0	0	0	0	0	0	0	0	0	0	0	0	0	0	0	0	7.92e-05	0	0	0
CASSIRRDLNTEAFF	2.399e-05	1	0	0	0	2.399e-05	0	0	0	0	0	0	0	0	0	0	0	0	0	0	0	0
CASSIRRGQGVDEQYF	0.00054483	10	0	0	7.258e-05	2.399e-05	2.26e-05	5.784e-05	2.831e-05	5.768e-05	3.451e-05	0	0	0	0	0	3.883e-05	0	0	0	0.00015635	5.215e-05
CASSIRRGRDNEKLFF	3.451e-05	1	0	0	0	0	0	0	0	0	3.451e-05	0	0	0	0	0	0	0	0	0	0	0
CASSIRRQSAKPEAFF	2.892e-05	1	0	0	0	0	0	2.892e-05	0	0	0	0	0	0	0	0	0	0	0	0	0	0
CASSIRRSRDNEKLFF	0.00076462	14	0	4.961e-05	7.258e-05	2.399e-05	4.52e-05	5.784e-05	5.662e-05	5.768e-05	3.451e-05	3.763e-05	7.714e-05	0	0	4.282e-05	7.765e-05	0	7.92e-05	0	0	5.215e-05
CASSIRRSTDTQYF	5.215e-05	1	0	0	0	0	0	0	0	0	0	0	0	0	0	0	0	0	0	0	0	5.215e-05
CASSIRSAYEQYF	2.48e-05	1	0	2.48e-05	0	0	0	0	0	0	0	0	0	0	0	0	0	0	0	0	0	0
CASSIRSDYTF	0.00017978	4	0	7.441e-05	0	0	0	2.892e-05	0	0	0	3.763e-05	0	0	0	0	3.883e-05	0	0	0	0	0
CASSIRSNQPQHF	0.00024944	4	0	0	0	4.798e-05	2.26e-05	2.892e-05	0	0	0	0	0	0	0.00014994	0	0	0	0	0	0	0
CASSIRSQGRYNEQFF	0.00010587	3	0	2.48e-05	0	0	0	2.892e-05	0	0	0	0	0	0	0	0	0	0	0	0	0	5.215e-05
CASSIRSSYEQYF	0.00039595	6	6.446e-05	2.48e-05	0	0	0	0	0	2.884e-05	0	0	0	0.0001304	7.497e-05	0	0	7.248e-05	0	0	0	0
CASSIRSTGGKSEQYF	2.892e-05	1	0	0	0	0	0	2.892e-05	0	0	0	0	0	0	0	0	0	0	0	0	0	0
CASSIRTDEKLFF	0.00447968	20	0.00012892	0.00017362	7.258e-05	0.00016794	0.00015821	0.00026027	0.00016986	0.0001442	0.00020709	0.00018815	0.00026999	0.00045638	0.00052478	0.0003426	0.00038827	0.00021745	7.92e-05	0.00034771	7.817e-05	0.00010429
CASSIRTDEKLFS	2.892e-05	1	0	0	0	0	0	2.892e-05	0	0	0	0	0	0	0	0	0	0	0	0	0	0
CASSIRTDEKPFF	6.52e-05	1	0	0	0	0	0	0	0	0	0	0	0	6.52e-05	0	0	0	0	0	0	0	0
CASSIRTGDEQFF	5.215e-05	1	0	0	0	0	0	0	0	0	0	0	0	0	0	0	0	0	0	0	0	5.215e-05
CASSIRTGEMNTGELFF	2.884e-05	1	0	0	0	0	0	0	0	2.884e-05	0	0	0	0	0	0	0	0	0	0	0	0
CASSIRTGGMNTGELFF	0.00073488	13	0	9.921e-05	7.258e-05	4.798e-05	4.52e-05	2.892e-05	5.662e-05	5.768e-05	3.451e-05	3.763e-05	3.857e-05	0	0	8.565e-05	0	0	0	0	7.817e-05	5.215e-05
CASSIRTGGMNTGEPFF	2.884e-05	1	0	0	0	0	0	0	0	2.884e-05	0	0	0	0	0	0	0	0	0	0	0	0
CASSIRTGGMSTGELFF	3.763e-05	1	0	0	0	0	0	0	0	0	0	3.763e-05	0	0	0	0	0	0	0	0	0	0
CASSIRTGGNEQYF	0.00110122	15	6.446e-05	4.961e-05	0	4.798e-05	4.52e-05	5.784e-05	8.493e-05	5.768e-05	6.903e-05	3.763e-05	3.857e-05	6.52e-05	0.00014994	4.282e-05	0.00011648	0	0	0.00017385	0	0
CASSIRTGNNSPLHF	0.00052881	7	0	0	0	9.596e-05	9.041e-05	0	5.662e-05	5.768e-05	3.451e-05	0	7.714e-05	0	0	0	0.00011648	0	0	0	0	0
CASSIRTGVGGEELFF	2.884e-05	1	0	0	0	0	0	0	0	2.884e-05	0	0	0	0	0	0	0	0	0	0	0	0
CASSIRTGVGGEKLFF	0.00261033	20	0.00012892	0.00014882	0.00014516	0.00014395	0.00011301	0.00011567	5.662e-05	2.884e-05	0.00013806	0.00011289	0.00015428	0.00019559	0.0002249	0.00012847	0.00011648	0.00014497	7.92e-05	0.00017385	0.00015635	0.00010429
CASSIRTGVPDTQYF	0.00049354	7	6.446e-05	2.48e-05	0	0	0	2.892e-05	0	0	0	3.763e-05	0	0	0.00014994	4.282e-05	0	0.00014497	0	0	0	0
CASSIRTGVVGEKLFF	6.446e-05	1	6.446e-05	0	0	0	0	0	0	0	0	0	0	0	0	0	0	0	0	0	0	0
CASSIRTSDEQFF	0.00035854	7	0	0	7.258e-05	2.399e-05	6.781e-05	0	2.831e-05	0	3.451e-05	0	0	0	0	0	0	0	7.92e-05	0	0	5.215e-05
CASSIRTSGGRNEQFF	0.00016468	5	0	0	0	2.399e-05	2.26e-05	0	2.831e-05	0	0	3.763e-05	0	0	0	0	0	0	0	0	0	5.215e-05
CASSIRTSSYEQYF	0.0004044	9	0	2.48e-05	0	2.399e-05	2.26e-05	2.892e-05	2.831e-05	2.884e-05	3.451e-05	0	3.857e-05	0	0	0	0	0	0	0.00017385	0	0
CASSIRVDTYGYTF	2.399e-05	1	0	0	0	2.399e-05	0	0	0	0	0	0	0	0	0	0	0	0	0	0	0	0
CASSIRVMNTEAFF	0.00016652	5	0	2.48e-05	0	4.798e-05	2.26e-05	0	2.831e-05	0	0	0	0	0	0	4.282e-05	0	0	0	0	0	0
CASSIRVNTEAFF	3.629e-05	1	0	0	3.629e-05	0	0	0	0	0	0	0	0	0	0	0	0	0	0	0	0	0
CASSIRVWSPLHF	8.542e-05	3	0	0	0	2.399e-05	2.26e-05	0	0	0	0	0	0	0	0	0	3.883e-05	0	0	0	0	0
CASSIRWADYGYTF	7.624e-05	3	0	2.48e-05	0	0	2.26e-05	0	0	2.884e-05	0	0	0	0	0	0	0	0	0	0	0	0
CASSIRWGGSYEQYF	0.0006781	10	0	4.961e-05	7.258e-05	4.798e-05	4.52e-05	5.784e-05	5.662e-05	5.768e-05	0	0	3.857e-05	0	0	0	0	0	0	0.00017385	7.817e-05	0
CASSIRWGRETQYF	6.52e-05	1	0	0	0	0	0	0	0	0	0	0	0	6.52e-05	0	0	0	0	0	0	0	0
CASSISADYEQYF	0.00017385	1	0	0	0	0	0	0	0	0	0	0	0	0	0	0	0	0	0	0.00017385	0	0
CASSISAGSHSEQFF	5.715e-05	2	0	0	0	0	0	0	2.831e-05	2.884e-05	0	0	0	0	0	0	0	0	0	0	0	0
CASSISAGSYNEQFF	0.00245737	19	0.00019339	4.961e-05	0.00018145	9.596e-05	0.00013561	2.892e-05	5.662e-05	5.768e-05	6.903e-05	0.00015052	0.00015428	0.00019559	7.497e-05	0	0.00011648	0.00014497	0.00039598	0.00017385	7.817e-05	0.00010429
CASSISALSGNTIYF	2.831e-05	1	0	0	0	0	0	0	2.831e-05	0	0	0	0	0	0	0	0	0	0	0	0	0
CASSISDKPYQPQHF	0.00013695	2	6.446e-05	0	0	0	0	0	0	0	0	0	0	0	0	0	0	7.248e-05	0	0	0	0
CASSISDRGLYEQYF	5.215e-05	1	0	0	0	0	0	0	0	0	0	0	0	0	0	0	0	0	0	0	0	5.215e-05
CASSISDRGTDTQYF	7.497e-05	1	0	0	0	0	0	0	0	0	0	0	0	0	7.497e-05	0	0	0	0	0	0	0
CASSISDRYEQYF	0.00016543	4	0	2.48e-05	0	0	2.26e-05	0	0	0	0	0	0	0	0	0	3.883e-05	0	7.92e-05	0	0	0
CASSISERGGLKAGELFF	7.817e-05	1	0	0	0	0	0	0	0	0	0	0	0	0	0	0	0	0	0	0	7.817e-05	0
CASSISGANTGELFF	7.765e-05	1	0	0	0	0	0	0	0	0	0	0	0	0	0	0	7.765e-05	0	0	0	0	0
CASSISGATFCGYTF	2.884e-05	1	0	0	0	0	0	0	0	2.884e-05	0	0	0	0	0	0	0	0	0	0	0	0
CASSISGATFYGYTF	0.00035474	7	6.446e-05	2.48e-05	0.00014516	2.399e-05	0	2.892e-05	0	2.884e-05	0	0	3.857e-05	0	0	0	0	0	0	0	0	0
CASSISGFNTEAFF	6.283e-05	2	0	0	0	0	0	0	2.831e-05	0	3.451e-05	0	0	0	0	0	0	0	0	0	0	0
CASSISGGAGMNTEAFF	0.00124332	17	6.446e-05	7.441e-05	3.629e-05	7.197e-05	4.52e-05	2.892e-05	5.662e-05	2.884e-05	0.00013806	7.526e-05	7.714e-05	6.52e-05	0.00014994	4.282e-05	7.765e-05	0	0.00015839	0	0	5.215e-05
CASSISGGAGMSTEAFF	3.629e-05	1	0	0	3.629e-05	0	0	0	0	0	0	0	0	0	0	0	0	0	0	0	0	0
CASSISGGELFF	0.00044718	7	6.446e-05	0	0	2.399e-05	0	0	2.831e-05	0	0	3.763e-05	0	6.52e-05	0.00014994	0	7.765e-05	0	0	0	0	0
CASSISGGGTDTQYF	3.857e-05	1	0	0	0	0	0	0	0	0	0	0	3.857e-05	0	0	0	0	0	0	0	0	0
CASSISGGPQETQYF	7.248e-05	1	0	0	0	0	0	0	0	0	0	0	0	0	0	0	0	7.248e-05	0	0	0	0
CASSISGGSGNTIYF	0.00013152	3	0	0	0	2.399e-05	2.26e-05	0	8.493e-05	0	0	0	0	0	0	0	0	0	0	0	0	0
CASSISGLAEAFF	6.446e-05	1	6.446e-05	0	0	0	0	0	0	0	0	0	0	0	0	0	0	0	0	0	0	0
CASSISGQEQYF	0.00027307	7	0	0	7.258e-05	4.798e-05	2.26e-05	2.892e-05	0	2.884e-05	3.451e-05	3.763e-05	0	0	0	0	0	0	0	0	0	0
CASSISGQGAHETQYF	0.00010382	4	0	0	0	2.399e-05	2.26e-05	2.892e-05	2.831e-05	0	0	0	0	0	0	0	0	0	0	0	0	0
CASSISGQGHEKLFF	0.0003343	6	0	4.961e-05	0	4.798e-05	2.26e-05	2.892e-05	0	2.884e-05	0	0	0	0	0	0	0	0	0	0	0.00015635	0
CASSISGQSYEQYF	2.884e-05	1	0	0	0	0	0	0	0	2.884e-05	0	0	0	0	0	0	0	0	0	0	0	0
CASSISGSQYF	2.48e-05	1	0	2.48e-05	0	0	0	0	0	0	0	0	0	0	0	0	0	0	0	0	0	0
CASSISGSRYEQYF	0.00017385	1	0	0	0	0	0	0	0	0	0	0	0	0	0	0	0	0	0	0.00017385	0	0
CASSISGSTDTQYF	0.00027648	7	0	7.441e-05	3.629e-05	0	4.52e-05	2.892e-05	2.831e-05	2.884e-05	3.451e-05	0	0	0	0	0	0	0	0	0	0	0
CASSISGTANTEAFF	6.446e-05	1	6.446e-05	0	0	0	0	0	0	0	0	0	0	0	0	0	0	0	0	0	0	0
CASSISGTFSNQPQHF	7.248e-05	1	0	0	0	0	0	0	0	0	0	0	0	0	0	0	0	7.248e-05	0	0	0	0
CASSISGTGNSPLHF	0.00044383	6	0	0	0	4.798e-05	0	2.892e-05	2.831e-05	2.884e-05	0	7.526e-05	0	0	0	0	0	0	0	0	0.00023452	0
CASSISGTSGMEQFF	0.00011672	3	0	0	0	0	2.26e-05	2.892e-05	0	0	0	0	0	6.52e-05	0	0	0	0	0	0	0	0
CASSISGVDTQYF	0.00023274	5	0	4.961e-05	0	2.399e-05	0	0	0	0	3.451e-05	0	0	0	0	0	0	7.248e-05	0	0	0	5.215e-05
CASSISGVTSYEQYF	0.00014017	2	0	0	0	0	0	0	0	0	0	0	0	6.52e-05	7.497e-05	0	0	0	0	0	0	0
CASSISHDSPTNEKLFF	6.446e-05	1	6.446e-05	0	0	0	0	0	0	0	0	0	0	0	0	0	0	0	0	0	0	0
CASSISHSLNYGYTF	0.00059905	10	0	2.48e-05	0	4.798e-05	4.52e-05	0	2.831e-05	2.884e-05	0.00017257	0	3.857e-05	0	7.497e-05	8.565e-05	0	0	0	0	0	5.215e-05
CASSISILSGNTIYF	0.00015741	4	0	0	0	0	2.26e-05	0	2.831e-05	2.884e-05	0	0	0	0	0	0	7.765e-05	0	0	0	0	0
CASSISIRDPLSYEQYF	0.00023982	7	0	2.48e-05	0	2.399e-05	0	2.892e-05	2.831e-05	0	0	0	0	0	0	4.282e-05	3.883e-05	0	0	0	0	5.215e-05
CASSISKAGGPTDTQYF	3.451e-05	1	0	0	0	0	0	0	0	0	3.451e-05	0	0	0	0	0	0	0	0	0	0	0
CASSISLGALNEQFF	0.00011234	3	0	0	0	0	4.52e-05	0	2.831e-05	0	0	0	0	0	0	0	3.883e-05	0	0	0	0	0
CASSISLQLAGEKLFF	7.92e-05	1	0	0	0	0	0	0	0	0	0	0	0	0	0	0	0	0	7.92e-05	0	0	0
CASSISLRSSYEQYF	0.00040702	3	0	2.48e-05	0	0	0	0	0	0	3.451e-05	0	0	0	0	0	0	0	0	0.00034771	0	0
CASSISLTLNTEAFF	0.00075141	11	0.00012892	0	3.629e-05	0	4.52e-05	2.892e-05	8.493e-05	8.652e-05	3.451e-05	0	0	6.52e-05	0.00014994	0	3.883e-05	0	0	0	0	5.215e-05
CASSISLVRGWTGELFF	9.88e-05	3	0	0	0	0	2.26e-05	0	0	0	0	3.763e-05	3.857e-05	0	0	0	0	0	0	0	0	0
CASSISNTEAFF	7.248e-05	1	0	0	0	0	0	0	0	0	0	0	0	0	0	0	0	7.248e-05	0	0	0	0
CASSISPNTEAFF	0.0011454	13	0.00012892	2.48e-05	0.00010887	7.197e-05	9.041e-05	5.784e-05	0.00014155	5.768e-05	3.451e-05	0	0.00015428	0	0.00014994	0	0	7.248e-05	0	0	0	5.215e-05
CASSISPNTEAFL	5.152e-05	2	0	0	0	0	2.26e-05	2.892e-05	0	0	0	0	0	0	0	0	0	0	0	0	0	0
CASSISQGVYQPQHF	0.00013943	2	6.446e-05	0	0	0	0	0	0	0	0	0	0	0	7.497e-05	0	0	0	0	0	0	0
CASSISRAREQYF	0.00031974	7	0	4.961e-05	7.258e-05	2.399e-05	0	2.892e-05	0	2.884e-05	0	3.763e-05	0	0	0	0	0	0	0	0	7.817e-05	0
CASSISREANEKLFF	0.00018217	3	0	2.48e-05	0	0	0	0	0	0	0	0	0	0	0	0	0	0	7.92e-05	0	7.817e-05	0
CASSISRGPGTEAFF	0.00019409	6	0	0	0	2.399e-05	4.52e-05	2.892e-05	2.831e-05	2.884e-05	0	0	0	0	0	0	3.883e-05	0	0	0	0	0
CASSISRNTEAFF	0.00066667	11	0	2.48e-05	3.629e-05	2.399e-05	2.26e-05	0	0.00011324	2.884e-05	6.903e-05	0	0	0	0	0	3.883e-05	7.248e-05	0.00015839	0	7.817e-05	0
CASSISRVARSGANVLTF	0.00014994	1	0	0	0	0	0	0	0	0	0	0	0	0	0.00014994	0	0	0	0	0	0	0
CASSISRVGNQPQHF	0.00050873	4	0	0	0	2.399e-05	0	5.784e-05	0	0	0	0	0	0	0	0	0	0	7.92e-05	0.00034771	0	0
CASSISRYYGYTF	0.00051391	7	0	0	0	2.399e-05	0	2.892e-05	2.831e-05	0	3.451e-05	0	3.857e-05	0	0	4.282e-05	0	0	0.00031678	0	0	0
CASSISSGALNEQFF	7.497e-05	1	0	0	0	0	0	0	0	0	0	0	0	0	7.497e-05	0	0	0	0	0	0	0
CASSISSGFGNQPQHF	6.52e-05	1	0	0	0	0	0	0	0	0	0	0	0	6.52e-05	0	0	0	0	0	0	0	0
CASSISSGGAGELFF	2.48e-05	1	0	2.48e-05	0	0	0	0	0	0	0	0	0	0	0	0	0	0	0	0	0	0
CASSISSGGANNQPQHF	0.00066035	12	0	4.961e-05	3.629e-05	2.399e-05	2.26e-05	2.892e-05	0	2.884e-05	3.451e-05	0.00015052	3.857e-05	0	0	0.00012847	3.883e-05	0	7.92e-05	0	0	0
CASSISSGGRYGYTF	0.00021265	3	0	0	0	0	0	0	0	0	0	0	0	6.52e-05	7.497e-05	0	0	7.248e-05	0	0	0	0
CASSISSNQPQHF	0.00025029	7	0	2.48e-05	3.629e-05	4.798e-05	2.26e-05	0	0	2.884e-05	0	3.763e-05	0	0	0	0	0	0	0	0	0	5.215e-05
CASSISSSGQGRERQPQHF	0.0001249	4	0	0	0	0	0	2.892e-05	2.831e-05	2.884e-05	0	0	0	0	0	0	3.883e-05	0	0	0	0	0
CASSISTDRAFYGYTF	8.596e-05	3	0	0	0	0	2.26e-05	0	0	2.884e-05	3.451e-05	0	0	0	0	0	0	0	0	0	0	0
CASSISTGTDTQYF	2.399e-05	1	0	0	0	2.399e-05	0	0	0	0	0	0	0	0	0	0	0	0	0	0	0	0
CASSISTSGRAGDTGELFF	6.446e-05	1	6.446e-05	0	0	0	0	0	0	0	0	0	0	0	0	0	0	0	0	0	0	0
CASSISVGAGMNTEAFF	2.884e-05	1	0	0	0	0	0	0	0	2.884e-05	0	0	0	0	0	0	0	0	0	0	0	0
CASSISVQGIEQYF	8.781e-05	3	0	0	3.629e-05	0	2.26e-05	2.892e-05	0	0	0	0	0	0	0	0	0	0	0	0	0	0
CASSISVTGELFF	6.52e-05	1	0	0	0	0	0	0	0	0	0	0	0	6.52e-05	0	0	0	0	0	0	0	0
CASSITAGSPTEAFF	2.884e-05	1	0	0	0	0	0	0	0	2.884e-05	0	0	0	0	0	0	0	0	0	0	0	0
CASSITANPLKFF	3.629e-05	1	0	0	3.629e-05	0	0	0	0	0	0	0	0	0	0	0	0	0	0	0	0	0
CASSITATLGYTF	6.714e-05	2	0	0	0	0	0	0	2.831e-05	0	0	0	0	0	0	0	3.883e-05	0	0	0	0	0
CASSITGAGELFF	0.00019746	4	0	0	0	2.399e-05	0	2.892e-05	0	2.884e-05	0	0	0.00011571	0	0	0	0	0	0	0	0	0
CASSITGAYGYTF	0.00012966	2	6.446e-05	0	0	0	0	0	0	0	0	0	0	6.52e-05	0	0	0	0	0	0	0	0
CASSITGEGCEQYF	4.659e-05	2	0	0	0	2.399e-05	2.26e-05	0	0	0	0	0	0	0	0	0	0	0	0	0	0	0
CASSITGEGVSPLHF	2.884e-05	1	0	0	0	0	0	0	0	2.884e-05	0	0	0	0	0	0	0	0	0	0	0	0
CASSITGEGYEQYF	0.00079079	11	0	4.961e-05	7.258e-05	4.798e-05	4.52e-05	2.892e-05	0.00011324	0	3.451e-05	7.526e-05	3.857e-05	0	0	0.00012847	0	0	0	0	0	0.00015644
CASSITGESNYGYTF	0.00013695	2	6.446e-05	0	0	0	0	0	0	0	0	0	0	0	0	0	0	7.248e-05	0	0	0	0
CASSITGGDYNEQFF	2.831e-05	1	0	0	0	0	0	0	2.831e-05	0	0	0	0	0	0	0	0	0	0	0	0	0
CASSITGGETEAFF	0.00037618	6	0	0	3.629e-05	2.399e-05	2.26e-05	0	8.493e-05	0	3.451e-05	0	0	0	0	0	0	0	0	0.00017385	0	0
CASSITGGGYGYTF	0.00013134	2	0	0	0	0	0	0	0	0	0	0	0	0	0	0	0	0	7.92e-05	0	0	5.215e-05
CASSITGGSTDTQYF	0.00051021	8	6.446e-05	0	0	0	0	0	2.831e-05	5.768e-05	3.451e-05	3.763e-05	0	6.52e-05	0.00014994	0	0	7.248e-05	0	0	0	0
CASSITGGTEAFF	0.00033361	5	0.00012892	0	0	0	0	2.892e-05	2.831e-05	0	0	0	0	0	7.497e-05	0	0	7.248e-05	0	0	0	0
CASSITGGVQPQHF	0.00283043	20	0.00012892	0.00012401	0.00014516	0.00014395	9.041e-05	0.00011567	0.00011324	0.0001442	0.00020709	0.00011289	0.00015428	0.0001304	7.497e-05	0.00012847	0.00015531	0.00021745	7.92e-05	0.00017385	0.00023452	0.00015644
CASSITGIYGSTF	0.00022265	6	0	2.48e-05	0	2.399e-05	2.26e-05	0	0	0	3.451e-05	0	3.857e-05	0	0	0	0	0	0	0	7.817e-05	0
CASSITGIYGYTF	0.00153976	17	0.00025785	4.961e-05	7.258e-05	4.798e-05	4.52e-05	5.784e-05	5.662e-05	5.768e-05	3.451e-05	0.00011289	3.857e-05	0.00019559	0.0002249	8.565e-05	7.765e-05	7.248e-05	0	0	0	5.215e-05
CASSITGLSGNTIYF	0.00011191	3	0	0	0	0	0	0	0	0	3.451e-05	0	3.857e-05	0	0	0	3.883e-05	0	0	0	0	0
CASSITGMGNQPQHF	3.763e-05	1	0	0	0	0	0	0	0	0	0	3.763e-05	0	0	0	0	0	0	0	0	0	0
CASSITGMSNQPQHF	0.00045444	8	0	2.48e-05	7.258e-05	7.197e-05	4.52e-05	8.676e-05	5.662e-05	5.768e-05	0	0	0	0	0	0	3.883e-05	0	0	0	0	0
CASSITGQFTEAFF	0.00350678	20	0.00032231	0.00012401	7.258e-05	0.00011996	0.00015821	0.00028918	0.00016986	0.00020187	0.00017257	7.526e-05	0.00023142	0.0001304	0.0002249	8.565e-05	0.00027179	0.00028994	0.00015839	0.00017385	7.817e-05	0.00015644
CASSITGQPPQHF	0.00075178	11	0	9.921e-05	0	7.197e-05	4.52e-05	2.892e-05	2.831e-05	2.884e-05	6.903e-05	0	0	0	0	0.0001713	7.765e-05	0	7.92e-05	0	0	5.215e-05
CASSITGSMNYGYTF	7.497e-05	1	0	0	0	0	0	0	0	0	0	0	0	0	7.497e-05	0	0	0	0	0	0	0
CASSITGSTNEKLFF	0.00015858	3	6.446e-05	0	0	0	0	2.892e-05	0	0	0	0	0	6.52e-05	0	0	0	0	0	0	0	0
CASSITGTGNTIYF	7.497e-05	1	0	0	0	0	0	0	0	0	0	0	0	0	7.497e-05	0	0	0	0	0	0	0
CASSITGTGVSGELFF	2.399e-05	1	0	0	0	2.399e-05	0	0	0	0	0	0	0	0	0	0	0	0	0	0	0	0
CASSITGTSNSEAFF	0.00050507	9	0	0	0	2.399e-05	2.26e-05	0	2.831e-05	2.884e-05	3.451e-05	0	0	6.52e-05	0.00014994	0	0	7.248e-05	7.92e-05	0	0	0
CASSITGVRGTEAFF	0.00058515	13	0	2.48e-05	0	2.399e-05	2.26e-05	5.784e-05	2.831e-05	2.884e-05	6.903e-05	0	3.857e-05	0	0	4.282e-05	3.883e-05	0	7.92e-05	0	7.817e-05	5.215e-05
CASSITPRRTNSPLHF	0.00073896	14	0	2.48e-05	0.00010887	2.399e-05	2.26e-05	5.784e-05	2.831e-05	8.652e-05	0.00010354	3.763e-05	3.857e-05	0	0	4.282e-05	3.883e-05	7.248e-05	0	0	0	5.215e-05
CASSITPRWRSGNTIYF	0.0001708	5	0	0	0	0	2.26e-05	2.892e-05	2.831e-05	0	0	0	0	0	0	0	3.883e-05	0	0	0	0	5.215e-05
CASSITRGGNQPQHF	0.00037446	8	0	4.961e-05	7.258e-05	0	4.52e-05	2.892e-05	2.831e-05	2.884e-05	0	0	0	0	0	4.282e-05	0	0	0	0	7.817e-05	0
CASSITRNTEAFF	3.629e-05	1	0	0	3.629e-05	0	0	0	0	0	0	0	0	0	0	0	0	0	0	0	0	0
CASSITSDSYNEQFF	2.892e-05	1	0	0	0	0	0	2.892e-05	0	0	0	0	0	0	0	0	0	0	0	0	0	0
CASSITSGDYNEQFF	0.0039243	19	0.00032231	0.00022323	0.00032661	0.00016794	0.00018082	0.00011567	8.493e-05	0.00017304	0.00010354	0.00011289	0	0.00039119	0.0002249	0.00025695	0.0004271	7.248e-05	0.00015839	0.00034771	7.817e-05	0.00015644
CASSITSGDYNEQSF	2.884e-05	1	0	0	0	0	0	0	0	2.884e-05	0	0	0	0	0	0	0	0	0	0	0	0
CASSITSGEYNEQFF	5.662e-05	1	0	0	0	0	0	0	5.662e-05	0	0	0	0	0	0	0	0	0	0	0	0	0
CASSITSGGAFEQFF	7.486e-05	2	0	0	3.629e-05	0	0	0	0	0	0	0	3.857e-05	0	0	0	0	0	0	0	0	0
CASSITSGIPDTQYF	7.497e-05	1	0	0	0	0	0	0	0	0	0	0	0	0	7.497e-05	0	0	0	0	0	0	0
CASSITSGSFNEQFF	6.446e-05	1	6.446e-05	0	0	0	0	0	0	0	0	0	0	0	0	0	0	0	0	0	0	0
CASSITSGSPDTQYF	6.52e-05	1	0	0	0	0	0	0	0	0	0	0	0	6.52e-05	0	0	0	0	0	0	0	0
CASSITTGTGDSPLHF	0.00065026	13	0	4.961e-05	7.258e-05	0	9.041e-05	5.784e-05	2.831e-05	2.884e-05	3.451e-05	3.763e-05	3.857e-05	0	0	4.282e-05	3.883e-05	0	0	0	7.817e-05	5.215e-05
CASSITTRGLAFF	0.00012284	4	0	2.48e-05	0	2.399e-05	4.52e-05	0	0	2.884e-05	0	0	0	0	0	0	0	0	0	0	0	0
CASSITTVDLVF	0.00015635	1	0	0	0	0	0	0	0	0	0	0	0	0	0	0	0	0	0	0	0.00015635	0
CASSITVQGTEAFF	0.00017675	4	0	2.48e-05	0	0	2.26e-05	0	0	8.652e-05	0	0	0	0	0	4.282e-05	0	0	0	0	0	0
CASSITYEQYF	0.00044876	7	6.446e-05	0	0	0	0	2.892e-05	0	2.884e-05	6.903e-05	0	0	0.0001304	7.497e-05	0	0	0	0	0	0	5.215e-05
CASSITYERYF	2.884e-05	1	0	0	0	0	0	0	0	2.884e-05	0	0	0	0	0	0	0	0	0	0	0	0
CASSIVAATYNEQFF	0.00012457	2	0	4.961e-05	0	0	0	0	0	0	0	0	0	0	7.497e-05	0	0	0	0	0	0	0
CASSIVADTEAFF	0.00014198	5	0	0	0	2.399e-05	2.26e-05	2.892e-05	0	2.884e-05	0	3.763e-05	0	0	0	0	0	0	0	0	0	0
CASSIVAGATGELFF	7.497e-05	1	0	0	0	0	0	0	0	0	0	0	0	0	7.497e-05	0	0	0	0	0	0	0
CASSIVAGGLNIQYF	0.00038623	6	0	0	0	2.399e-05	2.26e-05	2.892e-05	0	0	0	3.763e-05	3.857e-05	0	0	0	0	0	0	0	0.00023452	0
CASSIVAGREELFF	2.831e-05	1	0	0	0	0	0	0	2.831e-05	0	0	0	0	0	0	0	0	0	0	0	0	0
CASSIVARNNQPQHF	0.00016314	6	0	2.48e-05	0	2.399e-05	2.26e-05	2.892e-05	2.831e-05	0	3.451e-05	0	0	0	0	0	0	0	0	0	0	0
CASSIVASGRDEQYF	6.446e-05	1	6.446e-05	0	0	0	0	0	0	0	0	0	0	0	0	0	0	0	0	0	0	0
CASSIVASVYNEQFF	0.00030097	3	0	0	0	0	0	0	0	0	0	0	0	0	7.497e-05	0	0	0	0	0.00017385	0	5.215e-05
CASSIVATGGFTDTQYF	0.00017385	1	0	0	0	0	0	0	0	0	0	0	0	0	0	0	0	0	0	0.00017385	0	0
CASSIVFAAGREQPQHF	0.00015885	5	0	2.48e-05	0	4.798e-05	0	2.892e-05	2.831e-05	2.884e-05	0	0	0	0	0	0	0	0	0	0	0	0
CASSIVFGLRGTYNEQFF	2.48e-05	1	0	2.48e-05	0	0	0	0	0	0	0	0	0	0	0	0	0	0	0	0	0	0
CASSIVGAPGTGELFF	7.497e-05	1	0	0	0	0	0	0	0	0	0	0	0	0	7.497e-05	0	0	0	0	0	0	0
CASSIVGDEQYF	6.52e-05	1	0	0	0	0	0	0	0	0	0	0	0	6.52e-05	0	0	0	0	0	0	0	0
CASSIVGENNEQFF	0.00019875	4	6.446e-05	2.48e-05	0	0	0	0	0	0	3.451e-05	0	0	0	7.497e-05	0	0	0	0	0	0	0
CASSIVGFGYGYTF	9.885e-05	3	0	2.48e-05	0	0	4.52e-05	0	0	2.884e-05	0	0	0	0	0	0	0	0	0	0	0	0
CASSIVGGANYGYTF	0.0001906	4	0	2.48e-05	0	2.399e-05	0	2.892e-05	0	0	0	0.00011289	0	0	0	0	0	0	0	0	0	0
CASSIVGGDYNEQFF	3.451e-05	1	0	0	0	0	0	0	0	0	3.451e-05	0	0	0	0	0	0	0	0	0	0	0
CASSIVGGGAGANVLTF	2.26e-05	1	0	0	0	0	2.26e-05	0	0	0	0	0	0	0	0	0	0	0	0	0	0	0
CASSIVGMNTEAFF	0.00057569	9	0	2.48e-05	0	2.399e-05	4.52e-05	8.676e-05	5.662e-05	0	3.451e-05	0	0	0	7.497e-05	0	0	7.248e-05	0	0	0.00015635	0
CASSIVGPPPNQPQHF	0.00061804	10	0	7.441e-05	0	7.197e-05	2.26e-05	2.892e-05	5.662e-05	0.0001442	0	3.763e-05	3.857e-05	0	0	0	3.883e-05	0	0	0	0	0.00010429
CASSIVGQGNQPQHF	0.00025726	6	0	2.48e-05	0.00010887	0	2.26e-05	0	0	2.884e-05	3.451e-05	3.763e-05	0	0	0	0	0	0	0	0	0	0
CASSIVGRGGRETQYF	9e-05	2	0	2.48e-05	0	0	0	0	0	0	0	0	0	6.52e-05	0	0	0	0	0	0	0	0
CASSIVGRGLHNEQFF	0.00011215	4	0	2.48e-05	0	2.399e-05	0	0	0	2.884e-05	3.451e-05	0	0	0	0	0	0	0	0	0	0	0
CASSIVGRGNQPQHF	4.282e-05	1	0	0	0	0	0	0	0	0	0	0	0	0	0	4.282e-05	0	0	0	0	0	0
CASSIVGSGETQYF	0.00013756	3	0	0	0	0	4.52e-05	5.784e-05	0	0	3.451e-05	0	0	0	0	0	0	0	0	0	0	0
CASSIVGSGRYGYTF	0.00048249	7	0	2.48e-05	3.629e-05	0	2.26e-05	2.892e-05	0	0	0	3.763e-05	0	0	0	0	0	0	0.00015839	0.00017385	0	0
CASSIVGTYGYTF	4.282e-05	1	0	0	0	0	0	0	0	0	0	0	0	0	0	4.282e-05	0	0	0	0	0	0
CASSIVLAPYNEQFF	0.00010298	2	0	2.48e-05	0	0	0	0	0	0	0	0	0	0	0	0	0	0	0	0	7.817e-05	0
CASSIVNSNQPQHF	0.00015332	3	0	0	0	0	0	0	0	2.884e-05	0	0	0	0	0	8.565e-05	3.883e-05	0	0	0	0	0
CASSIVNSSQPQHF	7.817e-05	1	0	0	0	0	0	0	0	0	0	0	0	0	0	0	0	0	0	0	7.817e-05	0
CASSIVPGMHEQYF	0.0002735	4	0	0	3.629e-05	0	0	0	0	2.884e-05	3.451e-05	0	0	0	0	0	0	0	0	0.00017385	0	0
CASSIVQGERNQPQHF	0.00024749	6	0	2.48e-05	0	0	2.26e-05	2.892e-05	2.831e-05	0	0	0	3.857e-05	0	0	0	0	0	0	0	0	0.00010429
CASSIVQGRNQPQHF	0.00018839	5	0	4.961e-05	0	2.399e-05	2.26e-05	0	0	5.768e-05	3.451e-05	0	0	0	0	0	0	0	0	0	0	0
CASSIVRGDPTEAFF	0.00015197	5	0	0	0	0	2.26e-05	2.892e-05	2.831e-05	0	3.451e-05	3.763e-05	0	0	0	0	0	0	0	0	0	0
CASSIVRLNTGELFF	0.00011866	4	0	0	0	0	2.26e-05	2.892e-05	2.831e-05	0	0	0	0	0	0	0	3.883e-05	0	0	0	0	0
CASSIVSASTDTQYF	2.892e-05	1	0	0	0	0	0	2.892e-05	0	0	0	0	0	0	0	0	0	0	0	0	0	0
CASSIVSGSYNEQFF	5.283e-05	2	0	0	0	2.399e-05	0	0	0	2.884e-05	0	0	0	0	0	0	0	0	0	0	0	0
CASSIVSGVPSGYTF	7.497e-05	1	0	0	0	0	0	0	0	0	0	0	0	0	7.497e-05	0	0	0	0	0	0	0
CASSIVSQTGVDGYTF	2.831e-05	1	0	0	0	0	0	0	2.831e-05	0	0	0	0	0	0	0	0	0	0	0	0	0
CASSIVSRDEQYF	7.92e-05	1	0	0	0	0	0	0	0	0	0	0	0	0	0	0	0	0	7.92e-05	0	0	0
CASSIVSRGQREQYF	6.52e-05	1	0	0	0	0	0	0	0	0	0	0	0	6.52e-05	0	0	0	0	0	0	0	0
CASSIVTGAGDTQYF	3.451e-05	1	0	0	0	0	0	0	0	0	3.451e-05	0	0	0	0	0	0	0	0	0	0	0
CASSIVTGPSGYTF	0.00076454	13	0	2.48e-05	3.629e-05	2.399e-05	9.041e-05	0.00011567	2.831e-05	2.884e-05	3.451e-05	3.763e-05	3.857e-05	0	0	4.282e-05	0	0	0.00015839	0	0	0.00010429
CASSIVTSRGYTF	0.00020638	4	0	2.48e-05	0	0	6.781e-05	0	8.493e-05	2.884e-05	0	0	0	0	0	0	0	0	0	0	0	0
CASSIVVAAYNEQFF	2.48e-05	1	0	2.48e-05	0	0	0	0	0	0	0	0	0	0	0	0	0	0	0	0	0	0
CASSIVVAGYNSPLHF	0.00016869	5	0	2.48e-05	0	0	0	2.892e-05	2.831e-05	0	3.451e-05	0	0	0	0	0	0	0	0	0	0	5.215e-05
CASSIVVGNQPQHF	0.00101775	12	0	2.48e-05	0	2.399e-05	6.781e-05	2.892e-05	2.831e-05	0.00011536	0	0	3.857e-05	0	0	4.282e-05	3.883e-05	0	0	0.00034771	0.00015635	0.00010429
CASSIVVPRSLTDTQYF	2.884e-05	1	0	0	0	0	0	0	0	2.884e-05	0	0	0	0	0	0	0	0	0	0	0	0
CASSIVVTGNGYTF	0.00020288	2	0	0	0	0	0	0	0	0	0	0	0	0.0001304	0	0	0	7.248e-05	0	0	0	0
CASSIVVTLNTEAFF	0.00012478	4	0	0	0	0	2.26e-05	0	0	2.884e-05	3.451e-05	0	0	0	0	0	3.883e-05	0	0	0	0	0
CASSIVWAPNQPQHF	0.00032835	6	0	2.48e-05	0	0	0	0	0	2.884e-05	0	0	0	6.52e-05	0	0	0	0	7.92e-05	0	7.817e-05	5.215e-05
CASSIVWFQAGGEQFF	7.92e-05	1	0	0	0	0	0	0	0	0	0	0	0	0	0	0	0	0	7.92e-05	0	0	0
CASSIVWRGRKTEAFF	0.00010867	4	0	0	0	0	2.26e-05	2.892e-05	2.831e-05	2.884e-05	0	0	0	0	0	0	0	0	0	0	0	0
CASSIWAGGSGGDTQYF	0.00021191	3	6.446e-05	0	0	0	0	0	0	0	0	0	0	0	7.497e-05	0	0	7.248e-05	0	0	0	0
CASSIWAGGTYEQYF	0.00057495	11	6.446e-05	2.48e-05	0	2.399e-05	0	2.892e-05	0	2.884e-05	6.903e-05	0	3.857e-05	0.0001304	7.497e-05	0	3.883e-05	0	0	0	0	5.215e-05
CASSIWLEHTQYF	0.00026579	6	0	0	0	2.399e-05	2.26e-05	2.892e-05	2.831e-05	5.768e-05	0	0	0	0	0	0	0	0	0	0	0	0.00010429
CASSIWSSNQPQHF	0.00082281	12	6.446e-05	2.48e-05	3.629e-05	7.197e-05	0	0.00011567	8.493e-05	0	0	3.763e-05	0	6.52e-05	0	0	3.883e-05	7.248e-05	0.00015839	0	0	5.215e-05
CASSIYEQYF	0.00070197	12	0	2.48e-05	7.258e-05	4.798e-05	9.041e-05	2.892e-05	8.493e-05	2.884e-05	0	3.763e-05	0.00011571	0	0	0	3.883e-05	0	7.92e-05	0	0	5.215e-05
CASSIYGLTDTQYF	3.451e-05	1	0	0	0	0	0	0	0	0	3.451e-05	0	0	0	0	0	0	0	0	0	0	0
CASSIYGTSGPGRAYEQYF	0.00073433	13	6.446e-05	2.48e-05	0	2.399e-05	4.52e-05	5.784e-05	8.493e-05	5.768e-05	6.903e-05	7.526e-05	0	6.52e-05	7.497e-05	0	3.883e-05	0	0	0	0	5.215e-05
CASSIYGTSGPGRAYGQYF	5.372e-05	2	0	2.48e-05	0	0	0	2.892e-05	0	0	0	0	0	0	0	0	0	0	0	0	0	0
CASSIYPGDSPLHF	0.00025082	5	0	0	0	2.399e-05	0	0	0	0	3.451e-05	0	0	6.52e-05	7.497e-05	0	0	0	0	0	0	5.215e-05
CASSIYRENQPQHF	0.00047453	8	0	4.961e-05	3.629e-05	4.798e-05	2.26e-05	0	8.493e-05	0.00011536	0	0	3.857e-05	0	0	0	0	0	7.92e-05	0	0	0
CASSIYRGTEAFF	2.892e-05	1	0	0	0	0	0	2.892e-05	0	0	0	0	0	0	0	0	0	0	0	0	0	0
CASSIYSQETQYF	6.52e-05	1	0	0	0	0	0	0	0	0	0	0	0	6.52e-05	0	0	0	0	0	0	0	0
CASSIYTPGTDYNEQFF	0.00023875	7	0	2.48e-05	7.258e-05	2.399e-05	2.26e-05	0	2.831e-05	2.884e-05	0	3.763e-05	0	0	0	0	0	0	0	0	0	0
CASSKAAGLGRNEQFF	2.26e-05	1	0	0	0	0	2.26e-05	0	0	0	0	0	0	0	0	0	0	0	0	0	0	0
CASSKACGERDRYTF	7.734e-05	2	0	0	0	0	0	0	0	0	3.451e-05	0	0	0	0	4.282e-05	0	0	0	0	0	0
CASSKAGGPEETQYF	2.831e-05	1	0	0	0	0	0	0	2.831e-05	0	0	0	0	0	0	0	0	0	0	0	0	0
CASSKAGGSFETQYF	2.884e-05	1	0	0	0	0	0	0	0	2.884e-05	0	0	0	0	0	0	0	0	0	0	0	0
CASSKAGLAGALSYEQYF	0.000104	2	0	2.48e-05	0	0	0	0	0	0	0	0	0	0	0	0	0	0	7.92e-05	0	0	0
CASSKAGNEQFF	0.00023292	4	0	4.961e-05	0	4.798e-05	0	0	0	5.768e-05	0	0	0	0	0	0	7.765e-05	0	0	0	0	0
CASSKAGPGNTIYF	0.00015416	2	0	0	0	0	0	0	0	0	0	0	0	0	7.497e-05	0	0	0	7.92e-05	0	0	0
CASSKAGRGVPYNSPLHF	0.00049853	7	0	7.441e-05	0	2.399e-05	2.26e-05	8.676e-05	0	2.884e-05	0.00010354	0	0	0	0	0	0	0	0.00015839	0	0	0
CASSKALWGAEDTEAFF	6.52e-05	1	0	0	0	0	0	0	0	0	0	0	0	6.52e-05	0	0	0	0	0	0	0	0
CASSKANAEAFF	2.884e-05	1	0	0	0	0	0	0	0	2.884e-05	0	0	0	0	0	0	0	0	0	0	0	0
CASSKANTEAFF	0.00053367	12	0	2.48e-05	7.258e-05	4.798e-05	2.26e-05	5.784e-05	0	2.884e-05	6.903e-05	3.763e-05	3.857e-05	0	0	4.282e-05	3.883e-05	0	0	0	0	5.215e-05
CASSKAPADYEQYF	2.48e-05	1	0	2.48e-05	0	0	0	0	0	0	0	0	0	0	0	0	0	0	0	0	0	0
CASSKAQAGDGVKGNTEAFF	2.831e-05	1	0	0	0	0	0	0	2.831e-05	0	0	0	0	0	0	0	0	0	0	0	0	0
CASSKAQGSGNQPQHF	0.00014503	4	0	0	0	0	2.26e-05	2.892e-05	2.831e-05	0	0	0	0	6.52e-05	0	0	0	0	0	0	0	0
CASSKARGGQFVMNTEAFF	7.817e-05	1	0	0	0	0	0	0	0	0	0	0	0	0	0	0	0	0	0	0	7.817e-05	0
CASSKARGNTGELFF	0.00021919	5	0	0	0	2.399e-05	2.26e-05	0	2.831e-05	0	6.903e-05	7.526e-05	0	0	0	0	0	0	0	0	0	0
CASSKARGSYEQYF	5.364e-05	2	0	2.48e-05	0	0	0	0	0	2.884e-05	0	0	0	0	0	0	0	0	0	0	0	0
CASSKARQGAKGETQYF	6.446e-05	1	6.446e-05	0	0	0	0	0	0	0	0	0	0	0	0	0	0	0	0	0	0	0
CASSKARRSDSPLSPLHF	0.00022242	2	0	0	0	0	0	0	0	0	0	0	0	0	0.00014994	0	0	7.248e-05	0	0	0	0
CASSKARTLEEKLFF	0.0001585	3	6.446e-05	0	0	0	0	0	0	2.884e-05	0	0	0	6.52e-05	0	0	0	0	0	0	0	0
CASSKARVDTGELFF	7.497e-05	1	0	0	0	0	0	0	0	0	0	0	0	0	7.497e-05	0	0	0	0	0	0	0
CASSKASARGHEKLFF	5.215e-05	1	0	0	0	0	0	0	0	0	0	0	0	0	0	0	0	0	0	0	0	5.215e-05
CASSKASGNEQYF	2.892e-05	1	0	0	0	0	0	2.892e-05	0	0	0	0	0	0	0	0	0	0	0	0	0	0
CASSKASGSNTGELFF	0.0001585	3	6.446e-05	0	0	0	0	0	0	2.884e-05	0	0	0	6.52e-05	0	0	0	0	0	0	0	0
CASSKAVAGSEQYF	6.52e-05	1	0	0	0	0	0	0	0	0	0	0	0	6.52e-05	0	0	0	0	0	0	0	0
CASSKAVTGQGGYTF	5.364e-05	2	0	2.48e-05	0	0	0	0	0	2.884e-05	0	0	0	0	0	0	0	0	0	0	0	0
CASSKDGDSNQPQHF	0.00084009	15	0	4.961e-05	7.258e-05	7.197e-05	4.52e-05	2.892e-05	2.831e-05	2.884e-05	3.451e-05	3.763e-05	3.857e-05	0	7.497e-05	4.282e-05	7.765e-05	0	0	0	0.00015635	5.215e-05
CASSKDGQINYGYTF	0.00035092	4	0	0	0	0	0	0	0	2.884e-05	6.903e-05	0	0	0	0	0	0	0	7.92e-05	0.00017385	0	0
CASSKDHATNEKLFF	0.00023815	4	0	7.441e-05	0	0	0	2.892e-05	0	5.768e-05	0	0	7.714e-05	0	0	0	0	0	0	0	0	0
CASSKDLPDRGLDYGYTF	9.166e-05	3	0	0	0	0	0	0	2.831e-05	2.884e-05	3.451e-05	0	0	0	0	0	0	0	0	0	0	0
CASSKDQGMFSYEQYF	7.92e-05	1	0	0	0	0	0	0	0	0	0	0	0	0	0	0	0	0	7.92e-05	0	0	0
CASSKDQGNTEAFF	0.00013929	3	0	2.48e-05	0	0	0	0	0	2.884e-05	0	0	0	0	0	8.565e-05	0	0	0	0	0	0
CASSKDRASPYEQYF	7.92e-05	1	0	0	0	0	0	0	0	0	0	0	0	0	0	0	0	0	7.92e-05	0	0	0
CASSKDRASSYEQYF	0.00084901	13	0.00019339	2.48e-05	3.629e-05	7.197e-05	6.781e-05	2.892e-05	0	8.652e-05	6.903e-05	3.763e-05	0	6.52e-05	0	4.282e-05	0	7.248e-05	0	0	0	5.215e-05
CASSKDRAYTEAFF	0.00067495	11	6.446e-05	7.441e-05	3.629e-05	2.399e-05	4.52e-05	2.892e-05	2.831e-05	0	0	7.526e-05	0	0	7.497e-05	0	0	0.00014497	0	0	7.817e-05	0
CASSKDRAYTEAFI	2.884e-05	1	0	0	0	0	0	0	0	2.884e-05	0	0	0	0	0	0	0	0	0	0	0	0
CASSKDRDTGELFF	0.00011628	4	0	2.48e-05	0	2.399e-05	0	2.892e-05	0	0	0	0	3.857e-05	0	0	0	0	0	0	0	0	0
CASSKDRENSNQPQHF	0.00015597	5	0	0	0	2.399e-05	2.26e-05	2.892e-05	2.831e-05	0	0	0	0	0	0	0	0	0	0	0	0	5.215e-05
CASSKDRGRVYEQYF	6.52e-05	1	0	0	0	0	0	0	0	0	0	0	0	6.52e-05	0	0	0	0	0	0	0	0
CASSKDRGYNSPLHF	2.26e-05	1	0	0	0	0	2.26e-05	0	0	0	0	0	0	0	0	0	0	0	0	0	0	0
CASSKDRQPGANVLTF	0.00021882	5	0	0	0	2.399e-05	0	0	2.831e-05	2.884e-05	0	0	0	6.52e-05	0	0	0	7.248e-05	0	0	0	0
CASSKDRSSSYEQYF	7.248e-05	1	0	0	0	0	0	0	0	0	0	0	0	0	0	0	0	7.248e-05	0	0	0	0
CASSKDSSYEQHF	2.831e-05	1	0	0	0	0	0	0	2.831e-05	0	0	0	0	0	0	0	0	0	0	0	0	0
CASSKDSSYEQYF	0.00087008	12	0	2.48e-05	0	0	2.26e-05	0.00014459	5.662e-05	2.884e-05	3.451e-05	7.526e-05	7.714e-05	0	0	0	3.883e-05	0	0.00015839	0	0.00015635	5.215e-05
CASSKDSSYERYF	2.399e-05	1	0	0	0	2.399e-05	0	0	0	0	0	0	0	0	0	0	0	0	0	0	0	0
CASSKEAGGDYGYTF	0.00018474	5	0	2.48e-05	0	0	0	2.892e-05	0	5.768e-05	3.451e-05	0	0	0	0	0	3.883e-05	0	0	0	0	0
CASSKEDSYGYTF	0.0005292	10	0	2.48e-05	0	4.798e-05	4.52e-05	2.892e-05	2.831e-05	0	6.903e-05	3.763e-05	0	0	0	0	3.883e-05	0	0	0	0.00015635	5.215e-05
CASSKEGAPTEAFF	0.00030636	7	0	0	0	2.399e-05	9.041e-05	0	0	2.884e-05	3.451e-05	3.763e-05	0	0	0	0	3.883e-05	0	0	0	0	5.215e-05
CASSKEGDNYGYTF	2.884e-05	1	0	0	0	0	0	0	0	2.884e-05	0	0	0	0	0	0	0	0	0	0	0	0
CASSKEGGPDTQYF	6.52e-05	1	0	0	0	0	0	0	0	0	0	0	0	6.52e-05	0	0	0	0	0	0	0	0
CASSKEGLAGTYEQYF	0.00052253	9	0.00012892	2.48e-05	3.629e-05	0	2.26e-05	0	2.831e-05	2.884e-05	0	3.763e-05	0	6.52e-05	0.00014994	0	0	0	0	0	0	0
CASSKEGNTLYEQYF	0.00013023	4	0	0	0	2.399e-05	0	0	0	2.884e-05	0	0	3.857e-05	0	0	0	3.883e-05	0	0	0	0	0
CASSKEGPGAGELFF	6.903e-05	1	0	0	0	0	0	0	0	0	6.903e-05	0	0	0	0	0	0	0	0	0	0	0
CASSKEGRVNNYEQYF	6.52e-05	1	0	0	0	0	0	0	0	0	0	0	0	6.52e-05	0	0	0	0	0	0	0	0
CASSKELAGAQETQYF	5.215e-05	1	0	0	0	0	0	0	0	0	0	0	0	0	0	0	0	0	0	0	0	5.215e-05
CASSKEMDSRRAGANVLTF	0.00058494	12	0	7.441e-05	3.629e-05	2.399e-05	2.26e-05	2.892e-05	5.662e-05	0	3.451e-05	0	3.857e-05	6.52e-05	0	0	0	7.248e-05	7.92e-05	0	0	5.215e-05
CASSKEPNDTTAKNIQYF	0.00017385	1	0	0	0	0	0	0	0	0	0	0	0	0	0	0	0	0	0	0.00017385	0	0
CASSKERNRQETQYF	3.883e-05	1	0	0	0	0	0	0	0	0	0	0	0	0	0	0	3.883e-05	0	0	0	0	0
CASSKEYPANQPQHF	0.00038492	8	0	4.961e-05	3.629e-05	4.798e-05	0	2.892e-05	0	2.884e-05	0	7.526e-05	0	0	0	0	3.883e-05	0	7.92e-05	0	0	0
CASSKFSRDPYEQYF	0.00020718	6	0	0	0	2.399e-05	2.26e-05	2.892e-05	0	2.884e-05	0	3.763e-05	0	6.52e-05	0	0	0	0	0	0	0	0
CASSKGAGDYNEQFF	7.248e-05	1	0	0	0	0	0	0	0	0	0	0	0	0	0	0	0	7.248e-05	0	0	0	0
CASSKGAGNTEAFF	0.00030965	6	0	7.441e-05	0	4.798e-05	2.26e-05	0	5.662e-05	2.884e-05	0	0	0	0	0	0	0	0	7.92e-05	0	0	0
CASSKGAGQFF	5.215e-05	1	0	0	0	0	0	0	0	0	0	0	0	0	0	0	0	0	0	0	0	5.215e-05
CASSKGAGSPLQV	0.00042164	10	0	2.48e-05	3.629e-05	7.197e-05	2.26e-05	2.892e-05	2.831e-05	0	0	0	3.857e-05	0	0	0	3.883e-05	0	7.92e-05	0	0	5.215e-05
CASSKGAVETQYF	0.00033376	8	0	2.48e-05	0	0	4.52e-05	2.892e-05	0	2.884e-05	0	3.763e-05	3.857e-05	0	0	0	7.765e-05	0	0	0	0	5.215e-05
CASSKGDGYLATNEKLFF	6.446e-05	1	6.446e-05	0	0	0	0	0	0	0	0	0	0	0	0	0	0	0	0	0	0	0
CASSKGDHVYEQYF	5.291e-05	2	0	0	0	2.399e-05	0	2.892e-05	0	0	0	0	0	0	0	0	0	0	0	0	0	0
CASSKGDRDAEAFF	7.817e-05	1	0	0	0	0	0	0	0	0	0	0	0	0	0	0	0	0	0	0	7.817e-05	0
CASSKGDSSYNEQFF	4.879e-05	2	0	2.48e-05	0	2.399e-05	0	0	0	0	0	0	0	0	0	0	0	0	0	0	0	0
CASSKGEASGNTIYF	0.00040306	10	0	2.48e-05	3.629e-05	4.798e-05	4.52e-05	5.784e-05	2.831e-05	2.884e-05	0	0	0	0	0	4.282e-05	3.883e-05	0	0	0	0	5.215e-05
CASSKGEGTDTQYF	6.52e-05	1	0	0	0	0	0	0	0	0	0	0	0	6.52e-05	0	0	0	0	0	0	0	0
CASSKGENSPLHF	0.00020626	6	0	4.961e-05	0	4.798e-05	2.26e-05	2.892e-05	2.831e-05	2.884e-05	0	0	0	0	0	0	0	0	0	0	0	0
CASSKGENSPPHF	2.892e-05	1	0	0	0	0	0	2.892e-05	0	0	0	0	0	0	0	0	0	0	0	0	0	0
CASSKGETQYF	0.00012966	2	6.446e-05	0	0	0	0	0	0	0	0	0	0	6.52e-05	0	0	0	0	0	0	0	0
CASSKGFQSNQPQHF	7.975e-05	3	0	0	0	0	2.26e-05	0	2.831e-05	2.884e-05	0	0	0	0	0	0	0	0	0	0	0	0
CASSKGGAGANVLTF	0.00018852	4	0	2.48e-05	0	0	0	2.892e-05	5.662e-05	0	0	0	0	0	0	0	0	0	0	0	7.817e-05	0
CASSKGGGAGNQPQHF	0.00016986	4	0	2.48e-05	3.629e-05	0	0	0	5.662e-05	0	0	0	0	0	0	0	0	0	0	0	0	5.215e-05
CASSKGGIVRGYTF	0.00051821	9	0	2.48e-05	7.258e-05	2.399e-05	4.52e-05	0	2.831e-05	8.652e-05	0	3.763e-05	0	0	0	4.282e-05	0	0	0	0	0.00015635	0
CASSKGGLDYNEQFF	0.00016183	4	0	7.441e-05	0	2.399e-05	0	2.892e-05	0	0	3.451e-05	0	0	0	0	0	0	0	0	0	0	0
CASSKGGLRGVSNQPQHF	7.629e-05	2	0	0	0	4.798e-05	0	0	2.831e-05	0	0	0	0	0	0	0	0	0	0	0	0	0
CASSKGGNAYEQYF	3.763e-05	1	0	0	0	0	0	0	0	0	0	3.763e-05	0	0	0	0	0	0	0	0	0	0
CASSKGGNPHYSNQPQHF	0.00011526	4	0	2.48e-05	0	2.399e-05	0	0	0	2.884e-05	0	3.763e-05	0	0	0	0	0	0	0	0	0	0
CASSKGGRENQPQHF	0.00010359	3	0	0	0	0	2.26e-05	0	0	2.884e-05	0	0	0	0	0	0	0	0	0	0	0	5.215e-05
CASSKGGSRREQYF	0.00018938	6	0	2.48e-05	0	2.399e-05	4.52e-05	2.892e-05	0	2.884e-05	0	3.763e-05	0	0	0	0	0	0	0	0	0	0
CASSKGGTALNTEAFF	0.00013695	2	6.446e-05	0	0	0	0	0	0	0	0	0	0	0	0	0	0	7.248e-05	0	0	0	0
CASSKGGVTEAFF	0.00015723	2	0.00012892	0	0	0	0	0	2.831e-05	0	0	0	0	0	0	0	0	0	0	0	0	0
CASSKGGYHEQFF	0.00310693	16	0.00038677	0.00017362	7.258e-05	0.00019193	0.00018082	0.00020243	0.00014155	0.00020187	0.00020709	0	0.00011571	0.0001304	0.00044981	0.00021412	0.00011648	0.00021745	0	0	0	0.00010429
CASSKGICANTGELFF	6.52e-05	1	0	0	0	0	0	0	0	0	0	0	0	6.52e-05	0	0	0	0	0	0	0	0
CASSKGIGNQPQHF	0.00013695	2	6.446e-05	0	0	0	0	0	0	0	0	0	0	0	0	0	0	7.248e-05	0	0	0	0
CASSKGLAAIGTDTQYF	7.817e-05	1	0	0	0	0	0	0	0	0	0	0	0	0	0	0	0	0	0	0	7.817e-05	0
CASSKGLAGGLNEQFF	0.00014745	2	0	0	0	0	0	0	0	0	0	0	0	0	7.497e-05	0	0	7.248e-05	0	0	0	0
CASSKGLDQPQHF	6.52e-05	1	0	0	0	0	0	0	0	0	0	0	0	6.52e-05	0	0	0	0	0	0	0	0
CASSKGLGTEGSTGANVLTF	7.351e-05	2	0	0	0	0	4.52e-05	0	2.831e-05	0	0	0	0	0	0	0	0	0	0	0	0	0
CASSKGLNQPQHF	0.00144352	18	0.00012892	4.961e-05	0.00010887	4.798e-05	6.781e-05	2.892e-05	2.831e-05	2.884e-05	6.903e-05	3.763e-05	0.00011571	6.52e-05	0.00014994	8.565e-05	7.765e-05	0.00014497	0	0	0.00015635	5.215e-05
CASSKGLNQPQHL	2.26e-05	1	0	0	0	0	2.26e-05	0	0	0	0	0	0	0	0	0	0	0	0	0	0	0
CASSKGPPSGGVEQYF	0.00029897	6	0	0	0	2.399e-05	2.26e-05	0	0	8.652e-05	3.451e-05	0	0	0	0	0	0	0	7.92e-05	0	0	5.215e-05
CASSKGPTGQFEGAINYNEQFF	7.248e-05	1	0	0	0	0	0	0	0	0	0	0	0	0	0	0	0	7.248e-05	0	0	0	0
CASSKGQDSIYGYTF	7.197e-05	1	0	0	0	7.197e-05	0	0	0	0	0	0	0	0	0	0	0	0	0	0	0	0
CASSKGQEWVREQYF	2.26e-05	1	0	0	0	0	2.26e-05	0	0	0	0	0	0	0	0	0	0	0	0	0	0	0
CASSKGQGNIEAFF	0.00015142	3	0	0	0	0	0	0	0	0	0	3.763e-05	0	0	7.497e-05	0	3.883e-05	0	0	0	0	0
CASSKGQGNTEAFF	7.497e-05	1	0	0	0	0	0	0	0	0	0	0	0	0	7.497e-05	0	0	0	0	0	0	0
CASSKGQGNTEAFL	3.451e-05	1	0	0	0	0	0	0	0	0	3.451e-05	0	0	0	0	0	0	0	0	0	0	0
CASSKGQGQETQYF	0.00114973	17	0.00012892	7.441e-05	7.258e-05	2.399e-05	4.52e-05	2.892e-05	2.831e-05	2.884e-05	0.00013806	7.526e-05	7.714e-05	6.52e-05	7.497e-05	8.565e-05	7.765e-05	7.248e-05	0	0	0	5.215e-05
CASSKGQGRGDYGYTF	6.46e-05	2	0	0	3.629e-05	0	0	0	2.831e-05	0	0	0	0	0	0	0	0	0	0	0	0	0
CASSKGQGRGNYGYTF	4.961e-05	1	0	4.961e-05	0	0	0	0	0	0	0	0	0	0	0	0	0	0	0	0	0	0
CASSKGQGSGANVLTF	0.0008912	15	6.446e-05	2.48e-05	7.258e-05	4.798e-05	4.52e-05	8.676e-05	8.493e-05	2.884e-05	6.903e-05	3.763e-05	3.857e-05	0	7.497e-05	8.565e-05	7.765e-05	0	0	0	0	5.215e-05
CASSKGQGTPEAFF	0.00040877	11	0	2.48e-05	7.258e-05	4.798e-05	2.26e-05	2.892e-05	2.831e-05	2.884e-05	3.451e-05	0	3.857e-05	0	0	4.282e-05	3.883e-05	0	0	0	0	0
CASSKGQGWNGYTF	2.831e-05	1	0	0	0	0	0	0	2.831e-05	0	0	0	0	0	0	0	0	0	0	0	0	0
CASSKGQLNTEAFF	0.00034336	4	0	0	0	0	4.52e-05	2.892e-05	0	0	0	0.00011289	0	0	0	0	0	0	0	0	0.00015635	0
CASSKGQSHSGANVLTF	0.00067577	12	0	2.48e-05	7.258e-05	4.798e-05	6.781e-05	5.784e-05	2.831e-05	5.768e-05	3.451e-05	7.526e-05	0	0	0	0	7.765e-05	0	7.92e-05	0	0	5.215e-05
CASSKGQVYNEQFF	0.00020366	7	0	2.48e-05	3.629e-05	2.399e-05	2.26e-05	0	2.831e-05	2.884e-05	0	0	0	0	0	0	3.883e-05	0	0	0	0	0
CASSKGQVYNEQSF	2.26e-05	1	0	0	0	0	2.26e-05	0	0	0	0	0	0	0	0	0	0	0	0	0	0	0
CASSKGQWAAEQYF	0.0008908	14	0	7.441e-05	7.258e-05	4.798e-05	4.52e-05	2.892e-05	8.493e-05	5.768e-05	3.451e-05	7.526e-05	7.714e-05	0	0	4.282e-05	3.883e-05	0	0.00015839	0	0	5.215e-05
CASSKGRAGANVLTF	3.763e-05	1	0	0	0	0	0	0	0	0	0	3.763e-05	0	0	0	0	0	0	0	0	0	0
CASSKGRNTEAFF	0.00037067	7	0	2.48e-05	0	0	4.52e-05	5.784e-05	5.662e-05	2.884e-05	0	0	0	0	0	0	0	0	7.92e-05	0	7.817e-05	0
CASSKGRTPNSPLHF	0.00097083	14	0	4.961e-05	7.258e-05	7.197e-05	6.781e-05	8.676e-05	2.831e-05	0.00011536	6.903e-05	3.763e-05	7.714e-05	0	0	8.565e-05	7.765e-05	0	7.92e-05	0	0	5.215e-05
CASSKGSGTGGQNEQFF	0.00015115	4	0	0	3.629e-05	4.798e-05	0	0	2.831e-05	0	0	0	3.857e-05	0	0	0	0	0	0	0	0	0
CASSKGSSGGFANTGELFF	0.00019932	6	0	0	0	2.399e-05	2.26e-05	2.892e-05	0	2.884e-05	0	0	0	0	0	4.282e-05	0	0	0	0	0	5.215e-05
CASSKGTAEAFF	0.00018203	5	0	4.961e-05	3.629e-05	2.399e-05	0	0	0	0	3.451e-05	3.763e-05	0	0	0	0	0	0	0	0	0	0
CASSKGTGGLQPQHF	0.00015329	4	0	2.48e-05	3.629e-05	0	0	0	0	5.768e-05	3.451e-05	0	0	0	0	0	0	0	0	0	0	0
CASSKGTGGVGANVLTF	0.00030289	9	0	4.961e-05	0	2.399e-05	2.26e-05	0	2.831e-05	2.884e-05	3.451e-05	3.763e-05	3.857e-05	0	0	0	3.883e-05	0	0	0	0	0
CASSKGTIEAFF	3.451e-05	1	0	0	0	0	0	0	0	0	3.451e-05	0	0	0	0	0	0	0	0	0	0	0
CASSKGTVEAFF	0.00182969	18	0.00019339	7.441e-05	0.00010887	4.798e-05	2.26e-05	2.892e-05	8.493e-05	5.768e-05	6.903e-05	3.763e-05	0.00011571	0.00032599	0.00014994	8.565e-05	0	0.00021745	7.92e-05	0	7.817e-05	5.215e-05
CASSKGTVNTEAFF	0.00047566	10	0	4.961e-05	3.629e-05	4.798e-05	2.26e-05	5.784e-05	0	5.768e-05	3.451e-05	0	0	0	0	0	3.883e-05	0	0	0	7.817e-05	5.215e-05
CASSKGVDCEKLFF	7.248e-05	1	0	0	0	0	0	0	0	0	0	0	0	0	0	0	0	7.248e-05	0	0	0	0
CASSKGVLEGHYGYTF	0.00031503	8	0	2.48e-05	0	2.399e-05	4.52e-05	2.892e-05	5.662e-05	2.884e-05	6.903e-05	3.763e-05	0	0	0	0	0	0	0	0	0	0
CASSKGVNTEAFF	0.00027536	2	0	0	0	0	0	0	0	0	0	0	0	0.0001304	0	0	0	0.00014497	0	0	0	0
CASSKGVQGNEKLFF	0.00020567	5	0	0	0	0	2.26e-05	5.784e-05	0	0	3.451e-05	0	3.857e-05	0	0	0	0	0	0	0	0	5.215e-05
CASSKGWQGRTEAFF	0.00026108	4	0	0	0	0	2.26e-05	0	2.831e-05	0	0	0	0	6.52e-05	0	0	0	0.00014497	0	0	0	0
CASSKGWRGGSYNEQFF	0.00012776	4	0	2.48e-05	0	0	4.52e-05	2.892e-05	0	2.884e-05	0	0	0	0	0	0	0	0	0	0	0	0
CASSKHGLGDGYTF	7.248e-05	1	0	0	0	0	0	0	0	0	0	0	0	0	0	0	0	7.248e-05	0	0	0	0
CASSKHRDSYEQYF	0.00028413	7	0	4.961e-05	0	4.798e-05	2.26e-05	2.892e-05	0	5.768e-05	3.451e-05	0	0	0	0	4.282e-05	0	0	0	0	0	0
CASSKHRDSYKQYF	3.451e-05	1	0	0	0	0	0	0	0	0	3.451e-05	0	0	0	0	0	0	0	0	0	0	0
CASSKHRGSNYGYTF	0.00074513	4	0.00032231	0	0	0	0	0	0	0	0	0	0	0.0001304	7.497e-05	0	0	0.00021745	0	0	0	0
CASSKIADTQYF	0.00111715	17	0	4.961e-05	7.258e-05	9.596e-05	4.52e-05	2.892e-05	2.831e-05	2.884e-05	0.00010354	0.00011289	7.714e-05	6.52e-05	7.497e-05	8.565e-05	3.883e-05	0	7.92e-05	0	7.817e-05	5.215e-05
CASSKIAGGEYEQYF	7.248e-05	1	0	0	0	0	0	0	0	0	0	0	0	0	0	0	0	7.248e-05	0	0	0	0
CASSKIFGGQGSNQPQHF	0.00024638	4	6.446e-05	0	0	0	2.26e-05	2.892e-05	0	0	0	0	0	0.0001304	0	0	0	0	0	0	0	0
CASSKIRDRQPDTQYF	3.451e-05	1	0	0	0	0	0	0	0	0	3.451e-05	0	0	0	0	0	0	0	0	0	0	0
CASSKIRDSPLHF	0.00095364	14	0	7.441e-05	7.258e-05	7.197e-05	6.781e-05	2.892e-05	2.831e-05	8.652e-05	3.451e-05	3.763e-05	7.714e-05	0	0	8.565e-05	7.765e-05	0	0.00015839	0	0	5.215e-05
CASSKIREKNIQYF	6.446e-05	1	6.446e-05	0	0	0	0	0	0	0	0	0	0	0	0	0	0	0	0	0	0	0
CASSKKDNYEQYF	5.712e-05	2	0	0	0	0	2.26e-05	0	0	0	3.451e-05	0	0	0	0	0	0	0	0	0	0	0
CASSKKGQGTTNTGELFF	0.00022811	2	0	0	0	0	0	0	0	0	0	0	0	0	0.00014994	0	0	0	0	0	7.817e-05	0
CASSKKIGTSGANSYEQYF	0.00017385	1	0	0	0	0	0	0	0	0	0	0	0	0	0	0	0	0	0	0.00017385	0	0
CASSKKRTTGTLNYEQYF	5.364e-05	2	0	2.48e-05	0	0	0	0	0	2.884e-05	0	0	0	0	0	0	0	0	0	0	0	0
CASSKKRTTGTLNYKQYF	3.451e-05	1	0	0	0	0	0	0	0	0	3.451e-05	0	0	0	0	0	0	0	0	0	0	0
CASSKKSFVMQDTQYF	2.831e-05	1	0	0	0	0	0	0	2.831e-05	0	0	0	0	0	0	0	0	0	0	0	0	0
CASSKKTYEQYF	5.215e-05	1	0	0	0	0	0	0	0	0	0	0	0	0	0	0	0	0	0	0	0	5.215e-05
CASSKLAGATGELFF	0.000299	6	0	0	0	2.399e-05	2.26e-05	2.892e-05	2.831e-05	0	0	0	0	0	0	0	3.883e-05	0	0	0	0.00015635	0
CASSKLAGEYNEQFF	0.0001867	2	0	0	0	0	0	0	2.831e-05	0	0	0	0	0	0	0	0	0	0.00015839	0	0	0
CASSKLAGGMSDTQYF	9.48e-05	3	0	0	3.629e-05	2.399e-05	0	0	0	0	3.451e-05	0	0	0	0	0	0	0	0	0	0	0
CASSKLAGGTGELFF	0.00030908	7	0	2.48e-05	7.258e-05	0	2.26e-05	2.892e-05	0	2.884e-05	0	0	0	0	0	0	0	0	7.92e-05	0	0	5.215e-05
CASSKLALETQYF	0.00195074	16	0.00012892	0.00017362	0.00014516	0.00016794	0.00020342	0.00011567	0.00011324	0.00020187	6.903e-05	0.00011289	3.857e-05	6.52e-05	7.497e-05	0	3.883e-05	0.00014497	0	0	0	0.00015644
CASSKLGGTDTQYF	0.00046195	11	6.446e-05	2.48e-05	3.629e-05	2.399e-05	2.26e-05	2.892e-05	2.831e-05	2.884e-05	3.451e-05	0	0	0.0001304	0	0	3.883e-05	0	0	0	0	0
CASSKLGQGGIQPQHF	0.00023599	6	0	7.441e-05	0	2.399e-05	2.26e-05	5.784e-05	2.831e-05	2.884e-05	0	0	0	0	0	0	0	0	0	0	0	0
CASSKLHRDYNSPLHF	0.00020536	2	0	0	0	0	0	0	0	0	0	0	0	0.0001304	7.497e-05	0	0	0	0	0	0	0
CASSKLPLVPGQYF	6.343e-05	2	0	0	0	0	0	2.892e-05	0	0	3.451e-05	0	0	0	0	0	0	0	0	0	0	0
CASSKLPMDRSGNQPQHF	0.00060846	10	6.446e-05	2.48e-05	3.629e-05	2.399e-05	0	2.892e-05	0	2.884e-05	0	0	3.857e-05	6.52e-05	0.0002249	0	0	7.248e-05	0	0	0	0
CASSKLQGENQPQHF	0.00094788	14	6.446e-05	2.48e-05	3.629e-05	7.197e-05	4.52e-05	0	2.831e-05	2.884e-05	0	3.763e-05	3.857e-05	6.52e-05	7.497e-05	0	0	0.00014497	0	0	0.00023452	5.215e-05
CASSKLQGHYGYTF	0.00013695	2	6.446e-05	0	0	0	0	0	0	0	0	0	0	0	0	0	0	7.248e-05	0	0	0	0
CASSKLQGYTEAFF	0.00018034	2	0	0	0	2.399e-05	0	0	0	0	0	0	0	0	0	0	0	0	0	0	0.00015635	0
CASSKLRGQGVNTEAFF	0.00039326	7	6.446e-05	0	0	2.399e-05	0	0	0	2.884e-05	3.451e-05	0	3.857e-05	0.0001304	0	0	0	7.248e-05	0	0	0	0
CASSKLTMVTTNEKLFF	7.248e-05	1	0	0	0	0	0	0	0	0	0	0	0	0	0	0	0	7.248e-05	0	0	0	0
CASSKLTRVTTNEKLFF	0.00054319	8	6.446e-05	0	0	2.399e-05	0	0	0	2.884e-05	3.451e-05	0	3.857e-05	0.0001304	0.00014994	0	0	7.248e-05	0	0	0	0
CASSKMADTQYF	3.451e-05	1	0	0	0	0	0	0	0	0	3.451e-05	0	0	0	0	0	0	0	0	0	0	0
CASSKMPSIKREGTDTQYF	0.00013695	2	6.446e-05	0	0	0	0	0	0	0	0	0	0	0	0	0	0	7.248e-05	0	0	0	0
CASSKMTGANTEAFF	0.00044898	8	0	2.48e-05	0	0	2.26e-05	0	0	2.884e-05	3.451e-05	3.763e-05	0	0	0.00014994	0	0	7.248e-05	0	0	7.817e-05	0
CASSKNGYSEAFF	0.00058371	5	0.00032231	2.48e-05	0	0	0	0	0	0	3.451e-05	0	0	0	0.00014994	0	0	0	0	0	0	5.215e-05
CASSKNPGNTIYF	2.884e-05	1	0	0	0	0	0	0	0	2.884e-05	0	0	0	0	0	0	0	0	0	0	0	0
CASSKNRGLRETQYF	2.884e-05	1	0	0	0	0	0	0	0	2.884e-05	0	0	0	0	0	0	0	0	0	0	0	0
CASSKNRGWEAFF	0.0009792	10	6.446e-05	0	3.629e-05	4.798e-05	4.52e-05	2.892e-05	5.662e-05	5.768e-05	0	0	0	0.00026079	0.0002249	0	0	0	0	0	0.00015635	0
CASSKNSGGYGYTF	0.00059005	11	0	4.961e-05	0	4.798e-05	2.26e-05	5.784e-05	5.662e-05	2.884e-05	0	7.526e-05	7.714e-05	0	0	4.282e-05	0	0	7.92e-05	0	0	5.215e-05
CASSKNSGNTIYF	0.0003595	10	0	2.48e-05	0	4.798e-05	2.26e-05	2.892e-05	2.831e-05	0	3.451e-05	0	3.857e-05	0	0	4.282e-05	3.883e-05	0	0	0	0	5.215e-05
CASSKNYNEQFF	0.00013987	3	0	2.48e-05	0	0	0	8.676e-05	2.831e-05	0	0	0	0	0	0	0	0	0	0	0	0	0
CASSKNYQGSGANALTF	6.52e-05	1	0	0	0	0	0	0	0	0	0	0	0	6.52e-05	0	0	0	0	0	0	0	0
CASSKNYQGSGANVLTF	0.00057187	12	0.00012892	2.48e-05	3.629e-05	4.798e-05	2.26e-05	2.892e-05	5.662e-05	5.768e-05	3.451e-05	0	3.857e-05	0	0	4.282e-05	0	0	0	0	0	5.215e-05
CASSKPAERALEQYF	0.00070649	11	0	2.48e-05	3.629e-05	4.798e-05	4.52e-05	5.784e-05	0	5.768e-05	0.00010354	0.00011289	7.714e-05	0	0	0	3.883e-05	0	0	0	0	0.00010429
CASSKPDQTGVVYEQYF	6.52e-05	1	0	0	0	0	0	0	0	0	0	0	0	6.52e-05	0	0	0	0	0	0	0	0
CASSKPDSSYNEQFF	2.884e-05	1	0	0	0	0	0	0	0	2.884e-05	0	0	0	0	0	0	0	0	0	0	0	0
CASSKPGLAFRNTGELFF	2.892e-05	1	0	0	0	0	0	2.892e-05	0	0	0	0	0	0	0	0	0	0	0	0	0	0
CASSKPGLAGVGDTQYF	0.00022876	6	0	4.961e-05	0	2.399e-05	4.52e-05	0	2.831e-05	0	0	0	0	0	0	4.282e-05	3.883e-05	0	0	0	0	0
CASSKPGLLNTGELFF	0.00020214	3	6.446e-05	0	0	0	0	0	0	0	0	0	0	6.52e-05	0	0	0	7.248e-05	0	0	0	0
CASSKPGLPYEQYF	5.784e-05	1	0	0	0	0	0	5.784e-05	0	0	0	0	0	0	0	0	0	0	0	0	0	0
CASSKPGQGPSF	0.00020214	3	6.446e-05	0	0	0	0	0	0	0	0	0	0	6.52e-05	0	0	0	7.248e-05	0	0	0	0
CASSKPGRGAGEQYF	0.00088896	16	6.446e-05	4.961e-05	3.629e-05	4.798e-05	2.26e-05	5.784e-05	0.00011324	2.884e-05	3.451e-05	3.763e-05	3.857e-05	6.52e-05	0	4.282e-05	3.883e-05	0	0.00015839	0	0	5.215e-05
CASSKPPGLAIDTQYF	2.884e-05	1	0	0	0	0	0	0	0	2.884e-05	0	0	0	0	0	0	0	0	0	0	0	0
CASSKPPQIAGQVAKNIQYF	2.48e-05	1	0	2.48e-05	0	0	0	0	0	0	0	0	0	0	0	0	0	0	0	0	0	0
CASSKPQGANTANLHF	6.446e-05	1	6.446e-05	0	0	0	0	0	0	0	0	0	0	0	0	0	0	0	0	0	0	0
CASSKPQGMNGYTF	0.0381918	16	0	0.00235627	0.00206852	0.00275898	0.00250881	0.0021978	0.00268947	0.00317231	0.00272668	0.0025588	0.00223705	0	0	0.00209841	0.00279557	0	0.00229667	0.00173853	0.00211069	0.00187725
CASSKPSRTGGSYEQYF	2.399e-05	1	0	0	0	2.399e-05	0	0	0	0	0	0	0	0	0	0	0	0	0	0	0	0
CASSKQAGGPYNEQFF	0.00022056	5	0	0	0	2.399e-05	0	2.892e-05	0	2.884e-05	3.451e-05	0	0	0	0	0	0	0	0	0	0	0.00010429
CASSKQALEAFF	0.0007412	14	0	4.961e-05	3.629e-05	4.798e-05	4.52e-05	2.892e-05	0.00011324	5.768e-05	3.451e-05	3.763e-05	7.714e-05	0	0	4.282e-05	3.883e-05	0	7.92e-05	0	0	5.215e-05
CASSKQALEAFS	2.26e-05	1	0	0	0	0	2.26e-05	0	0	0	0	0	0	0	0	0	0	0	0	0	0	0
CASSKQDLTETQYF	6.446e-05	1	6.446e-05	0	0	0	0	0	0	0	0	0	0	0	0	0	0	0	0	0	0	0
CASSKQDYGYTF	9.174e-05	3	0	0	0	2.399e-05	0	2.892e-05	0	0	0	0	0	0	0	0	3.883e-05	0	0	0	0	0
CASSKQGEQYF	2.884e-05	1	0	0	0	0	0	0	0	2.884e-05	0	0	0	0	0	0	0	0	0	0	0	0
CASSKQGETGELFF	6.52e-05	1	0	0	0	0	0	0	0	0	0	0	0	6.52e-05	0	0	0	0	0	0	0	0
CASSKQGGSGANVLTF	2.892e-05	1	0	0	0	0	0	2.892e-05	0	0	0	0	0	0	0	0	0	0	0	0	0	0
CASSKQGIDTGELFF	0.00807301	16	0	0.00034724	0.00043548	0.00045583	0.00038423	0.00040486	0.00073606	0.00049027	0.00044869	0.00041392	0.00073283	0	0	0.00085649	0.00062124	0	0.00063356	0.00017385	0.0003127	0.00062575
CASSKQGIDTGELVF	2.884e-05	1	0	0	0	0	0	0	0	2.884e-05	0	0	0	0	0	0	0	0	0	0	0	0
CASSKQGNQPQHF	0.00079322	12	0	7.441e-05	3.629e-05	4.798e-05	6.781e-05	2.892e-05	0	2.884e-05	0.00010354	3.763e-05	0	0	0	4.282e-05	0.00011648	0	0	0	0.00015635	5.215e-05
CASSKQGPGGEKLFF	0.00210071	16	0	0.00012401	0.00018145	0.00016794	0.00011301	0.00014459	0.00014155	8.652e-05	6.903e-05	3.763e-05	0.00026999	0	0	4.282e-05	0.00015531	0	0.00015839	0.00017385	7.817e-05	0.00015644
CASSKQGPGGTYEQYF	0.00019863	4	0	0	0	2.399e-05	0	0	5.662e-05	0	0	0	0	0	0	0	3.883e-05	0	7.92e-05	0	0	0
CASSKQGQPQHF	0.00081762	13	0	2.48e-05	0.00010887	7.197e-05	9.041e-05	5.784e-05	2.831e-05	8.652e-05	6.903e-05	3.763e-05	3.857e-05	0	0	8.565e-05	3.883e-05	0	7.92e-05	0	0	0
CASSKQGSGNEKLFF	0.00066027	10	0	7.441e-05	0	4.798e-05	4.52e-05	2.892e-05	0	2.884e-05	3.451e-05	3.763e-05	0.00015428	0	0	0	0	0	0	0	0.00015635	5.215e-05
CASSKQGSSYNEQFF	0.00074203	10	6.446e-05	9.921e-05	0	2.399e-05	6.781e-05	2.892e-05	0	2.884e-05	0	0	0	0	0	0	0	7.248e-05	0	0.00017385	7.817e-05	0.00010429
CASSKQGYEQYF	0.00074773	12	0	4.961e-05	3.629e-05	7.197e-05	9.041e-05	2.892e-05	5.662e-05	2.884e-05	3.451e-05	3.763e-05	0.00011571	0	0	0	3.883e-05	0	0.00015839	0	0	0
CASSKQLGAHPSQSRANVLTF	2.48e-05	1	0	2.48e-05	0	0	0	0	0	0	0	0	0	0	0	0	0	0	0	0	0	0
CASSKRCWGLTDTQYF	0.00024429	3	0	4.961e-05	3.629e-05	0	0	0	0	0	0	0	0	0	0	0	0	0	0.00015839	0	0	0
CASSKRDGQGKKLFF	7.497e-05	1	0	0	0	0	0	0	0	0	0	0	0	0	7.497e-05	0	0	0	0	0	0	0
CASSKRDRDAEAFF	0.00066899	9	0	4.961e-05	0	2.399e-05	2.26e-05	0	2.831e-05	0	3.451e-05	3.763e-05	0	0	0	0	0	7.248e-05	0	0.00034771	0	5.215e-05
CASSKRDRTNSPLHF	6.446e-05	1	6.446e-05	0	0	0	0	0	0	0	0	0	0	0	0	0	0	0	0	0	0	0
CASSKREASTDTQYF	0.00014745	2	0	0	0	0	0	0	0	0	0	0	0	0	7.497e-05	0	0	7.248e-05	0	0	0	0
CASSKREGADTQYF	7.497e-05	1	0	0	0	0	0	0	0	0	0	0	0	0	7.497e-05	0	0	0	0	0	0	0
CASSKRENTEAFF	0.00033988	4	0	0	0	0	0	2.892e-05	2.831e-05	0	0	0	0	6.52e-05	0	0	0	0.00021745	0	0	0	0
CASSKREQETQYF	6.52e-05	1	0	0	0	0	0	0	0	0	0	0	0	6.52e-05	0	0	0	0	0	0	0	0
CASSKRESAYNEQFF	0.00056092	7	0	2.48e-05	3.629e-05	0	0	0	2.831e-05	0	0	0	0	0.00019559	7.497e-05	0.00012847	0	7.248e-05	0	0	0	0
CASSKRESAYNEQSF	7.248e-05	1	0	0	0	0	0	0	0	0	0	0	0	0	0	0	0	7.248e-05	0	0	0	0
CASSKRETTDAQYF	3.763e-05	1	0	0	0	0	0	0	0	0	0	3.763e-05	0	0	0	0	0	0	0	0	0	0
CASSKRETTDTQYF	0.00062491	12	0	2.48e-05	7.258e-05	4.798e-05	4.52e-05	2.892e-05	8.493e-05	2.884e-05	0	3.763e-05	3.857e-05	0	0	8.565e-05	7.765e-05	0	0	0	0	5.215e-05
CASSKRGGTDTQYF	0.00036626	9	0	2.48e-05	0	2.399e-05	4.52e-05	2.892e-05	2.831e-05	2.884e-05	3.451e-05	0	0	0	0	0	0	7.248e-05	7.92e-05	0	0	0
CASSKRGLGYEQYF	0.00023671	4	0	0	0	0	2.26e-05	2.892e-05	0	2.884e-05	0	0	0	0	0	0	0	0	0	0	0.00015635	0
CASSKRGRDAEAFF	0.00017385	1	0	0	0	0	0	0	0	0	0	0	0	0	0	0	0	0	0	0.00017385	0	0
CASSKRKGLGNTIYF	0.00015583	2	0	0	0	0	0	0	0	0	0	0	0	0	0	0	7.765e-05	0	0	0	7.817e-05	0
CASSKRQATDTQYF	4.52e-05	1	0	0	0	0	4.52e-05	0	0	0	0	0	0	0	0	0	0	0	0	0	0	0
CASSKRQGPLEKLFF	0.0002047	5	0	0	0	2.399e-05	2.26e-05	0	2.831e-05	0	0	0	0	0	0	0	7.765e-05	0	0	0	0	5.215e-05
CASSKRQGTDTQYF	6.446e-05	1	6.446e-05	0	0	0	0	0	0	0	0	0	0	0	0	0	0	0	0	0	0	0
CASSKRRDRVVSKGYTF	0.0002486	3	0	0	0	0	2.26e-05	0	0	0	0	0	0	0	0	0	0	0	0	0.00017385	0	5.215e-05
CASSKRRGPAEPGELFF	0.00076804	14	0	2.48e-05	3.629e-05	2.399e-05	2.26e-05	2.892e-05	8.493e-05	8.652e-05	0	0	3.857e-05	6.52e-05	0.00014994	4.282e-05	3.883e-05	7.248e-05	0	0	0	5.215e-05
CASSKRTAGLSNQPQHF	0.00028832	7	0	4.961e-05	0	2.399e-05	2.26e-05	5.784e-05	2.831e-05	2.884e-05	0	0	7.714e-05	0	0	0	0	0	0	0	0	0
CASSKRTGGHEQYF	2.892e-05	1	0	0	0	0	0	2.892e-05	0	0	0	0	0	0	0	0	0	0	0	0	0	0
CASSKRTGGYEQYF	0.00065798	13	0	2.48e-05	0	7.197e-05	4.52e-05	2.892e-05	5.662e-05	2.884e-05	3.451e-05	3.763e-05	7.714e-05	0	0	4.282e-05	0	0	7.92e-05	0	7.817e-05	5.215e-05
CASSKRTGTSCEQYL	2.399e-05	1	0	0	0	2.399e-05	0	0	0	0	0	0	0	0	0	0	0	0	0	0	0	0
CASSKRTGTSYEQYF	0.00171915	15	0	9.921e-05	0.00025403	0.00011996	9.041e-05	5.784e-05	0.00016986	8.652e-05	3.451e-05	3.763e-05	0.00015428	0	0	0.0001713	7.765e-05	0	7.92e-05	0	7.817e-05	0.00020858
CASSKRTNQPQHF	0.00019472	6	0	0	0	0	2.26e-05	0	2.831e-05	2.884e-05	3.451e-05	3.763e-05	0	0	0	4.282e-05	0	0	0	0	0	0
CASSKRTSDTGELFF	0.0004931	12	0	2.48e-05	3.629e-05	2.399e-05	4.52e-05	2.892e-05	2.831e-05	2.884e-05	6.903e-05	0	3.857e-05	0	0	0	3.883e-05	0	0	0	7.817e-05	5.215e-05
CASSKRVSLTYEQYF	5.215e-05	1	0	0	0	0	0	0	0	0	0	0	0	0	0	0	0	0	0	0	0	5.215e-05
CASSKRWAGGSSYEQYF	0.00012477	3	0	0	0	2.399e-05	2.26e-05	0	0	0	0	0	0	0	0	0	0	0	0	0	7.817e-05	0
CASSKSEGLTEAFF	0.0002838	5	0	0	0	2.399e-05	2.26e-05	0	0	2.884e-05	3.451e-05	0	0	0	0	0	0	0	0	0.00017385	0	0
CASSKSFRGRPDTQYF	7.248e-05	1	0	0	0	0	0	0	0	0	0	0	0	0	0	0	0	7.248e-05	0	0	0	0
CASSKSGAGPYEQYF	2.884e-05	1	0	0	0	0	0	0	0	2.884e-05	0	0	0	0	0	0	0	0	0	0	0	0
CASSKSGEWVPNQPQHF	0.00152179	16	0.00012892	2.48e-05	0.00018145	7.197e-05	6.781e-05	0.00014459	2.831e-05	8.652e-05	3.451e-05	3.763e-05	0	0.00019559	0.00014994	4.282e-05	7.765e-05	0.00014497	0	0	0	0.00010429
CASSKSGTGPYEQYF	0.00050153	9	0	2.48e-05	0.00010887	2.399e-05	2.26e-05	2.892e-05	5.662e-05	0	3.451e-05	0	0	0	0	4.282e-05	0	0	0.00015839	0	0	0
CASSKSGTSGNTSTDTQYF	6.446e-05	1	6.446e-05	0	0	0	0	0	0	0	0	0	0	0	0	0	0	0	0	0	0	0
CASSKSLATRDPTQYF	0.00029255	8	0	0	3.629e-05	0	2.26e-05	2.892e-05	5.662e-05	2.884e-05	0	3.763e-05	0	0	0	4.282e-05	3.883e-05	0	0	0	0	0
CASSKSLSGGENEQFF	6.92e-05	2	0	0	0	2.399e-05	4.52e-05	0	0	0	0	0	0	0	0	0	0	0	0	0	0	0
CASSKSPGRVPGYGYTF	3.883e-05	1	0	0	0	0	0	0	0	0	0	0	0	0	0	0	3.883e-05	0	0	0	0	0
CASSKSSEGPTDTQYF	3.763e-05	1	0	0	0	0	0	0	0	0	0	3.763e-05	0	0	0	0	0	0	0	0	0	0
CASSKSSGGPTDTQYF	0.00027736	9	0	2.48e-05	3.629e-05	2.399e-05	2.26e-05	2.892e-05	0	2.884e-05	3.451e-05	0	3.857e-05	0	0	0	3.883e-05	0	0	0	0	0
CASSKTDGNTIYF	7.248e-05	1	0	0	0	0	0	0	0	0	0	0	0	0	0	0	0	7.248e-05	0	0	0	0
CASSKTGAVYGYTF	2.399e-05	1	0	0	0	2.399e-05	0	0	0	0	0	0	0	0	0	0	0	0	0	0	0	0
CASSKTGDTQYF	0.00215771	18	0.00012892	0.00012401	7.258e-05	9.596e-05	6.781e-05	0.00017351	0.00011324	2.884e-05	0.00017257	0.00011289	0.00011571	6.52e-05	0	0.0001713	7.765e-05	0.00021745	0.00023759	0	7.817e-05	0.00010429
CASSKTGGASHEQYF	9.277e-05	2	6.446e-05	0	0	0	0	0	2.831e-05	0	0	0	0	0	0	0	0	0	0	0	0	0
CASSKTGGGSPLHF	0.00059857	4	0.00012892	2.48e-05	0	0	0	0	0	0	0	0	0	0	0.00029987	0	0	0.00014497	0	0	0	0
CASSKTGGSFEAQYF	4.52e-05	1	0	0	0	0	4.52e-05	0	0	0	0	0	0	0	0	0	0	0	0	0	0	0
CASSKTGGSFETQYF	0.00240876	19	0.00012892	7.441e-05	7.258e-05	0.00014395	9.041e-05	0.00014459	0.00016986	0.00011536	0.00010354	0.00018815	0.00011571	6.52e-05	7.497e-05	0.00012847	0.00011648	0.00014497	7.92e-05	0.00034771	0	0.00010429
CASSKTGISTDTQYF	2.48e-05	1	0	2.48e-05	0	0	0	0	0	0	0	0	0	0	0	0	0	0	0	0	0	0
CASSKTGPGELFF	3.629e-05	1	0	0	3.629e-05	0	0	0	0	0	0	0	0	0	0	0	0	0	0	0	0	0
CASSKTGSSFETQYF	0.00031232	7	0	0	3.629e-05	0	2.26e-05	2.892e-05	2.831e-05	0	0	0	0	0	0	0	3.883e-05	0	7.92e-05	0	7.817e-05	0
CASSKTGTAAYEQYF	3.451e-05	1	0	0	0	0	0	0	0	0	3.451e-05	0	0	0	0	0	0	0	0	0	0	0
CASSKTGTATYEQYF	0.00040304	9	0	7.441e-05	3.629e-05	2.399e-05	2.26e-05	5.784e-05	2.831e-05	8.652e-05	3.451e-05	0	3.857e-05	0	0	0	0	0	0	0	0	0
CASSKTGTATYKQYF	2.26e-05	1	0	0	0	0	2.26e-05	0	0	0	0	0	0	0	0	0	0	0	0	0	0	0
CASSKTGTGDDEQYF	0.00017385	1	0	0	0	0	0	0	0	0	0	0	0	0	0	0	0	0	0	0.00017385	0	0
CASSKTGTGVLDYDTGELFF	2.892e-05	1	0	0	0	0	0	2.892e-05	0	0	0	0	0	0	0	0	0	0	0	0	0	0
CASSKTGTGVQPQHF	2.831e-05	1	0	0	0	0	0	0	2.831e-05	0	0	0	0	0	0	0	0	0	0	0	0	0
CASSKTGTVYGYTF	0.00031803	7	0	2.48e-05	0	0	0	2.892e-05	2.831e-05	8.652e-05	6.903e-05	3.763e-05	0	0	0	4.282e-05	0	0	0	0	0	0
CASSKTGVRQSNTEAFF	0.000468	11	0	2.48e-05	3.629e-05	2.399e-05	2.26e-05	2.892e-05	5.662e-05	0	6.903e-05	3.763e-05	7.714e-05	0	0	0	3.883e-05	0	0	0	0	5.215e-05
CASSKTGVRQSNTEAFL	2.884e-05	1	0	0	0	0	0	0	0	2.884e-05	0	0	0	0	0	0	0	0	0	0	0	0
CASSKTGVWQSNTEAFF	2.831e-05	1	0	0	0	0	0	0	2.831e-05	0	0	0	0	0	0	0	0	0	0	0	0	0
CASSKTNYEQYF	6.446e-05	1	6.446e-05	0	0	0	0	0	0	0	0	0	0	0	0	0	0	0	0	0	0	0
CASSKTPSGANVLTF	0.00027711	4	6.446e-05	0	0	0	0	0	0	0	0	0	0	6.52e-05	7.497e-05	0	0	7.248e-05	0	0	0	0
CASSKTRAGGYTF	0.0002901	2	0	0	0	0	0	0	0	0	0	0	0	6.52e-05	0.0002249	0	0	0	0	0	0	0
CASSKTRGYTEAFF	0.00025475	6	0	0	0	0	2.26e-05	2.892e-05	5.662e-05	2.884e-05	0	0	3.857e-05	0	0	0	0	0	7.92e-05	0	0	0
CASSKTRNTGELFF	6.446e-05	1	6.446e-05	0	0	0	0	0	0	0	0	0	0	0	0	0	0	0	0	0	0	0
CASSKTRTDQEFF	0.00084862	13	0.00012892	2.48e-05	0	4.798e-05	4.52e-05	0	2.831e-05	2.884e-05	0	3.763e-05	3.857e-05	0.0001304	7.497e-05	0	3.883e-05	0.00014497	7.92e-05	0	0	0
CASSKTSDSSPLHF	5.215e-05	1	0	0	0	0	0	0	0	0	0	0	0	0	0	0	0	0	0	0	0	5.215e-05
CASSKTSGGAYEQYF	0.0002734	7	0	4.961e-05	0	4.798e-05	2.26e-05	2.892e-05	5.662e-05	2.884e-05	0	0	0	0	0	0	3.883e-05	0	0	0	0	0
CASSKTSGGAYEQYL	2.884e-05	1	0	0	0	0	0	0	0	2.884e-05	0	0	0	0	0	0	0	0	0	0	0	0
CASSKTSGGYTGELFF	6.647e-05	2	0	0	0	0	0	0	0	2.884e-05	0	3.763e-05	0	0	0	0	0	0	0	0	0	0
CASSKTTGQGYEQYF	0.0003954	9	0	2.48e-05	3.629e-05	2.399e-05	2.26e-05	5.784e-05	0	0	6.903e-05	0	0	0	0	4.282e-05	3.883e-05	0	7.92e-05	0	0	0
CASSKTTGRGYEQYF	2.399e-05	1	0	0	0	2.399e-05	0	0	0	0	0	0	0	0	0	0	0	0	0	0	0	0
CASSKTVNRGPFVGAFF	0.00065137	13	0	2.48e-05	3.629e-05	4.798e-05	6.781e-05	0.00011567	5.662e-05	5.768e-05	3.451e-05	3.763e-05	3.857e-05	0	0	4.282e-05	3.883e-05	0	0	0	0	5.215e-05
CASSKTVNRGPSVGAFF	2.884e-05	1	0	0	0	0	0	0	0	2.884e-05	0	0	0	0	0	0	0	0	0	0	0	0
CASSKTYEQYF	7.248e-05	1	0	0	0	0	0	0	0	0	0	0	0	0	0	0	0	7.248e-05	0	0	0	0
CASSKVAGESSYEQYF	0.00013695	2	6.446e-05	0	0	0	0	0	0	0	0	0	0	0	0	0	0	7.248e-05	0	0	0	0
CASSKVAGGARSNEKLFF	5.23e-05	2	0	0	0	2.399e-05	0	0	2.831e-05	0	0	0	0	0	0	0	0	0	0	0	0	0
CASSKVFGGEHRKTQYF	2.831e-05	1	0	0	0	0	0	0	2.831e-05	0	0	0	0	0	0	0	0	0	0	0	0	0
CASSKVGGSSNSPLHF	0.00037141	9	0	4.961e-05	0	2.399e-05	2.26e-05	0	0	2.884e-05	0	3.763e-05	3.857e-05	0	0	0	3.883e-05	0	7.92e-05	0	0	5.215e-05
CASSKVLQGAGELFF	5.215e-05	1	0	0	0	0	0	0	0	0	0	0	0	0	0	0	0	0	0	0	0	5.215e-05
CASSKVPDSNQPQHF	9.219e-05	2	0	0	0	0	0	0	0	5.768e-05	3.451e-05	0	0	0	0	0	0	0	0	0	0	0
CASSKVRTGCAEAFF	2.892e-05	1	0	0	0	0	0	2.892e-05	0	0	0	0	0	0	0	0	0	0	0	0	0	0
CASSKVYGYNQPQHF	0.00032557	6	0	4.961e-05	0	0	6.781e-05	5.784e-05	0	0	3.451e-05	3.763e-05	0	0	0	0	0	0	0	0	7.817e-05	0
CASSKWDRTGDGYTF	0.00070192	10	6.446e-05	2.48e-05	3.629e-05	0	2.26e-05	2.892e-05	0	0	0	3.763e-05	0	6.52e-05	0.0002249	0	0	0.00014497	0	0	0	5.215e-05
CASSKWGRTTNTGELFF	0.0001138	2	0	0	0	0	0	0	0	0	0	0	0	0	7.497e-05	0	3.883e-05	0	0	0	0	0
CASSKWVCNQPQHF	0.00014101	3	0	0	0	0	0	0	0	2.884e-05	3.451e-05	0	0	0	0	0	7.765e-05	0	0	0	0	0
CASSKYAGWNTEAFF	8.907e-05	3	0	0	0	0	2.26e-05	0	0	2.884e-05	0	3.763e-05	0	0	0	0	0	0	0	0	0	0
CASSLAAAGLREQFF	2.26e-05	1	0	0	0	0	2.26e-05	0	0	0	0	0	0	0	0	0	0	0	0	0	0	0
CASSLAAARNEKLFF	0.00013768	2	0	0	0	0	0	0	0	0	0	0	0	6.52e-05	0	0	0	7.248e-05	0	0	0	0
CASSLAAARPREIQYF	3.883e-05	1	0	0	0	0	0	0	0	0	0	0	0	0	0	0	3.883e-05	0	0	0	0	0
CASSLAAARPRETQYF	0.00100155	15	0	4.961e-05	7.258e-05	4.798e-05	4.52e-05	5.784e-05	5.662e-05	0.00011536	6.903e-05	3.763e-05	0.00011571	0	0	8.565e-05	3.883e-05	0	7.92e-05	0	7.817e-05	5.215e-05
CASSLAAASGGLDQYF	0.00013168	4	0	0	3.629e-05	0	0	2.892e-05	0	2.884e-05	0	3.763e-05	0	0	0	0	0	0	0	0	0	0
CASSLAADFKLFF	5.215e-05	1	0	0	0	0	0	0	0	0	0	0	0	0	0	0	0	0	0	0	0	5.215e-05
CASSLAADYEQYF	6.52e-05	1	0	0	0	0	0	0	0	0	0	0	0	6.52e-05	0	0	0	0	0	0	0	0
CASSLAAEELFF	5.364e-05	2	0	2.48e-05	0	0	0	0	0	2.884e-05	0	0	0	0	0	0	0	0	0	0	0	0
CASSLAAEQFF	2.26e-05	1	0	0	0	0	2.26e-05	0	0	0	0	0	0	0	0	0	0	0	0	0	0	0
CASSLAAERHEQFF	2.48e-05	1	0	2.48e-05	0	0	0	0	0	0	0	0	0	0	0	0	0	0	0	0	0	0
CASSLAAGEETQYF	0.00010319	2	0	0	0	2.399e-05	0	0	0	0	0	0	0	0	0	0	0	0	7.92e-05	0	0	0
CASSLAAGGDPYEQYF	2.892e-05	1	0	0	0	0	0	2.892e-05	0	0	0	0	0	0	0	0	0	0	0	0	0	0
CASSLAAGGLDMQYF	3.883e-05	1	0	0	0	0	0	0	0	0	0	0	0	0	0	0	3.883e-05	0	0	0	0	0
CASSLAAGGLDTQHF	2.26e-05	1	0	0	0	0	2.26e-05	0	0	0	0	0	0	0	0	0	0	0	0	0	0	0
CASSLAAGGLDTQYF	0.0004963	10	0	2.48e-05	0	2.399e-05	2.26e-05	5.784e-05	5.662e-05	5.768e-05	3.451e-05	3.763e-05	0	0	0	0.00012847	0	0	0	0	0	5.215e-05
CASSLAAGGTDTQYF	7.441e-05	1	0	7.441e-05	0	0	0	0	0	0	0	0	0	0	0	0	0	0	0	0	0	0
CASSLAAGGTEAFF	2.399e-05	1	0	0	0	2.399e-05	0	0	0	0	0	0	0	0	0	0	0	0	0	0	0	0
CASSLAAGNTEAFF	2.892e-05	1	0	0	0	0	0	2.892e-05	0	0	0	0	0	0	0	0	0	0	0	0	0	0
CASSLAAGPAGADVLTF	3.629e-05	1	0	0	3.629e-05	0	0	0	0	0	0	0	0	0	0	0	0	0	0	0	0	0
CASSLAAGPAGANALTF	7.92e-05	1	0	0	0	0	0	0	0	0	0	0	0	0	0	0	0	0	7.92e-05	0	0	0
CASSLAAGPAGANVLTF	0.00048838	9	0	2.48e-05	3.629e-05	0	2.26e-05	0	0	2.884e-05	0	0	3.857e-05	6.52e-05	7.497e-05	0	0	0.00014497	0	0	0	5.215e-05
CASSLAAGPAGSNVLTF	6.52e-05	1	0	0	0	0	0	0	0	0	0	0	0	6.52e-05	0	0	0	0	0	0	0	0
CASSLAAGPLHF	0.00141384	15	0	7.441e-05	7.258e-05	9.596e-05	6.781e-05	0.00011567	0.00014155	8.652e-05	0.00010354	7.526e-05	3.857e-05	0	0	8.565e-05	0.00011648	0	7.92e-05	0	0.00015635	0.00010429
CASSLAAGPLHS	2.48e-05	1	0	2.48e-05	0	0	0	0	0	0	0	0	0	0	0	0	0	0	0	0	0	0
CASSLAAGPYEQYF	3.451e-05	1	0	0	0	0	0	0	0	0	3.451e-05	0	0	0	0	0	0	0	0	0	0	0
CASSLAAGSYEQYF	0.0023166	18	0	0.00012401	7.258e-05	0.00011996	6.781e-05	0.00017351	0.00016986	8.652e-05	0.00010354	7.526e-05	7.714e-05	0	0.00014994	0.00012847	7.765e-05	7.248e-05	7.92e-05	0.00034771	0.00023452	0.00015644
CASSLAAGSYGQYF	3.451e-05	1	0	0	0	0	0	0	0	0	3.451e-05	0	0	0	0	0	0	0	0	0	0	0
CASSLAAGTDTQYF	6.513e-05	2	0	0	3.629e-05	0	0	0	0	2.884e-05	0	0	0	0	0	0	0	0	0	0	0	0
CASSLAAGTETQYF	2.26e-05	1	0	0	0	0	2.26e-05	0	0	0	0	0	0	0	0	0	0	0	0	0	0	0
CASSLAAGTGERNEQFF	0.00039456	10	0	2.48e-05	3.629e-05	2.399e-05	4.52e-05	2.892e-05	0	2.884e-05	0	3.763e-05	3.857e-05	0	0	0	0	0	0	0	7.817e-05	5.215e-05
CASSLAAGTYEQYF	0.00123831	16	6.446e-05	7.441e-05	0.00014516	4.798e-05	4.52e-05	2.892e-05	2.831e-05	8.652e-05	3.451e-05	7.526e-05	0	0.0001304	0	0	3.883e-05	7.248e-05	7.92e-05	0	0.00023452	5.215e-05
CASSLAAGVEQYF	0.00028911	5	0	0	0	0	0	0	0	0	0	3.763e-05	0	6.52e-05	7.497e-05	0	3.883e-05	7.248e-05	0	0	0	0
CASSLAAGVSYEQYF	0.00035282	3	0	0	0	0	0	0	0	0	0	0	0	0.0001304	0.00014994	0	0	7.248e-05	0	0	0	0
CASSLAAKRGGGQFF	0.0002083	5	0	7.441e-05	0	2.399e-05	0	2.892e-05	0	2.884e-05	0	0	0	0	0	0	0	0	0	0	0	5.215e-05
CASSLAALGQGINEQYF	2.48e-05	1	0	2.48e-05	0	0	0	0	0	0	0	0	0	0	0	0	0	0	0	0	0	0
CASSLAALRQGQETQYF	0.00235036	18	6.446e-05	9.921e-05	0.00010887	9.596e-05	0.00013561	2.892e-05	0.00011324	0.00011536	0.00013806	0.00011289	0.00011571	0.00019559	0.0002249	0.0001713	7.765e-05	0.00028994	0.00015839	0	0	0.00010429
CASSLAALRQGQETQYL	2.831e-05	1	0	0	0	0	0	0	2.831e-05	0	0	0	0	0	0	0	0	0	0	0	0	0
CASSLAAMADTPLHF	2.399e-05	1	0	0	0	2.399e-05	0	0	0	0	0	0	0	0	0	0	0	0	0	0	0	0
CASSLAAPPGGSGNTIYF	0.00025757	3	0	0	0	0	0	0	0	0	0	3.763e-05	0	0	7.497e-05	0	0	0.00014497	0	0	0	0
CASSLAAPWRAGDDNEQFF	6.52e-05	1	0	0	0	0	0	0	0	0	0	0	0	6.52e-05	0	0	0	0	0	0	0	0
CASSLAAQARYEQYF	7.248e-05	1	0	0	0	0	0	0	0	0	0	0	0	0	0	0	0	7.248e-05	0	0	0	0
CASSLAAQKNYGHTF	2.48e-05	1	0	2.48e-05	0	0	0	0	0	0	0	0	0	0	0	0	0	0	0	0	0	0
CASSLAAQKNYGYAF	3.883e-05	1	0	0	0	0	0	0	0	0	0	0	0	0	0	0	3.883e-05	0	0	0	0	0
CASSLAAQKNYGYTF	0.00046111	9	0	0	7.258e-05	4.798e-05	4.52e-05	5.784e-05	2.831e-05	5.768e-05	3.451e-05	0	0	0	0	0	3.883e-05	0	0	0	7.817e-05	0
CASSLAAREWDQPQHF	2.892e-05	1	0	0	0	0	0	2.892e-05	0	0	0	0	0	0	0	0	0	0	0	0	0	0
CASSLAARGNTEAFF	9.708e-05	3	0	0	0	2.399e-05	0	0	0	0	3.451e-05	0	3.857e-05	0	0	0	0	0	0	0	0	0
CASSLAARLFF	7.248e-05	1	0	0	0	0	0	0	0	0	0	0	0	0	0	0	0	7.248e-05	0	0	0	0
CASSLAARNTGELFF	0.00093792	16	6.446e-05	7.441e-05	7.258e-05	7.197e-05	4.52e-05	2.892e-05	5.662e-05	5.768e-05	3.451e-05	3.763e-05	7.714e-05	6.52e-05	7.497e-05	8.565e-05	3.883e-05	0	0	0	0	5.215e-05
CASSLAARPHAQYF	5.091e-05	2	0	0	0	0	2.26e-05	0	2.831e-05	0	0	0	0	0	0	0	0	0	0	0	0	0
CASSLAASGDPYEQYF	0.00419482	20	0.00032231	0.00014882	0.00025403	0.00016794	0.00015821	0.00014459	0.00016986	0.00020187	0.00020709	0.00030103	0.00019285	0.00032599	0.00014994	0.00021412	0.00019414	0.00014497	0.00015839	0.00034771	0.00023452	0.00015644
CASSLAASGDPYEQYL	2.884e-05	1	0	0	0	0	0	0	0	2.884e-05	0	0	0	0	0	0	0	0	0	0	0	0
CASSLAASGDPYEQYV	6.52e-05	1	0	0	0	0	0	0	0	0	0	0	0	6.52e-05	0	0	0	0	0	0	0	0
CASSLAASGGPYEQYF	2.831e-05	1	0	0	0	0	0	0	2.831e-05	0	0	0	0	0	0	0	0	0	0	0	0	0
CASSLAASGTYEQYF	9.035e-05	3	0	0	0	0	2.26e-05	2.892e-05	0	0	0	0	0	0	0	0	3.883e-05	0	0	0	0	0
CASSLAASTDTQYF	0.00013943	2	6.446e-05	0	0	0	0	0	0	0	0	0	0	0	7.497e-05	0	0	0	0	0	0	0
CASSLAASYEQYF	6.52e-05	1	0	0	0	0	0	0	0	0	0	0	0	6.52e-05	0	0	0	0	0	0	0	0
CASSLAATGIYEQYF	0.00013134	2	0	0	0	0	0	0	0	0	0	0	0	0	0	0	0	0	7.92e-05	0	0	5.215e-05
CASSLAATPREFF	0.00032664	7	0	2.48e-05	0	4.798e-05	4.52e-05	0	2.831e-05	0	6.903e-05	0	0	0	0	0	3.883e-05	7.248e-05	0	0	0	0
CASSLAAVEAFF	6.52e-05	1	0	0	0	0	0	0	0	0	0	0	0	6.52e-05	0	0	0	0	0	0	0	0
CASSLAAYNEQFF	0.00215518	18	6.446e-05	9.921e-05	7.258e-05	7.197e-05	0.00013561	0.00011567	0.00014155	0.00011536	0.00010354	7.526e-05	0.00011571	0.0001304	0.00014994	0.00012847	0.00015531	0.00021745	0.00015839	0	0	0.00010429
CASSLACRDRGPWNANYGYTF	0.00032409	6	0	2.48e-05	3.629e-05	0	2.26e-05	2.892e-05	0	0	0	3.763e-05	0	0	0	0	0	0	0	0.00017385	0	0
CASSLADEPNTGELFF	0.0001014	2	0	0	0	0	0	2.892e-05	0	0	0	0	0	0	0	0	0	7.248e-05	0	0	0	0
CASSLADEQYF	2.892e-05	1	0	0	0	0	0	2.892e-05	0	0	0	0	0	0	0	0	0	0	0	0	0	0
CASSLADFGGNSPLHF	7.248e-05	1	0	0	0	0	0	0	0	0	0	0	0	0	0	0	0	7.248e-05	0	0	0	0
CASSLADGGNYGYTF	0.0002387	6	0	2.48e-05	3.629e-05	0	4.52e-05	0	2.831e-05	2.884e-05	0	7.526e-05	0	0	0	0	0	0	0	0	0	0
CASSLADGSGNTIYF	0.00039739	10	0	0	3.629e-05	4.798e-05	4.52e-05	2.892e-05	5.662e-05	2.884e-05	3.451e-05	3.763e-05	3.857e-05	0	0	4.282e-05	0	0	0	0	0	0
CASSLADGSGSSDTQYF	0.00013695	2	6.446e-05	0	0	0	0	0	0	0	0	0	0	0	0	0	0	7.248e-05	0	0	0	0
CASSLADLGAFF	0.00022234	6	0	2.48e-05	0	2.399e-05	4.52e-05	0	0	0	0	3.763e-05	3.857e-05	0	0	0	0	0	0	0	0	5.215e-05
CASSLADNEQFF	6.52e-05	1	0	0	0	0	0	0	0	0	0	0	0	6.52e-05	0	0	0	0	0	0	0	0
CASSLADPQETQYF	0.00032276	4	0	0	0	0	0	0	0	0	0	3.763e-05	0	6.52e-05	7.497e-05	0	0	0.00014497	0	0	0	0
CASSLADRAEEQFF	3.763e-05	1	0	0	0	0	0	0	0	0	0	3.763e-05	0	0	0	0	0	0	0	0	0	0
CASSLADRATGANVLTF	0.00020203	5	0	2.48e-05	0	2.399e-05	4.52e-05	0	0	2.884e-05	0	0	0	0	0	0	0	0	7.92e-05	0	0	0
CASSLADRATVGGYTF	2.48e-05	1	0	2.48e-05	0	0	0	0	0	0	0	0	0	0	0	0	0	0	0	0	0	0
CASSLADRFRAPLHF	0.00075372	13	0	4.961e-05	3.629e-05	4.798e-05	0.00011301	5.784e-05	5.662e-05	2.884e-05	3.451e-05	7.526e-05	7.714e-05	0	0	8.565e-05	3.883e-05	0	0	0	0	5.215e-05
CASSLADRGLTDTQYF	0.0001511	5	0	0	0	2.399e-05	2.26e-05	0	2.831e-05	0	0	3.763e-05	3.857e-05	0	0	0	0	0	0	0	0	0
CASSLADRGQEQYF	0.00080575	13	0	4.961e-05	7.258e-05	4.798e-05	4.52e-05	2.892e-05	8.493e-05	5.768e-05	3.451e-05	0	3.857e-05	0	0	8.565e-05	7.765e-05	0	0	0	7.817e-05	0.00010429
CASSLADRSRAPLHF	2.892e-05	1	0	0	0	0	0	2.892e-05	0	0	0	0	0	0	0	0	0	0	0	0	0	0
CASSLADRTAHYGYTF	0.00034747	6	6.446e-05	0	3.629e-05	2.399e-05	0	0	0.00011324	0	3.451e-05	0	0	0	7.497e-05	0	0	0	0	0	0	0
CASSLADRVSDEQYF	0.00071804	13	0	7.441e-05	3.629e-05	4.798e-05	4.52e-05	2.892e-05	2.831e-05	5.768e-05	6.903e-05	3.763e-05	7.714e-05	0	0	8.565e-05	7.765e-05	0	0	0	0	5.215e-05
CASSLADSAYNEQFF	7.497e-05	1	0	0	0	0	0	0	0	0	0	0	0	0	7.497e-05	0	0	0	0	0	0	0
CASSLADSSYEQYF	7.248e-05	1	0	0	0	0	0	0	0	0	0	0	0	0	0	0	0	7.248e-05	0	0	0	0
CASSLADTDTQYF	0.00017385	1	0	0	0	0	0	0	0	0	0	0	0	0	0	0	0	0	0	0.00017385	0	0
CASSLADTSTDTQYF	0.00065147	14	6.446e-05	2.48e-05	0	2.399e-05	2.26e-05	2.892e-05	2.831e-05	5.768e-05	6.903e-05	3.763e-05	3.857e-05	6.52e-05	7.497e-05	4.282e-05	0	7.248e-05	0	0	0	0
CASSLAEGAGRGYTF	0.00039055	8	0	7.441e-05	3.629e-05	2.399e-05	4.52e-05	2.892e-05	2.831e-05	0	0	7.526e-05	0	0	0	0	0	0	0	0	7.817e-05	0
CASSLAEGAPYEQYF	7.248e-05	1	0	0	0	0	0	0	0	0	0	0	0	0	0	0	0	7.248e-05	0	0	0	0
CASSLAEGASYEQYF	0.00168872	19	0.00012892	4.961e-05	7.258e-05	0.00011996	6.781e-05	8.676e-05	8.493e-05	5.768e-05	6.903e-05	3.763e-05	0.00011571	0.0001304	0.00014994	8.565e-05	7.765e-05	0.00014497	7.92e-05	0	7.817e-05	5.215e-05
CASSLAEGASYKQYF	2.831e-05	1	0	0	0	0	0	0	2.831e-05	0	0	0	0	0	0	0	0	0	0	0	0	0
CASSLAEGGGGYTF	0.00197489	15	0	0.00019842	3.629e-05	0.00021592	0.00022602	0.00026027	0.00016986	0.00011536	3.451e-05	0.00015052	0.00011571	0	0	8.565e-05	7.765e-05	0	0.00015839	0	7.817e-05	5.215e-05
CASSLAEGGGYGYTF	0.00079845	14	0	2.48e-05	7.258e-05	4.798e-05	4.52e-05	2.892e-05	5.662e-05	2.884e-05	6.903e-05	3.763e-05	0	0	0	4.282e-05	3.883e-05	0	7.92e-05	0.00017385	0	5.215e-05
CASSLAEGGRQNTEAFF	0.00185282	17	0	9.921e-05	0.00014516	9.596e-05	9.041e-05	8.676e-05	0.00011324	0.00011536	0.00017257	0.00011289	7.714e-05	0.0001304	0.00014994	8.565e-05	0.00011648	0	7.92e-05	0	7.817e-05	0.00010429
CASSLAEGLNTEAFF	0.00058082	11	0	4.961e-05	7.258e-05	4.798e-05	2.26e-05	2.892e-05	2.831e-05	0	0	7.526e-05	3.857e-05	0	0	8.565e-05	0	0	7.92e-05	0	0	5.215e-05
CASSLAEGNTIYF	2.26e-05	1	0	0	0	0	2.26e-05	0	0	0	0	0	0	0	0	0	0	0	0	0	0	0
CASSLAENQPQHF	2.892e-05	1	0	0	0	0	0	2.892e-05	0	0	0	0	0	0	0	0	0	0	0	0	0	0
CASSLAENYGYTF	2.884e-05	1	0	0	0	0	0	0	0	2.884e-05	0	0	0	0	0	0	0	0	0	0	0	0
CASSLAEPGVNEQYF	7.92e-05	1	0	0	0	0	0	0	0	0	0	0	0	0	0	0	0	0	7.92e-05	0	0	0
CASSLAEQARYEQYF	0.00046539	9	6.446e-05	2.48e-05	0	0	2.26e-05	2.892e-05	0	2.884e-05	3.451e-05	0	0	0	0.00014994	0	3.883e-05	7.248e-05	0	0	0	0
CASSLAEQGVSDTQYF	0.0014205	10	0	0.00064487	0.00014516	0	0	2.892e-05	0	5.768e-05	0	0	0	6.52e-05	7.497e-05	0	0	7.248e-05	7.92e-05	0.00017385	7.817e-05	0
CASSLAESMNTEAFF	0.00013768	2	0	0	0	0	0	0	0	0	0	0	0	6.52e-05	0	0	0	7.248e-05	0	0	0	0
CASSLAETYEQYF	2.884e-05	1	0	0	0	0	0	0	0	2.884e-05	0	0	0	0	0	0	0	0	0	0	0	0
CASSLAEYNEQFF	0.0145001	20	0.00148263	0.00044645	0.00061693	0.00047982	0.00045204	0.00043378	0.00031141	0.00046143	0.00041418	0.00060207	0.00065569	0.00149954	0.00157433	0.00098497	0.00077655	0.00137721	0.00015839	0.00052156	0.00062539	0.00062575
CASSLAEYNEQSF	2.884e-05	1	0	0	0	0	0	0	0	2.884e-05	0	0	0	0	0	0	0	0	0	0	0	0
CASSLAEYNGQFF	0.00048995	7	0	0	7.258e-05	2.399e-05	2.26e-05	2.892e-05	0	0	6.903e-05	0	0	0	0	0	0.00011648	0	0	0	0.00015635	0
CASSLAFASGKNIQYF	7.248e-05	1	0	0	0	0	0	0	0	0	0	0	0	0	0	0	0	7.248e-05	0	0	0	0
CASSLAFDEQFF	0.00062068	8	6.446e-05	2.48e-05	0	0	0	2.892e-05	0	2.884e-05	0	0	0	6.52e-05	0	0	0	0	0	0.00017385	7.817e-05	0.00015644
CASSLAFDGYTF	0.000902	14	0	4.961e-05	3.629e-05	4.798e-05	4.52e-05	8.676e-05	5.662e-05	2.884e-05	0.00013806	3.763e-05	3.857e-05	0	0	0.00012847	7.765e-05	0	0	0	7.817e-05	5.215e-05
CASSLAFETRDGELFF	0.00015226	3	6.446e-05	0	0	0	2.26e-05	0	0	0	0	0	0	6.52e-05	0	0	0	0	0	0	0	0
CASSLAFGAIGYGYTF	7.497e-05	1	0	0	0	0	0	0	0	0	0	0	0	0	7.497e-05	0	0	0	0	0	0	0
CASSLAFGETGHTF	2.26e-05	1	0	0	0	0	2.26e-05	0	0	0	0	0	0	0	0	0	0	0	0	0	0	0
CASSLAFGETGYTF	0.00076797	14	0	4.961e-05	0	2.399e-05	4.52e-05	2.892e-05	2.831e-05	8.652e-05	0.00013806	3.763e-05	3.857e-05	0	0	4.282e-05	3.883e-05	0	7.92e-05	0	7.817e-05	5.215e-05
CASSLAFGGRSYEQYF	0.0001263	4	0	0	3.629e-05	0	2.26e-05	0	0	2.884e-05	0	0	3.857e-05	0	0	0	0	0	0	0	0	0
CASSLAFGGTDTQYF	0.00015614	3	0	2.48e-05	0	0	0	0	0	0	0	0	0	0	0	0	0	0	7.92e-05	0	0	5.215e-05
CASSLAFLLAGYGTDTQYF	6.446e-05	1	6.446e-05	0	0	0	0	0	0	0	0	0	0	0	0	0	0	0	0	0	0	0
CASSLAFPKTVRGKNNEQFF	0.00019974	6	0	2.48e-05	0	2.399e-05	2.26e-05	0	0	0	0	3.763e-05	3.857e-05	0	0	0	0	0	0	0	0	5.215e-05
CASSLAFRDRPDNEQFF	0.00032699	3	0	0	0	0	0	0	0	0	0	0	0	0	7.497e-05	0	0	0	0	0.00017385	7.817e-05	0
CASSLAFRGGKLFF	0.0005068	10	0	7.441e-05	0	9.596e-05	4.52e-05	2.892e-05	5.662e-05	0	3.451e-05	3.763e-05	3.857e-05	0	0	4.282e-05	0	0	0	0	0	5.215e-05
CASSLAFSGGAADTQYF	0.00017385	1	0	0	0	0	0	0	0	0	0	0	0	0	0	0	0	0	0	0.00017385	0	0
CASSLAFSGQMNTEAFF	0.00025246	7	0	4.961e-05	3.629e-05	2.399e-05	2.26e-05	0	5.662e-05	2.884e-05	3.451e-05	0	0	0	0	0	0	0	0	0	0	0
CASSLAFVAGTSGRETQYF	0.00166321	19	0.00012892	2.48e-05	0.00010887	7.197e-05	4.52e-05	0.00011567	5.662e-05	0.00011536	6.903e-05	0.00011289	3.857e-05	0.0001304	7.497e-05	8.565e-05	7.765e-05	0.00014497	7.92e-05	0	7.817e-05	0.00010429
CASSLAFVAGTSGRETQYL	2.884e-05	1	0	0	0	0	0	0	0	2.884e-05	0	0	0	0	0	0	0	0	0	0	0	0
CASSLAGAANTGELFF	2.831e-05	1	0	0	0	0	0	0	2.831e-05	0	0	0	0	0	0	0	0	0	0	0	0	0
CASSLAGAASNEKLFF	0.00046837	11	0	2.48e-05	0	4.798e-05	2.26e-05	2.892e-05	2.831e-05	2.884e-05	0	0	3.857e-05	0	0	0	3.883e-05	0	7.92e-05	0	7.817e-05	5.215e-05
CASSLAGADSTCQPQHF	0.0006159	10	0.00012892	2.48e-05	3.629e-05	4.798e-05	0	2.892e-05	2.831e-05	0	0	0	0	0.0001304	7.497e-05	4.282e-05	0	7.248e-05	0	0	0	0
CASSLAGAGDGYTF	0.0002844	3	6.446e-05	0	0	0	0	0	0	0	0	0	0	0	7.497e-05	0	0	0.00014497	0	0	0	0
CASSLAGAGKTQYF	0.00021097	6	0	2.48e-05	0	4.798e-05	2.26e-05	2.892e-05	0	0	3.451e-05	0	0	0	0	0	0	0	0	0	0	5.215e-05
CASSLAGAGNTIYF	0.00020214	3	6.446e-05	0	0	0	0	0	0	0	0	0	0	6.52e-05	0	0	0	7.248e-05	0	0	0	0
CASSLAGAGTDTQYF	6.52e-05	1	0	0	0	0	0	0	0	0	0	0	0	6.52e-05	0	0	0	0	0	0	0	0
CASSLAGAGTEAFF	0.00181835	15	0.00019339	0.00012401	0.00025403	0.00019193	0.00011301	2.892e-05	0.00011324	0.00017304	0.00010354	0.00011289	0.00011571	0	0	8.565e-05	7.765e-05	0	7.92e-05	0	0	5.215e-05
CASSLAGAGYEQYF	0.0002844	3	6.446e-05	0	0	0	0	0	0	0	0	0	0	0	7.497e-05	0	0	0.00014497	0	0	0	0
CASSLAGAGYGYTF	0.000658	11	0	2.48e-05	0	2.399e-05	6.781e-05	2.892e-05	2.831e-05	8.652e-05	6.903e-05	7.526e-05	0	0	0	4.282e-05	0	0	0.00015839	0	0	5.215e-05
CASSLAGALTGELFF	2.48e-05	1	0	2.48e-05	0	0	0	0	0	0	0	0	0	0	0	0	0	0	0	0	0	0
CASSLAGANYGYTF	0.00045162	11	0	4.961e-05	0	2.399e-05	2.26e-05	2.892e-05	2.831e-05	5.768e-05	3.451e-05	3.763e-05	3.857e-05	0	0	0	7.765e-05	0	0	0	0	5.215e-05
CASSLAGAPDTQYF	0.00023769	4	6.446e-05	0	0	0	0	0	0	2.884e-05	0	0	0	6.52e-05	0	0	0	0	7.92e-05	0	0	0
CASSLAGAPNNEQFF	0.00041072	9	0	2.48e-05	7.258e-05	2.399e-05	2.26e-05	2.892e-05	0	0	0	3.763e-05	0	0	0	4.282e-05	0	0	7.92e-05	0	7.817e-05	0
CASSLAGARGYEQYF	7.911e-05	2	0	0	3.629e-05	0	0	0	0	0	0	0	0	0	0	4.282e-05	0	0	0	0	0	0
CASSLAGASYEQYF	3.857e-05	1	0	0	0	0	0	0	0	0	0	0	3.857e-05	0	0	0	0	0	0	0	0	0
CASSLAGASYNEQFF	5.776e-05	2	0	0	0	0	0	2.892e-05	0	2.884e-05	0	0	0	0	0	0	0	0	0	0	0	0
CASSLAGAVETQYF	2.26e-05	1	0	0	0	0	2.26e-05	0	0	0	0	0	0	0	0	0	0	0	0	0	0	0
CASSLAGAYNEQFF	2.26e-05	1	0	0	0	0	2.26e-05	0	0	0	0	0	0	0	0	0	0	0	0	0	0	0
CASSLAGDLIVYGYTF	0.00055809	12	0	4.961e-05	7.258e-05	4.798e-05	2.26e-05	0	2.831e-05	2.884e-05	3.451e-05	7.526e-05	3.857e-05	0	0	4.282e-05	3.883e-05	0	0	0	7.817e-05	0
CASSLAGDSPYGHTF	3.629e-05	1	0	0	3.629e-05	0	0	0	0	0	0	0	0	0	0	0	0	0	0	0	0	0
CASSLAGDSPYGYTF	0.00071014	13	0	4.961e-05	3.629e-05	2.399e-05	2.26e-05	2.892e-05	5.662e-05	5.768e-05	6.903e-05	7.526e-05	0	0	0	4.282e-05	3.883e-05	0	0	0	0.00015635	5.215e-05
CASSLAGDYNEQFF	0.00058842	11	6.446e-05	2.48e-05	0	2.399e-05	0	5.784e-05	5.662e-05	5.768e-05	0	0	3.857e-05	0	7.497e-05	0	3.883e-05	7.248e-05	0	0	7.817e-05	0
CASSLAGEGTQYF	0.00156379	19	0.00012892	4.961e-05	7.258e-05	4.798e-05	6.781e-05	5.784e-05	2.831e-05	0.00011536	6.903e-05	7.526e-05	7.714e-05	6.52e-05	0.00014994	4.282e-05	7.765e-05	7.248e-05	7.92e-05	0	0.00023452	5.215e-05
CASSLAGEGTRYF	5.889e-05	2	0	0	3.629e-05	0	2.26e-05	0	0	0	0	0	0	0	0	0	0	0	0	0	0	0
CASSLAGEKLFF	0.0002852	7	0	4.961e-05	3.629e-05	2.399e-05	0	2.892e-05	5.662e-05	0	0	3.763e-05	0	0	0	0	0	0	0	0	0	5.215e-05
CASSLAGEKLLF	2.26e-05	1	0	0	0	0	2.26e-05	0	0	0	0	0	0	0	0	0	0	0	0	0	0	0
CASSLAGEKNTEAFF	0.00035033	3	0	0	0	0	0	0	0	0	0	0	0	0.0001304	7.497e-05	0	0	0.00014497	0	0	0	0
CASSLAGELFF	0.0002066	4	0	0	0	4.798e-05	2.26e-05	5.784e-05	0	0	0	0	0	0	0	0	0	0	0	0	7.817e-05	0
CASSLAGELRAFF	0.00051111	12	0	2.48e-05	3.629e-05	2.399e-05	6.781e-05	2.892e-05	2.831e-05	5.768e-05	3.451e-05	7.526e-05	3.857e-05	0	0	4.282e-05	0	0	0	0	0	5.215e-05
CASSLAGENSPLHF	2.884e-05	1	0	0	0	0	0	0	0	2.884e-05	0	0	0	0	0	0	0	0	0	0	0	0
CASSLAGEQFF	2.26e-05	1	0	0	0	0	2.26e-05	0	0	0	0	0	0	0	0	0	0	0	0	0	0	0
CASSLAGESDEQFF	2.26e-05	1	0	0	0	0	2.26e-05	0	0	0	0	0	0	0	0	0	0	0	0	0	0	0
CASSLAGETEAFF	0.00081135	10	0.00019339	0	0	4.798e-05	0	2.892e-05	2.831e-05	5.768e-05	0	0	0	6.52e-05	0.00014994	4.282e-05	0	0.00014497	0	0	0	5.215e-05
CASSLAGETQYF	0.00023563	2	0	0	0	0	0	0	0	0	0	0	0	0	0	0	0	0	7.92e-05	0	0	0.00015644
CASSLAGEVAYGCTF	0.00034771	1	0	0	0	0	0	0	0	0	0	0	0	0	0	0	0	0	0	0.00034771	0	0
CASSLAGEVAYGHTF	0.00019784	2	0	0	0	2.399e-05	0	0	0	0	0	0	0	0	0	0	0	0	0	0.00017385	0	0
CASSLAGEVAYGNTF	0.00034771	1	0	0	0	0	0	0	0	0	0	0	0	0	0	0	0	0	0	0.00034771	0	0
CASSLAGEVAYGYTF	0.0270501	16	0	0.00143856	0.00163304	0.00143947	0.00126571	0.0015616	0.00184016	0.00164384	0.00189832	0.00203198	0.00169707	0	0	0.00154169	0.00143661	0	0.00221747	0.00139082	0.00250156	0.00151223
CASSLAGFAYNEQFF	0.00018684	5	0	0	0	0	2.26e-05	2.892e-05	2.831e-05	2.884e-05	0	0	0	0	0	0	0	0	0	0	7.817e-05	0
CASSLAGFNNEQFF	0.0002482	4	6.446e-05	0	3.629e-05	0	0	0	0	0	0	0	0	0	7.497e-05	0	0	7.248e-05	0	0	0	0
CASSLAGFTDTQYF	0.00237539	20	0.00019339	9.921e-05	0.00014516	9.596e-05	0.00011301	5.784e-05	0.00011324	0.00011536	6.903e-05	0.00011289	0.00011571	0.0001304	0.00014994	0.00012847	0.00015531	0.00014497	7.92e-05	0.00017385	7.817e-05	0.00010429
CASSLAGGAANTGELFF	2.831e-05	1	0	0	0	0	0	0	2.831e-05	0	0	0	0	0	0	0	0	0	0	0	0	0
CASSLAGGADKSYEQYF	7.497e-05	1	0	0	0	0	0	0	0	0	0	0	0	0	7.497e-05	0	0	0	0	0	0	0
CASSLAGGAGQPQHF	2.892e-05	1	0	0	0	0	0	2.892e-05	0	0	0	0	0	0	0	0	0	0	0	0	0	0
CASSLAGGAINTGELFF	3.763e-05	1	0	0	0	0	0	0	0	0	0	3.763e-05	0	0	0	0	0	0	0	0	0	0
CASSLAGGAKNTEAFF	0.00099139	15	0	2.48e-05	7.258e-05	4.798e-05	4.52e-05	2.892e-05	5.662e-05	8.652e-05	0.00010354	7.526e-05	7.714e-05	0	0	8.565e-05	7.765e-05	0	7.92e-05	0	7.817e-05	5.215e-05
CASSLAGGANTGELFF	0.00131599	13	0.00019339	2.48e-05	0	2.399e-05	4.52e-05	5.784e-05	2.831e-05	0	6.903e-05	3.763e-05	3.857e-05	0.00032599	0.0002249	0	0	7.248e-05	0	0.00017385	0	0
CASSLAGGASTGELFF	3.451e-05	1	0	0	0	0	0	0	0	0	3.451e-05	0	0	0	0	0	0	0	0	0	0	0
CASSLAGGATGELFF	0.00033236	5	0	0	0	0	0	2.892e-05	2.831e-05	0	0	0	3.857e-05	0	0	0	0	0	0.00015839	0	7.817e-05	0
CASSLAGGAVNTGELFF	0.00176604	16	0.00012892	7.441e-05	0.00014516	0.00014395	0.00011301	2.892e-05	5.662e-05	0.00011536	0.00010354	0.00011289	0.00015428	0.0001304	7.497e-05	0	0.00023296	7.248e-05	0	0	7.817e-05	0
CASSLAGGDNTQYF	0.00120429	17	6.446e-05	4.961e-05	3.629e-05	7.197e-05	4.52e-05	2.892e-05	2.831e-05	8.652e-05	6.903e-05	7.526e-05	7.714e-05	6.52e-05	0.0002249	0	7.765e-05	7.248e-05	7.92e-05	0	0	5.215e-05
CASSLAGGDQETQYF	8.142e-05	2	0	2.48e-05	0	0	0	0	5.662e-05	0	0	0	0	0	0	0	0	0	0	0	0	0
CASSLAGGDRQYF	0.00066458	13	0	4.961e-05	3.629e-05	4.798e-05	4.52e-05	2.892e-05	2.831e-05	5.768e-05	0	3.763e-05	7.714e-05	0	0	8.565e-05	3.883e-05	0	7.92e-05	0	0	5.215e-05
CASSLAGGDRQYL	5.215e-05	1	0	0	0	0	0	0	0	0	0	0	0	0	0	0	0	0	0	0	0	5.215e-05
CASSLAGGFRLDTEAFF	7.248e-05	1	0	0	0	0	0	0	0	0	0	0	0	0	0	0	0	7.248e-05	0	0	0	0
CASSLAGGFYSPLHF	0.00023452	1	0	0	0	0	0	0	0	0	0	0	0	0	0	0	0	0	0	0	0.00023452	0
CASSLAGGGAGELFF	0.00118969	18	6.446e-05	4.961e-05	7.258e-05	4.798e-05	4.52e-05	2.892e-05	8.493e-05	5.768e-05	6.903e-05	3.763e-05	3.857e-05	6.52e-05	7.497e-05	8.565e-05	3.883e-05	0.00014497	7.92e-05	0	0	0.00010429
CASSLAGGGAYAEAFF	0.00024157	4	0	0	0	0	0	2.892e-05	0	0	0	0	0	6.52e-05	7.497e-05	0	0	7.248e-05	0	0	0	0
CASSLAGGGNEQFF	0.00165706	16	0.00019339	4.961e-05	0	9.596e-05	0	2.892e-05	8.493e-05	5.768e-05	3.451e-05	0.00011289	0.00011571	0.00019559	7.497e-05	0.0001713	3.883e-05	7.248e-05	0	0.00017385	0	0.00015644
CASSLAGGGNEQLF	0.0005262	9	0	2.48e-05	3.629e-05	4.798e-05	4.52e-05	0	0	2.884e-05	3.451e-05	0.00011289	0	0	0	0	0.00011648	0	7.92e-05	0	0	0
CASSLAGGGNEQPF	2.884e-05	1	0	0	0	0	0	0	0	2.884e-05	0	0	0	0	0	0	0	0	0	0	0	0
CASSLAGGGTDTQYF	0.00025327	7	0	2.48e-05	7.258e-05	2.399e-05	2.26e-05	0	2.831e-05	2.884e-05	0	0	0	0	0	0	0	0	0	0	0	5.215e-05
CASSLAGGGTEAFF	0.00023051	5	0	0	0	2.399e-05	0	0	0	0	0	3.763e-05	3.857e-05	0	0	0	0	0	0	0	7.817e-05	5.215e-05
CASSLAGGGYNEQFF	0.00043571	11	0	2.48e-05	3.629e-05	2.399e-05	2.26e-05	2.892e-05	2.831e-05	0	3.451e-05	3.763e-05	0	0	0	4.282e-05	7.765e-05	0	0	0	7.817e-05	0
CASSLAGGGYTF	0.00012463	2	0	0	0	0	0	0	0	0	0	0	0	0	0	0	0	7.248e-05	0	0	0	5.215e-05
CASSLAGGIADTQYF	2.884e-05	1	0	0	0	0	0	0	0	2.884e-05	0	0	0	0	0	0	0	0	0	0	0	0
CASSLAGGISYEQYF	2.892e-05	1	0	0	0	0	0	2.892e-05	0	0	0	0	0	0	0	0	0	0	0	0	0	0
CASSLAGGKGYGYTF	2.48e-05	1	0	2.48e-05	0	0	0	0	0	0	0	0	0	0	0	0	0	0	0	0	0	0
CASSLAGGKGYSYTF	5.215e-05	1	0	0	0	0	0	0	0	0	0	0	0	0	0	0	0	0	0	0	0	5.215e-05
CASSLAGGLNEKLFF	9.227e-05	3	0	0	0	0	0	2.892e-05	0	2.884e-05	3.451e-05	0	0	0	0	0	0	0	0	0	0	0
CASSLAGGLQETQYF	0.00027831	7	0	0	0	2.399e-05	2.26e-05	0	0	0	3.451e-05	3.763e-05	3.857e-05	0	0	4.282e-05	0	0	0	0	7.817e-05	0
CASSLAGGLTDTQYF	0.00054314	9	0.00012892	0	0	4.798e-05	2.26e-05	2.892e-05	2.831e-05	2.884e-05	0	3.763e-05	0	0	7.497e-05	0	0	0.00014497	0	0	0	0
CASSLAGGLYEQYF	0.00012497	4	0	0	0	2.399e-05	0	0	0	2.884e-05	3.451e-05	3.763e-05	0	0	0	0	0	0	0	0	0	0
CASSLAGGNEQYF	2.26e-05	1	0	0	0	0	2.26e-05	0	0	0	0	0	0	0	0	0	0	0	0	0	0	0
CASSLAGGNQETQYF	0.00013731	4	0	0	0	2.399e-05	2.26e-05	0	0	0	0	0	3.857e-05	0	0	0	0	0	0	0	0	5.215e-05
CASSLAGGNQPQHF	0.00091802	13	0	2.48e-05	3.629e-05	4.798e-05	4.52e-05	2.892e-05	5.662e-05	5.768e-05	3.451e-05	7.526e-05	3.857e-05	0	0	8.565e-05	3.883e-05	0	0	0.00034771	0	0
CASSLAGGPADAQYF	2.48e-05	1	0	2.48e-05	0	0	0	0	0	0	0	0	0	0	0	0	0	0	0	0	0	0
CASSLAGGPADTQYF	0.00076139	14	0	2.48e-05	3.629e-05	4.798e-05	6.781e-05	2.892e-05	5.662e-05	2.884e-05	0.00010354	3.763e-05	7.714e-05	0	0	4.282e-05	7.765e-05	0	7.92e-05	0	0	5.215e-05
CASSLAGGPGDQPQHF	0.0001288	4	0	2.48e-05	0	0	2.26e-05	0	0	0	0	0	3.857e-05	0	0	4.282e-05	0	0	0	0	0	0
CASSLAGGPGELFF	0.00068452	12	0	4.961e-05	3.629e-05	2.399e-05	4.52e-05	0	0	2.884e-05	0	3.763e-05	7.714e-05	0	0	4.282e-05	3.883e-05	0	0	0.00017385	7.817e-05	5.215e-05
CASSLAGGPTDTQYF	2.884e-05	1	0	0	0	0	0	0	0	2.884e-05	0	0	0	0	0	0	0	0	0	0	0	0
CASSLAGGPVLSYNEQFF	2.399e-05	1	0	0	0	2.399e-05	0	0	0	0	0	0	0	0	0	0	0	0	0	0	0	0
CASSLAGGPYDAQYF	2.831e-05	1	0	0	0	0	0	0	2.831e-05	0	0	0	0	0	0	0	0	0	0	0	0	0
CASSLAGGPYDTQYF	0.00184649	18	0.00012892	7.441e-05	0.00010887	7.197e-05	9.041e-05	5.784e-05	0.00011324	0.00011536	6.903e-05	7.526e-05	7.714e-05	0.00019559	0	8.565e-05	7.765e-05	0.00021745	7.92e-05	0	0.00015635	5.215e-05
CASSLAGGPYDTQYL	3.451e-05	1	0	0	0	0	0	0	0	0	3.451e-05	0	0	0	0	0	0	0	0	0	0	0
CASSLAGGPYNEQFF	0.00018628	3	0	0	0	0	0	0	0	0	0	0	0	0	7.497e-05	0	3.883e-05	7.248e-05	0	0	0	0
CASSLAGGQVYGYTF	0.00076116	9	0.00019339	4.961e-05	0	0	2.26e-05	2.892e-05	0	0	0	7.526e-05	3.857e-05	0.0001304	0.00014994	0	0	7.248e-05	0	0	0	0
CASSLAGGRETQYF	0.00013537	4	0	2.48e-05	0	0	0	2.892e-05	0	0	0	0	0	0	0	4.282e-05	3.883e-05	0	0	0	0	0
CASSLAGGRGPEQFF	0.00020104	5	0	0	0	0	0	2.892e-05	5.662e-05	2.884e-05	3.451e-05	0	0	0	0	0	0	0	0	0	0	5.215e-05
CASSLAGGRKTQYF	3.763e-05	1	0	0	0	0	0	0	0	0	0	3.763e-05	0	0	0	0	0	0	0	0	0	0
CASSLAGGRTDTQYF	0.00036951	10	0	2.48e-05	0	4.798e-05	2.26e-05	2.892e-05	2.831e-05	2.884e-05	6.903e-05	3.763e-05	3.857e-05	0	0	4.282e-05	0	0	0	0	0	0
CASSLAGGRTEAFF	3.629e-05	1	0	0	3.629e-05	0	0	0	0	0	0	0	0	0	0	0	0	0	0	0	0	0
CASSLAGGSEAFF	0.00092089	13	0	7.441e-05	7.258e-05	7.197e-05	4.52e-05	2.892e-05	5.662e-05	8.652e-05	0	0.00011289	7.714e-05	0	0	8.565e-05	7.765e-05	0	7.92e-05	0	0	5.215e-05
CASSLAGGSFVKNIQYF	0.00017385	1	0	0	0	0	0	0	0	0	0	0	0	0	0	0	0	0	0	0.00017385	0	0
CASSLAGGSGANVLTF	0.00010709	2	0	0	0	0	0	2.892e-05	0	0	0	0	0	0	0	0	0	0	0	0	7.817e-05	0
CASSLAGGSGTQDYEQYF	0.00164774	16	0.00012892	9.921e-05	7.258e-05	9.596e-05	4.52e-05	8.676e-05	8.493e-05	0.00011536	0.00013806	7.526e-05	7.714e-05	6.52e-05	0	8.565e-05	7.765e-05	0	0	0.00034771	0	5.215e-05
CASSLAGGSGTQDYEQYS	6.903e-05	1	0	0	0	0	0	0	0	0	6.903e-05	0	0	0	0	0	0	0	0	0	0	0
CASSLAGGSSYEQYF	2.48e-05	1	0	2.48e-05	0	0	0	0	0	0	0	0	0	0	0	0	0	0	0	0	0	0
CASSLAGGSSYNSPLHF	0.00080285	14	0	4.961e-05	7.258e-05	7.197e-05	4.52e-05	2.892e-05	2.831e-05	2.884e-05	6.903e-05	3.763e-05	7.714e-05	0	0	8.565e-05	7.765e-05	0	0	0	7.817e-05	5.215e-05
CASSLAGGSSYNSPLHS	2.831e-05	1	0	0	0	0	0	0	2.831e-05	0	0	0	0	0	0	0	0	0	0	0	0	0
CASSLAGGSTDTQYF	0.00368249	20	0.00019339	0.00014882	0.00018145	0.00011996	0.00011301	0.00011567	0.0002831	0.00017304	6.903e-05	0.00018815	0.00011571	0.00026079	0.00014994	0.0001713	0.00011648	0.00028994	0.00015839	0.00052156	0.00015635	0.00015644
CASSLAGGSTDTQYL	3.763e-05	1	0	0	0	0	0	0	0	0	0	3.763e-05	0	0	0	0	0	0	0	0	0	0
CASSLAGGSYEQYF	0.00020233	5	0	0	3.629e-05	2.399e-05	2.26e-05	0	8.493e-05	0	3.451e-05	0	0	0	0	0	0	0	0	0	0	0
CASSLAGGSYNEQFF	0.0005871	11	0	2.48e-05	3.629e-05	2.399e-05	2.26e-05	5.784e-05	5.662e-05	0	3.451e-05	0	3.857e-05	0	0	0	3.883e-05	0	7.92e-05	0.00017385	0	0
CASSLAGGTDTQYF	5.372e-05	2	0	2.48e-05	0	0	0	2.892e-05	0	0	0	0	0	0	0	0	0	0	0	0	0	0
CASSLAGGTEAFF	7.92e-05	1	0	0	0	0	0	0	0	0	0	0	0	0	0	0	0	0	7.92e-05	0	0	0
CASSLAGGTGELFF	7.497e-05	1	0	0	0	0	0	0	0	0	0	0	0	0	7.497e-05	0	0	0	0	0	0	0
CASSLAGGTLHF	0.00017385	1	0	0	0	0	0	0	0	0	0	0	0	0	0	0	0	0	0	0.00017385	0	0
CASSLAGGTSGQDTQYF	0.00011435	4	0	0	0	0	2.26e-05	2.892e-05	2.831e-05	0	3.451e-05	0	0	0	0	0	0	0	0	0	0	0
CASSLAGGTSKAEQYF	0.00056767	12	0	4.961e-05	3.629e-05	4.798e-05	4.52e-05	2.892e-05	2.831e-05	2.884e-05	3.451e-05	0	0	6.52e-05	0	0	0	7.248e-05	0	0	7.817e-05	5.215e-05
CASSLAGGTYNEQFF	0.00037172	8	0	4.961e-05	3.629e-05	4.798e-05	4.52e-05	0	0	2.884e-05	3.451e-05	0	7.714e-05	0	0	0	0	0	0	0	0	5.215e-05
CASSLAGGVAYGYTF	5.23e-05	2	0	0	0	2.399e-05	0	0	2.831e-05	0	0	0	0	0	0	0	0	0	0	0	0	0
CASSLAGGVYSPLHF	0.00027413	7	0	2.48e-05	0	0	6.781e-05	2.892e-05	2.831e-05	0	3.451e-05	3.763e-05	0	0	0	0	0	0	0	0	0	5.215e-05
CASSLAGGWVNTEAFF	2.884e-05	1	0	0	0	0	0	0	0	2.884e-05	0	0	0	0	0	0	0	0	0	0	0	0
CASSLAGGYEQYF	0.00103347	15	0	0.00012401	0	0.00011996	6.781e-05	5.784e-05	2.831e-05	2.884e-05	6.903e-05	7.526e-05	7.714e-05	6.52e-05	7.497e-05	4.282e-05	7.765e-05	7.248e-05	0	0	0	5.215e-05
CASSLAGGYNEQFF	7.817e-05	1	0	0	0	0	0	0	0	0	0	0	0	0	0	0	0	0	0	0	7.817e-05	0
CASSLAGGYSGNTIYF	3.763e-05	1	0	0	0	0	0	0	0	0	0	3.763e-05	0	0	0	0	0	0	0	0	0	0
CASSLAGGYTF	2.26e-05	1	0	0	0	0	2.26e-05	0	0	0	0	0	0	0	0	0	0	0	0	0	0	0
CASSLAGGYVNSPLHF	0.00362231	20	0.00025785	0.00014882	0.00018145	0.00016794	0.00015821	0.00011567	0.00019817	0.00017304	0.00027612	0.00015052	0.00019285	0.0001304	0.00014994	0.00021412	0.00027179	0.00021745	7.92e-05	0.00017385	0.00015635	0.00020858
CASSLAGGYVNSPLHL	7.817e-05	1	0	0	0	0	0	0	0	0	0	0	0	0	0	0	0	0	0	0	7.817e-05	0
CASSLAGGYVNSPPHF	4.659e-05	2	0	0	0	2.399e-05	2.26e-05	0	0	0	0	0	0	0	0	0	0	0	0	0	0	0
CASSLAGHLPQGYTF	0.00069337	13	0	7.441e-05	3.629e-05	2.399e-05	4.52e-05	0.00011567	2.831e-05	2.884e-05	3.451e-05	7.526e-05	3.857e-05	6.52e-05	7.497e-05	0	0	0	0	0	0	5.215e-05
CASSLAGHPSGF	0.00019339	1	0.00019339	0	0	0	0	0	0	0	0	0	0	0	0	0	0	0	0	0	0	0
CASSLAGHRHEKLFF	0.00116412	15	0	4.961e-05	7.258e-05	9.596e-05	9.041e-05	8.676e-05	8.493e-05	8.652e-05	3.451e-05	0.00011289	7.714e-05	0	0	8.565e-05	7.765e-05	0	7.92e-05	0	7.817e-05	5.215e-05
CASSLAGIAYEQYF	0.00016028	3	0	0	0	0	2.26e-05	0	0	0	0	0	0	6.52e-05	0	0	0	7.248e-05	0	0	0	0
CASSLAGIGAKNIQYF	0.0001351	4	0	0	0	0	0	2.892e-05	0	2.884e-05	3.451e-05	0	0	0	0	4.282e-05	0	0	0	0	0	0
CASSLAGIGTDTQYF	0.00276332	20	6.446e-05	0.00014882	0.00018145	0.00014395	9.041e-05	0.00011567	8.493e-05	0.00017304	0.00013806	0.00015052	0.00015428	0.0001304	0.00014994	0.0001713	0.00015531	0.00014497	7.92e-05	0.00017385	0.00015635	0.00015644
CASSLAGIGTDTQYL	2.831e-05	1	0	0	0	0	0	0	2.831e-05	0	0	0	0	0	0	0	0	0	0	0	0	0
CASSLAGISTDTQYF	0.00024623	5	0	0	3.629e-05	0	4.52e-05	2.892e-05	5.662e-05	0	0	0	0	0	0	0	0	0	7.92e-05	0	0	0
CASSLAGIYNEQFF	3.629e-05	1	0	0	3.629e-05	0	0	0	0	0	0	0	0	0	0	0	0	0	0	0	0	0
CASSLAGKETQYF	0.00025074	4	6.446e-05	0	0	0	0	0	0	0	0	0	0	0	7.497e-05	0	3.883e-05	7.248e-05	0	0	0	0
CASSLAGKGSTGELFF	0.00013943	2	6.446e-05	0	0	0	0	0	0	0	0	0	0	0	7.497e-05	0	0	0	0	0	0	0
CASSLAGKQETQYF	5.712e-05	2	0	0	0	0	2.26e-05	0	0	0	3.451e-05	0	0	0	0	0	0	0	0	0	0	0
CASSLAGKYEQYF	2.892e-05	1	0	0	0	0	0	2.892e-05	0	0	0	0	0	0	0	0	0	0	0	0	0	0
CASSLAGLAENIQYF	0.00021191	3	6.446e-05	0	0	0	0	0	0	0	0	0	0	0	7.497e-05	0	0	7.248e-05	0	0	0	0
CASSLAGLAGGGETQYF	9.977e-05	2	0	2.48e-05	0	0	0	0	0	0	0	0	0	0	7.497e-05	0	0	0	0	0	0	0
CASSLAGLAGGTDTQYF	0.00010298	2	0	2.48e-05	0	0	0	0	0	0	0	0	0	0	0	0	0	0	0	0	7.817e-05	0
CASSLAGLAGGTGELFF	2.48e-05	1	0	2.48e-05	0	0	0	0	0	0	0	0	0	0	0	0	0	0	0	0	0	0
CASSLAGLEAGSTDTQYF	2.884e-05	1	0	0	0	0	0	0	0	2.884e-05	0	0	0	0	0	0	0	0	0	0	0	0
CASSLAGLEGETQYF	0.00012966	2	6.446e-05	0	0	0	0	0	0	0	0	0	0	6.52e-05	0	0	0	0	0	0	0	0
CASSLAGLGAGNTIYF	3.763e-05	1	0	0	0	0	0	0	0	0	0	3.763e-05	0	0	0	0	0	0	0	0	0	0
CASSLAGLGAGSTDTQYF	0.00115122	18	6.446e-05	4.961e-05	3.629e-05	4.798e-05	4.52e-05	5.784e-05	2.831e-05	8.652e-05	6.903e-05	7.526e-05	7.714e-05	0	0.00014994	4.282e-05	3.883e-05	7.248e-05	7.92e-05	0	7.817e-05	5.215e-05
CASSLAGLGPNTEAFF	0.00070929	14	0	4.961e-05	7.258e-05	4.798e-05	2.26e-05	2.892e-05	5.662e-05	2.884e-05	3.451e-05	3.763e-05	0	0	0	4.282e-05	7.765e-05	0	7.92e-05	0	7.817e-05	5.215e-05
CASSLAGLNNEQFF	0.00061546	12	0	2.48e-05	3.629e-05	2.399e-05	2.26e-05	5.784e-05	0	2.884e-05	3.451e-05	0	3.857e-05	0	0	4.282e-05	0	0	7.92e-05	0.00017385	0	5.215e-05
CASSLAGLNNGQFF	2.48e-05	1	0	2.48e-05	0	0	0	0	0	0	0	0	0	0	0	0	0	0	0	0	0	0
CASSLAGLNTGNTIYF	7.248e-05	1	0	0	0	0	0	0	0	0	0	0	0	0	0	0	0	7.248e-05	0	0	0	0
CASSLAGLPHNEQFF	5.768e-05	1	0	0	0	0	0	0	0	5.768e-05	0	0	0	0	0	0	0	0	0	0	0	0
CASSLAGLPYNEQFF	0.00283126	20	0.00019339	0.00012401	0.00014516	9.596e-05	0.00011301	2.892e-05	0.00014155	2.884e-05	0.00013806	0.00015052	0.00019285	0.00019559	0.00014994	0.00012847	0.00011648	0.00021745	0.00015839	0.00017385	0.00023452	0.00010429
CASSLAGLPYNEQSF	3.451e-05	1	0	0	0	0	0	0	0	0	3.451e-05	0	0	0	0	0	0	0	0	0	0	0
CASSLAGLSGYTF	2.884e-05	1	0	0	0	0	0	0	0	2.884e-05	0	0	0	0	0	0	0	0	0	0	0	0
CASSLAGLSNQPQHF	0.00101625	15	0	4.961e-05	7.258e-05	9.596e-05	4.52e-05	5.784e-05	2.831e-05	2.884e-05	3.451e-05	7.526e-05	7.714e-05	0	0	8.565e-05	7.765e-05	0	7.92e-05	0	0.00015635	5.215e-05
CASSLAGLTNTEAFF	0.0004113	9	0	4.961e-05	3.629e-05	2.399e-05	2.26e-05	5.784e-05	2.831e-05	2.884e-05	0	0	0	0	0	8.565e-05	0	0	0	0	7.817e-05	0
CASSLAGLVGARNTGELFF	2.26e-05	1	0	0	0	0	2.26e-05	0	0	0	0	0	0	0	0	0	0	0	0	0	0	0
CASSLAGMNTEAFF	0.00018938	5	0	0	3.629e-05	2.399e-05	2.26e-05	0	0	2.884e-05	0	0	0	0	0	0	7.765e-05	0	0	0	0	0
CASSLAGNEKLFF	8.978e-05	2	0	0	0	0	0	0	0	0	0	3.763e-05	0	0	0	0	0	0	0	0	0	5.215e-05
CASSLAGNEQFF	6.446e-05	1	6.446e-05	0	0	0	0	0	0	0	0	0	0	0	0	0	0	0	0	0	0	0
CASSLAGNEQYF	0.00030245	4	0	0.00014882	3.629e-05	0	0	0	0	0	0	0	0	6.52e-05	0	0	0	0	0	0	0	5.215e-05
CASSLAGNNYGYTF	0.00079297	13	0	2.48e-05	0	4.798e-05	4.52e-05	2.892e-05	2.831e-05	2.884e-05	0.00010354	7.526e-05	7.714e-05	0	0	8.565e-05	3.883e-05	0	0	0	0.00015635	5.215e-05
CASSLAGNRGRDEAFF	0.00022677	5	0	0	0	0	2.26e-05	5.784e-05	2.831e-05	0	0	0	0	0	0	0	3.883e-05	0	7.92e-05	0	0	0
CASSLAGNTEAFF	0.00064427	12	0	0	3.629e-05	4.798e-05	4.52e-05	2.892e-05	8.493e-05	0	3.451e-05	7.526e-05	0	0	0	4.282e-05	3.883e-05	0	7.92e-05	0	7.817e-05	5.215e-05
CASSLAGNTGELFF	0.00028598	8	0	0	3.629e-05	2.399e-05	0	5.784e-05	2.831e-05	2.884e-05	3.451e-05	3.763e-05	3.857e-05	0	0	0	0	0	0	0	0	0
CASSLAGNTIYF	0.00055619	6	0.00012892	0	0.00010887	0	0	5.784e-05	0	5.768e-05	0	0	0	0.0001304	0	0	0	7.248e-05	0	0	0	0
CASSLAGPASGNTIYF	2.26e-05	1	0	0	0	0	2.26e-05	0	0	0	0	0	0	0	0	0	0	0	0	0	0	0
CASSLAGPDRGTQYF	0.00197196	15	0.00012892	2.48e-05	3.629e-05	4.798e-05	4.52e-05	2.892e-05	2.831e-05	2.884e-05	6.903e-05	0.00011289	0.00011571	0.00026079	0.00037484	0	0	0.00043491	0	0	0.00023452	0
CASSLAGPEAFF	0.00077853	13	0	2.48e-05	3.629e-05	4.798e-05	2.26e-05	5.784e-05	5.662e-05	5.768e-05	6.903e-05	3.763e-05	3.857e-05	0	0	4.282e-05	0	0	0	0	0.00023452	5.215e-05
CASSLAGPEAFL	2.884e-05	1	0	0	0	0	0	0	0	2.884e-05	0	0	0	0	0	0	0	0	0	0	0	0
CASSLAGPEQYF	0.00027463	3	6.446e-05	0	0	0	0	0	0	0	0	0	0	6.52e-05	0	0	0	0.00014497	0	0	0	0
CASSLAGPFYGYTF	6.52e-05	1	0	0	0	0	0	0	0	0	0	0	0	6.52e-05	0	0	0	0	0	0	0	0
CASSLAGPGGFYGYTF	6.446e-05	1	6.446e-05	0	0	0	0	0	0	0	0	0	0	0	0	0	0	0	0	0	0	0
CASSLAGPITDTQYF	3.629e-05	1	0	0	3.629e-05	0	0	0	0	0	0	0	0	0	0	0	0	0	0	0	0	0
CASSLAGPITGELFF	0.0005879	12	6.446e-05	2.48e-05	3.629e-05	2.399e-05	0	2.892e-05	0	2.884e-05	0	3.763e-05	0	6.52e-05	7.497e-05	0	0	7.248e-05	0	0	7.817e-05	5.215e-05
CASSLAGPLEFF	0.00089509	12	0	7.441e-05	7.258e-05	7.197e-05	4.52e-05	5.784e-05	0.00014155	8.652e-05	3.451e-05	0.00011289	7.714e-05	0	0	4.282e-05	7.765e-05	0	0	0	0	0
CASSLAGPNAGNTIYF	3.763e-05	1	0	0	0	0	0	0	0	0	0	3.763e-05	0	0	0	0	0	0	0	0	0	0
CASSLAGPNSYNSPLHF	0.00066675	12	0	4.961e-05	3.629e-05	4.798e-05	4.52e-05	5.784e-05	8.493e-05	0	6.903e-05	3.763e-05	3.857e-05	0	0	4.282e-05	7.765e-05	0	7.92e-05	0	0	0
CASSLAGPNSYNSPLHL	2.399e-05	1	0	0	0	2.399e-05	0	0	0	0	0	0	0	0	0	0	0	0	0	0	0	0
CASSLAGPNTEAFF	0.00025215	4	0	0	0	0	0	2.892e-05	2.831e-05	0	0	0	3.857e-05	0	0	0	0	0	0	0	0.00015635	0
CASSLAGPNTGNTIHF	2.399e-05	1	0	0	0	2.399e-05	0	0	0	0	0	0	0	0	0	0	0	0	0	0	0	0
CASSLAGPNTGNTIYF	0.00225245	18	0.00025785	7.441e-05	7.258e-05	7.197e-05	6.781e-05	5.784e-05	0.00014155	5.768e-05	0.00010354	3.763e-05	7.714e-05	0.00019559	0.0002249	0	0.00011648	0.00021745	0	0.00034771	7.817e-05	5.215e-05
CASSLAGPSTDTQYF	0.0004125	11	0	2.48e-05	3.629e-05	2.399e-05	2.26e-05	2.892e-05	2.831e-05	5.768e-05	3.451e-05	3.763e-05	3.857e-05	0	0	0	0	0	7.92e-05	0	0	0
CASSLAGPVSEQFF	2.892e-05	1	0	0	0	0	0	2.892e-05	0	0	0	0	0	0	0	0	0	0	0	0	0	0
CASSLAGQETQYF	7.92e-05	1	0	0	0	0	0	0	0	0	0	0	0	0	0	0	0	0	7.92e-05	0	0	0
CASSLAGQGAEAFF	0.00140769	15	0	4.961e-05	0.00010887	9.596e-05	6.781e-05	8.676e-05	0.00011324	0.0001442	0.00010354	7.526e-05	0.00015428	0	0	4.282e-05	7.765e-05	0	7.92e-05	0	0.00015635	5.215e-05
CASSLAGQGRSPLHF	0.0009143	14	0	4.961e-05	0.00010887	4.798e-05	6.781e-05	2.892e-05	8.493e-05	8.652e-05	3.451e-05	3.763e-05	0.00011571	0	0	4.282e-05	7.765e-05	0	7.92e-05	0	0	5.215e-05
CASSLAGQGSYEQYF	7.817e-05	1	0	0	0	0	0	0	0	0	0	0	0	0	0	0	0	0	0	0	7.817e-05	0
CASSLAGQGWDTEAFF	0.00042822	10	0	0	0	2.399e-05	2.26e-05	2.892e-05	5.662e-05	2.884e-05	6.903e-05	3.763e-05	3.857e-05	0	0	4.282e-05	0	0	7.92e-05	0	0	0
CASSLAGQGYSPLHF	0.00070906	11	0	2.48e-05	3.629e-05	4.798e-05	6.781e-05	2.892e-05	0.00011324	0	3.451e-05	0	7.714e-05	0	0	4.282e-05	0	0	7.92e-05	0	0.00015635	0
CASSLAGQIPEKLFF	0.00018077	6	0	2.48e-05	0	2.399e-05	2.26e-05	2.892e-05	2.831e-05	0	0	0	0	0	0	0	0	0	0	0	0	5.215e-05
CASSLAGQRELQYF	2.892e-05	1	0	0	0	0	0	2.892e-05	0	0	0	0	0	0	0	0	0	0	0	0	0	0
CASSLAGQRTPLHF	0.00036888	6	0	2.48e-05	0	2.399e-05	0	2.892e-05	0	5.768e-05	0	0	7.714e-05	0	0	0	0	0	0	0	0.00015635	0
CASSLAGQSFYEQYF	6.446e-05	1	6.446e-05	0	0	0	0	0	0	0	0	0	0	0	0	0	0	0	0	0	0	0
CASSLAGQSGYGYTF	0.00064658	12	0	7.441e-05	3.629e-05	2.399e-05	2.26e-05	2.892e-05	5.662e-05	8.652e-05	3.451e-05	7.526e-05	7.714e-05	0	0	0	0	0	0	0	7.817e-05	5.215e-05
CASSLAGQSSHEQYF	2.884e-05	1	0	0	0	0	0	0	0	2.884e-05	0	0	0	0	0	0	0	0	0	0	0	0
CASSLAGQSSYEQCF	5.215e-05	1	0	0	0	0	0	0	0	0	0	0	0	0	0	0	0	0	0	0	0	5.215e-05
CASSLAGQSSYEQYF	0.00530051	20	0.00025785	0.00019842	0.00025403	0.00019193	0.00013561	0.00026027	0.0002831	0.0001442	0.00017257	0.00015052	0.00026999	0.00052158	0.00059975	0.00025695	0.00027179	0.00043491	0.00015839	0.00034771	0.00023452	0.00015644
CASSLAGRDTQYF	0.00026789	7	0	4.961e-05	3.629e-05	2.399e-05	2.26e-05	2.892e-05	2.831e-05	0	0	0	0	0	0	0	0	0	0	0	7.817e-05	0
CASSLAGREQYF	0.0007936	14	0	9.921e-05	7.258e-05	4.798e-05	6.781e-05	2.892e-05	2.831e-05	8.652e-05	3.451e-05	3.763e-05	7.714e-05	0	0	4.282e-05	3.883e-05	0	7.92e-05	0	0	5.215e-05
CASSLAGRGANVLTF	0.00014978	3	0	0	0	4.798e-05	2.26e-05	0	0	0	0	0	0	0	0	0	0	0	7.92e-05	0	0	0
CASSLAGRGHDTGELFF	6.028e-05	2	0	0	3.629e-05	2.399e-05	0	0	0	0	0	0	0	0	0	0	0	0	0	0	0	0
CASSLAGRGNEELFF	3.883e-05	1	0	0	0	0	0	0	0	0	0	0	0	0	0	0	3.883e-05	0	0	0	0	0
CASSLAGRGNEKLFF	0.00225968	19	0.00012892	0.00012401	0.00010887	9.596e-05	0.00011301	8.676e-05	5.662e-05	0.00011536	0.00010354	7.526e-05	0.00015428	0	0.00014994	0.00012847	0.00011648	0.00014497	7.92e-05	0.00034771	7.817e-05	5.215e-05
CASSLAGRGNEKLSF	5.215e-05	1	0	0	0	0	0	0	0	0	0	0	0	0	0	0	0	0	0	0	0	5.215e-05
CASSLAGRGNEQYF	7.497e-05	1	0	0	0	0	0	0	0	0	0	0	0	0	7.497e-05	0	0	0	0	0	0	0
CASSLAGRGNTIYF	0.00039695	7	6.446e-05	0	3.629e-05	0	2.26e-05	2.892e-05	0	0	3.451e-05	0	0	6.52e-05	0	0	0	0.00014497	0	0	0	0
CASSLAGRIYEQYF	7.92e-05	1	0	0	0	0	0	0	0	0	0	0	0	0	0	0	0	0	7.92e-05	0	0	0
CASSLAGRNREAFF	0.00058202	7	0.00012892	0	3.629e-05	0	0	0	0	2.884e-05	0	3.763e-05	0	0.0001304	7.497e-05	0	0	0.00014497	0	0	0	0
CASSLAGRSNYGYTF	0.00058012	12	0	2.48e-05	7.258e-05	4.798e-05	2.26e-05	0	2.831e-05	5.768e-05	3.451e-05	3.763e-05	3.857e-05	0	0	8.565e-05	7.765e-05	0	0	0	0	5.215e-05
CASSLAGRSSYEQYF	2.884e-05	1	0	0	0	0	0	0	0	2.884e-05	0	0	0	0	0	0	0	0	0	0	0	0
CASSLAGRYGYTF	0.00024009	7	0	4.961e-05	0	2.399e-05	2.26e-05	2.892e-05	2.831e-05	0	3.451e-05	0	0	0	0	0	0	0	0	0	0	5.215e-05
CASSLAGSAEAFF	0.00086042	13	0	0	0	2.399e-05	2.26e-05	2.892e-05	2.831e-05	5.768e-05	3.451e-05	3.763e-05	0	0.00019559	0.0002249	4.282e-05	3.883e-05	7.248e-05	0	0	0	5.215e-05
CASSLAGSCEQYF	2.399e-05	1	0	0	0	2.399e-05	0	0	0	0	0	0	0	0	0	0	0	0	0	0	0	0
CASSLAGSEGGYTF	0.00045855	11	0	4.961e-05	3.629e-05	2.399e-05	4.52e-05	0	2.831e-05	2.884e-05	3.451e-05	3.763e-05	0	0	0	4.282e-05	0	0	7.92e-05	0	0	5.215e-05
CASSLAGSEGTQYF	0.00044445	8	0	2.48e-05	0	0	2.26e-05	2.892e-05	2.831e-05	2.884e-05	0	3.763e-05	0	0	0	0	3.883e-05	0	0	0	0.00023452	0
CASSLAGSFGTEAFF	0.00023451	6	0	0	3.629e-05	2.399e-05	0	2.892e-05	2.831e-05	0	0	0	0	0	0	0	3.883e-05	0	0	0	7.817e-05	0
CASSLAGSFGTEAFL	3.857e-05	1	0	0	0	0	0	0	0	0	0	0	3.857e-05	0	0	0	0	0	0	0	0	0
CASSLAGSGANALTF	2.884e-05	1	0	0	0	0	0	0	0	2.884e-05	0	0	0	0	0	0	0	0	0	0	0	0
CASSLAGSGANVLAF	2.399e-05	1	0	0	0	2.399e-05	0	0	0	0	0	0	0	0	0	0	0	0	0	0	0	0
CASSLAGSGANVLTF	0.00545714	20	0.00019339	0.00027283	0.00025403	0.00028789	0.00031643	0.00028918	0.00033972	0.00034607	0.00037966	0.00022578	0.00030856	0.00019559	0.0002249	0.00029977	0.00027179	0.00014497	0.00023759	0.00034771	0.0003127	0.00020858
CASSLAGSGAPHTEAFF	0.00015285	5	0	0	0	2.399e-05	2.26e-05	2.892e-05	0	0	3.451e-05	0	0	0	0	4.282e-05	0	0	0	0	0	0
CASSLAGSGGARDTQYF	0.00024525	7	0	0	3.629e-05	0	2.26e-05	2.892e-05	0	2.884e-05	0	3.763e-05	0	0	0	0	3.883e-05	0	0	0	0	5.215e-05
CASSLAGSGNTIYF	7.497e-05	1	0	0	0	0	0	0	0	0	0	0	0	0	7.497e-05	0	0	0	0	0	0	0
CASSLAGSGVTDTQYF	0.00018081	4	0	0	0	0	2.26e-05	2.892e-05	0	0	0	0	7.714e-05	0	0	0	0	0	0	0	0	5.215e-05
CASSLAGSGYTF	6.446e-05	1	6.446e-05	0	0	0	0	0	0	0	0	0	0	0	0	0	0	0	0	0	0	0
CASSLAGSLNTEAFF	0.00027338	6	6.446e-05	0	0	2.399e-05	0	0	2.831e-05	0	0	0	0	0	7.497e-05	4.282e-05	3.883e-05	0	0	0	0	0
CASSLAGSLYEQYF	0.00033221	8	0	2.48e-05	7.258e-05	4.798e-05	2.26e-05	2.892e-05	2.831e-05	2.884e-05	0	0	0	0	0	0	0	0	0	0	7.817e-05	0
CASSLAGSNNSPLHF	0.00059102	7	6.446e-05	2.48e-05	0	0	0	0	0	0	0	3.763e-05	0	0.0001304	0.00014994	0	3.883e-05	0.00014497	0	0	0	0
CASSLAGSNTEAFF	2.884e-05	1	0	0	0	0	0	0	0	2.884e-05	0	0	0	0	0	0	0	0	0	0	0	0
CASSLAGSQATNEKLFF	2.48e-05	1	0	2.48e-05	0	0	0	0	0	0	0	0	0	0	0	0	0	0	0	0	0	0
CASSLAGSQNNPPLHF	2.884e-05	1	0	0	0	0	0	0	0	2.884e-05	0	0	0	0	0	0	0	0	0	0	0	0
CASSLAGSQNNSPLHF	0.00051512	12	0	2.48e-05	0	4.798e-05	4.52e-05	5.784e-05	2.831e-05	2.884e-05	3.451e-05	7.526e-05	3.857e-05	0	0	4.282e-05	3.883e-05	0	0	0	0	5.215e-05
CASSLAGSQYF	0.0006934	12	0	4.961e-05	7.258e-05	4.798e-05	4.52e-05	2.892e-05	0	8.652e-05	3.451e-05	0.00011289	3.857e-05	0	0	8.565e-05	3.883e-05	0	0	0	0	5.215e-05
CASSLAGSRNEKLFF	0.00015087	4	0	2.48e-05	3.629e-05	0	0	0	0	0	0	3.763e-05	0	0	0	0	0	0	0	0	0	5.215e-05
CASSLAGSSTDTQYF	0.00108407	15	0	4.961e-05	3.629e-05	4.798e-05	4.52e-05	2.892e-05	5.662e-05	2.884e-05	3.451e-05	3.763e-05	7.714e-05	0	0	8.565e-05	7.765e-05	0	0	0.00034771	7.817e-05	5.215e-05
CASSLAGSSYEQCF	2.26e-05	1	0	0	0	0	2.26e-05	0	0	0	0	0	0	0	0	0	0	0	0	0	0	0
CASSLAGSSYEQHF	0.00017385	1	0	0	0	0	0	0	0	0	0	0	0	0	0	0	0	0	0	0.00017385	0	0
CASSLAGSSYEQYF	0.00100433	14	0	2.48e-05	7.258e-05	7.197e-05	9.041e-05	5.784e-05	5.662e-05	8.652e-05	6.903e-05	3.763e-05	7.714e-05	0	0	4.282e-05	3.883e-05	0	0	0.00017385	0	0.00010429
CASSLAGSSYERYF	3.763e-05	1	0	0	0	0	0	0	0	0	0	3.763e-05	0	0	0	0	0	0	0	0	0	0
CASSLAGSSYGQYF	3.763e-05	1	0	0	0	0	0	0	0	0	0	3.763e-05	0	0	0	0	0	0	0	0	0	0
CASSLAGSTDTQYF	0.00058163	11	0	4.961e-05	3.629e-05	4.798e-05	4.52e-05	2.892e-05	0	0	3.451e-05	7.526e-05	3.857e-05	0	0	4.282e-05	0	0	0	0	7.817e-05	0.00010429
CASSLAGSYEQYF	0.00103796	14	0	0.00012401	3.629e-05	4.798e-05	4.52e-05	0.00011567	2.831e-05	2.884e-05	3.451e-05	3.763e-05	7.714e-05	0	0.00014994	4.282e-05	0	0.00021745	0	0	0	5.215e-05
CASSLAGTAGNTIYF	0.00042944	9	0	4.961e-05	0	4.798e-05	2.26e-05	5.784e-05	2.831e-05	2.884e-05	0.00010354	0	3.857e-05	0	0	0	0	0	0	0	0	5.215e-05
CASSLAGTANSPLHF	0.00080726	8	0.00019339	0	7.258e-05	0	0	0	2.831e-05	0	0	0	0	0.00019559	0.00014994	4.282e-05	0	7.248e-05	0	0	0	5.215e-05
CASSLAGTANSPPHF	2.48e-05	1	0	2.48e-05	0	0	0	0	0	0	0	0	0	0	0	0	0	0	0	0	0	0
CASSLAGTANTGELFF	7.248e-05	1	0	0	0	0	0	0	0	0	0	0	0	0	0	0	0	7.248e-05	0	0	0	0
CASSLAGTDTQYF	0.00030337	7	0	2.48e-05	3.629e-05	2.399e-05	6.781e-05	0	0	0	3.451e-05	0	7.714e-05	0	0	0	3.883e-05	0	0	0	0	0
CASSLAGTEAFF	2.884e-05	1	0	0	0	0	0	0	0	2.884e-05	0	0	0	0	0	0	0	0	0	0	0	0
CASSLAGTGAEQYF	6.52e-05	1	0	0	0	0	0	0	0	0	0	0	0	6.52e-05	0	0	0	0	0	0	0	0
CASSLAGTGALRRGYTF	0.00027711	4	6.446e-05	0	0	0	0	0	0	0	0	0	0	6.52e-05	7.497e-05	0	0	7.248e-05	0	0	0	0
CASSLAGTGGYEQYF	0.00020677	4	0	2.48e-05	0	0	0	0	0	0	3.451e-05	0	0	0	7.497e-05	0	0	7.248e-05	0	0	0	0
CASSLAGTGGYEQYL	2.892e-05	1	0	0	0	0	0	2.892e-05	0	0	0	0	0	0	0	0	0	0	0	0	0	0
CASSLAGTGGYGYTF	0.00029728	6	6.446e-05	0	0	2.399e-05	4.52e-05	0	5.662e-05	0	3.451e-05	0	0	0	0	0	0	7.248e-05	0	0	0	0
CASSLAGTGMNEQYF	0.00017437	4	6.446e-05	0	0	0	0	2.892e-05	0	2.884e-05	0	0	0	0	0	0	0	0	0	0	0	5.215e-05
CASSLAGTGQETQYF	0.00145051	18	0.00012892	4.961e-05	0.00010887	4.798e-05	6.781e-05	8.676e-05	8.493e-05	5.768e-05	0.00013806	3.763e-05	7.714e-05	6.52e-05	7.497e-05	8.565e-05	7.765e-05	0	7.92e-05	0	7.817e-05	0.00010429
CASSLAGTGRNQPQHF	7.92e-05	1	0	0	0	0	0	0	0	0	0	0	0	0	0	0	0	0	7.92e-05	0	0	0
CASSLAGTGSYEQYF	7.497e-05	1	0	0	0	0	0	0	0	0	0	0	0	0	7.497e-05	0	0	0	0	0	0	0
CASSLAGTGTEQYF	0.00024083	4	6.446e-05	0	0	0	0	2.892e-05	0	0	0	0	0	0	7.497e-05	0	0	7.248e-05	0	0	0	0
CASSLAGTGTYEQYF	7.497e-05	1	0	0	0	0	0	0	0	0	0	0	0	0	7.497e-05	0	0	0	0	0	0	0
CASSLAGTGVDEQYF	9.351e-05	2	0	0	0	0	0	0	2.831e-05	0	0	0	0	6.52e-05	0	0	0	0	0	0	0	0
CASSLAGTGVENEQFF	0.00041655	8	6.446e-05	2.48e-05	3.629e-05	2.399e-05	0	0	0	8.652e-05	0	3.763e-05	3.857e-05	0	0	0	0	0	0	0	0	0.00010429
CASSLAGTGWNQPQHF	0.00053024	11	0	4.961e-05	0	2.399e-05	4.52e-05	0	2.831e-05	2.884e-05	6.903e-05	0.00011289	3.857e-05	0	0	4.282e-05	3.883e-05	0	0	0	0	5.215e-05
CASSLAGTHIPAQYF	2.831e-05	1	0	0	0	0	0	0	2.831e-05	0	0	0	0	0	0	0	0	0	0	0	0	0
CASSLAGTIYEQYF	0.00028189	3	0	0	0	0	0	0	0	2.884e-05	0	0	0	0	0	0	0	0	7.92e-05	0.00017385	0	0
CASSLAGTPRYGYTF	0.00109111	13	6.446e-05	7.441e-05	0	9.596e-05	6.781e-05	2.892e-05	2.831e-05	5.768e-05	0	3.763e-05	0	6.52e-05	0.0002249	0	3.883e-05	7.248e-05	0	0	0.00023452	0
CASSLAGTQSYEQYF	0.00024808	6	0	2.48e-05	0	2.399e-05	4.52e-05	5.784e-05	0	5.768e-05	0	0	3.857e-05	0	0	0	0	0	0	0	0	0
CASSLAGTRGYEQYF	0.00073712	14	6.446e-05	2.48e-05	3.629e-05	7.197e-05	4.52e-05	2.892e-05	2.831e-05	5.768e-05	0	3.763e-05	3.857e-05	0	7.497e-05	0	7.765e-05	7.248e-05	0	0	7.817e-05	0
CASSLAGTRQETQYF	5.215e-05	1	0	0	0	0	0	0	0	0	0	0	0	0	0	0	0	0	0	0	0	5.215e-05
CASSLAGTSGGAETQYF	6.52e-05	1	0	0	0	0	0	0	0	0	0	0	0	6.52e-05	0	0	0	0	0	0	0	0
CASSLAGTSGGSYNEQFF	0.00018319	2	0	2.48e-05	0	0	0	0	0	0	0	0	0	0	0	0	0	0	0.00015839	0	0	0
CASSLAGTSGYEQYF	0.00013695	2	6.446e-05	0	0	0	0	0	0	0	0	0	0	0	0	0	0	7.248e-05	0	0	0	0
CASSLAGTSTDTQYF	0.00165314	19	0.00012892	4.961e-05	0.00014516	9.596e-05	6.781e-05	0.00011567	8.493e-05	8.652e-05	0.00010354	3.763e-05	3.857e-05	0.0001304	7.497e-05	4.282e-05	0.00011648	7.248e-05	7.92e-05	0	7.817e-05	0.00010429
CASSLAGTSYEQYF	4.659e-05	2	0	0	0	2.399e-05	2.26e-05	0	0	0	0	0	0	0	0	0	0	0	0	0	0	0
CASSLAGTSYNEQFF	6.109e-05	2	0	2.48e-05	3.629e-05	0	0	0	0	0	0	0	0	0	0	0	0	0	0	0	0	0
CASSLAGTTQETQYF	0.00013943	2	6.446e-05	0	0	0	0	0	0	0	0	0	0	0	7.497e-05	0	0	0	0	0	0	0
CASSLAGTVDNEQFF	0.00014366	2	6.446e-05	0	0	0	0	0	0	0	0	0	0	0	0	0	0	0	7.92e-05	0	0	0
CASSLAGTVNEQFF	0.00034603	10	0	2.48e-05	3.629e-05	2.399e-05	2.26e-05	2.892e-05	2.831e-05	2.884e-05	3.451e-05	0	3.857e-05	0	0	0	0	0	7.92e-05	0	0	0
CASSLAGTVNNSPLHF	9.351e-05	2	0	0	0	0	0	0	2.831e-05	0	0	0	0	6.52e-05	0	0	0	0	0	0	0	0
CASSLAGTVSSGNAIYF	7.817e-05	1	0	0	0	0	0	0	0	0	0	0	0	0	0	0	0	0	0	0	7.817e-05	0
CASSLAGTVSSGNTIYF	0.00131902	18	6.446e-05	7.441e-05	0.00010887	4.798e-05	4.52e-05	8.676e-05	0.00011324	5.768e-05	3.451e-05	7.526e-05	3.857e-05	6.52e-05	0.00014994	4.282e-05	3.883e-05	0.00014497	0	0	7.817e-05	5.215e-05
CASSLAGTVSSGSTIYF	2.884e-05	1	0	0	0	0	0	0	0	2.884e-05	0	0	0	0	0	0	0	0	0	0	0	0
CASSLAGVASEEGTKNIQYF	0.00037265	9	0	2.48e-05	0	2.399e-05	2.26e-05	2.892e-05	2.831e-05	0	3.451e-05	0	0	0	0	0	0	0	7.92e-05	0	7.817e-05	5.215e-05
CASSLAGVATDTQYF	6.446e-05	1	6.446e-05	0	0	0	0	0	0	0	0	0	0	0	0	0	0	0	0	0	0	0
CASSLAGVEKETQYF	7.497e-05	1	0	0	0	0	0	0	0	0	0	0	0	0	7.497e-05	0	0	0	0	0	0	0
CASSLAGVFCEQYF	2.399e-05	1	0	0	0	2.399e-05	0	0	0	0	0	0	0	0	0	0	0	0	0	0	0	0
CASSLAGVFYEQHF	2.399e-05	1	0	0	0	2.399e-05	0	0	0	0	0	0	0	0	0	0	0	0	0	0	0	0
CASSLAGVFYEQYF	0.00800431	20	0.00038677	0.00037204	0.00043548	0.00038386	0.00047464	0.00052053	0.00039634	0.00034607	0.0002416	0.00052681	0.00042427	0.00026079	0.0002249	0.0006852	0.00046593	0.00028994	0.00039598	0.00052156	0.00039087	0.00026073
CASSLAGVFYGQYF	0.00014201	3	0	0	0	2.399e-05	0	0	0	0	0	0	0	0	0	0	3.883e-05	0	7.92e-05	0	0	0
CASSLAGVGNEQFF	0.00020199	4	6.446e-05	0	0	2.399e-05	0	0	0	0	0	0	3.857e-05	0	7.497e-05	0	0	0	0	0	0	0
CASSLAGVGTDTQYF	0.00026983	3	6.446e-05	0	0	0	0	0	0	0	0	0	0	0.0001304	7.497e-05	0	0	0	0	0	0	0
CASSLAGVLTGELFF	0.00029659	4	0	0	7.258e-05	0	0	0	0	2.884e-05	0	0	0	0	0	0	3.883e-05	0	0	0	0.00015635	0
CASSLAGVNSPLHF	0.00050421	11	0	0	3.629e-05	4.798e-05	4.52e-05	2.892e-05	5.662e-05	0	0	3.763e-05	3.857e-05	0	0	4.282e-05	3.883e-05	0	7.92e-05	0	0	5.215e-05
CASSLAGVNTEAFF	0.00132938	15	0	9.921e-05	7.258e-05	4.798e-05	6.781e-05	8.676e-05	8.493e-05	2.884e-05	0.00010354	0.00011289	0	0	0	8.565e-05	7.765e-05	0	7.92e-05	0.00017385	0.00015635	5.215e-05
CASSLAGVPRGEETQYF	0.00053916	10	0	4.961e-05	3.629e-05	0	6.781e-05	2.892e-05	5.662e-05	5.768e-05	0	0	3.857e-05	0	0	8.565e-05	3.883e-05	0	7.92e-05	0	0	0
CASSLAGVQETQYF	5.23e-05	2	0	0	0	2.399e-05	0	0	2.831e-05	0	0	0	0	0	0	0	0	0	0	0	0	0
CASSLAGVQSSPLHF	0.00027711	4	6.446e-05	0	0	0	0	0	0	0	0	0	0	6.52e-05	7.497e-05	0	0	7.248e-05	0	0	0	0
CASSLAGVSEQFF	2.26e-05	1	0	0	0	0	2.26e-05	0	0	0	0	0	0	0	0	0	0	0	0	0	0	0
CASSLAGVSYEQYF	0.00026731	4	6.446e-05	0	0	2.399e-05	0	2.892e-05	0	0	0	0	0	0	0.00014994	0	0	0	0	0	0	0
CASSLAGVYEQYF	0.00035321	9	0	2.48e-05	7.258e-05	2.399e-05	4.52e-05	0	2.831e-05	2.884e-05	3.451e-05	0	0	0	0	4.282e-05	0	0	0	0	0	5.215e-05
CASSLAGWANEKLFF	0.00049424	11	0	4.961e-05	3.629e-05	2.399e-05	2.26e-05	2.892e-05	5.662e-05	2.884e-05	0	7.526e-05	7.714e-05	0	0	4.282e-05	0	0	0	0	0	5.215e-05
CASSLAGWANGKLFF	2.831e-05	1	0	0	0	0	0	0	2.831e-05	0	0	0	0	0	0	0	0	0	0	0	0	0
CASSLAGWGSDTEAFF	7.92e-05	1	0	0	0	0	0	0	0	0	0	0	0	0	0	0	0	0	7.92e-05	0	0	0
CASSLAGYEQYF	0.00030859	8	0	4.961e-05	3.629e-05	0	2.26e-05	2.892e-05	0	0	0	3.763e-05	3.857e-05	0	0	4.282e-05	0	0	0	0	0	5.215e-05
CASSLAGYGANVLTF	2.892e-05	1	0	0	0	0	0	2.892e-05	0	0	0	0	0	0	0	0	0	0	0	0	0	0
CASSLAGYNEQFF	7.248e-05	1	0	0	0	0	0	0	0	0	0	0	0	0	0	0	0	7.248e-05	0	0	0	0
CASSLAGYQETQYF	6.46e-05	2	0	0	3.629e-05	0	0	0	2.831e-05	0	0	0	0	0	0	0	0	0	0	0	0	0
CASSLAGYTGELFF	0.00030219	6	0	2.48e-05	0	0	4.52e-05	2.892e-05	0	8.652e-05	0	0	3.857e-05	0	0	0	0	0	0	0	7.817e-05	0
CASSLAHATEAFF	0.00215822	17	0.00019339	0	0.00010887	4.798e-05	2.26e-05	0.00014459	5.662e-05	2.884e-05	3.451e-05	0	7.714e-05	0.00019559	0.00052478	4.282e-05	0.00011648	0.00014497	0.00015839	0	0.00015635	0.00010429
CASSLAHGFQPQHF	0.00161358	18	0.00012892	4.961e-05	7.258e-05	9.596e-05	4.52e-05	0.00011567	0.00011324	0.00011536	0.00010354	7.526e-05	7.714e-05	6.52e-05	0.00014994	8.565e-05	0.00011648	7.248e-05	7.92e-05	0	0	5.215e-05
CASSLAHGLQPQHF	2.831e-05	1	0	0	0	0	0	0	2.831e-05	0	0	0	0	0	0	0	0	0	0	0	0	0
CASSLAHGSDEQYF	2.399e-05	1	0	0	0	2.399e-05	0	0	0	0	0	0	0	0	0	0	0	0	0	0	0	0
CASSLAHGSYNEQFF	0.00027711	4	6.446e-05	0	0	0	0	0	0	0	0	0	0	6.52e-05	7.497e-05	0	0	7.248e-05	0	0	0	0
CASSLAHPLHLSNTGELFF	2.884e-05	1	0	0	0	0	0	0	0	2.884e-05	0	0	0	0	0	0	0	0	0	0	0	0
CASSLAHRGLSPLHF	0.00037866	9	0	0	0	4.798e-05	4.52e-05	2.892e-05	0	2.884e-05	3.451e-05	3.763e-05	3.857e-05	0	0	0	3.883e-05	0	0	0	7.817e-05	0
CASSLAHRKLTYEQYF	0.00131182	17	6.446e-05	4.961e-05	0.00010887	4.798e-05	4.52e-05	0.00011567	8.493e-05	5.768e-05	6.903e-05	3.763e-05	3.857e-05	0.0001304	0	8.565e-05	7.765e-05	7.248e-05	0	0.00017385	0	5.215e-05
CASSLAHRSDEQYF	0.00093372	14	0	4.961e-05	3.629e-05	4.798e-05	6.781e-05	0.00011567	2.831e-05	2.884e-05	3.451e-05	7.526e-05	7.714e-05	0	0	8.565e-05	0.00015531	0	7.92e-05	0	0	5.215e-05
CASSLAHVTTGQETQYF	0.00017385	1	0	0	0	0	0	0	0	0	0	0	0	0	0	0	0	0	0	0.00017385	0	0
CASSLAIATTDTQYF	6.513e-05	2	0	0	3.629e-05	0	0	0	0	2.884e-05	0	0	0	0	0	0	0	0	0	0	0	0
CASSLAIGRGGETQYF	9.88e-05	3	0	0	0	0	2.26e-05	0	0	0	0	3.763e-05	3.857e-05	0	0	0	0	0	0	0	0	0
CASSLAIGRGIYEQYF	0.00044901	10	0	2.48e-05	3.629e-05	4.798e-05	4.52e-05	5.784e-05	2.831e-05	2.884e-05	0.00010354	3.763e-05	3.857e-05	0	0	0	0	0	0	0	0	0
CASSLAIGRVDSPLHF	0.00065069	8	6.446e-05	0	0	2.399e-05	0	0	2.831e-05	0	6.903e-05	0	7.714e-05	0	7.497e-05	0	0	0	0	0	0.00015635	0.00015644
CASSLAIGSDSPLHF	0.00415702	16	0	0.00019842	0.00029032	0.00019193	0.00022602	0.00017351	0.00025479	0.00020187	0.00017257	0.00026341	0.00026999	0	0	0.00029977	0.00034945	0	0.00039598	0.00034771	0.0003127	0.00020858
CASSLAIGSDSPLHL	2.399e-05	1	0	0	0	2.399e-05	0	0	0	0	0	0	0	0	0	0	0	0	0	0	0	0
CASSLAIGSDSPPHF	2.26e-05	1	0	0	0	0	2.26e-05	0	0	0	0	0	0	0	0	0	0	0	0	0	0	0
CASSLAIGSGSPLHF	5.215e-05	1	0	0	0	0	0	0	0	0	0	0	0	0	0	0	0	0	0	0	0	5.215e-05
CASSLAIGTGRTEAFF	6.335e-05	2	0	0	0	0	0	0	0	2.884e-05	3.451e-05	0	0	0	0	0	0	0	0	0	0	0
CASSLAIPSGAHNEQFF	0.00026345	5	0	9.921e-05	7.258e-05	2.399e-05	0	0	0	2.884e-05	0	0	0	0	0	0	3.883e-05	0	0	0	0	0
CASSLAIQGSPTF	0.00065675	8	0	2.48e-05	0	2.399e-05	6.781e-05	0	0.00011324	0	3.451e-05	0	0	0	0	0	7.765e-05	0	0.00015839	0	0.00015635	0
CASSLAIRDLTDTQYF	0.0002213	6	0	2.48e-05	3.629e-05	0	2.26e-05	0	5.662e-05	2.884e-05	0	0	0	0	0	0	0	0	0	0	0	5.215e-05
CASSLAISASPLHF	0.00018374	3	0	0	3.629e-05	0	0	0	0	0	0	0	0	0	7.497e-05	0	0	7.248e-05	0	0	0	0
CASSLAISTNEKLFF	0.00046518	8	0	0	3.629e-05	4.798e-05	4.52e-05	0	2.831e-05	0	0	0	3.857e-05	0	0	4.282e-05	0	0	0	0.00017385	0	5.215e-05
CASSLAISVAGELFF	0.00027785	3	0	0	0	0	0	0	0	0	0	0	0	0.0001304	7.497e-05	0	0	7.248e-05	0	0	0	0
CASSLAITGVATEAFF	0.00038977	11	0	2.48e-05	3.629e-05	2.399e-05	2.26e-05	2.892e-05	2.831e-05	5.768e-05	0	3.763e-05	3.857e-05	0	0	0	3.883e-05	0	0	0	0	5.215e-05
CASSLAKGPQHF	0.00107448	14	0	9.921e-05	7.258e-05	0.00011996	9.041e-05	2.892e-05	0.00011324	2.884e-05	3.451e-05	3.763e-05	0.00011571	0	0	8.565e-05	0.00011648	0	7.92e-05	0	0	5.215e-05
CASSLAKGPQHL	2.26e-05	1	0	0	0	0	2.26e-05	0	0	0	0	0	0	0	0	0	0	0	0	0	0	0
CASSLAKGSSYNEQFF	5.723e-05	2	0	0	0	0	0	2.892e-05	2.831e-05	0	0	0	0	0	0	0	0	0	0	0	0	0
CASSLAKSWTGGSYEQYF	0.00021759	7	0	2.48e-05	3.629e-05	2.399e-05	2.26e-05	2.892e-05	0	2.884e-05	0	0	0	0	0	0	0	0	0	0	0	5.215e-05
CASSLAKTGRGNTEAFF	2.884e-05	1	0	0	0	0	0	0	0	2.884e-05	0	0	0	0	0	0	0	0	0	0	0	0
CASSLAKYEQYF	8.288e-05	3	0	0	3.629e-05	2.399e-05	2.26e-05	0	0	0	0	0	0	0	0	0	0	0	0	0	0	0
CASSLALADTQYF	0.00096318	13	6.446e-05	2.48e-05	0	2.399e-05	2.26e-05	2.892e-05	2.831e-05	2.884e-05	0	0	3.857e-05	0.00026079	0.0002249	8.565e-05	0	0	7.92e-05	0	0	5.215e-05
CASSLALADTYEQYF	0.00052534	7	6.446e-05	0	0	0	0	0	0	2.884e-05	0	0	0	6.52e-05	7.497e-05	0	3.883e-05	0	7.92e-05	0.00017385	0	0
CASSLALAGGGSYNEQFF	6.282e-05	2	0	0	0	2.399e-05	0	0	0	0	0	0	0	0	0	0	3.883e-05	0	0	0	0	0
CASSLALAGGPEGNTQYF	2.831e-05	1	0	0	0	0	0	0	2.831e-05	0	0	0	0	0	0	0	0	0	0	0	0	0
CASSLALAGINYGYTF	3.857e-05	1	0	0	0	0	0	0	0	0	0	0	3.857e-05	0	0	0	0	0	0	0	0	0
CASSLALAGRSEQFF	5.215e-05	1	0	0	0	0	0	0	0	0	0	0	0	0	0	0	0	0	0	0	0	5.215e-05
CASSLALAGSYNEQFF	0.00024753	6	0	4.961e-05	0	0	0	2.892e-05	2.831e-05	2.884e-05	6.903e-05	0	0	0	0	4.282e-05	0	0	0	0	0	0
CASSLALASEQFF	7.497e-05	1	0	0	0	0	0	0	0	0	0	0	0	0	7.497e-05	0	0	0	0	0	0	0
CASSLALATDTQYF	7.248e-05	1	0	0	0	0	0	0	0	0	0	0	0	0	0	0	0	7.248e-05	0	0	0	0
CASSLALAVDLPGELFF	2.26e-05	1	0	0	0	0	2.26e-05	0	0	0	0	0	0	0	0	0	0	0	0	0	0	0
CASSLALAVEQFF	0.0003703	4	0	0	0	0	2.26e-05	2.892e-05	0	2.884e-05	0	0	0	0	0	0	0	0.00028994	0	0	0	0
CASSLALEGGQFF	6.446e-05	1	6.446e-05	0	0	0	0	0	0	0	0	0	0	0	0	0	0	0	0	0	0	0
CASSLALEGYEQYF	6.52e-05	1	0	0	0	0	0	0	0	0	0	0	0	6.52e-05	0	0	0	0	0	0	0	0
CASSLALGAIAEAFF	0.00031554	6	0	7.441e-05	0	2.399e-05	2.26e-05	0	0	8.652e-05	0	0	0	6.52e-05	0	4.282e-05	0	0	0	0	0	0
CASSLALGATAEAFF	2.884e-05	1	0	0	0	0	0	0	0	2.884e-05	0	0	0	0	0	0	0	0	0	0	0	0
CASSLALGDSYEQYF	0.00082669	14	0.00012892	4.961e-05	3.629e-05	4.798e-05	2.26e-05	2.892e-05	5.662e-05	5.768e-05	0	0	3.857e-05	0.0001304	7.497e-05	4.282e-05	3.883e-05	7.248e-05	0	0	0	0
CASSLALGDSYGYTF	4.659e-05	2	0	0	0	2.399e-05	2.26e-05	0	0	0	0	0	0	0	0	0	0	0	0	0	0	0
CASSLALGLAGTYTDTQYF	0.00040368	7	0	0	3.629e-05	2.399e-05	2.26e-05	2.892e-05	0	0	0	0	0	0	0	0	3.883e-05	0	7.92e-05	0.00017385	0	0
CASSLALGQGNTIYF	0.00073935	13	0	2.48e-05	7.258e-05	4.798e-05	2.26e-05	5.784e-05	5.662e-05	5.768e-05	6.903e-05	3.763e-05	7.714e-05	0	0	8.565e-05	7.765e-05	0	0	0	0	5.215e-05
CASSLALGQLTNATNEKLFF	2.48e-05	1	0	2.48e-05	0	0	0	0	0	0	0	0	0	0	0	0	0	0	0	0	0	0
CASSLALGQLTYATNEKLFF	0.00019996	7	0	2.48e-05	3.629e-05	2.399e-05	2.26e-05	2.892e-05	0	2.884e-05	3.451e-05	0	0	0	0	0	0	0	0	0	0	0
CASSLALGRLTDTQYF	6.446e-05	1	6.446e-05	0	0	0	0	0	0	0	0	0	0	0	0	0	0	0	0	0	0	0
CASSLALGSGNEQYF	2.892e-05	1	0	0	0	0	0	2.892e-05	0	0	0	0	0	0	0	0	0	0	0	0	0	0
CASSLALGTGGYGYTF	0.00041221	5	0.00012892	0	0	0	0	0	0	0	0	0	0	6.52e-05	7.497e-05	0	3.883e-05	0	0	0	0	0.00010429
CASSLALGYEQYF	0.00236915	18	0.00012892	0.00027283	0.00010887	7.197e-05	0.00013561	0.00014459	5.662e-05	5.768e-05	0.00013806	0.00011289	0.00030856	6.52e-05	0.00014994	0.00012847	0.00023296	7.248e-05	7.92e-05	0	0	0.00010429
CASSLALKHSGNTIYF	0.00077369	13	0	4.961e-05	3.629e-05	4.798e-05	4.52e-05	2.892e-05	8.493e-05	0	3.451e-05	3.763e-05	3.857e-05	0	0	0	3.883e-05	0	7.92e-05	0.00017385	7.817e-05	0
CASSLALLAGDGEQFF	0.00017385	1	0	0	0	0	0	0	0	0	0	0	0	0	0	0	0	0	0	0.00017385	0	0
CASSLALLSGWTGELFF	0.00081258	14	0	7.441e-05	3.629e-05	4.798e-05	4.52e-05	2.892e-05	0	5.768e-05	3.451e-05	3.763e-05	7.714e-05	0	0	8.565e-05	7.765e-05	0	7.92e-05	0	7.817e-05	5.215e-05
CASSLALLTASTDTQYF	0.00011734	2	0	0	0	0	0	0	0	0	0	0	0	6.52e-05	0	0	0	0	0	0	0	5.215e-05
CASSLALNSPLHF	0.00585274	20	6.446e-05	0.00032244	0.00043548	0.00031189	0.00024862	0.00023135	0.00031141	0.00025955	0.00013806	0.00026341	0.00026999	0.00032599	0.00014994	0.00038542	0.00027179	0.00014497	0.00047517	0.00069541	0.00023452	0.00031287
CASSLALNSYEQYF	0.00028265	2	0	0	0	0	0	0	0	0	0	0	0	6.52e-05	0	0	0	0.00021745	0	0	0	0
CASSLALNSYERYF	2.48e-05	1	0	2.48e-05	0	0	0	0	0	0	0	0	0	0	0	0	0	0	0	0	0	0
CASSLALPAGDIAKNIQYF	0.00017385	1	0	0	0	0	0	0	0	0	0	0	0	0	0	0	0	0	0	0.00017385	0	0
CASSLALPWSNEQFF	3.451e-05	1	0	0	0	0	0	0	0	0	3.451e-05	0	0	0	0	0	0	0	0	0	0	0
CASSLALRDNEQFF	0.00025751	3	0	0	0	0	0	0	0	0	0	0	0	0.0001304	7.497e-05	0	0	0	0	0	0	5.215e-05
CASSLALSPISIQYF	2.399e-05	1	0	0	0	2.399e-05	0	0	0	0	0	0	0	0	0	0	0	0	0	0	0	0
CASSLALSSISIQYF	0.00040357	4	0	0	0	2.399e-05	0	0	2.831e-05	0	0	0	3.857e-05	0	0	0	0	0	0	0	0.0003127	0
CASSLALSSPLHF	3.451e-05	1	0	0	0	0	0	0	0	0	3.451e-05	0	0	0	0	0	0	0	0	0	0	0
CASSLALSSYEQYF	0.00016497	3	0	2.48e-05	0	0	0	0	0	0	0	0	0	6.52e-05	7.497e-05	0	0	0	0	0	0	0
CASSLALTGINYGYTF	0.00063702	12	0	2.48e-05	3.629e-05	4.798e-05	2.26e-05	5.784e-05	2.831e-05	0	0	3.763e-05	3.857e-05	0	0	0	3.883e-05	0	0	0.00017385	7.817e-05	5.215e-05
CASSLALTSAETQYF	6.446e-05	1	6.446e-05	0	0	0	0	0	0	0	0	0	0	0	0	0	0	0	0	0	0	0
CASSLALTSAETQYL	7.817e-05	1	0	0	0	0	0	0	0	0	0	0	0	0	0	0	0	0	0	0	7.817e-05	0
CASSLALTSGLIEQFF	2.892e-05	1	0	0	0	0	0	2.892e-05	0	0	0	0	0	0	0	0	0	0	0	0	0	0
CASSLALTSGLLEQFF	0.00043666	5	0.00012892	0	0	0	2.26e-05	0	0	0	0	0	0	6.52e-05	7.497e-05	0	0	0.00014497	0	0	0	0
CASSLALVPVYNEKLFF	7.497e-05	1	0	0	0	0	0	0	0	0	0	0	0	0	7.497e-05	0	0	0	0	0	0	0
CASSLAMAGGNEQFF	0.00027638	3	0.00012892	0	0	0	0	0	0	0	0	0	0	0	7.497e-05	0	0	7.248e-05	0	0	0	0
CASSLAMTSGGRGAAGAGELFF	9.247e-05	3	0	2.48e-05	0	0	0	0	0	2.884e-05	0	0	0	0	0	0	3.883e-05	0	0	0	0	0
CASSLANEQFF	2.48e-05	1	0	2.48e-05	0	0	0	0	0	0	0	0	0	0	0	0	0	0	0	0	0	0
CASSLANGRGQETQYF	3.763e-05	1	0	0	0	0	0	0	0	0	0	3.763e-05	0	0	0	0	0	0	0	0	0	0
CASSLANIYTDTQYF	0.00531007	20	0.00038677	0.00022323	0.00029032	0.0002639	0.00022602	0.0003181	0.00031141	0.00020187	0.00034515	0.00033866	0.00019285	0.0001304	0.00014994	0.00042825	0.00027179	0.00021745	0.00047517	0.00017385	0.00015635	0.00020858
CASSLANIYTDTQYS	2.831e-05	1	0	0	0	0	0	0	2.831e-05	0	0	0	0	0	0	0	0	0	0	0	0	0
CASSLANQANSPLHF	0.00044312	8	0	7.441e-05	3.629e-05	2.399e-05	4.52e-05	0	2.831e-05	0.0001442	0	0	3.857e-05	0	0	0	0	0	0	0	0	5.215e-05
CASSLANRFRAPLHF	3.451e-05	1	0	0	0	0	0	0	0	0	3.451e-05	0	0	0	0	0	0	0	0	0	0	0
CASSLANTDTQYF	0.00026734	3	6.446e-05	0	0	0	0	0	0	0	0	0	0	0.0001304	0	0	0	7.248e-05	0	0	0	0
CASSLANVYTDTQYF	2.831e-05	1	0	0	0	0	0	0	2.831e-05	0	0	0	0	0	0	0	0	0	0	0	0	0
CASSLAPAAGELFF	2.884e-05	1	0	0	0	0	0	0	0	2.884e-05	0	0	0	0	0	0	0	0	0	0	0	0
CASSLAPADTDTQYF	0.00046262	10	0	2.48e-05	0	2.399e-05	4.52e-05	2.892e-05	2.831e-05	0	3.451e-05	7.526e-05	7.714e-05	0	0	8.565e-05	3.883e-05	0	0	0	0	0
CASSLAPAYEQYF	0.00054787	11	0	9.921e-05	3.629e-05	4.798e-05	4.52e-05	2.892e-05	5.662e-05	2.884e-05	0	7.526e-05	3.857e-05	0	0	0	3.883e-05	0	0	0	0	5.215e-05
CASSLAPAYERYF	2.48e-05	1	0	2.48e-05	0	0	0	0	0	0	0	0	0	0	0	0	0	0	0	0	0	0
CASSLAPDLQETQYF	0.00031768	9	0	2.48e-05	3.629e-05	2.399e-05	2.26e-05	0	0	0	0	3.763e-05	3.857e-05	0	0	4.282e-05	3.883e-05	0	0	0	0	5.215e-05
CASSLAPDQPQHF	0.00126926	12	6.446e-05	4.961e-05	3.629e-05	4.798e-05	2.26e-05	0	0.00011324	2.884e-05	0	3.763e-05	0	0	0.00014994	0	0	0.00014497	0	0.00052156	0	5.215e-05
CASSLAPDQPQYF	5.776e-05	2	0	0	0	0	0	2.892e-05	0	2.884e-05	0	0	0	0	0	0	0	0	0	0	0	0
CASSLAPEITDTQYF	0.00103282	15	0.00012892	4.961e-05	3.629e-05	2.399e-05	2.26e-05	2.892e-05	0	2.884e-05	6.903e-05	3.763e-05	3.857e-05	0.0001304	0.00014994	0	3.883e-05	0.00014497	0	0	0	0.00010429
CASSLAPGALNTEAFF	9.114e-05	2	0	0	0	0	0	0	5.662e-05	0	3.451e-05	0	0	0	0	0	0	0	0	0	0	0
CASSLAPGANQPQHF	0.00045984	8	0	4.961e-05	0	4.798e-05	4.52e-05	2.892e-05	2.831e-05	0	0	0	0	0	0	0.00012847	0	0	7.92e-05	0	0	5.215e-05
CASSLAPGATNEKLFF	7.817e-05	1	0	0	0	0	0	0	0	0	0	0	0	0	0	0	0	0	0	0	7.817e-05	0
CASSLAPGDYEQYF	0.00012892	1	0.00012892	0	0	0	0	0	0	0	0	0	0	0	0	0	0	0	0	0	0	0
CASSLAPGGFEKLFF	0.00032758	3	0.00012892	2.48e-05	0	0	0	0	0	0	0	0	0	0	0	0	0	0	0	0.00017385	0	0
CASSLAPGGFEKLLF	4.52e-05	1	0	0	0	0	4.52e-05	0	0	0	0	0	0	0	0	0	0	0	0	0	0	0
CASSLAPGGGTDTQYF	0.00066821	7	0	0	3.629e-05	7.197e-05	0	8.676e-05	0	0	3.451e-05	0	0	0	0	0	3.883e-05	0	0	0.00034771	0	5.215e-05
CASSLAPGGPVETQYF	0.00012966	2	6.446e-05	0	0	0	0	0	0	0	0	0	0	6.52e-05	0	0	0	0	0	0	0	0
CASSLAPGGTAAFF	6.52e-05	1	0	0	0	0	0	0	0	0	0	0	0	6.52e-05	0	0	0	0	0	0	0	0
CASSLAPGGTEAFF	0.00513893	20	0.00038677	0.00029763	0.00021774	0.00021592	0.00013561	0.00026027	0.00025479	0.00025955	0.00027612	0.00022578	0.00023142	0.00032599	0.0002249	0.00021412	0.00011648	0.00021745	7.92e-05	0.00052156	0.00046904	0.00020858
CASSLAPGGTETFF	2.831e-05	1	0	0	0	0	0	0	2.831e-05	0	0	0	0	0	0	0	0	0	0	0	0	0
CASSLAPGLAGGSYEQCF	6.741e-05	2	0	0	0	0	0	0	0	2.884e-05	0	0	3.857e-05	0	0	0	0	0	0	0	0	0
CASSLAPGLAGGSYEQYF	0.00040132	9	0	2.48e-05	0	4.798e-05	2.26e-05	2.892e-05	0	5.768e-05	0	0	0	6.52e-05	0	4.282e-05	3.883e-05	7.248e-05	0	0	0	0
CASSLAPGLAGTYTDTQYF	2.831e-05	1	0	0	0	0	0	0	2.831e-05	0	0	0	0	0	0	0	0	0	0	0	0	0
CASSLAPGLGDQPQHF	0.00071635	15	6.446e-05	2.48e-05	3.629e-05	4.798e-05	2.26e-05	5.784e-05	0	2.884e-05	3.451e-05	0	3.857e-05	0	7.497e-05	4.282e-05	3.883e-05	7.248e-05	7.92e-05	0	0	5.215e-05
CASSLAPGLMNEQFF	0.00024083	4	6.446e-05	0	0	0	0	2.892e-05	0	0	0	0	0	0	7.497e-05	0	0	7.248e-05	0	0	0	0
CASSLAPGLTTDYGYTF	0.00063115	13	0	4.961e-05	3.629e-05	4.798e-05	4.52e-05	2.892e-05	5.662e-05	0	3.451e-05	3.763e-05	3.857e-05	0	0	8.565e-05	3.883e-05	0	7.92e-05	0	0	5.215e-05
CASSLAPGQDLYEQYF	0.00165066	19	0.00012892	7.441e-05	7.258e-05	2.399e-05	6.781e-05	5.784e-05	2.831e-05	8.652e-05	3.451e-05	3.763e-05	0.00011571	0.0001304	0.00014994	4.282e-05	7.765e-05	0.00021745	0	0.00017385	7.817e-05	5.215e-05
CASSLAPGQDPYEQYF	0.00026681	6	0	2.48e-05	0	2.399e-05	0	5.784e-05	0	2.884e-05	0	0	0	0	0	0	0	0	7.92e-05	0	0	5.215e-05
CASSLAPGQGNSEAFF	0.00060524	13	0	4.961e-05	3.629e-05	4.798e-05	6.781e-05	2.892e-05	2.831e-05	2.884e-05	3.451e-05	7.526e-05	3.857e-05	0	0	0	3.883e-05	0	0	0	7.817e-05	5.215e-05
CASSLAPGQGYEQYF	6.446e-05	1	6.446e-05	0	0	0	0	0	0	0	0	0	0	0	0	0	0	0	0	0	0	0
CASSLAPGQPSYEQHF	4.879e-05	2	0	2.48e-05	0	2.399e-05	0	0	0	0	0	0	0	0	0	0	0	0	0	0	0	0
CASSLAPGQPSYEQYF	0.00042868	10	0	2.48e-05	3.629e-05	4.798e-05	2.26e-05	2.892e-05	0	2.884e-05	0	3.763e-05	7.714e-05	0	0	8.565e-05	3.883e-05	0	0	0	0	0
CASSLAPGRDEQFF	0.00039379	3	0	0	0	0	0	0	0	0	0	0	0	0	7.497e-05	0	0	0.00014497	0	0.00017385	0	0
CASSLAPGRVGTGELFF	2.892e-05	1	0	0	0	0	0	2.892e-05	0	0	0	0	0	0	0	0	0	0	0	0	0	0
CASSLAPGRYQPQHF	0.00069713	14	0	4.961e-05	3.629e-05	4.798e-05	4.52e-05	2.892e-05	2.831e-05	5.768e-05	3.451e-05	7.526e-05	3.857e-05	0	0	8.565e-05	3.883e-05	0	0	0	7.817e-05	5.215e-05
CASSLAPGSGGYTF	2.399e-05	1	0	0	0	2.399e-05	0	0	0	0	0	0	0	0	0	0	0	0	0	0	0	0
CASSLAPGSGYTF	0.00031043	7	0	0	0	0	4.52e-05	2.892e-05	2.831e-05	5.768e-05	3.451e-05	3.763e-05	0	0	0	0	0	0	0	0	7.817e-05	0
CASSLAPGSSYEQYF	0.00039442	10	0	2.48e-05	3.629e-05	4.798e-05	4.52e-05	2.892e-05	2.831e-05	5.768e-05	3.451e-05	0	3.857e-05	0	0	0	0	0	0	0	0	5.215e-05
CASSLAPGSTEAFF	2.831e-05	1	0	0	0	0	0	0	2.831e-05	0	0	0	0	0	0	0	0	0	0	0	0	0
CASSLAPGTGEAFF	0.00027025	7	0	2.48e-05	3.629e-05	2.399e-05	4.52e-05	0	2.831e-05	0	3.451e-05	0	7.714e-05	0	0	0	0	0	0	0	0	0
CASSLAPGTGSSHEQYF	6.52e-05	1	0	0	0	0	0	0	0	0	0	0	0	6.52e-05	0	0	0	0	0	0	0	0
CASSLAPGTGSSYEQYF	0.00067579	8	0.00012892	2.48e-05	0	4.798e-05	0	0	8.493e-05	2.884e-05	0	0	0	6.52e-05	0	0	7.765e-05	0.00021745	0	0	0	0
CASSLAPGTGVKTQYF	7.497e-05	1	0	0	0	0	0	0	0	0	0	0	0	0	7.497e-05	0	0	0	0	0	0	0
CASSLAPGTSGNEQFF	0.00077363	11	0.00019339	2.48e-05	3.629e-05	2.399e-05	0	2.892e-05	0	0	3.451e-05	0	3.857e-05	0.0001304	7.497e-05	4.282e-05	0	0.00014497	0	0	0	0
CASSLAPGVGADTQYF	0.00036149	6	0	2.48e-05	3.629e-05	0	0	0	2.831e-05	0	0	0	0	0	7.497e-05	0	0	0.00014497	0	0	0	5.215e-05
CASSLAPGYTF	7.497e-05	1	0	0	0	0	0	0	0	0	0	0	0	0	7.497e-05	0	0	0	0	0	0	0
CASSLAPHQPQHF	0.00011319	3	0	0	3.629e-05	4.798e-05	0	2.892e-05	0	0	0	0	0	0	0	0	0	0	0	0	0	0
CASSLAPPDTQYF	7.92e-05	1	0	0	0	0	0	0	0	0	0	0	0	0	0	0	0	0	7.92e-05	0	0	0
CASSLAPQGIPPNEAFF	0.00040905	10	0	4.961e-05	3.629e-05	4.798e-05	2.26e-05	0	5.662e-05	2.884e-05	3.451e-05	3.763e-05	0	0	0	4.282e-05	0	0	0	0	0	5.215e-05
CASSLAPRGTEAFF	2.831e-05	1	0	0	0	0	0	0	2.831e-05	0	0	0	0	0	0	0	0	0	0	0	0	0
CASSLAPRGYNEQFF	0.00032903	7	0	4.961e-05	3.629e-05	4.798e-05	4.52e-05	2.892e-05	0	8.652e-05	3.451e-05	0	0	0	0	0	0	0	0	0	0	0
CASSLAPRLYNEQFF	8.046e-05	2	0	0	0	0	0	0	2.831e-05	0	0	0	0	0	0	0	0	0	0	0	0	5.215e-05
CASSLAPRQGNFGYTF	0.00039672	8	6.446e-05	2.48e-05	0	2.399e-05	0	5.784e-05	5.662e-05	2.884e-05	0	0	0	6.52e-05	7.497e-05	0	0	0	0	0	0	0
CASSLAPRVSSGNTIYF	0.0001256	3	0	2.48e-05	0	0	0	0	2.831e-05	0	0	0	0	0	0	0	0	7.248e-05	0	0	0	0
CASSLAPSDTQYF	0.00024095	5	0	2.48e-05	0	0	6.781e-05	0	0	0	3.451e-05	7.526e-05	3.857e-05	0	0	0	0	0	0	0	0	0
CASSLAPSGAHNEQFF	2.399e-05	1	0	0	0	2.399e-05	0	0	0	0	0	0	0	0	0	0	0	0	0	0	0	0
CASSLAPSGAHSEQFF	2.48e-05	1	0	2.48e-05	0	0	0	0	0	0	0	0	0	0	0	0	0	0	0	0	0	0
CASSLAPSGDADTQYF	0.00074237	13	0	4.961e-05	7.258e-05	4.798e-05	2.26e-05	5.784e-05	5.662e-05	2.884e-05	3.451e-05	0	7.714e-05	0	0	8.565e-05	7.765e-05	0	7.92e-05	0	0	5.215e-05
CASSLAPSGGAGTQYF	5.152e-05	2	0	0	0	0	2.26e-05	2.892e-05	0	0	0	0	0	0	0	0	0	0	0	0	0	0
CASSLAPSGGLSEQFF	2.884e-05	1	0	0	0	0	0	0	0	2.884e-05	0	0	0	0	0	0	0	0	0	0	0	0
CASSLAPSGQRNNEQFF	3.451e-05	1	0	0	0	0	0	0	0	0	3.451e-05	0	0	0	0	0	0	0	0	0	0	0
CASSLAPSPATDTQYF	0.0009567	13	0	2.48e-05	7.258e-05	4.798e-05	4.52e-05	2.892e-05	2.831e-05	0	6.903e-05	3.763e-05	3.857e-05	0	0	8.565e-05	0	0	0	0.00034771	7.817e-05	5.215e-05
CASSLAPSSYNEQFF	7.497e-05	1	0	0	0	0	0	0	0	0	0	0	0	0	7.497e-05	0	0	0	0	0	0	0
CASSLAPTGAYEQYF	2.884e-05	1	0	0	0	0	0	0	0	2.884e-05	0	0	0	0	0	0	0	0	0	0	0	0
CASSLAPTGELFF	4.961e-05	1	0	4.961e-05	0	0	0	0	0	0	0	0	0	0	0	0	0	0	0	0	0	0
CASSLAPTGTYEQYF	0.00058747	11	6.446e-05	2.48e-05	3.629e-05	0	0	0	0	2.884e-05	3.451e-05	3.763e-05	3.857e-05	0.0001304	7.497e-05	0	3.883e-05	0	0	0	7.817e-05	0
CASSLAPVDTEAFF	0.00031879	7	0	0	0	0	2.26e-05	2.892e-05	0	2.884e-05	0	0	0	0	7.497e-05	0	3.883e-05	7.248e-05	0	0	0	5.215e-05
CASSLAPVPGPYEQFF	0.00042616	10	0	4.961e-05	0	2.399e-05	4.52e-05	2.892e-05	0	2.884e-05	0	3.763e-05	0	0	0	4.282e-05	3.883e-05	0	0	0	7.817e-05	5.215e-05
CASSLAPYEQYF	0.00033821	8	0	2.48e-05	3.629e-05	0	2.26e-05	5.784e-05	2.831e-05	0	0	0	3.857e-05	0	0	0	7.765e-05	0	0	0	0	5.215e-05
CASSLAPYQPQHF	0.00053874	11	0	2.48e-05	3.629e-05	2.399e-05	2.26e-05	0	5.662e-05	2.884e-05	6.903e-05	0	3.857e-05	0	0	4.282e-05	3.883e-05	0	0	0	0.00015635	0
CASSLAQAESPLHF	3.763e-05	1	0	0	0	0	0	0	0	0	0	3.763e-05	0	0	0	0	0	0	0	0	0	0
CASSLAQAGPPLHF	0.00018115	2	0	2.48e-05	0	0	0	0	0	0	0	0	0	0	0	0	0	0	0	0	0.00015635	0
CASSLAQAGSPLHF	0.00254545	19	0.00012892	9.921e-05	0.00010887	9.596e-05	0.00013561	0.00011567	8.493e-05	0.00017304	6.903e-05	0.00015052	0.00019285	0.00019559	7.497e-05	0.00012847	0.00015531	0.00021745	0.00015839	0	0.00015635	0.00010429
CASSLAQAGSSYEQYF	0.00346973	19	6.446e-05	0.00017362	0.00021774	0.00021592	0.00011301	0.00020243	0.00031141	0.0001442	0.00013806	0.00011289	0.00030856	0.00019559	7.497e-05	0.0003426	0.00031062	7.248e-05	0.00015839	0	0.00015635	0.00015644
CASSLAQAGSSYEQYL	6.446e-05	1	6.446e-05	0	0	0	0	0	0	0	0	0	0	0	0	0	0	0	0	0	0	0
CASSLAQAGSSYGQYF	6.52e-05	1	0	0	0	0	0	0	0	0	0	0	0	6.52e-05	0	0	0	0	0	0	0	0
CASSLAQAGSSYKQYF	2.26e-05	1	0	0	0	0	2.26e-05	0	0	0	0	0	0	0	0	0	0	0	0	0	0	0
CASSLAQARGNQPQHF	0.00013906	5	0	2.48e-05	0	2.399e-05	2.26e-05	0	0	2.884e-05	0	0	0	0	0	0	3.883e-05	0	0	0	0	0
CASSLAQEIGVKETQYF	0.00098522	17	0.00012892	2.48e-05	7.258e-05	2.399e-05	4.52e-05	2.892e-05	5.662e-05	2.884e-05	6.903e-05	7.526e-05	3.857e-05	6.52e-05	0	8.565e-05	3.883e-05	7.248e-05	0	0	7.817e-05	5.215e-05
CASSLAQETQYF	2.831e-05	1	0	0	0	0	0	0	2.831e-05	0	0	0	0	0	0	0	0	0	0	0	0	0
CASSLAQGAGGELFF	0.00045689	7	6.446e-05	2.48e-05	0	0	0	0	0	0	0	3.763e-05	0	0.0001304	7.497e-05	0	0	7.248e-05	0	0	0	5.215e-05
CASSLAQGAHGYTF	0.0001937	5	0	0	0	2.399e-05	0	0	2.831e-05	0	0	3.763e-05	3.857e-05	6.52e-05	0	0	0	0	0	0	0	0
CASSLAQGAQVYGYTF	5.712e-05	2	0	0	0	0	2.26e-05	0	0	0	3.451e-05	0	0	0	0	0	0	0	0	0	0	0
CASSLAQGASAKNIQYF	0.00015258	2	0	7.441e-05	0	0	0	0	0	0	0	0	0	0	0	0	0	0	0	0	7.817e-05	0
CASSLAQGVDQPQHF	0.00013943	2	6.446e-05	0	0	0	0	0	0	0	0	0	0	0	7.497e-05	0	0	0	0	0	0	0
CASSLAQGVIHIQYF	2.48e-05	1	0	2.48e-05	0	0	0	0	0	0	0	0	0	0	0	0	0	0	0	0	0	0
CASSLAQNNEQFF	3.857e-05	1	0	0	0	0	0	0	0	0	0	0	3.857e-05	0	0	0	0	0	0	0	0	0
CASSLAQNQPQHF	0.00234907	18	0.00012892	2.48e-05	3.629e-05	9.596e-05	0.00011301	0.00023135	8.493e-05	2.884e-05	6.903e-05	3.763e-05	0.00030856	0.0001304	7.497e-05	0.0001713	0.00015531	7.248e-05	0.00023759	0.00034771	0	0
CASSLAQSGIEAFF	0.00101498	15	6.446e-05	7.441e-05	3.629e-05	4.798e-05	2.26e-05	2.892e-05	2.831e-05	0.0001442	0	3.763e-05	3.857e-05	0	0	0.0001713	0.00011648	7.248e-05	7.92e-05	0	0	5.215e-05
CASSLAQSNYGYTF	0.0007589	12	0	2.48e-05	0	0	4.52e-05	2.892e-05	2.831e-05	2.884e-05	0.00013806	0	3.857e-05	0	0	4.282e-05	0	0	7.92e-05	0.00017385	7.817e-05	5.215e-05
CASSLAQTGSPLHF	7.248e-05	1	0	0	0	0	0	0	0	0	0	0	0	0	0	0	0	7.248e-05	0	0	0	0
CASSLAQTGSYEQYF	2.892e-05	1	0	0	0	0	0	2.892e-05	0	0	0	0	0	0	0	0	0	0	0	0	0	0
CASSLAQTGWWNNPPLHF	2.884e-05	1	0	0	0	0	0	0	0	2.884e-05	0	0	0	0	0	0	0	0	0	0	0	0
CASSLAQTGWWNNSPLHF	0.00091049	18	6.446e-05	4.961e-05	3.629e-05	4.798e-05	4.52e-05	2.892e-05	2.831e-05	2.884e-05	3.451e-05	3.763e-05	3.857e-05	6.52e-05	7.497e-05	4.282e-05	7.765e-05	0	7.92e-05	0	7.817e-05	5.215e-05
CASSLAQTLAKNIQYF	6.767e-05	2	0	0	0	0	0	0	0	2.884e-05	0	0	0	0	0	0	3.883e-05	0	0	0	0	0
CASSLAQTNTEAFF	0.00052957	11	0	4.961e-05	3.629e-05	4.798e-05	4.52e-05	2.892e-05	5.662e-05	2.884e-05	0	7.526e-05	0	0	0	4.282e-05	3.883e-05	0	7.92e-05	0	0	0
CASSLAQTNYGYTF	0.00017782	4	0	0	3.629e-05	0	0	0	0	2.884e-05	3.451e-05	0	0	0	0	0	0	0	0	0	7.817e-05	0
CASSLAQTSPYEQYF	6.52e-05	1	0	0	0	0	0	0	0	0	0	0	0	6.52e-05	0	0	0	0	0	0	0	0
CASSLAQTSSYEQYF	0.00154404	17	0	4.961e-05	7.258e-05	7.197e-05	4.52e-05	5.784e-05	0	2.884e-05	3.451e-05	7.526e-05	7.714e-05	6.52e-05	0.00014994	4.282e-05	7.765e-05	0.00021745	0	0.00034771	7.817e-05	5.215e-05
CASSLAQVMTGPEAFF	6.446e-05	1	6.446e-05	0	0	0	0	0	0	0	0	0	0	0	0	0	0	0	0	0	0	0
CASSLAQYDLLPLHF	3.857e-05	1	0	0	0	0	0	0	0	0	0	0	3.857e-05	0	0	0	0	0	0	0	0	0
CASSLARAAEQYF	5.215e-05	1	0	0	0	0	0	0	0	0	0	0	0	0	0	0	0	0	0	0	0	5.215e-05
CASSLARAAGNTIYF	5.291e-05	2	0	0	0	2.399e-05	0	2.892e-05	0	0	0	0	0	0	0	0	0	0	0	0	0	0
CASSLARAGDGYTF	0.00013341	4	0	0	0	4.798e-05	2.26e-05	0	2.831e-05	0	3.451e-05	0	0	0	0	0	0	0	0	0	0	0
CASSLARAGQETQYF	2.399e-05	1	0	0	0	2.399e-05	0	0	0	0	0	0	0	0	0	0	0	0	0	0	0	0
CASSLARAGSPLHF	2.48e-05	1	0	2.48e-05	0	0	0	0	0	0	0	0	0	0	0	0	0	0	0	0	0	0
CASSLARAGTGANVLTF	0.00060427	11	0	2.48e-05	0	2.399e-05	0	2.892e-05	5.662e-05	2.884e-05	6.903e-05	3.763e-05	3.857e-05	0	0	4.282e-05	0	0	7.92e-05	0.00017385	0	0
CASSLARAGVHEQYF	6.446e-05	1	6.446e-05	0	0	0	0	0	0	0	0	0	0	0	0	0	0	0	0	0	0	0
CASSLARAGVNEKLFF	0.00048194	8	6.446e-05	0	0	0	0	2.892e-05	0	0	3.451e-05	3.763e-05	3.857e-05	0.0001304	7.497e-05	0	0	7.248e-05	0	0	0	0
CASSLARASGTAEQYF	0.00017385	1	0	0	0	0	0	0	0	0	0	0	0	0	0	0	0	0	0	0.00017385	0	0
CASSLARASGYYEQYF	0.00066071	13	6.446e-05	2.48e-05	3.629e-05	2.399e-05	4.52e-05	2.892e-05	0	8.652e-05	3.451e-05	3.763e-05	3.857e-05	0	7.497e-05	8.565e-05	0	0	7.92e-05	0	0	0
CASSLARASGYYGQYF	2.884e-05	1	0	0	0	0	0	0	0	2.884e-05	0	0	0	0	0	0	0	0	0	0	0	0
CASSLARASRGDTQYF	0.00043981	9	0	2.48e-05	0	4.798e-05	4.52e-05	2.892e-05	5.662e-05	0	0	3.763e-05	0	0	0	4.282e-05	7.765e-05	0	0	0	7.817e-05	0
CASSLARATETQYF	5.215e-05	1	0	0	0	0	0	0	0	0	0	0	0	0	0	0	0	0	0	0	0	5.215e-05
CASSLARAVSGYYGYTF	0.00044891	9	0	2.48e-05	3.629e-05	4.798e-05	4.52e-05	5.784e-05	2.831e-05	0	0	0	7.714e-05	0	0	0	0	0	7.92e-05	0	0	5.215e-05
CASSLARDRAGEETQYF	0.00192524	16	0	4.961e-05	0.00010887	9.596e-05	9.041e-05	0.00011567	8.493e-05	0.00011536	0.00013806	7.526e-05	0.00011571	0	0.00014994	8.565e-05	0.00011648	0	7.92e-05	0.00034771	0	0.00015644
CASSLARDRAGEGTQYF	3.451e-05	1	0	0	0	0	0	0	0	0	3.451e-05	0	0	0	0	0	0	0	0	0	0	0
CASSLARDRASEETQYF	2.884e-05	1	0	0	0	0	0	0	0	2.884e-05	0	0	0	0	0	0	0	0	0	0	0	0
CASSLARDRATETQYF	7.817e-05	1	0	0	0	0	0	0	0	0	0	0	0	0	0	0	0	0	0	0	7.817e-05	0
CASSLARDSLLNTGELFF	0.0003085	4	0.00012892	0	0	0	0	2.892e-05	0	0	0	0	0	0	0	0	0	7.248e-05	0	0	7.817e-05	0
CASSLARDSQEKLFF	0.00057917	12	0	4.961e-05	3.629e-05	4.798e-05	4.52e-05	2.892e-05	5.662e-05	2.884e-05	0	3.763e-05	3.857e-05	0	0	0	0	0	7.92e-05	0	7.817e-05	5.215e-05
CASSLARDSQGKLFF	2.831e-05	1	0	0	0	0	0	0	2.831e-05	0	0	0	0	0	0	0	0	0	0	0	0	0
CASSLARETEAFF	6.52e-05	1	0	0	0	0	0	0	0	0	0	0	0	6.52e-05	0	0	0	0	0	0	0	0
CASSLARFDEQFF	0.00027704	8	0	2.48e-05	3.629e-05	2.399e-05	0	0	0	2.884e-05	3.451e-05	3.763e-05	0	0	0	0	3.883e-05	0	0	0	0	5.215e-05
CASSLARGARSYNEQFF	0.00016617	6	0	2.48e-05	0	2.399e-05	2.26e-05	0	2.831e-05	2.884e-05	0	3.763e-05	0	0	0	0	0	0	0	0	0	0
CASSLARGDASGEQYF	6.52e-05	1	0	0	0	0	0	0	0	0	0	0	0	6.52e-05	0	0	0	0	0	0	0	0
CASSLARGDYNEQFF	7.92e-05	1	0	0	0	0	0	0	0	0	0	0	0	0	0	0	0	0	7.92e-05	0	0	0
CASSLARGFQPQHF	2.831e-05	1	0	0	0	0	0	0	2.831e-05	0	0	0	0	0	0	0	0	0	0	0	0	0
CASSLARGGGRMTGNTIYF	2.831e-05	1	0	0	0	0	0	0	2.831e-05	0	0	0	0	0	0	0	0	0	0	0	0	0
CASSLARGGSEKLFC	3.629e-05	1	0	0	3.629e-05	0	0	0	0	0	0	0	0	0	0	0	0	0	0	0	0	0
CASSLARGGTSPYNEQFF	0.00013943	2	6.446e-05	0	0	0	0	0	0	0	0	0	0	0	7.497e-05	0	0	0	0	0	0	0
CASSLARGIHEQYF	0.00075255	13	0	4.961e-05	7.258e-05	4.798e-05	4.52e-05	2.892e-05	8.493e-05	5.768e-05	0	7.526e-05	3.857e-05	0	0	4.282e-05	7.765e-05	0	7.92e-05	0	0	5.215e-05
CASSLARGIHGQYF	3.763e-05	1	0	0	0	0	0	0	0	0	0	3.763e-05	0	0	0	0	0	0	0	0	0	0
CASSLARGIREQYF	2.831e-05	1	0	0	0	0	0	0	2.831e-05	0	0	0	0	0	0	0	0	0	0	0	0	0
CASSLARGLDVSDTQYF	0.00053828	6	6.446e-05	0	0	0	0	0	0	0	3.451e-05	0	0	6.52e-05	0.00014994	0	0	0.00014497	7.92e-05	0	0	0
CASSLARGLNYGYTF	0.00130994	17	6.446e-05	7.441e-05	0.00014516	7.197e-05	6.781e-05	5.784e-05	8.493e-05	8.652e-05	6.903e-05	7.526e-05	7.714e-05	0	0.00014994	4.282e-05	3.883e-05	7.248e-05	7.92e-05	0	0	5.215e-05
CASSLARGPGNTIYF	0.00269715	14	0	0.00027283	0.00032661	0.0002639	0.00018082	0.00011567	0.00019817	0.00017304	0.00041418	0.00011289	0.00015428	0	7.497e-05	0.00021412	0.00011648	0	7.92e-05	0	0	0
CASSLARGQGIMNTEAFF	0.00142367	17	6.446e-05	4.961e-05	3.629e-05	4.798e-05	4.52e-05	2.892e-05	2.831e-05	2.884e-05	0	3.763e-05	7.714e-05	0.0001304	0.00014994	4.282e-05	3.883e-05	0.00021745	0	0.00034771	0	5.215e-05
CASSLARGQGLDYGYTF	0.00016163	3	0	0	0	0	0	0	0	0	3.451e-05	0	0	0	7.497e-05	0	0	0	0	0	0	5.215e-05
CASSLARGRTEAFF	0.00108319	15	0	4.961e-05	0.00010887	4.798e-05	4.52e-05	8.676e-05	5.662e-05	5.768e-05	0.00010354	3.763e-05	7.714e-05	0	0	8.565e-05	3.883e-05	0	7.92e-05	0	0.00015635	5.215e-05
CASSLARGSGTGELFF	0.00013943	2	6.446e-05	0	0	0	0	0	0	0	0	0	0	0	7.497e-05	0	0	0	0	0	0	0
CASSLARGSSEKLFC	6.256e-05	2	0	0	0	2.399e-05	0	0	0	0	0	0	3.857e-05	0	0	0	0	0	0	0	0	0
CASSLARGSSEKLFF	0.00088892	13	6.446e-05	0	3.629e-05	7.197e-05	4.52e-05	2.892e-05	2.831e-05	2.884e-05	3.451e-05	0	0	0	0.00014994	4.282e-05	3.883e-05	0.00014497	0	0.00017385	0	0
CASSLARGSTDTQYF	6.52e-05	1	0	0	0	0	0	0	0	0	0	0	0	6.52e-05	0	0	0	0	0	0	0	0
CASSLARGTGVVSPYNEQFF	6.283e-05	2	0	0	0	0	0	0	2.831e-05	0	3.451e-05	0	0	0	0	0	0	0	0	0	0	0
CASSLARGTQYF	0.00189722	16	6.446e-05	2.48e-05	0.00010887	0.00014395	0.00015821	5.784e-05	0.00022648	5.768e-05	6.903e-05	0	3.857e-05	0.0001304	7.497e-05	0.00012847	7.765e-05	0.00014497	0	0	0.00039087	0
CASSLARGVQFF	2.26e-05	1	0	0	0	0	2.26e-05	0	0	0	0	0	0	0	0	0	0	0	0	0	0	0
CASSLARGYSGNTIYF	0.00065657	12	0	4.961e-05	7.258e-05	4.798e-05	4.52e-05	5.784e-05	5.662e-05	0	0	3.763e-05	7.714e-05	0	0	4.282e-05	3.883e-05	0	0	0	7.817e-05	5.215e-05
CASSLARGYYGYTF	0.00077282	9	0	9.921e-05	3.629e-05	0.00011996	2.26e-05	0	2.831e-05	2.884e-05	0.00013806	0	0	0	0	0	3.883e-05	0	0	0	0	0.00026073
CASSLARHMQYF	3.883e-05	1	0	0	0	0	0	0	0	0	0	0	0	0	0	0	3.883e-05	0	0	0	0	0
CASSLARHTQYF	0.00100894	15	0	4.961e-05	7.258e-05	4.798e-05	6.781e-05	5.784e-05	2.831e-05	8.652e-05	3.451e-05	7.526e-05	0.00011571	0	0	8.565e-05	7.765e-05	0	7.92e-05	0	7.817e-05	5.215e-05
CASSLARIAEAPVETQYF	0.00042101	5	0.00012892	0	0	0	0	0	0	0	3.451e-05	3.763e-05	0	0	7.497e-05	0	0	0.00014497	0	0	0	0
CASSLARKVSRGQTGELFF	7.248e-05	1	0	0	0	0	0	0	0	0	0	0	0	0	0	0	0	7.248e-05	0	0	0	0
CASSLARKVSRGQTGEPFF	6.52e-05	1	0	0	0	0	0	0	0	0	0	0	0	6.52e-05	0	0	0	0	0	0	0	0
CASSLARLAGGEQFF	0.00082831	15	6.446e-05	0	7.258e-05	4.798e-05	4.52e-05	2.892e-05	2.831e-05	2.884e-05	6.903e-05	3.763e-05	3.857e-05	6.52e-05	7.497e-05	4.282e-05	3.883e-05	0.00014497	0	0	0	0
CASSLARLAGGIYEQYF	4.659e-05	2	0	0	0	2.399e-05	2.26e-05	0	0	0	0	0	0	0	0	0	0	0	0	0	0	0
CASSLARLSGFYNEQFF	0.00036079	8	0	4.961e-05	0	2.399e-05	4.52e-05	2.892e-05	0	5.768e-05	0	3.763e-05	3.857e-05	0	0	0	0	0	7.92e-05	0	0	0
CASSLARLSGFYNEQLF	2.892e-05	1	0	0	0	0	0	2.892e-05	0	0	0	0	0	0	0	0	0	0	0	0	0	0
CASSLARNTIYF	0.00075369	12	0	2.48e-05	7.258e-05	4.798e-05	6.781e-05	2.892e-05	8.493e-05	0	0	3.763e-05	3.857e-05	0	0	8.565e-05	3.883e-05	0	0	0.00017385	0	5.215e-05
CASSLARNYGYTF	0.00040462	9	0	0	3.629e-05	4.798e-05	2.26e-05	2.892e-05	0	0	3.451e-05	7.526e-05	3.857e-05	0	0	4.282e-05	7.765e-05	0	0	0	0	0
CASSLARPERGTQETQYF	0.00122255	17	0	4.961e-05	3.629e-05	7.197e-05	4.52e-05	0.00011567	8.493e-05	5.768e-05	6.903e-05	7.526e-05	3.857e-05	0.0001304	7.497e-05	0	3.883e-05	7.248e-05	7.92e-05	0	7.817e-05	0.00010429
CASSLARPQWDGNTIYF	5.215e-05	1	0	0	0	0	0	0	0	0	0	0	0	0	0	0	0	0	0	0	0	5.215e-05
CASSLARPRSGNTIYF	0.00027868	6	0	0	3.629e-05	0	2.26e-05	0	0	5.768e-05	0	3.763e-05	0	0	0	8.565e-05	3.883e-05	0	0	0	0	0
CASSLARPSLVAFF	0.00039318	9	0	2.48e-05	0	2.399e-05	2.26e-05	2.892e-05	0	2.884e-05	6.903e-05	3.763e-05	0	0	0	0	0	0	7.92e-05	0	7.817e-05	0
CASSLARQGQRYGYTF	2.884e-05	1	0	0	0	0	0	0	0	2.884e-05	0	0	0	0	0	0	0	0	0	0	0	0
CASSLARQIQTPNEAFF	0.00103115	17	6.446e-05	4.961e-05	7.258e-05	2.399e-05	4.52e-05	0	2.831e-05	2.884e-05	0.00010354	3.763e-05	3.857e-05	6.52e-05	0.00014994	4.282e-05	7.765e-05	7.248e-05	0	0	7.817e-05	5.215e-05
CASSLARQIQTPNEAFL	7.248e-05	1	0	0	0	0	0	0	0	0	0	0	0	0	0	0	0	7.248e-05	0	0	0	0
CASSLARREGYGYTF	0.00146133	14	0	7.441e-05	3.629e-05	0.00011996	0.00013561	5.784e-05	2.831e-05	8.652e-05	6.903e-05	0.00022578	7.714e-05	0	0	0	0.00019414	0	0	0.00017385	7.817e-05	0.00010429
CASSLARRLQGYGTEAFF	7.248e-05	1	0	0	0	0	0	0	0	0	0	0	0	0	0	0	0	7.248e-05	0	0	0	0
CASSLARRSAIQYF	0.00052893	11	0	2.48e-05	3.629e-05	4.798e-05	4.52e-05	5.784e-05	2.831e-05	5.768e-05	0	7.526e-05	3.857e-05	0	0	0	3.883e-05	0	0	0	7.817e-05	0
CASSLARRSGEKLFF	0.00034604	5	0.00012892	2.48e-05	0	0	0	0	0	0	0	0	0	6.52e-05	7.497e-05	0	0	0	0	0	0	5.215e-05
CASSLARSLAGYTF	0.00066744	12	0	2.48e-05	3.629e-05	4.798e-05	4.52e-05	2.892e-05	8.493e-05	2.884e-05	3.451e-05	3.763e-05	0	0	0	8.565e-05	3.883e-05	0	0	0.00017385	0	0
CASSLARSTEAFF	0.0001694	2	0	2.48e-05	0	0	0	0.00014459	0	0	0	0	0	0	0	0	0	0	0	0	0	0
CASSLARSVGPTDTQYF	0.00022322	6	0	2.48e-05	0	0	4.52e-05	2.892e-05	0	0	3.451e-05	3.763e-05	0	0	0	0	0	0	0	0	0	5.215e-05
CASSLARTAEQYF	0.00133452	14	0	7.441e-05	0.00010887	7.197e-05	6.781e-05	0.00017351	0.00011324	8.652e-05	0.00013806	3.763e-05	0.00011571	0	0	8.565e-05	7.765e-05	0	7.92e-05	0	0	0.00010429
CASSLARTAEQYL	5.215e-05	1	0	0	0	0	0	0	0	0	0	0	0	0	0	0	0	0	0	0	0	5.215e-05
CASSLARTAKQYF	2.399e-05	1	0	0	0	2.399e-05	0	0	0	0	0	0	0	0	0	0	0	0	0	0	0	0
CASSLARTASSYNSPLHF	0.00146806	17	6.446e-05	7.441e-05	0	4.798e-05	4.52e-05	5.784e-05	5.662e-05	8.652e-05	0.00013806	3.763e-05	0.00015428	0.0001304	7.497e-05	4.282e-05	0	7.248e-05	0.00015839	0.00017385	0	5.215e-05
CASSLARTGPDTQYF	3.451e-05	1	0	0	0	0	0	0	0	0	3.451e-05	0	0	0	0	0	0	0	0	0	0	0
CASSLARTGRNTGELFF	2.884e-05	1	0	0	0	0	0	0	0	2.884e-05	0	0	0	0	0	0	0	0	0	0	0	0
CASSLARTGTWETQYF	0.00019231	4	0	0	3.629e-05	4.798e-05	0	0	0	2.884e-05	0	0	0	0	0	0	0	0	7.92e-05	0	0	0
CASSLARTGYGELFF	0.0009594	13	0	9.921e-05	7.258e-05	7.197e-05	4.52e-05	8.676e-05	8.493e-05	5.768e-05	6.903e-05	0	3.857e-05	0	0	8.565e-05	0.00011648	0	7.92e-05	0	0	5.215e-05
CASSLARTKYGYTF	0.00129898	18	0.00012892	2.48e-05	3.629e-05	4.798e-05	4.52e-05	2.892e-05	8.493e-05	2.884e-05	6.903e-05	3.763e-05	3.857e-05	0.0001304	7.497e-05	8.565e-05	3.883e-05	0.00014497	7.92e-05	0.00017385	0	0
CASSLARTNYGYTF	5.144e-05	2	0	0	0	0	2.26e-05	0	0	2.884e-05	0	0	0	0	0	0	0	0	0	0	0	0
CASSLARTPEMSSYNEQFF	0.00010565	3	0	0	0	0	0	0	2.831e-05	0	3.451e-05	0	0	0	0	4.282e-05	0	0	0	0	0	0
CASSLARTSGGARSSYEQYF	2.399e-05	1	0	0	0	2.399e-05	0	0	0	0	0	0	0	0	0	0	0	0	0	0	0	0
CASSLARTVYGYTF	0.00017018	5	0	0	3.629e-05	2.399e-05	0	2.892e-05	0	2.884e-05	0	0	0	0	0	0	0	0	0	0	0	5.215e-05
CASSLARVEAGNTIYF	0.00016984	4	0	0	0	0	0	0	2.831e-05	2.884e-05	3.451e-05	0	0	0	0	0	0	0	0	0	7.817e-05	0
CASSLARVETKSGANVLTF	0.00013695	2	6.446e-05	0	0	0	0	0	0	0	0	0	0	0	0	0	0	7.248e-05	0	0	0	0
CASSLARVNYTF	0.00044045	7	0	0	3.629e-05	7.197e-05	0	0	5.662e-05	8.652e-05	3.451e-05	0	0.00011571	0	0	0	3.883e-05	0	0	0	0	0
CASSLARVSYEQYF	2.26e-05	1	0	0	0	0	2.26e-05	0	0	0	0	0	0	0	0	0	0	0	0	0	0	0
CASSLARWGEAFF	0.00043948	5	0	0	0	0	0	0	0	0	3.451e-05	0	0	0.0001304	0.00014994	0	0	7.248e-05	0	0	0	5.215e-05
CASSLARWQGYSGNTIYF	0.00029056	8	0	2.48e-05	3.629e-05	4.798e-05	2.26e-05	2.892e-05	5.662e-05	0	3.451e-05	0	0	0	0	0	3.883e-05	0	0	0	0	0
CASSLASAATDTQYF	0.00044353	9	0	4.961e-05	3.629e-05	0	0	0	0	2.884e-05	0	3.763e-05	0	0	0	4.282e-05	3.883e-05	0	7.92e-05	0	7.817e-05	5.215e-05
CASSLASDRGNEKLFF	0.00033315	9	0	2.48e-05	3.629e-05	2.399e-05	2.26e-05	0	0	2.884e-05	3.451e-05	3.763e-05	0	0	0	8.565e-05	3.883e-05	0	0	0	0	0
CASSLASDTDTQYF	0.00035256	9	0	2.48e-05	3.629e-05	2.399e-05	2.26e-05	2.892e-05	0	2.884e-05	6.903e-05	7.526e-05	0	0	0	4.282e-05	0	0	0	0	0	0
CASSLASDVYGCTF	2.831e-05	1	0	0	0	0	0	0	2.831e-05	0	0	0	0	0	0	0	0	0	0	0	0	0
CASSLASDVYGYTF	0.00154373	19	6.446e-05	7.441e-05	3.629e-05	7.197e-05	6.781e-05	8.676e-05	5.662e-05	0.00017304	6.903e-05	3.763e-05	0.00011571	0.0001304	7.497e-05	8.565e-05	3.883e-05	7.248e-05	7.92e-05	0	0.00015635	5.215e-05
CASSLASDVYGYTL	5.723e-05	2	0	0	0	0	0	2.892e-05	2.831e-05	0	0	0	0	0	0	0	0	0	0	0	0	0
CASSLASERDNEQFF	0.00084495	15	6.446e-05	4.961e-05	3.629e-05	0	4.52e-05	2.892e-05	2.831e-05	5.768e-05	0	3.763e-05	3.857e-05	6.52e-05	7.497e-05	4.282e-05	0	0.00014497	0	0	7.817e-05	5.215e-05
CASSLASESGGYTF	2.831e-05	1	0	0	0	0	0	0	2.831e-05	0	0	0	0	0	0	0	0	0	0	0	0	0
CASSLASFNHGYTV	7.92e-05	1	0	0	0	0	0	0	0	0	0	0	0	0	0	0	0	0	7.92e-05	0	0	0
CASSLASFNYGYTF	0.00100534	13	0	4.961e-05	3.629e-05	7.197e-05	6.781e-05	5.784e-05	5.662e-05	8.652e-05	0.00017257	0	7.714e-05	0	0	4.282e-05	7.765e-05	0	0	0	0.00015635	5.215e-05
CASSLASGAHNEQFF	0.00055772	12	0	0	3.629e-05	2.399e-05	4.52e-05	2.892e-05	2.831e-05	2.884e-05	0	7.526e-05	3.857e-05	0	0	4.282e-05	0	0	7.92e-05	0	7.817e-05	5.215e-05
CASSLASGARNEQFF	2.892e-05	1	0	0	0	0	0	2.892e-05	0	0	0	0	0	0	0	0	0	0	0	0	0	0
CASSLASGDYNEQFF	0.00088379	16	6.446e-05	2.48e-05	3.629e-05	4.798e-05	2.26e-05	2.892e-05	2.831e-05	2.884e-05	3.451e-05	3.763e-05	0	0.0001304	0.00014994	8.565e-05	3.883e-05	7.248e-05	0	0	0	5.215e-05
CASSLASGDYNEQFL	3.857e-05	1	0	0	0	0	0	0	0	0	0	0	3.857e-05	0	0	0	0	0	0	0	0	0
CASSLASGETYEQYF	0.00011534	4	0	2.48e-05	0	2.399e-05	0	2.892e-05	0	0	0	3.763e-05	0	0	0	0	0	0	0	0	0	0
CASSLASGEYNEQFF	2.48e-05	1	0	2.48e-05	0	0	0	0	0	0	0	0	0	0	0	0	0	0	0	0	0	0
CASSLASGFSGANVLTF	6.521e-05	2	0	0	3.629e-05	0	0	2.892e-05	0	0	0	0	0	0	0	0	0	0	0	0	0	0
CASSLASGGAAKNIQYF	0.00025464	8	0	2.48e-05	0	2.399e-05	2.26e-05	2.892e-05	0	2.884e-05	3.451e-05	0	0	0	0	0	3.883e-05	0	0	0	0	5.215e-05
CASSLASGGAAKNVQYF	2.884e-05	1	0	0	0	0	0	0	0	2.884e-05	0	0	0	0	0	0	0	0	0	0	0	0
CASSLASGGARYEQYF	0.00020581	5	0	2.48e-05	3.629e-05	0	0	2.892e-05	0	0	0	3.763e-05	0	0	0	0	0	0	0	0	7.817e-05	0
CASSLASGGASGNTIYF	0.00011594	3	0	2.48e-05	0	0	0	0	5.662e-05	0	3.451e-05	0	0	0	0	0	0	0	0	0	0	0
CASSLASGGATNEQFF	0.00017947	6	0	0	3.629e-05	2.399e-05	2.26e-05	2.892e-05	0	2.884e-05	0	0	0	0	0	0	3.883e-05	0	0	0	0	0
CASSLASGGDSGNTIYF	0.00016922	4	0	0	0	2.399e-05	0	0	0	0	6.903e-05	3.763e-05	3.857e-05	0	0	0	0	0	0	0	0	0
CASSLASGGFSEAFF	0.00186967	19	0.00012892	7.441e-05	3.629e-05	4.798e-05	4.52e-05	8.676e-05	0.00011324	5.768e-05	0.00017257	7.526e-05	0.00011571	0.0001304	0.00014994	8.565e-05	3.883e-05	0.00014497	7.92e-05	0	0.00023452	5.215e-05
CASSLASGGGAHTQYF	0.00020549	6	0	4.961e-05	0	2.399e-05	2.26e-05	0	2.831e-05	2.884e-05	0	0	0	0	0	0	0	0	0	0	0	5.215e-05
CASSLASGGPDTQYF	2.892e-05	1	0	0	0	0	0	2.892e-05	0	0	0	0	0	0	0	0	0	0	0	0	0	0
CASSLASGGSLETQYF	0.00257421	19	0.00019339	9.921e-05	0.00010887	0.00011996	9.041e-05	0.00011567	0.00011324	0.00017304	0.00010354	0.00018815	0.00015428	0.00026079	0.00014994	0.00012847	0.00011648	0.00014497	7.92e-05	0	7.817e-05	0.00015644
CASSLASGGTDTQYF	0.00109596	14	0	7.441e-05	7.258e-05	9.596e-05	9.041e-05	5.784e-05	2.831e-05	0.00011536	0	7.526e-05	3.857e-05	0	7.497e-05	8.565e-05	0.00015531	0	7.92e-05	0	0	5.215e-05
CASSLASGGTYEQFF	0.00036125	10	0	0	3.629e-05	4.798e-05	2.26e-05	2.892e-05	2.831e-05	2.884e-05	3.451e-05	0	0	0	0	4.282e-05	3.883e-05	0	0	0	0	5.215e-05
CASSLASGGTYEQSF	2.831e-05	1	0	0	0	0	0	0	2.831e-05	0	0	0	0	0	0	0	0	0	0	0	0	0
CASSLASGLSNQPQHF	7.248e-05	1	0	0	0	0	0	0	0	0	0	0	0	0	0	0	0	7.248e-05	0	0	0	0
CASSLASGQGAGYTF	0.00072782	12	0	0	3.629e-05	4.798e-05	4.52e-05	2.892e-05	2.831e-05	8.652e-05	6.903e-05	0	3.857e-05	0	0	4.282e-05	0	0	0	0.00017385	7.817e-05	5.215e-05
CASSLASGQGFYEQYF	0.00484538	19	0.00032231	0.00019842	0.00025403	0.00028789	0.00020342	0.00020243	0.00016986	0.00025955	0.00034515	0.00030103	0.00034713	0.00019559	0	0.00029977	0.00027179	0.00028994	0.00015839	0.00034771	0.00023452	0.00015644
CASSLASGQGFYGQYF	6.283e-05	2	0	0	0	0	0	0	2.831e-05	0	3.451e-05	0	0	0	0	0	0	0	0	0	0	0
CASSLASGQGVYNEQFF	6.52e-05	1	0	0	0	0	0	0	0	0	0	0	0	6.52e-05	0	0	0	0	0	0	0	0
CASSLASGQNTGELFF	0.00123174	15	0	2.48e-05	7.258e-05	7.197e-05	2.26e-05	8.676e-05	0	2.884e-05	0	3.763e-05	3.857e-05	6.52e-05	0.00014994	4.282e-05	0	0.00014497	0.00015839	0	0.00023452	5.215e-05
CASSLASGRGQETQYF	0.00103396	14	6.446e-05	2.48e-05	7.258e-05	2.399e-05	4.52e-05	0.00011567	5.662e-05	0	3.451e-05	7.526e-05	3.857e-05	0	0	0.00021412	0.00011648	7.248e-05	7.92e-05	0	0	0
CASSLASGRRGPIGVGELFF	5.311e-05	2	0	2.48e-05	0	0	0	0	2.831e-05	0	0	0	0	0	0	0	0	0	0	0	0	0
CASSLASGRSTGELFF	0.00027715	7	0	2.48e-05	7.258e-05	2.399e-05	4.52e-05	2.892e-05	0	0	0	0	0	0	0	4.282e-05	3.883e-05	0	0	0	0	0
CASSLASGSGGYTF	0.00252549	19	0.00019339	9.921e-05	7.258e-05	0.00014395	9.041e-05	0.00011567	0.00011324	0.00011536	0.00017257	0.00011289	0.00011571	0.00019559	0.00014994	0.00012847	0.00011648	0.00014497	0.00015839	0	0.00023452	5.215e-05
CASSLASGSGVYTF	0.00030151	8	0	2.48e-05	3.629e-05	4.798e-05	2.26e-05	0	2.831e-05	2.884e-05	3.451e-05	0	0	0	0	0	0	0	0	0	7.817e-05	0
CASSLASGSSYEQYF	0.00034478	4	0.00012892	0	0	0	0	0	0	0	0	0	0	6.52e-05	0	0	0	7.248e-05	0	0	7.817e-05	0
CASSLASGTGNQPQHF	6.446e-05	1	6.446e-05	0	0	0	0	0	0	0	0	0	0	0	0	0	0	0	0	0	0	0
CASSLASGTPTRGEQYF	0.00031142	8	0	7.441e-05	0	0	2.26e-05	2.892e-05	2.831e-05	2.884e-05	0	3.763e-05	3.857e-05	0	0	0	0	0	0	0	0	5.215e-05
CASSLASGTYEQYF	0.00083716	15	0	2.48e-05	7.258e-05	2.399e-05	4.52e-05	2.892e-05	5.662e-05	5.768e-05	6.903e-05	3.763e-05	3.857e-05	0	0	4.282e-05	7.765e-05	0	7.92e-05	0	7.817e-05	0.00010429
CASSLASGVRTDTQYF	7.248e-05	1	0	0	0	0	0	0	0	0	0	0	0	0	0	0	0	7.248e-05	0	0	0	0
CASSLASGVSEQYF	3.763e-05	1	0	0	0	0	0	0	0	0	0	3.763e-05	0	0	0	0	0	0	0	0	0	0
CASSLASLADTQYF	0.00117488	17	0	4.961e-05	7.258e-05	4.798e-05	6.781e-05	5.784e-05	2.831e-05	8.652e-05	3.451e-05	3.763e-05	7.714e-05	0	0.00014994	4.282e-05	3.883e-05	0	7.92e-05	0.00017385	7.817e-05	5.215e-05
CASSLASLAEAGDTQYF	4.282e-05	1	0	0	0	0	0	0	0	0	0	0	0	0	0	4.282e-05	0	0	0	0	0	0
CASSLASLAGAGDTQYF	0.00069091	12	6.446e-05	4.961e-05	3.629e-05	0	2.26e-05	0	2.831e-05	0	0	3.763e-05	0	0.0001304	7.497e-05	4.282e-05	0	7.248e-05	7.92e-05	0	0	5.215e-05
CASSLASLAGAYTDTQYF	7.817e-05	1	0	0	0	0	0	0	0	0	0	0	0	0	0	0	0	0	0	0	7.817e-05	0
CASSLASLAGGNEQFF	0.00022721	5	0	0	7.258e-05	2.399e-05	2.26e-05	0	0	2.884e-05	0	0	0	0	0	0	0	0	7.92e-05	0	0	0
CASSLASLAGTYTDTQYF	0.00117875	18	6.446e-05	7.441e-05	7.258e-05	4.798e-05	4.52e-05	5.784e-05	5.662e-05	2.884e-05	3.451e-05	0.00011289	7.714e-05	6.52e-05	7.497e-05	8.565e-05	7.765e-05	7.248e-05	0	0	7.817e-05	5.215e-05
CASSLASLTGDYEQYF	0.00130333	16	0	9.921e-05	7.258e-05	7.197e-05	9.041e-05	8.676e-05	5.662e-05	5.768e-05	6.903e-05	7.526e-05	7.714e-05	0	0	8.565e-05	7.765e-05	0	7.92e-05	0.00017385	7.817e-05	5.215e-05
CASSLASNNEQFF	2.48e-05	1	0	2.48e-05	0	0	0	0	0	0	0	0	0	0	0	0	0	0	0	0	0	0
CASSLASNSGNTIYF	0.00035676	8	0	4.961e-05	0	2.399e-05	2.26e-05	0	0	5.768e-05	3.451e-05	0	3.857e-05	0	0	0	7.765e-05	0	0	0	0	5.215e-05
CASSLASNTEAFF	0.00065859	13	0	0	3.629e-05	2.399e-05	2.26e-05	2.892e-05	2.831e-05	2.884e-05	6.903e-05	3.763e-05	3.857e-05	0	7.497e-05	8.565e-05	3.883e-05	0.00014497	0	0	0	0
CASSLASPGANVLTF	7.497e-05	1	0	0	0	0	0	0	0	0	0	0	0	0	7.497e-05	0	0	0	0	0	0	0
CASSLASPREAFF	9.898e-05	2	6.446e-05	0	0	0	0	0	0	0	3.451e-05	0	0	0	0	0	0	0	0	0	0	0
CASSLASQGADNSPLHF	2.26e-05	1	0	0	0	0	2.26e-05	0	0	0	0	0	0	0	0	0	0	0	0	0	0	0
CASSLASQGANEQYF	6.52e-05	1	0	0	0	0	0	0	0	0	0	0	0	6.52e-05	0	0	0	0	0	0	0	0
CASSLASQGAPGELFF	0.00013768	2	0	0	0	0	0	0	0	0	0	0	0	6.52e-05	0	0	0	7.248e-05	0	0	0	0
CASSLASQPQHF	7.497e-05	1	0	0	0	0	0	0	0	0	0	0	0	0	7.497e-05	0	0	0	0	0	0	0
CASSLASRGEHYTQYF	2.48e-05	1	0	2.48e-05	0	0	0	0	0	0	0	0	0	0	0	0	0	0	0	0	0	0
CASSLASRGGQPQHF	0.00014337	2	0	0	0	0	0	0	0	0	0	0	0	6.52e-05	0	0	0	0	0	0	7.817e-05	0
CASSLASRNTIYF	0.00029424	3	0	0	0	0	0	0	0	5.768e-05	0	0	0	0	0	0	0	0	0.00015839	0	7.817e-05	0
CASSLASRPETQYF	6.446e-05	1	6.446e-05	0	0	0	0	0	0	0	0	0	0	0	0	0	0	0	0	0	0	0
CASSLASRTQNEAFF	6.655e-05	2	0	0	0	0	0	2.892e-05	0	0	0	3.763e-05	0	0	0	0	0	0	0	0	0	0
CASSLASSGDPYEQYF	6.446e-05	1	6.446e-05	0	0	0	0	0	0	0	0	0	0	0	0	0	0	0	0	0	0	0
CASSLASSGFYEQYF	6.52e-05	1	0	0	0	0	0	0	0	0	0	0	0	6.52e-05	0	0	0	0	0	0	0	0
CASSLASSGGAIEQFF	4.879e-05	2	0	2.48e-05	0	2.399e-05	0	0	0	0	0	0	0	0	0	0	0	0	0	0	0	0
CASSLASSGGAYEQYF	0.00079292	13	0	2.48e-05	7.258e-05	4.798e-05	6.781e-05	5.784e-05	5.662e-05	2.884e-05	6.903e-05	0.00011289	3.857e-05	0	0	8.565e-05	0	0	0	0	7.817e-05	5.215e-05
CASSLASSGKDTEAFF	6.446e-05	1	6.446e-05	0	0	0	0	0	0	0	0	0	0	0	0	0	0	0	0	0	0	0
CASSLASSQARDGYTF	0.00215362	19	0.00012892	7.441e-05	0.00014516	9.596e-05	9.041e-05	8.676e-05	0.00011324	0.00011536	0.00017257	0.00011289	0.00015428	0.0001304	7.497e-05	0.00012847	0.00011648	7.248e-05	0.00015839	0	7.817e-05	0.00010429
CASSLASTDTQYF	0.00109941	17	6.446e-05	7.441e-05	7.258e-05	4.798e-05	0.00013561	0.00011567	2.831e-05	5.768e-05	3.451e-05	3.763e-05	3.857e-05	6.52e-05	7.497e-05	4.282e-05	7.765e-05	0	7.92e-05	0	0	5.215e-05
CASSLASVLSEAFF	0.00012966	2	6.446e-05	0	0	0	0	0	0	0	0	0	0	6.52e-05	0	0	0	0	0	0	0	0
CASSLASVLSGAFF	6.446e-05	1	6.446e-05	0	0	0	0	0	0	0	0	0	0	0	0	0	0	0	0	0	0	0
CASSLASWGDTQYF	9.087e-05	3	0	0	0	2.399e-05	0	0	2.831e-05	0	0	0	3.857e-05	0	0	0	0	0	0	0	0	0
CASSLASYNEQFF	0.00106715	17	6.446e-05	4.961e-05	0	4.798e-05	4.52e-05	5.784e-05	8.493e-05	5.768e-05	3.451e-05	7.526e-05	3.857e-05	0	7.497e-05	4.282e-05	3.883e-05	0.00014497	7.92e-05	0	7.817e-05	5.215e-05
CASSLASYNGQFF	3.629e-05	1	0	0	3.629e-05	0	0	0	0	0	0	0	0	0	0	0	0	0	0	0	0	0
CASSLATAELYNEQFF	0.00038113	9	0	0	3.629e-05	4.798e-05	2.26e-05	5.784e-05	2.831e-05	0	3.451e-05	3.763e-05	7.714e-05	0	0	0	3.883e-05	0	0	0	0	0
CASSLATANSPLHF	0.00035943	9	0	2.48e-05	0	2.399e-05	2.26e-05	0	2.831e-05	2.884e-05	0	0	3.857e-05	6.52e-05	7.497e-05	0	0	0	0	0	0	5.215e-05
CASSLATAWSGGYTF	0.00047783	9	0	4.961e-05	0	2.399e-05	2.26e-05	2.892e-05	0	0	3.451e-05	3.763e-05	3.857e-05	0	0	8.565e-05	0	0	0	0	0.00015635	0
CASSLATDRPPLHF	7.248e-05	1	0	0	0	0	0	0	0	0	0	0	0	0	0	0	0	7.248e-05	0	0	0	0
CASSLATFEAFF	0.0146499	19	0.00109586	0.00076889	0.00137901	0.00064776	0.00054245	0.00066512	0.00070775	0.00074982	0.00065578	0.00079022	0.00100282	0.00091277	0.00074968	0.00072802	0.00081538	0.00057988	0.00063356	0	0.00054722	0.0006779
CASSLATFEDFS	2.884e-05	1	0	0	0	0	0	0	0	2.884e-05	0	0	0	0	0	0	0	0	0	0	0	0
CASSLATGASPLHF	0.00017385	1	0	0	0	0	0	0	0	0	0	0	0	0	0	0	0	0	0	0.00017385	0	0
CASSLATGAVRTEAFF	0.00014017	2	0	0	0	0	0	0	0	0	0	0	0	6.52e-05	7.497e-05	0	0	0	0	0	0	0
CASSLATGAYEQYF	0.00038793	7	0	2.48e-05	0	2.399e-05	2.26e-05	2.892e-05	0	0	0	0	0	6.52e-05	0.00014994	0	0	7.248e-05	0	0	0	0
CASSLATGELFF	0.00017385	1	0	0	0	0	0	0	0	0	0	0	0	0	0	0	0	0	0	0.00017385	0	0
CASSLATGFNYGYTF	3.629e-05	1	0	0	3.629e-05	0	0	0	0	0	0	0	0	0	0	0	0	0	0	0	0	0
CASSLATGFYGYTF	0.00078645	15	0	2.48e-05	3.629e-05	4.798e-05	4.52e-05	2.892e-05	5.662e-05	2.884e-05	6.903e-05	3.763e-05	7.714e-05	0	0	8.565e-05	3.883e-05	0	7.92e-05	0	7.817e-05	5.215e-05
CASSLATGGEGEQFF	2.892e-05	1	0	0	0	0	0	2.892e-05	0	0	0	0	0	0	0	0	0	0	0	0	0	0
CASSLATGGISGSGNTIYF	0.00022158	6	0	4.961e-05	0	4.798e-05	2.26e-05	0	2.831e-05	0	3.451e-05	0	3.857e-05	0	0	0	0	0	0	0	0	0
CASSLATGGISGSGSTIYF	7.92e-05	1	0	0	0	0	0	0	0	0	0	0	0	0	0	0	0	0	7.92e-05	0	0	0
CASSLATGGLSTDTQYF	0.00136327	18	6.446e-05	7.441e-05	0.00010887	4.798e-05	6.781e-05	8.676e-05	5.662e-05	2.884e-05	3.451e-05	7.526e-05	3.857e-05	6.52e-05	0	8.565e-05	0	0.00014497	7.92e-05	0.00017385	7.817e-05	5.215e-05
CASSLATGGPTDTQYF	0.00036717	10	0	2.48e-05	0	4.798e-05	4.52e-05	2.892e-05	2.831e-05	2.884e-05	3.451e-05	3.763e-05	0	0	0	0	3.883e-05	0	0	0	0	5.215e-05
CASSLATGGRSYEQYF	0.00034364	10	0	2.48e-05	3.629e-05	4.798e-05	2.26e-05	2.892e-05	2.831e-05	0	3.451e-05	0	3.857e-05	0	0	4.282e-05	3.883e-05	0	0	0	0	0
CASSLATGGRSYEQYL	3.763e-05	1	0	0	0	0	0	0	0	0	0	3.763e-05	0	0	0	0	0	0	0	0	0	0
CASSLATGHTF	2.399e-05	1	0	0	0	2.399e-05	0	0	0	0	0	0	0	0	0	0	0	0	0	0	0	0
CASSLATGNGNTIYF	5.215e-05	1	0	0	0	0	0	0	0	0	0	0	0	0	0	0	0	0	0	0	0	5.215e-05
CASSLATGQGAYEQYF	0.00032918	9	0	0	3.629e-05	2.399e-05	2.26e-05	0	2.831e-05	2.884e-05	3.451e-05	3.763e-05	0	0	0	0	3.883e-05	0	0	0	7.817e-05	0
CASSLATGSDSPLHF	2.831e-05	1	0	0	0	0	0	0	2.831e-05	0	0	0	0	0	0	0	0	0	0	0	0	0
CASSLATGSNQPQHF	0.00056954	5	0.00012892	0	0	0	2.26e-05	0	0	0	0	0	0	0.00019559	0.00014994	0	0	7.248e-05	0	0	0	0
CASSLATGSYEQYF	8.94e-05	3	0	2.48e-05	3.629e-05	0	0	0	2.831e-05	0	0	0	0	0	0	0	0	0	0	0	0	0
CASSLATGVDGNTIYF	0.00136491	18	0.00012892	7.441e-05	0.00010887	7.197e-05	4.52e-05	8.676e-05	2.831e-05	5.768e-05	6.903e-05	3.763e-05	7.714e-05	6.52e-05	0	4.282e-05	0.00011648	0.00014497	7.92e-05	0	7.817e-05	5.215e-05
CASSLATGVDGNTIYL	7.248e-05	1	0	0	0	0	0	0	0	0	0	0	0	0	0	0	0	7.248e-05	0	0	0	0
CASSLATGYAF	2.26e-05	1	0	0	0	0	2.26e-05	0	0	0	0	0	0	0	0	0	0	0	0	0	0	0
CASSLATGYQETQYF	0.00013768	2	0	0	0	0	0	0	0	0	0	0	0	6.52e-05	0	0	0	7.248e-05	0	0	0	0
CASSLATGYTF	0.00115259	15	0.00012892	4.961e-05	7.258e-05	2.399e-05	6.781e-05	2.892e-05	2.831e-05	5.768e-05	6.903e-05	7.526e-05	3.857e-05	0.0001304	0.00029987	4.282e-05	3.883e-05	0	0	0	0	0
CASSLATLEGEDQPQHF	0.00020602	7	0	2.48e-05	0	2.399e-05	2.26e-05	2.892e-05	2.831e-05	0	0	0	3.857e-05	0	0	0	3.883e-05	0	0	0	0	0
CASSLATNAGVETQYF	7.497e-05	1	0	0	0	0	0	0	0	0	0	0	0	0	7.497e-05	0	0	0	0	0	0	0
CASSLATQPLTDEQYF	0.00025767	7	0	2.48e-05	3.629e-05	0	2.26e-05	2.892e-05	2.831e-05	0	0	0	3.857e-05	0	0	0	0	0	0	0	7.817e-05	0
CASSLATSGDPYEQYF	2.831e-05	1	0	0	0	0	0	0	2.831e-05	0	0	0	0	0	0	0	0	0	0	0	0	0
CASSLATSGGYTF	0.00035784	5	0	0	0	0	0	0	2.831e-05	8.652e-05	3.451e-05	0	0	0	0	0	0	0	0	0	0.00015635	5.215e-05
CASSLATTEAEAFF	6.446e-05	1	6.446e-05	0	0	0	0	0	0	0	0	0	0	0	0	0	0	0	0	0	0	0
CASSLATTGRGNAEAFF	8.192e-05	3	0	2.48e-05	0	0	2.26e-05	0	0	0	3.451e-05	0	0	0	0	0	0	0	0	0	0	0
CASSLATTGRGNTEAFF	0.00134633	18	0.00019339	2.48e-05	3.629e-05	4.798e-05	4.52e-05	8.676e-05	8.493e-05	5.768e-05	6.903e-05	0.00011289	0.00011571	6.52e-05	0	8.565e-05	3.883e-05	7.248e-05	7.92e-05	0	7.817e-05	5.215e-05
CASSLATTGRGNTEASF	3.763e-05	1	0	0	0	0	0	0	0	0	0	3.763e-05	0	0	0	0	0	0	0	0	0	0
CASSLATTKTHNEQFF	0.0002615	6	0	2.48e-05	0	0	2.26e-05	2.892e-05	0	2.884e-05	0	0	7.714e-05	0	0	0	0	0	7.92e-05	0	0	0
CASSLATTYNSPLHF	7.92e-05	1	0	0	0	0	0	0	0	0	0	0	0	0	0	0	0	0	7.92e-05	0	0	0
CASSLAVAGAGEQFF	2.26e-05	1	0	0	0	0	2.26e-05	0	0	0	0	0	0	0	0	0	0	0	0	0	0	0
CASSLAVAGAYEQYF	0.00080114	13	0	2.48e-05	3.629e-05	4.798e-05	4.52e-05	2.892e-05	8.493e-05	5.768e-05	0.00010354	0	7.714e-05	0	0	8.565e-05	7.765e-05	0	7.92e-05	0	0	5.215e-05
CASSLAVAGAYEQYL	2.48e-05	1	0	2.48e-05	0	0	0	0	0	0	0	0	0	0	0	0	0	0	0	0	0	0
CASSLAVAGDDYGYTF	0.00040038	10	0	2.48e-05	0	4.798e-05	2.26e-05	2.892e-05	2.831e-05	5.768e-05	3.451e-05	0	3.857e-05	0	0	0	3.883e-05	0	0	0	7.817e-05	0
CASSLAVAPNTEAFF	2.399e-05	1	0	0	0	2.399e-05	0	0	0	0	0	0	0	0	0	0	0	0	0	0	0	0
CASSLAVAQNTEAFF	0.0017816	19	6.446e-05	7.441e-05	0.00010887	9.596e-05	9.041e-05	5.784e-05	0.00011324	8.652e-05	0.00013806	0.00011289	7.714e-05	6.52e-05	0.00014994	8.565e-05	7.765e-05	0	7.92e-05	0.00017385	7.817e-05	5.215e-05
CASSLAVDNEQFF	0.00041035	8	0	2.48e-05	3.629e-05	4.798e-05	2.26e-05	0	0	0	0	7.526e-05	3.857e-05	0	0	8.565e-05	0	0	7.92e-05	0	0	0
CASSLAVDQPQHF	0.00031835	7	6.446e-05	2.48e-05	0	2.399e-05	0	0	0	2.884e-05	0	0	3.857e-05	6.52e-05	0	0	0	7.248e-05	0	0	0	0
CASSLAVDTQYF	0.00042652	9	0	4.961e-05	0	4.798e-05	2.26e-05	2.892e-05	2.831e-05	2.884e-05	0	0	7.714e-05	0	0	0	3.883e-05	0	0	0	0	0.00010429
CASSLAVEGWNYGYTF	2.884e-05	1	0	0	0	0	0	0	0	2.884e-05	0	0	0	0	0	0	0	0	0	0	0	0
CASSLAVGGQNSPLHF	0.00036099	5	0	0	7.258e-05	4.798e-05	0	5.784e-05	2.831e-05	0	0	0	0.00015428	0	0	0	0	0	0	0	0	0
CASSLAVGGQNSPLHL	7.258e-05	1	0	0	7.258e-05	0	0	0	0	0	0	0	0	0	0	0	0	0	0	0	0	0
CASSLAVGGSYEQHF	5.215e-05	1	0	0	0	0	0	0	0	0	0	0	0	0	0	0	0	0	0	0	0	5.215e-05
CASSLAVGGSYEQYF	0.00573411	20	0.00038677	0.00027283	0.00021774	0.00021592	0.00024862	0.00028918	0.00022648	0.00023071	0.00013806	0.00030103	0.00026999	0.00052158	0.00044981	0.00021412	0.00023296	0.00050739	0.00023759	0.00017385	0.00039087	0.00020858
CASSLAVGGSYEQYL	9e-05	2	0	2.48e-05	0	0	0	0	0	0	0	0	0	6.52e-05	0	0	0	0	0	0	0	0
CASSLAVGGTQYF	5.215e-05	1	0	0	0	0	0	0	0	0	0	0	0	0	0	0	0	0	0	0	0	5.215e-05
CASSLAVGGWNYGYTF	0.00035841	7	0	2.48e-05	0	0	2.26e-05	5.784e-05	2.831e-05	0	6.903e-05	0	0	0	0	0	7.765e-05	0	0	0	7.817e-05	0
CASSLAVGGYHEQYF	7.248e-05	1	0	0	0	0	0	0	0	0	0	0	0	0	0	0	0	7.248e-05	0	0	0	0
CASSLAVGLENEQFF	0.00027271	8	0	0	3.629e-05	2.399e-05	2.26e-05	2.892e-05	2.831e-05	0	0	3.763e-05	0	0	0	4.282e-05	0	0	0	0	0	5.215e-05
CASSLAVGLSNQPQHF	0.00014337	4	0	0	0	4.798e-05	0	2.892e-05	0	2.884e-05	0	3.763e-05	0	0	0	0	0	0	0	0	0	0
CASSLAVGNSGNTIYF	2.26e-05	1	0	0	0	0	2.26e-05	0	0	0	0	0	0	0	0	0	0	0	0	0	0	0
CASSLAVGPAGANVLTF	3.451e-05	1	0	0	0	0	0	0	0	0	3.451e-05	0	0	0	0	0	0	0	0	0	0	0
CASSLAVGTEAFF	7.497e-05	1	0	0	0	0	0	0	0	0	0	0	0	0	7.497e-05	0	0	0	0	0	0	0
CASSLAVGVSNEKLFF	0.00017385	1	0	0	0	0	0	0	0	0	0	0	0	0	0	0	0	0	0	0.00017385	0	0
CASSLAVIGTDTQYF	2.831e-05	1	0	0	0	0	0	0	2.831e-05	0	0	0	0	0	0	0	0	0	0	0	0	0
CASSLAVLADNEQFF	7.497e-05	1	0	0	0	0	0	0	0	0	0	0	0	0	7.497e-05	0	0	0	0	0	0	0
CASSLAVLGGTYEQYF	0.00018385	4	0	0	0	2.399e-05	0	0	0	8.652e-05	3.451e-05	0	0	0	0	0	3.883e-05	0	0	0	0	0
CASSLAVLNTEAFF	0.00035627	4	0	0	0	0	0	2.892e-05	0	0	0	0	3.857e-05	0.0001304	0	0	0	0	0.00015839	0	0	0
CASSLAVMGQGEYF	4.74e-05	2	0	2.48e-05	0	0	2.26e-05	0	0	0	0	0	0	0	0	0	0	0	0	0	0	0
CASSLAVQGATDTQYF	2.884e-05	1	0	0	0	0	0	0	0	2.884e-05	0	0	0	0	0	0	0	0	0	0	0	0
CASSLAVQPTGELFF	0.00044287	8	0	2.48e-05	0	2.399e-05	4.52e-05	0	5.662e-05	0	0	7.526e-05	0	0	0	8.565e-05	0	0	7.92e-05	0	0	5.215e-05
CASSLAVRGLGSTDTQYF	0.00021191	3	6.446e-05	0	0	0	0	0	0	0	0	0	0	0	7.497e-05	0	0	7.248e-05	0	0	0	0
CASSLAVRSTEAFF	2.884e-05	1	0	0	0	0	0	0	0	2.884e-05	0	0	0	0	0	0	0	0	0	0	0	0
CASSLAVRSYEQYF	7.497e-05	1	0	0	0	0	0	0	0	0	0	0	0	0	7.497e-05	0	0	0	0	0	0	0
CASSLAVSGNEQFF	0.00123366	19	6.446e-05	4.961e-05	7.258e-05	4.798e-05	6.781e-05	8.676e-05	8.493e-05	2.884e-05	6.903e-05	3.763e-05	3.857e-05	6.52e-05	7.497e-05	8.565e-05	7.765e-05	7.248e-05	7.92e-05	0	7.817e-05	5.215e-05
CASSLAVSGNEQFL	3.763e-05	1	0	0	0	0	0	0	0	0	0	3.763e-05	0	0	0	0	0	0	0	0	0	0
CASSLAVSGSPYEQYF	3.451e-05	1	0	0	0	0	0	0	0	0	3.451e-05	0	0	0	0	0	0	0	0	0	0	0
CASSLAVSGSSCEQYF	2.884e-05	1	0	0	0	0	0	0	0	2.884e-05	0	0	0	0	0	0	0	0	0	0	0	0
CASSLAVSGSSYEQYF	0.00398946	20	0.00025785	9.921e-05	0.00018145	0.00014395	0.00011301	0.00011567	0.00019817	0.00017304	0.00020709	0.00015052	0.00015428	0.00039119	0.00037484	0.00012847	0.00015531	0.00028994	0.00031678	0.00017385	0.0003127	5.215e-05
CASSLAVSGSSYVQYF	2.831e-05	1	0	0	0	0	0	0	2.831e-05	0	0	0	0	0	0	0	0	0	0	0	0	0
CASSLAVSSADTQYF	0.00040751	4	6.446e-05	0	0	0	0	0	0	0	0	0	0	0.00019559	7.497e-05	0	0	7.248e-05	0	0	0	0
CASSLAVTDSFPEAFF	0.00112992	18	0.00012892	4.961e-05	0	4.798e-05	4.52e-05	2.892e-05	8.493e-05	5.768e-05	6.903e-05	7.526e-05	3.857e-05	6.52e-05	7.497e-05	4.282e-05	3.883e-05	7.248e-05	7.92e-05	0	7.817e-05	5.215e-05
CASSLAVTGSFPEAFF	7.497e-05	1	0	0	0	0	0	0	0	0	0	0	0	0	7.497e-05	0	0	0	0	0	0	0
CASSLAVTNAYEQYF	0.00039054	9	0	0	3.629e-05	2.399e-05	2.26e-05	5.784e-05	5.662e-05	0	0	3.763e-05	3.857e-05	0	0	0	3.883e-05	0	0	0	7.817e-05	0
CASSLAVTSAYEQYF	2.399e-05	1	0	0	0	2.399e-05	0	0	0	0	0	0	0	0	0	0	0	0	0	0	0	0
CASSLAWAAGNTIYF	2.884e-05	1	0	0	0	0	0	0	0	2.884e-05	0	0	0	0	0	0	0	0	0	0	0	0
CASSLAWAGEGETQYF	0.00096177	17	0	2.48e-05	7.258e-05	4.798e-05	4.52e-05	2.892e-05	8.493e-05	0	3.451e-05	3.763e-05	3.857e-05	6.52e-05	7.497e-05	8.565e-05	3.883e-05	7.248e-05	7.92e-05	0	7.817e-05	5.215e-05
CASSLAWGQGTWDQPQHF	2.26e-05	1	0	0	0	0	2.26e-05	0	0	0	0	0	0	0	0	0	0	0	0	0	0	0
CASSLAWGQVTEQYF	0.00055192	14	6.446e-05	2.48e-05	3.629e-05	2.399e-05	2.26e-05	2.892e-05	2.831e-05	2.884e-05	3.451e-05	3.763e-05	3.857e-05	6.52e-05	7.497e-05	4.282e-05	0	0	0	0	0	0
CASSLAWGTEAFF	0.00223798	18	0.00012892	9.921e-05	0.00014516	9.596e-05	0.00015821	8.676e-05	0.00011324	0.00011536	0.00013806	0.00018815	0.00011571	0	7.497e-05	0.0001713	0.00011648	7.248e-05	7.92e-05	0	0.00023452	0.00010429
CASSLAWPQANTDTQYF	7.497e-05	1	0	0	0	0	0	0	0	0	0	0	0	0	7.497e-05	0	0	0	0	0	0	0
CASSLAWPSLVAFF	0.00180491	19	0.00019339	4.961e-05	3.629e-05	4.798e-05	2.26e-05	2.892e-05	8.493e-05	5.768e-05	3.451e-05	3.763e-05	3.857e-05	6.52e-05	7.497e-05	8.565e-05	7.765e-05	0.00021745	0	0.00052156	7.817e-05	5.215e-05
CASSLAWQGQRYGYTF	6.335e-05	2	0	0	0	0	0	0	0	2.884e-05	3.451e-05	0	0	0	0	0	0	0	0	0	0	0
CASSLAWQPPYEQYF	2.831e-05	1	0	0	0	0	0	0	2.831e-05	0	0	0	0	0	0	0	0	0	0	0	0	0
CASSLAWQPSYEQYF	0.00061898	12	0	2.48e-05	7.258e-05	4.798e-05	4.52e-05	2.892e-05	2.831e-05	5.768e-05	0	7.526e-05	3.857e-05	0	0	4.282e-05	7.765e-05	0	7.92e-05	0	0	0
CASSLAWSGVQETQYF	6.446e-05	1	6.446e-05	0	0	0	0	0	0	0	0	0	0	0	0	0	0	0	0	0	0	0
CASSLAWTEYGYTF	0.00014574	4	0	0	3.629e-05	2.399e-05	0	0	5.662e-05	2.884e-05	0	0	0	0	0	0	0	0	0	0	0	0
CASSLAWTSLVAFF	7.248e-05	1	0	0	0	0	0	0	0	0	0	0	0	0	0	0	0	7.248e-05	0	0	0	0
CASSLAYGGSTDTQYF	0.00052092	11	0	2.48e-05	3.629e-05	4.798e-05	4.52e-05	5.784e-05	0	2.884e-05	6.903e-05	0	7.714e-05	0	0	4.282e-05	3.883e-05	0	0	0	0	5.215e-05
CASSLAYGGSTGTQYF	3.451e-05	1	0	0	0	0	0	0	0	0	3.451e-05	0	0	0	0	0	0	0	0	0	0	0
CASSLAYGWGYGYTF	6.446e-05	1	6.446e-05	0	0	0	0	0	0	0	0	0	0	0	0	0	0	0	0	0	0	0
CASSLAYLGDRYEQYF	3.451e-05	1	0	0	0	0	0	0	0	0	3.451e-05	0	0	0	0	0	0	0	0	0	0	0
CASSLAYPGDRYEQYF	0.0006848	10	0.00012892	0	3.629e-05	2.399e-05	4.52e-05	2.892e-05	2.831e-05	0	0	0	0	0.0001304	7.497e-05	4.282e-05	0	0.00014497	0	0	0	0
CASSLAYRTTNEKLFF	0.00044571	9	0	2.48e-05	0	2.399e-05	4.52e-05	2.892e-05	0	0	6.903e-05	0	7.714e-05	0	0	8.565e-05	3.883e-05	0	0	0	0	5.215e-05
CASSLAYSGNTIYF	0.00129145	18	0.00019339	7.441e-05	3.629e-05	4.798e-05	4.52e-05	5.784e-05	2.831e-05	5.768e-05	6.903e-05	3.763e-05	3.857e-05	0.0001304	7.497e-05	8.565e-05	3.883e-05	0.00014497	0	0	7.817e-05	5.215e-05
CASSLAYSNQPQHF	0.00034157	4	0.00012892	0	0	0	0	0	0	0	0	0	0	6.52e-05	7.497e-05	0	0	7.248e-05	0	0	0	0
CASSLAYTAAF	0.00047557	10	0	2.48e-05	3.629e-05	4.798e-05	2.26e-05	2.892e-05	0	2.884e-05	0	0	7.714e-05	0	0	0	7.765e-05	0	7.92e-05	0	0	5.215e-05
CASSLCGTVMNYEQYF	2.831e-05	1	0	0	0	0	0	0	2.831e-05	0	0	0	0	0	0	0	0	0	0	0	0	0
CASSLDAADGVKNTEAFF	2.48e-05	1	0	2.48e-05	0	0	0	0	0	0	0	0	0	0	0	0	0	0	0	0	0	0
CASSLDAGGAYGYTF	0.0014384	15	0.00012892	4.961e-05	7.258e-05	4.798e-05	2.26e-05	0.00014459	0.00016986	2.884e-05	3.451e-05	0	3.857e-05	0.00026079	7.497e-05	4.282e-05	0	0.00021745	0	0	0	0.00010429
CASSLDAGGAYSYTF	3.763e-05	1	0	0	0	0	0	0	0	0	0	3.763e-05	0	0	0	0	0	0	0	0	0	0
CASSLDAGGGPQHF	7.248e-05	1	0	0	0	0	0	0	0	0	0	0	0	0	0	0	0	7.248e-05	0	0	0	0
CASSLDAGGPDTQYF	6.446e-05	1	6.446e-05	0	0	0	0	0	0	0	0	0	0	0	0	0	0	0	0	0	0	0
CASSLDAGLAGNTIYF	0.00022236	6	0	0	0	2.399e-05	2.26e-05	0	2.831e-05	5.768e-05	0	3.763e-05	0	0	0	0	0	0	0	0	0	5.215e-05
CASSLDAGPSGNTIYF	0.00027799	6	0	4.961e-05	0	2.399e-05	0	2.892e-05	0	5.768e-05	0	0	0	0	7.497e-05	4.282e-05	0	0	0	0	0	0
CASSLDAGPYDQYF	6.446e-05	1	6.446e-05	0	0	0	0	0	0	0	0	0	0	0	0	0	0	0	0	0	0	0
CASSLDAGPYEQYF	0.00099382	17	0.00012892	2.48e-05	3.629e-05	2.399e-05	4.52e-05	2.892e-05	5.662e-05	5.768e-05	0.00010354	3.763e-05	3.857e-05	0.0001304	7.497e-05	4.282e-05	3.883e-05	7.248e-05	0	0	0	5.215e-05
CASSLDAGRELFF	5.364e-05	2	0	2.48e-05	0	0	0	0	0	2.884e-05	0	0	0	0	0	0	0	0	0	0	0	0
CASSLDAGTLGEGYTF	0.00019028	3	0	0	0	0	0	0	2.831e-05	5.768e-05	0	0	0	0	0	0	0	0	0	0	0	0.00010429
CASSLDALTAFF	0.00101265	14	0	7.441e-05	3.629e-05	4.798e-05	4.52e-05	8.676e-05	2.831e-05	5.768e-05	3.451e-05	0.00015052	0	0	0	8.565e-05	7.765e-05	0	7.92e-05	0	0.00015635	5.215e-05
CASSLDANNEQFF	0.00143832	16	0.00019339	4.961e-05	3.629e-05	4.798e-05	2.26e-05	2.892e-05	2.831e-05	5.768e-05	3.451e-05	0	0.00015428	0.0001304	0.00029987	0	0	0.00014497	7.92e-05	0	7.817e-05	5.215e-05
CASSLDANNEQSF	0.00013943	2	6.446e-05	0	0	0	0	0	0	0	0	0	0	0	7.497e-05	0	0	0	0	0	0	0
CASSLDANRGYTF	0.00098922	15	0	4.961e-05	3.629e-05	4.798e-05	4.52e-05	2.892e-05	8.493e-05	5.768e-05	3.451e-05	7.526e-05	7.714e-05	0	0	4.282e-05	7.765e-05	0	7.92e-05	0.00017385	7.817e-05	0
CASSLDANSPLHF	0.00029785	8	0	4.961e-05	3.629e-05	2.399e-05	2.26e-05	2.892e-05	0	2.884e-05	6.903e-05	0	3.857e-05	0	0	0	0	0	0	0	0	0
CASSLDARGHGYTF	0.00018622	5	0	2.48e-05	0	2.399e-05	2.26e-05	0	2.831e-05	8.652e-05	0	0	0	0	0	0	0	0	0	0	0	0
CASSLDARVGGYTF	0.00039907	11	0	2.48e-05	3.629e-05	2.399e-05	4.52e-05	5.784e-05	2.831e-05	2.884e-05	3.451e-05	3.763e-05	0	0	0	4.282e-05	3.883e-05	0	0	0	0	0
CASSLDASAAKNIQYF	2.831e-05	1	0	0	0	0	0	0	2.831e-05	0	0	0	0	0	0	0	0	0	0	0	0	0
CASSLDASGDTDTQYF	0.00047804	10	0	2.48e-05	3.629e-05	4.798e-05	4.52e-05	5.784e-05	0	2.884e-05	0.00010354	0	3.857e-05	0	0	4.282e-05	0	0	0	0	0	5.215e-05
CASSLDATEQFF	3.883e-05	1	0	0	0	0	0	0	0	0	0	0	0	0	0	0	3.883e-05	0	0	0	0	0
CASSLDATGGFPYEQYF	0.00026808	2	0	0	0	0	0	0	0	0	0	0	0	0.00019559	0	0	0	7.248e-05	0	0	0	0
CASSLDATGGFPYEQYL	0.00017305	5	0	0	0	2.399e-05	0	0	0	2.884e-05	0	0	3.857e-05	0	0	4.282e-05	3.883e-05	0	0	0	0	0
CASSLDATSGRVGEQFF	0.00029582	6	6.446e-05	4.961e-05	0	0	2.26e-05	0	0	0	3.451e-05	0	0	0	0	0	0	7.248e-05	0	0	0	5.215e-05
CASSLDAWVGGYTF	3.857e-05	1	0	0	0	0	0	0	0	0	0	0	3.857e-05	0	0	0	0	0	0	0	0	0
CASSLDAYNEQFF	3.451e-05	1	0	0	0	0	0	0	0	0	3.451e-05	0	0	0	0	0	0	0	0	0	0	0
CASSLDAYSNQPQHF	0.00025203	3	6.446e-05	0	0	0	0	0	0	0	0	3.763e-05	0	0	0.00014994	0	0	0	0	0	0	0
CASSLDDFLRDTEAFF	0.00040349	6	6.446e-05	2.48e-05	0	0	6.781e-05	0	8.493e-05	8.652e-05	0	0	0	0	7.497e-05	0	0	0	0	0	0	0
CASSLDDRFNPPLHF	3.883e-05	1	0	0	0	0	0	0	0	0	0	0	0	0	0	0	3.883e-05	0	0	0	0	0
CASSLDDRFNSPLHF	0.00044849	9	0	7.441e-05	3.629e-05	4.798e-05	4.52e-05	8.676e-05	2.831e-05	0	0	0	3.857e-05	0	0	0	3.883e-05	0	0	0	0	5.215e-05
CASSLDDRGAPFNTGELCF	7.92e-05	1	0	0	0	0	0	0	0	0	0	0	0	0	0	0	0	0	7.92e-05	0	0	0
CASSLDDRGAPFNTGELFF	0.00049326	9	0	4.961e-05	0	2.399e-05	0	2.892e-05	2.831e-05	2.884e-05	6.903e-05	0	3.857e-05	0	0	0	0	0	0	0.00017385	0	5.215e-05
CASSLDDRTLLGTEAFF	0.00012698	4	0	2.48e-05	0	0	0	0	0	2.884e-05	3.451e-05	0	0	0	0	0	3.883e-05	0	0	0	0	0
CASSLDDSGANVLTF	0.00206268	20	6.446e-05	7.441e-05	0.00010887	7.197e-05	6.781e-05	2.892e-05	2.831e-05	5.768e-05	3.451e-05	0.00015052	3.857e-05	6.52e-05	0.00014994	0.00012847	3.883e-05	0.00014497	7.92e-05	0.00052156	0.00015635	5.215e-05
CASSLDDYEQYF	0.00140192	19	6.446e-05	9.921e-05	7.258e-05	7.197e-05	4.52e-05	8.676e-05	0.00011324	5.768e-05	3.451e-05	3.763e-05	7.714e-05	6.52e-05	0	4.282e-05	7.765e-05	7.248e-05	7.92e-05	0.00017385	7.817e-05	5.215e-05
CASSLDDYFNSPLHF	0.0008047	14	0	4.961e-05	7.258e-05	4.798e-05	2.26e-05	2.892e-05	5.662e-05	8.652e-05	6.903e-05	3.763e-05	3.857e-05	0	0	8.565e-05	7.765e-05	0	7.92e-05	0	0	5.215e-05
CASSLDDYGQYF	3.451e-05	1	0	0	0	0	0	0	0	0	3.451e-05	0	0	0	0	0	0	0	0	0	0	0
CASSLDEDQPQHF	0.00172536	15	0	7.441e-05	0.00010887	4.798e-05	0.00011301	0.00014459	0.00014155	0.00011536	0.00010354	0.00011289	7.714e-05	0	0	8.565e-05	0.00015531	0	0.00015839	0	0.00023452	5.215e-05
CASSLDEGGGYGYTF	0.00017385	1	0	0	0	0	0	0	0	0	0	0	0	0	0	0	0	0	0	0.00017385	0	0
CASSLDEGPSTEAFF	0.00019685	6	0	4.961e-05	0	0	2.26e-05	2.892e-05	2.831e-05	2.884e-05	0	0	3.857e-05	0	0	0	0	0	0	0	0	0
CASSLDEGPYQPQHF	2.48e-05	1	0	2.48e-05	0	0	0	0	0	0	0	0	0	0	0	0	0	0	0	0	0	0
CASSLDEQSYQPQHF	6.52e-05	1	0	0	0	0	0	0	0	0	0	0	0	6.52e-05	0	0	0	0	0	0	0	0
CASSLDEQYNEKLFF	5.215e-05	1	0	0	0	0	0	0	0	0	0	0	0	0	0	0	0	0	0	0	0	5.215e-05
CASSLDETKRAHGYTF	0.00011558	3	0	0	0	0	0	2.892e-05	0	0	3.451e-05	0	0	0	0	0	0	0	0	0	0	5.215e-05
CASSLDETQYF	0.00019911	5	0	0	3.629e-05	2.399e-05	2.26e-05	0	0	0	0	0	3.857e-05	0	0	0	7.765e-05	0	0	0	0	0
CASSLDETTGREQYF	3.763e-05	1	0	0	0	0	0	0	0	0	0	3.763e-05	0	0	0	0	0	0	0	0	0	0
CASSLDFATRDTQCF	2.884e-05	1	0	0	0	0	0	0	0	2.884e-05	0	0	0	0	0	0	0	0	0	0	0	0
CASSLDFATRDTQYF	0.00109867	16	6.446e-05	4.961e-05	7.258e-05	4.798e-05	4.52e-05	2.892e-05	5.662e-05	5.768e-05	3.451e-05	0.00011289	7.714e-05	6.52e-05	0.00014994	0	3.883e-05	0.00014497	0	0	0	5.215e-05
CASSLDFATRGTQYF	7.248e-05	1	0	0	0	0	0	0	0	0	0	0	0	0	0	0	0	7.248e-05	0	0	0	0
CASSLDFRTDTQYF	7.92e-05	1	0	0	0	0	0	0	0	0	0	0	0	0	0	0	0	0	7.92e-05	0	0	0
CASSLDFSIHRDGGQPQHF	0.00039889	9	6.446e-05	2.48e-05	0	2.399e-05	2.26e-05	2.892e-05	0	0	3.451e-05	0	0	0	7.497e-05	0	0	7.248e-05	0	0	0	5.215e-05
CASSLDFTDTQYF	0.00025402	6	0	2.48e-05	0	4.798e-05	2.26e-05	0	2.831e-05	0	0	0	0	0	0	0	0	0	0	0	7.817e-05	5.215e-05
CASSLDFTYEQYF	0.00025305	2	0	0	0	0	0	0	0	0	0	0	0	0	0	0	0	0	7.92e-05	0.00017385	0	0
CASSLDFYEQYF	0.0007162	12	0	7.441e-05	7.258e-05	4.798e-05	4.52e-05	2.892e-05	2.831e-05	8.652e-05	0	3.763e-05	0	0	0	8.565e-05	7.765e-05	0	7.92e-05	0	0	5.215e-05
CASSLDGAANTEAFF	2.26e-05	1	0	0	0	0	2.26e-05	0	0	0	0	0	0	0	0	0	0	0	0	0	0	0
CASSLDGAGGVGRETQYF	0.00132264	15	0	7.441e-05	3.629e-05	7.197e-05	6.781e-05	2.892e-05	8.493e-05	2.884e-05	0.00010354	0.00011289	3.857e-05	0	0	8.565e-05	0.00011648	7.248e-05	0	0.00034771	0	5.215e-05
CASSLDGAGGVGRETQYS	2.48e-05	1	0	2.48e-05	0	0	0	0	0	0	0	0	0	0	0	0	0	0	0	0	0	0
CASSLDGANTEAFF	0.00240773	18	6.446e-05	0.00012401	0.00014516	0.00014395	9.041e-05	0.00020243	0.00014155	0.00017304	0.00017257	0.00015052	0.00011571	0	7.497e-05	0.00012847	0.00011648	0.00014497	0.00015839	0	0.00015635	0.00010429
CASSLDGANTEAFL	3.763e-05	1	0	0	0	0	0	0	0	0	0	3.763e-05	0	0	0	0	0	0	0	0	0	0
CASSLDGASTEAFF	0.00012478	4	0	0	0	0	2.26e-05	0	0	2.884e-05	3.451e-05	0	0	0	0	0	3.883e-05	0	0	0	0	0
CASSLDGDEQFF	7.92e-05	1	0	0	0	0	0	0	0	0	0	0	0	0	0	0	0	0	7.92e-05	0	0	0
CASSLDGDFRFF	2.26e-05	1	0	0	0	0	2.26e-05	0	0	0	0	0	0	0	0	0	0	0	0	0	0	0
CASSLDGDMNTEAFF	0.00159482	16	6.446e-05	7.441e-05	7.258e-05	0.00011996	6.781e-05	2.892e-05	0.00011324	0.0001442	3.451e-05	0.00015052	3.857e-05	0	0	0	0.00019414	7.248e-05	0.00015839	0	0.00015635	0.00010429
CASSLDGDMNTEAVF	2.884e-05	1	0	0	0	0	0	0	0	2.884e-05	0	0	0	0	0	0	0	0	0	0	0	0
CASSLDGDQPQHF	7.92e-05	1	0	0	0	0	0	0	0	0	0	0	0	0	0	0	0	0	7.92e-05	0	0	0
CASSLDGDRREKLFF	0.00037613	10	0	2.48e-05	0	2.399e-05	2.26e-05	2.892e-05	2.831e-05	0	3.451e-05	0	0	0	0	4.282e-05	3.883e-05	0	7.92e-05	0	0	5.215e-05
CASSLDGDTNTEAFF	2.831e-05	1	0	0	0	0	0	0	2.831e-05	0	0	0	0	0	0	0	0	0	0	0	0	0
CASSLDGETYEQYF	0.0004943	8	0.00012892	0	0	0	0	2.892e-05	0	2.884e-05	0	0	0	6.52e-05	7.497e-05	4.282e-05	0	7.248e-05	0	0	0	5.215e-05
CASSLDGFNSPLHF	2.48e-05	1	0	2.48e-05	0	0	0	0	0	0	0	0	0	0	0	0	0	0	0	0	0	0
CASSLDGFNYGYTF	0.004586	20	0.00019339	0.00019842	0.00021774	0.00016794	0.00013561	0.00017351	0.00036803	0.00023071	0.0002416	0.00015052	0.00023142	0.00032599	0.00044981	0.0001713	0.00019414	0.00028994	0.00023759	0.00034771	0.00015635	0.00010429
CASSLDGFNYVYTF	6.343e-05	2	0	0	0	0	0	2.892e-05	0	0	3.451e-05	0	0	0	0	0	0	0	0	0	0	0
CASSLDGGGGNLDTQYF	9.127e-05	3	0	2.48e-05	0	0	0	0	0	2.884e-05	0	3.763e-05	0	0	0	0	0	0	0	0	0	0
CASSLDGGGTYEQYF	0.00153083	16	0	0.00014882	7.258e-05	4.798e-05	0.00011301	8.676e-05	0.00011324	8.652e-05	3.451e-05	0.00011289	0.00011571	0	0	8.565e-05	7.765e-05	0	7.92e-05	0.00017385	7.817e-05	0.00010429
CASSLDGGGYNEQFF	0.00149901	17	0.00012892	0.00012401	7.258e-05	0.00011996	6.781e-05	2.892e-05	8.493e-05	0.00011536	0.00010354	7.526e-05	7.714e-05	6.52e-05	7.497e-05	8.565e-05	7.765e-05	0.00014497	0	0	0	5.215e-05
CASSLDGGGYNEQFL	3.763e-05	1	0	0	0	0	0	0	0	0	0	3.763e-05	0	0	0	0	0	0	0	0	0	0
CASSLDGGHEQFF	4.282e-05	1	0	0	0	0	0	0	0	0	0	0	0	0	0	4.282e-05	0	0	0	0	0	0
CASSLDGGITGNTIYF	0.00021186	6	0	0	0	2.399e-05	2.26e-05	2.892e-05	2.831e-05	2.884e-05	0	0	0	0	0	0	0	0	7.92e-05	0	0	0
CASSLDGGNFYGYTF	0.00024751	4	0	0	3.629e-05	2.399e-05	0	0	0	2.884e-05	0	0	0	0	0	0	0	0	0.00015839	0	0	0
CASSLDGGNTEAFF	0.00023229	7	0	2.48e-05	3.629e-05	2.399e-05	4.52e-05	2.892e-05	0	0	3.451e-05	0	3.857e-05	0	0	0	0	0	0	0	0	0
CASSLDGGPGYEQYF	0.00025878	4	0	0	0	0	4.52e-05	2.892e-05	2.831e-05	0	0	0	0	0	0	0	0	0	0	0	0.00015635	0
CASSLDGGQTLGGYTF	0.00090072	15	0.00012892	4.961e-05	3.629e-05	4.798e-05	4.52e-05	2.892e-05	2.831e-05	2.884e-05	3.451e-05	0.00011289	3.857e-05	0.0001304	7.497e-05	4.282e-05	0	7.248e-05	0	0	0	0
CASSLDGGRDTQYF	5.712e-05	2	0	0	0	0	2.26e-05	0	0	0	3.451e-05	0	0	0	0	0	0	0	0	0	0	0
CASSLDGGRTDTQYF	0.0003651	7	0	2.48e-05	0	2.399e-05	2.26e-05	0	2.831e-05	0	3.451e-05	0	0	0	0	0	0	7.248e-05	0.00015839	0	0	0
CASSLDGGSEQYF	0.00020141	2	0.00012892	0	0	0	0	0	0	0	0	0	0	0	0	0	0	7.248e-05	0	0	0	0
CASSLDGGSPLHF	2.884e-05	1	0	0	0	0	0	0	0	2.884e-05	0	0	0	0	0	0	0	0	0	0	0	0
CASSLDGGSSGNTIYF	3.451e-05	1	0	0	0	0	0	0	0	0	3.451e-05	0	0	0	0	0	0	0	0	0	0	0
CASSLDGGTRGEKLFF	7.248e-05	1	0	0	0	0	0	0	0	0	0	0	0	0	0	0	0	7.248e-05	0	0	0	0
CASSLDGGYYGYTF	0.00048529	8	0	0	3.629e-05	4.798e-05	2.26e-05	2.892e-05	8.493e-05	0	0	0	3.857e-05	0	0	0	0	0	0	0.00017385	0	5.215e-05
CASSLDGGYYGYTL	2.399e-05	1	0	0	0	2.399e-05	0	0	0	0	0	0	0	0	0	0	0	0	0	0	0	0
CASSLDGIRVTEAQYF	3.451e-05	1	0	0	0	0	0	0	0	0	3.451e-05	0	0	0	0	0	0	0	0	0	0	0
CASSLDGIRVTETQYF	0.00027369	7	6.446e-05	0	0	2.399e-05	2.26e-05	0	0	2.884e-05	0	0	0	0	0	4.282e-05	3.883e-05	0	0	0	0	5.215e-05
CASSLDGKGYTF	0.00063008	12	0	7.441e-05	3.629e-05	2.399e-05	4.52e-05	2.892e-05	8.493e-05	5.768e-05	3.451e-05	7.526e-05	3.857e-05	0	0	0	0	0	0	0	7.817e-05	5.215e-05
CASSLDGKNQPQHF	0.00023089	7	0	2.48e-05	0	2.399e-05	2.26e-05	5.784e-05	2.831e-05	0	3.451e-05	0	0	0	0	0	3.883e-05	0	0	0	0	0
CASSLDGMLEQYF	2.26e-05	1	0	0	0	0	2.26e-05	0	0	0	0	0	0	0	0	0	0	0	0	0	0	0
CASSLDGMPFTYEQYF	0.00028265	2	0	0	0	0	0	0	0	0	0	0	0	6.52e-05	0	0	0	0.00021745	0	0	0	0
CASSLDGNTIYF	0.00118916	15	0	7.441e-05	7.258e-05	4.798e-05	6.781e-05	2.892e-05	0.00016986	5.768e-05	3.451e-05	3.763e-05	7.714e-05	0	0	8.565e-05	7.765e-05	0	7.92e-05	0.00017385	0	0.00010429
CASSLDGNYNEQFF	0.00269596	18	0.00019339	0.00012401	0.00010887	0.00014395	0.00011301	0.00011567	0.00016986	0.00011536	0.00017257	0.00018815	0.00015428	0.0001304	0.0002249	0.00012847	0.00015531	0.00014497	0	0	0.00015635	0.00015644
CASSLDGNYNEQFL	7.92e-05	1	0	0	0	0	0	0	0	0	0	0	0	0	0	0	0	0	7.92e-05	0	0	0
CASSLDGPRNTGELFF	0.0013785	18	0.00012892	7.441e-05	3.629e-05	7.197e-05	4.52e-05	2.892e-05	8.493e-05	8.652e-05	6.903e-05	3.763e-05	3.857e-05	0.0001304	0.00014994	4.282e-05	7.765e-05	0.00014497	0	0	7.817e-05	5.215e-05
CASSLDGPSYGYTF	5.215e-05	1	0	0	0	0	0	0	0	0	0	0	0	0	0	0	0	0	0	0	0	5.215e-05
CASSLDGPYEQYF	6.446e-05	1	6.446e-05	0	0	0	0	0	0	0	0	0	0	0	0	0	0	0	0	0	0	0
CASSLDGQETQYF	7.248e-05	1	0	0	0	0	0	0	0	0	0	0	0	0	0	0	0	7.248e-05	0	0	0	0
CASSLDGQGGAFF	6.52e-05	1	0	0	0	0	0	0	0	0	0	0	0	6.52e-05	0	0	0	0	0	0	0	0
CASSLDGQGGGYTF	2.831e-05	1	0	0	0	0	0	0	2.831e-05	0	0	0	0	0	0	0	0	0	0	0	0	0
CASSLDGQGPDTQYF	5.364e-05	2	0	2.48e-05	0	0	0	0	0	2.884e-05	0	0	0	0	0	0	0	0	0	0	0	0
CASSLDGQGPYEQYF	7.92e-05	1	0	0	0	0	0	0	0	0	0	0	0	0	0	0	0	0	7.92e-05	0	0	0
CASSLDGQGVMNTEAFF	5.311e-05	2	0	2.48e-05	0	0	0	0	2.831e-05	0	0	0	0	0	0	0	0	0	0	0	0	0
CASSLDGQGYEQYF	0.00107321	14	0.00025785	4.961e-05	7.258e-05	9.596e-05	2.26e-05	2.892e-05	5.662e-05	0	0	7.526e-05	7.714e-05	0.0001304	0	4.282e-05	3.883e-05	7.248e-05	0	0	0	5.215e-05
CASSLDGQHSYNEQFF	0.00221976	19	0.00025785	9.921e-05	7.258e-05	7.197e-05	6.781e-05	8.676e-05	5.662e-05	2.884e-05	3.451e-05	0.00011289	3.857e-05	0.00026079	0.00029987	8.565e-05	0.00011648	0.00014497	0.00015839	0.00017385	0	5.215e-05
CASSLDGQHSYNEQLF	3.451e-05	1	0	0	0	0	0	0	0	0	3.451e-05	0	0	0	0	0	0	0	0	0	0	0
CASSLDGQMNTEAFF	0.00042105	10	0	4.961e-05	0	2.399e-05	2.26e-05	2.892e-05	5.662e-05	0	3.451e-05	7.526e-05	3.857e-05	0	0	0	3.883e-05	0	0	0	0	5.215e-05
CASSLDGQMNTEAFL	0.00010298	2	0	2.48e-05	0	0	0	0	0	0	0	0	0	0	0	0	0	0	0	0	7.817e-05	0
CASSLDGQPRNGYTF	0.00053223	7	6.446e-05	0	0	0	2.26e-05	5.784e-05	0	0	3.451e-05	0	0	0.0001304	0.00014994	0	0	7.248e-05	0	0	0	0
CASSLDGQVLSYEQYF	0.00011261	4	0	2.48e-05	3.629e-05	0	2.26e-05	2.892e-05	0	0	0	0	0	0	0	0	0	0	0	0	0	0
CASSLDGRGEQFF	2.884e-05	1	0	0	0	0	0	0	0	2.884e-05	0	0	0	0	0	0	0	0	0	0	0	0
CASSLDGRGNTIYF	7.92e-05	1	0	0	0	0	0	0	0	0	0	0	0	0	0	0	0	0	7.92e-05	0	0	0
CASSLDGRIWEQFF	8.175e-05	3	0	0	0	2.399e-05	0	2.892e-05	0	2.884e-05	0	0	0	0	0	0	0	0	0	0	0	0
CASSLDGRNQPQHF	0.00065086	14	0	2.48e-05	3.629e-05	2.399e-05	4.52e-05	2.892e-05	5.662e-05	2.884e-05	0	3.763e-05	3.857e-05	0	0	4.282e-05	7.765e-05	0	7.92e-05	0	7.817e-05	5.215e-05
CASSLDGRNYGYTF	7.817e-05	1	0	0	0	0	0	0	0	0	0	0	0	0	0	0	0	0	0	0	7.817e-05	0
CASSLDGRPYEQYF	0.00074584	14	0	4.961e-05	7.258e-05	4.798e-05	2.26e-05	8.676e-05	8.493e-05	5.768e-05	3.451e-05	3.763e-05	3.857e-05	0	0	4.282e-05	3.883e-05	0	7.92e-05	0	0	5.215e-05
CASSLDGSAGGGYTF	0.00064407	11	0	2.48e-05	0	4.798e-05	2.26e-05	5.784e-05	5.662e-05	8.652e-05	6.903e-05	7.526e-05	3.857e-05	0	0	8.565e-05	0	0	7.92e-05	0	0	0
CASSLDGSAGNTIYF	0.00066962	13	0	4.961e-05	3.629e-05	4.798e-05	2.26e-05	5.784e-05	8.493e-05	8.652e-05	3.451e-05	3.763e-05	3.857e-05	0	0	4.282e-05	0	0	0	0	7.817e-05	5.215e-05
CASSLDGSGANVLTF	2.884e-05	1	0	0	0	0	0	0	0	2.884e-05	0	0	0	0	0	0	0	0	0	0	0	0
CASSLDGSHAREAFF	0.00068043	14	0	2.48e-05	3.629e-05	2.399e-05	2.26e-05	2.892e-05	5.662e-05	8.652e-05	3.451e-05	7.526e-05	3.857e-05	0	0	4.282e-05	0	0	7.92e-05	0	7.817e-05	5.215e-05
CASSLDGSPYGYTF	0.00055697	11	0	4.961e-05	0	2.399e-05	4.52e-05	2.892e-05	2.831e-05	0	0	3.763e-05	0	0	0	4.282e-05	3.883e-05	0	7.92e-05	0	7.817e-05	0.00010429
CASSLDGSSGANVLTF	2.48e-05	1	0	2.48e-05	0	0	0	0	0	0	0	0	0	0	0	0	0	0	0	0	0	0
CASSLDGSSYNEQFF	6.52e-05	1	0	0	0	0	0	0	0	0	0	0	0	6.52e-05	0	0	0	0	0	0	0	0
CASSLDGSTGELFF	7.497e-05	1	0	0	0	0	0	0	0	0	0	0	0	0	7.497e-05	0	0	0	0	0	0	0
CASSLDGSVGNTIYF	3.883e-05	1	0	0	0	0	0	0	0	0	0	0	0	0	0	0	3.883e-05	0	0	0	0	0
CASSLDGSYEQYF	0.00160591	17	6.446e-05	7.441e-05	0.00010887	9.596e-05	9.041e-05	0.00011567	8.493e-05	2.884e-05	3.451e-05	7.526e-05	0.00011571	0	7.497e-05	8.565e-05	0.00015531	0.00021745	7.92e-05	0	0	0.00010429
CASSLDGSYGYTF	0.00039294	8	0	2.48e-05	0	4.798e-05	2.26e-05	2.892e-05	2.831e-05	2.884e-05	0	3.763e-05	0	0	0	0	0	0	0	0.00017385	0	0
CASSLDGTAGREQYF	2.892e-05	1	0	0	0	0	0	2.892e-05	0	0	0	0	0	0	0	0	0	0	0	0	0	0
CASSLDGTGNQPQHF	0.00034625	6	0	0	0	0	2.26e-05	2.892e-05	8.493e-05	8.652e-05	0	3.763e-05	0	0	0	8.565e-05	0	0	0	0	0	0
CASSLDGTGSYEQYF	0.00029279	6	0	2.48e-05	0	2.399e-05	0	0	5.662e-05	2.884e-05	0	0	0.00011571	0	0	4.282e-05	0	0	0	0	0	0
CASSLDGTGSYNEQFF	0.00029366	7	0	0	3.629e-05	7.197e-05	2.26e-05	2.892e-05	0	5.768e-05	0	3.763e-05	3.857e-05	0	0	0	0	0	0	0	0	0
CASSLDGTSYQPQHF	0.00028371	7	0	4.961e-05	3.629e-05	0	4.52e-05	5.784e-05	2.831e-05	2.884e-05	0	3.763e-05	0	0	0	0	0	0	0	0	0	0
CASSLDGTTGREQYF	0.00400527	18	6.446e-05	0.00027283	0.00021774	0.00021592	0.00013561	0.00020243	0.00014155	0.00017304	0.00017257	0.00018815	0.00030856	0.00039119	0.00014994	0.00047107	0.00038827	0.00014497	0.00015839	0	0	0.00020858
CASSLDGTTGREQYS	2.26e-05	1	0	0	0	0	2.26e-05	0	0	0	0	0	0	0	0	0	0	0	0	0	0	0
CASSLDGTTGRERYF	7.817e-05	1	0	0	0	0	0	0	0	0	0	0	0	0	0	0	0	0	0	0	7.817e-05	0
CASSLDGTTSTDTQYF	0.00061642	9	6.446e-05	0	3.629e-05	0	0	0	5.662e-05	2.884e-05	0	0	3.857e-05	0.0001304	0.00014994	0	3.883e-05	7.248e-05	0	0	0	0
CASSLDGVGGQETQYF	2.399e-05	1	0	0	0	2.399e-05	0	0	0	0	0	0	0	0	0	0	0	0	0	0	0	0
CASSLDGVGSETQYF	0.00027173	8	0	2.48e-05	0	0	2.26e-05	0	2.831e-05	2.884e-05	0	3.763e-05	3.857e-05	0	0	0	3.883e-05	0	0	0	0	5.215e-05
CASSLDGVHSGNTIYF	0.00069627	12	0	4.961e-05	3.629e-05	2.399e-05	2.26e-05	2.892e-05	2.831e-05	2.884e-05	6.903e-05	0	0	0	0	4.282e-05	0	0	7.92e-05	0	0.00023452	5.215e-05
CASSLDGVLWANVLTF	3.451e-05	1	0	0	0	0	0	0	0	0	3.451e-05	0	0	0	0	0	0	0	0	0	0	0
CASSLDGVSGYTF	0.00052319	12	0	4.961e-05	7.258e-05	2.399e-05	2.26e-05	2.892e-05	2.831e-05	2.884e-05	3.451e-05	3.763e-05	0	0	0	0	3.883e-05	0	7.92e-05	0	7.817e-05	0
CASSLDGYEQYF	0.0009287	14	0	4.961e-05	7.258e-05	4.798e-05	4.52e-05	2.892e-05	0	0.00011536	3.451e-05	7.526e-05	7.714e-05	0	0	4.282e-05	7.765e-05	0	7.92e-05	0	7.817e-05	0.00010429
CASSLDGYGYTF	0.00047978	9	0	2.48e-05	3.629e-05	7.197e-05	6.781e-05	2.892e-05	0	5.768e-05	6.903e-05	3.763e-05	0	0	0	8.565e-05	0	0	0	0	0	0
CASSLDGYNEQFF	0.00037033	4	6.446e-05	2.48e-05	0	0	0	0	0	0	0	0	0	0	0	0	0	7.248e-05	0	0	0	0.00020858
CASSLDGYSNQPQHF	0.00097576	8	6.446e-05	0	0	0	2.26e-05	2.892e-05	0	0	0	3.763e-05	0	0	0.00014994	0	0	7.248e-05	0	0.00052156	7.817e-05	0
CASSLDHGAIQYF	0.00012539	4	0	2.48e-05	0	0	0	2.892e-05	0	2.884e-05	0	0	0	0	0	4.282e-05	0	0	0	0	0	0
CASSLDHREDSPLHF	0.00139532	13	0	0.00012401	3.629e-05	9.596e-05	6.781e-05	0.00011567	5.662e-05	8.652e-05	6.903e-05	0.00011289	0.00026999	0	0	8.565e-05	0.00011648	0	0.00015839	0	0	0
CASSLDHRGKRDSPLHF	0.00156154	14	0	7.441e-05	0.00014516	4.798e-05	0.00011301	8.676e-05	5.662e-05	2.884e-05	6.903e-05	0.00011289	0.0003857	0	0	0.00012847	0.00015531	0	7.92e-05	0	7.817e-05	0
CASSLDINRGLFF	0.00071101	12	6.446e-05	7.441e-05	3.629e-05	2.399e-05	4.52e-05	2.892e-05	8.493e-05	2.884e-05	0	0	0	6.52e-05	7.497e-05	0	3.883e-05	0.00014497	0	0	0	0
CASSLDIQETQYF	5.215e-05	1	0	0	0	0	0	0	0	0	0	0	0	0	0	0	0	0	0	0	0	5.215e-05
CASSLDISGANVLTF	0.00132078	17	0.00012892	7.441e-05	7.258e-05	2.399e-05	6.781e-05	2.892e-05	8.493e-05	8.652e-05	0.00010354	7.526e-05	3.857e-05	0.0001304	0	8.565e-05	0.00011648	7.248e-05	0	0	7.817e-05	5.215e-05
CASSLDISNSPLHF	0.00088134	15	0	7.441e-05	3.629e-05	4.798e-05	4.52e-05	5.784e-05	2.831e-05	2.884e-05	3.451e-05	3.763e-05	7.714e-05	0	0	8.565e-05	3.883e-05	0	0.00015839	0	7.817e-05	5.215e-05
CASSLDITGGSPLHF	0.00120046	15	0	4.961e-05	3.629e-05	4.798e-05	4.52e-05	0	8.493e-05	5.768e-05	0.00010354	3.763e-05	3.857e-05	0	0	4.282e-05	0.00011648	0	7.92e-05	0.00017385	0.00023452	5.215e-05
CASSLDITRGSPLHF	2.399e-05	1	0	0	0	2.399e-05	0	0	0	0	0	0	0	0	0	0	0	0	0	0	0	0
CASSLDKGAGEQFF	0.00077448	15	6.446e-05	4.961e-05	0.00010887	4.798e-05	4.52e-05	5.784e-05	2.831e-05	2.884e-05	3.451e-05	3.763e-05	3.857e-05	6.52e-05	0	4.282e-05	0	7.248e-05	0	0	0	5.215e-05
CASSLDKGDMNTEAFF	0.00345466	19	0.00032231	9.921e-05	0.00010887	7.197e-05	6.781e-05	0.00014459	0.00011324	5.768e-05	0.00010354	0.00011289	0.00015428	0.00026079	0.00037484	0.0001713	0.00015531	0.00050739	0.00023759	0	7.817e-05	0.00031287
CASSLDKGDMNTEAFL	6.446e-05	1	6.446e-05	0	0	0	0	0	0	0	0	0	0	0	0	0	0	0	0	0	0	0
CASSLDKGGMNTEAFF	2.26e-05	1	0	0	0	0	2.26e-05	0	0	0	0	0	0	0	0	0	0	0	0	0	0	0
CASSLDKGRDTQYF	6.446e-05	1	6.446e-05	0	0	0	0	0	0	0	0	0	0	0	0	0	0	0	0	0	0	0
CASSLDKIYGYTF	3.451e-05	1	0	0	0	0	0	0	0	0	3.451e-05	0	0	0	0	0	0	0	0	0	0	0
CASSLDKTREKVYGYTF	2.399e-05	1	0	0	0	2.399e-05	0	0	0	0	0	0	0	0	0	0	0	0	0	0	0	0
CASSLDKYGYTF	0.00072043	14	0	2.48e-05	3.629e-05	4.798e-05	6.781e-05	2.892e-05	8.493e-05	2.884e-05	3.451e-05	3.763e-05	3.857e-05	0	0	4.282e-05	3.883e-05	0	0	0	0.00015635	5.215e-05
CASSLDLAGGGDTQYF	7.248e-05	1	0	0	0	0	0	0	0	0	0	0	0	0	0	0	0	7.248e-05	0	0	0	0
CASSLDLAGGIAEQFF	7.92e-05	1	0	0	0	0	0	0	0	0	0	0	0	0	0	0	0	0	7.92e-05	0	0	0
CASSLDLAGGRETQYF	0.00017385	1	0	0	0	0	0	0	0	0	0	0	0	0	0	0	0	0	0	0.00017385	0	0
CASSLDLAGREQFF	0.00038408	5	0	0	0	0	2.26e-05	2.892e-05	0	0	0	0	0	0	0	4.282e-05	0	0	0.00023759	0	0	5.215e-05
CASSLDLAHPYEQYF	2.892e-05	1	0	0	0	0	0	2.892e-05	0	0	0	0	0	0	0	0	0	0	0	0	0	0
CASSLDLAIATDTQYF	0.00052087	11	0	4.961e-05	0	4.798e-05	4.52e-05	2.892e-05	2.831e-05	5.768e-05	3.451e-05	0	0	6.52e-05	0	0	3.883e-05	7.248e-05	0	0	0	5.215e-05
CASSLDLDSLAQYF	0.00113393	14	6.446e-05	4.961e-05	3.629e-05	4.798e-05	4.52e-05	2.892e-05	5.662e-05	8.652e-05	3.451e-05	0	0.00019285	0.0001304	0	0	3.883e-05	0.00021745	0	0	0	0.00010429
CASSLDLEQYF	0.00035566	4	6.446e-05	0	0	0	0	0	0	0	0	0	0	6.52e-05	0	0	0	0	0	0.00017385	0	5.215e-05
CASSLDLETQYF	0.00015687	5	0	0	3.629e-05	0	0	2.892e-05	2.831e-05	2.884e-05	3.451e-05	0	0	0	0	0	0	0	0	0	0	0
CASSLDLGATNEKLFF	9.757e-05	2	0	0	0	0	2.26e-05	0	0	0	0	0	0	0	7.497e-05	0	0	0	0	0	0	0
CASSLDLGDTQYF	4.52e-05	1	0	0	0	0	4.52e-05	0	0	0	0	0	0	0	0	0	0	0	0	0	0	0
CASSLDLGGGGHAFF	0.00017385	1	0	0	0	0	0	0	0	0	0	0	0	0	0	0	0	0	0	0.00017385	0	0
CASSLDLGGVNTEAFF	0.00019678	6	0	4.961e-05	0	2.399e-05	2.26e-05	2.892e-05	0	2.884e-05	0	0	0	0	0	4.282e-05	0	0	0	0	0	0
CASSLDLGPHSGANVLTF	0.00098487	15	0	2.48e-05	3.629e-05	2.399e-05	4.52e-05	0	5.662e-05	5.768e-05	6.903e-05	7.526e-05	0	6.52e-05	0	4.282e-05	3.883e-05	0.00014497	0	0.00017385	7.817e-05	5.215e-05
CASSLDLGPSRGPGYTF	2.884e-05	1	0	0	0	0	0	0	0	2.884e-05	0	0	0	0	0	0	0	0	0	0	0	0
CASSLDLGRDRDCSNQPQHF	0.00034374	7	0	2.48e-05	3.629e-05	0	2.26e-05	0	2.831e-05	0	3.451e-05	0	0	0	0	0	3.883e-05	0	0.00015839	0	0	0
CASSLDLGRGAKGWAKNIQYF	0.00014257	5	0	0	0	2.399e-05	2.26e-05	0	2.831e-05	2.884e-05	0	0	0	0	0	0	3.883e-05	0	0	0	0	0
CASSLDLGSTYEQYF	0.00060459	11	0	2.48e-05	3.629e-05	7.197e-05	4.52e-05	5.784e-05	8.493e-05	2.884e-05	6.903e-05	0	3.857e-05	0	0	4.282e-05	0	0	0	0	0	0.00010429
CASSLDLGWGGLQYF	0.00021265	3	0	0	0	0	0	0	0	0	0	0	0	6.52e-05	7.497e-05	0	0	7.248e-05	0	0	0	0
CASSLDLKSYEQYF	0.00040048	10	0	2.48e-05	0	2.399e-05	4.52e-05	2.892e-05	5.662e-05	2.884e-05	3.451e-05	3.763e-05	7.714e-05	0	0	4.282e-05	0	0	0	0	0	0
CASSLDLKSYERYF	5.215e-05	1	0	0	0	0	0	0	0	0	0	0	0	0	0	0	0	0	0	0	0	5.215e-05
CASSLDLLDRGNYGYTF	0.00027295	8	0	2.48e-05	3.629e-05	2.399e-05	2.26e-05	2.892e-05	2.831e-05	2.884e-05	0	0	0	0	0	0	0	0	7.92e-05	0	0	0
CASSLDLNEKLFF	0.00038016	4	0	0	0	0	0	0	0	0	0	0	0	0	7.497e-05	0	0	0	7.92e-05	0.00017385	0	5.215e-05
CASSLDLNPTDTQYF	2.48e-05	1	0	2.48e-05	0	0	0	0	0	0	0	0	0	0	0	0	0	0	0	0	0	0
CASSLDLQSLYTF	6.52e-05	1	0	0	0	0	0	0	0	0	0	0	0	6.52e-05	0	0	0	0	0	0	0	0
CASSLDLRDAHLSYEQYF	8.92e-05	3	0	0	3.629e-05	2.399e-05	0	2.892e-05	0	0	0	0	0	0	0	0	0	0	0	0	0	0
CASSLDLRPYGYTF	0.0002139	5	0	2.48e-05	0	0	0	2.892e-05	0	2.884e-05	0	0	0	0	0	0	0	0	7.92e-05	0	0	5.215e-05
CASSLDLSCEQYF	2.884e-05	1	0	0	0	0	0	0	0	2.884e-05	0	0	0	0	0	0	0	0	0	0	0	0
CASSLDLSGLSYNEQFF	0.00016055	5	0	2.48e-05	0	2.399e-05	4.52e-05	2.892e-05	0	0	0	3.763e-05	0	0	0	0	0	0	0	0	0	0
CASSLDLSYEQYF	0.00146898	14	0	7.441e-05	3.629e-05	7.197e-05	9.041e-05	2.892e-05	0.00011324	0.00011536	0.00010354	0.00011289	7.714e-05	0	0	0.00012847	0.00011648	0	0	0.00034771	0	5.215e-05
CASSLDLTGTQYF	6.446e-05	1	6.446e-05	0	0	0	0	0	0	0	0	0	0	0	0	0	0	0	0	0	0	0
CASSLDLTSAETQYF	0.00014447	3	0	0	0	2.399e-05	0	0	0	0	0	0	0	0	0	4.282e-05	7.765e-05	0	0	0	0	0
CASSLDMNYGYTF	0.00042199	7	0	0	0	2.399e-05	2.26e-05	0	2.831e-05	2.884e-05	0	0	0	6.52e-05	0	0	0	0	7.92e-05	0.00017385	0	0
CASSLDMTGSPYQETQYF	0.00026298	7	0	0	0	2.399e-05	2.26e-05	2.892e-05	0	2.884e-05	0	3.763e-05	0	0	0	4.282e-05	0	0	0	0	7.817e-05	0
CASSLDNGELFF	0.00054414	12	0	2.48e-05	0	2.399e-05	4.52e-05	2.892e-05	2.831e-05	2.884e-05	3.451e-05	3.763e-05	3.857e-05	0	0	4.282e-05	0	0	0.00015839	0	0	5.215e-05
CASSLDNGVGQPQHF	6.52e-05	1	0	0	0	0	0	0	0	0	0	0	0	6.52e-05	0	0	0	0	0	0	0	0
CASSLDNNSPLHF	3.763e-05	1	0	0	0	0	0	0	0	0	0	3.763e-05	0	0	0	0	0	0	0	0	0	0
CASSLDNQPQHF	0.00045745	9	0	0	0	4.798e-05	4.52e-05	2.892e-05	0	8.652e-05	0	3.763e-05	3.857e-05	0	0	4.282e-05	7.765e-05	0	0	0	0	5.215e-05
CASSLDNRVGQPQHF	0.00256009	17	0.00025785	0.00012401	0	9.596e-05	0.00011301	0.00023135	2.831e-05	0.0001442	0.00010354	0.00015052	0.00015428	0.00019559	0.0002249	8.565e-05	0.00015531	0.00021745	0	0.00017385	0	0.00010429
CASSLDNTGTNYGYTF	0.00177983	15	6.446e-05	9.921e-05	7.258e-05	4.798e-05	6.781e-05	2.892e-05	0.00014155	8.652e-05	0.00010354	0.00011289	0.00019285	0.0001304	0.00037484	0	3.883e-05	0.00021745	0	0	0	0
CASSLDNYGYTF	0.00118439	17	6.446e-05	4.961e-05	0	4.798e-05	4.52e-05	8.676e-05	2.831e-05	2.884e-05	6.903e-05	0	3.857e-05	0.0001304	0.00014994	8.565e-05	7.765e-05	7.248e-05	7.92e-05	0	7.817e-05	5.215e-05
CASSLDPAANTQYF	2.892e-05	1	0	0	0	0	0	2.892e-05	0	0	0	0	0	0	0	0	0	0	0	0	0	0
CASSLDPADSNQPQHF	6.023e-05	2	0	0	0	0	2.26e-05	0	0	0	0	3.763e-05	0	0	0	0	0	0	0	0	0	0
CASSLDPAGFGAFF	0.0001118	4	0	0	3.629e-05	2.399e-05	2.26e-05	2.892e-05	0	0	0	0	0	0	0	0	0	0	0	0	0	0
CASSLDPAGSNQPQHF	0.00092716	14	0	4.961e-05	7.258e-05	7.197e-05	4.52e-05	8.676e-05	5.662e-05	5.768e-05	6.903e-05	3.763e-05	7.714e-05	0	0	4.282e-05	7.765e-05	0	0	0	7.817e-05	0.00010429
CASSLDPAQAAQHF	6.446e-05	1	6.446e-05	0	0	0	0	0	0	0	0	0	0	0	0	0	0	0	0	0	0	0
CASSLDPDQPQHF	0.00014839	3	0	0	0	0	0	0	0	5.768e-05	0	0	3.857e-05	0	0	0	0	0	0	0	0	5.215e-05
CASSLDPDTGELFF	2.884e-05	1	0	0	0	0	0	0	0	2.884e-05	0	0	0	0	0	0	0	0	0	0	0	0
CASSLDPFTGVFTPLHF	2.399e-05	1	0	0	0	2.399e-05	0	0	0	0	0	0	0	0	0	0	0	0	0	0	0	0
CASSLDPFYGYTF	7.92e-05	1	0	0	0	0	0	0	0	0	0	0	0	0	0	0	0	0	7.92e-05	0	0	0
CASSLDPGAGTEAFF	0.00010937	3	0	0	0	0	0	2.892e-05	2.831e-05	0	0	0	0	0	0	0	0	0	0	0	0	5.215e-05
CASSLDPGANVLTF	3.629e-05	1	0	0	3.629e-05	0	0	0	0	0	0	0	0	0	0	0	0	0	0	0	0	0
CASSLDPGARSYNEQLF	2.48e-05	1	0	2.48e-05	0	0	0	0	0	0	0	0	0	0	0	0	0	0	0	0	0	0
CASSLDPGASSYNEQFF	0.00133537	17	0	4.961e-05	7.258e-05	4.798e-05	9.041e-05	5.784e-05	5.662e-05	5.768e-05	3.451e-05	7.526e-05	7.714e-05	6.52e-05	0.00014994	8.565e-05	0.00011648	7.248e-05	0	0.00017385	0	5.215e-05
CASSLDPGASSYNEQSF	7.817e-05	1	0	0	0	0	0	0	0	0	0	0	0	0	0	0	0	0	0	0	7.817e-05	0
CASSLDPGFYNEQFF	6.52e-05	1	0	0	0	0	0	0	0	0	0	0	0	6.52e-05	0	0	0	0	0	0	0	0
CASSLDPGGHSYEQYF	3.763e-05	1	0	0	0	0	0	0	0	0	0	3.763e-05	0	0	0	0	0	0	0	0	0	0
CASSLDPGGSGNTIYF	0.00013768	2	0	0	0	0	0	0	0	0	0	0	0	6.52e-05	0	0	0	7.248e-05	0	0	0	0
CASSLDPGGYSPLHF	0.00022118	6	0	0	3.629e-05	2.399e-05	2.26e-05	5.784e-05	2.831e-05	0	0	0	0	0	0	0	0	0	0	0	0	5.215e-05
CASSLDPGKDYGYTF	0.0003009	5	0	0	0	2.399e-05	0	0	5.662e-05	0	0.00010354	0	3.857e-05	0	0	0	0	0	0	0	7.817e-05	0
CASSLDPGKNTEAFF	0.00013695	2	6.446e-05	0	0	0	0	0	0	0	0	0	0	0	0	0	0	7.248e-05	0	0	0	0
CASSLDPGNQPQHF	0.00029518	5	0	2.48e-05	3.629e-05	0	2.26e-05	0	0	0	0	3.763e-05	0	0	0	0	0	0	0	0.00017385	0	0
CASSLDPGRHSYEQYF	0.00092205	14	0	4.961e-05	7.258e-05	4.798e-05	6.781e-05	5.784e-05	5.662e-05	5.768e-05	0.00010354	3.763e-05	7.714e-05	0	0	8.565e-05	7.765e-05	0	0	0	7.817e-05	5.215e-05
CASSLDPGRHSYEQYL	7.92e-05	1	0	0	0	0	0	0	0	0	0	0	0	0	0	0	0	0	7.92e-05	0	0	0
CASSLDPGRTDTQYF	0.00041445	7	0	0.00012401	0.00010887	2.399e-05	2.26e-05	0	2.831e-05	0	6.903e-05	3.763e-05	0	0	0	0	0	0	0	0	0	0
CASSLDPGSEKLFF	0.00040346	10	0	0	3.629e-05	0	2.26e-05	2.892e-05	2.831e-05	0	3.451e-05	3.763e-05	3.857e-05	0	0	8.565e-05	3.883e-05	0	0	0	0	5.215e-05
CASSLDPGTAYGYTF	0.00012453	4	0	0	0	0	2.26e-05	0	0	2.884e-05	3.451e-05	0	3.857e-05	0	0	0	0	0	0	0	0	0
CASSLDPGTGMNEQYF	0.00025656	6	0	2.48e-05	0	2.399e-05	2.26e-05	0	2.831e-05	0	0	0	0	0	0	0	7.765e-05	0	7.92e-05	0	0	0
CASSLDPGTGMSEQYF	2.48e-05	1	0	2.48e-05	0	0	0	0	0	0	0	0	0	0	0	0	0	0	0	0	0	0
CASSLDPGTKVGYTF	0.0008072	15	0	4.961e-05	3.629e-05	4.798e-05	4.52e-05	2.892e-05	5.662e-05	2.884e-05	0.00010354	3.763e-05	3.857e-05	0	0	8.565e-05	3.883e-05	0	7.92e-05	0	7.817e-05	5.215e-05
CASSLDPHSGNTIYF	0.00087234	14	0	4.961e-05	3.629e-05	4.798e-05	4.52e-05	2.892e-05	8.493e-05	5.768e-05	6.903e-05	3.763e-05	3.857e-05	0	0	8.565e-05	3.883e-05	0	0	0.00017385	7.817e-05	0
CASSLDPLAGGRGEQFF	5.715e-05	2	0	0	0	0	0	0	2.831e-05	2.884e-05	0	0	0	0	0	0	0	0	0	0	0	0
CASSLDPLGCEQYF	3.451e-05	1	0	0	0	0	0	0	0	0	3.451e-05	0	0	0	0	0	0	0	0	0	0	0
CASSLDPLGQPYSPLHF	0.00063787	12	0	0	3.629e-05	4.798e-05	4.52e-05	8.676e-05	8.493e-05	5.768e-05	6.903e-05	3.763e-05	3.857e-05	0	0	4.282e-05	3.883e-05	0	0	0	0	5.215e-05
CASSLDPLGSGGGKTQYF	0.00044043	7	0.00012892	0	3.629e-05	2.399e-05	0	0	0	0	0	0	3.857e-05	6.52e-05	7.497e-05	0	0	7.248e-05	0	0	0	0
CASSLDPLGSGGGNTQYF	7.551e-05	3	0	0	0	2.399e-05	2.26e-05	2.892e-05	0	0	0	0	0	0	0	0	0	0	0	0	0	0
CASSLDPLGYEQYF	0.00049409	12	0	2.48e-05	3.629e-05	4.798e-05	2.26e-05	2.892e-05	2.831e-05	5.768e-05	3.451e-05	0	0	0	0	4.282e-05	3.883e-05	0	7.92e-05	0	0	5.215e-05
CASSLDPLQETQYF	0.00123557	18	6.446e-05	4.961e-05	7.258e-05	7.197e-05	4.52e-05	5.784e-05	5.662e-05	5.768e-05	3.451e-05	3.763e-05	7.714e-05	0.0001304	0.00014994	4.282e-05	7.765e-05	0	7.92e-05	0	7.817e-05	5.215e-05
CASSLDPNQPPHF	3.883e-05	1	0	0	0	0	0	0	0	0	0	0	0	0	0	0	3.883e-05	0	0	0	0	0
CASSLDPNQPQHF	0.00037948	10	0	0	3.629e-05	0	2.26e-05	2.892e-05	2.831e-05	5.768e-05	3.451e-05	3.763e-05	3.857e-05	0	0	4.282e-05	0	0	0	0	0	5.215e-05
CASSLDPNTGELFF	0.00358652	19	0.00019339	0.00017362	0.00021774	0.00014395	0.00011301	0.00011567	0.00016986	5.768e-05	0.00010354	0.00018815	0.00019285	0.00026079	0.00029987	0.0001713	0.00019414	0.00036242	0.00023759	0	0.00023452	0.00015644
CASSLDPPGAGGGGDTQYF	0.00022482	6	0	0	0	2.399e-05	2.26e-05	2.892e-05	2.831e-05	0	0	0	0	0	0	4.282e-05	0	0	0	0	7.817e-05	0
CASSLDPPYEQYF	0.00041406	4	0.00012892	0	0	0	0	0	0	0	0	0	0	6.52e-05	7.497e-05	0	0	0.00014497	0	0	0	0
CASSLDPQETQYF	0.00281806	19	0.00025785	9.921e-05	0.00014516	0.00011996	0.00011301	8.676e-05	8.493e-05	8.652e-05	0.00020709	0.00011289	0.00011571	0.00032599	0.0002249	8.565e-05	0.00019414	0.00021745	0.00015839	0	7.817e-05	0.00010429
CASSLDPQETRYF	3.451e-05	1	0	0	0	0	0	0	0	0	3.451e-05	0	0	0	0	0	0	0	0	0	0	0
CASSLDPQFYGYTF	3.451e-05	1	0	0	0	0	0	0	0	0	3.451e-05	0	0	0	0	0	0	0	0	0	0	0
CASSLDPQGGSEAFF	2.48e-05	1	0	2.48e-05	0	0	0	0	0	0	0	0	0	0	0	0	0	0	0	0	0	0
CASSLDPQGSDEQYF	2.884e-05	1	0	0	0	0	0	0	0	2.884e-05	0	0	0	0	0	0	0	0	0	0	0	0
CASSLDPRAEQYF	2.399e-05	1	0	0	0	2.399e-05	0	0	0	0	0	0	0	0	0	0	0	0	0	0	0	0
CASSLDPRDSQETQYF	0.00186851	19	6.446e-05	9.921e-05	0.00010887	9.596e-05	0.00011301	8.676e-05	8.493e-05	5.768e-05	0.00010354	3.763e-05	7.714e-05	0.0001304	7.497e-05	0.00012847	0.00015531	0.00014497	7.92e-05	0.00017385	0	5.215e-05
CASSLDPRDSQETQYS	2.26e-05	1	0	0	0	0	2.26e-05	0	0	0	0	0	0	0	0	0	0	0	0	0	0	0
CASSLDPRQETQYF	2.26e-05	1	0	0	0	0	2.26e-05	0	0	0	0	0	0	0	0	0	0	0	0	0	0	0
CASSLDPRTGPGSEKLFF	6.446e-05	1	6.446e-05	0	0	0	0	0	0	0	0	0	0	0	0	0	0	0	0	0	0	0
CASSLDPSEAFF	3.763e-05	1	0	0	0	0	0	0	0	0	0	3.763e-05	0	0	0	0	0	0	0	0	0	0
CASSLDPSPSSYNSPLHF	0.00028794	8	0	4.961e-05	0	2.399e-05	4.52e-05	2.892e-05	2.831e-05	0	3.451e-05	0	3.857e-05	0	0	0	3.883e-05	0	0	0	0	0
CASSLDPSPSSYNSPLHS	2.26e-05	1	0	0	0	0	2.26e-05	0	0	0	0	0	0	0	0	0	0	0	0	0	0	0
CASSLDPSYEQYF	0.00032054	7	0	2.48e-05	3.629e-05	0	2.26e-05	0	2.831e-05	8.652e-05	0	0	0	0	0	4.282e-05	0	0	7.92e-05	0	0	0
CASSLDPSYGQYF	2.831e-05	1	0	0	0	0	0	0	2.831e-05	0	0	0	0	0	0	0	0	0	0	0	0	0
CASSLDPTATYEQYF	0.00083164	14	0.00012892	2.48e-05	0	4.798e-05	2.26e-05	2.892e-05	2.831e-05	5.768e-05	0	7.526e-05	3.857e-05	6.52e-05	0.00014994	0	3.883e-05	7.248e-05	0	0	0	5.215e-05
CASSLDPTGELFF	0.00045796	10	0	2.48e-05	7.258e-05	4.798e-05	2.26e-05	5.784e-05	0	2.884e-05	0	3.763e-05	3.857e-05	0	7.497e-05	0	0	0	0	0	0	5.215e-05
CASSLDPVSSAFF	0.00025487	7	0	2.48e-05	0	2.399e-05	2.26e-05	0	0	2.884e-05	0	3.763e-05	0	0	0	0	3.883e-05	0	0	0	7.817e-05	0
CASSLDPYEQYF	0.00070178	10	0	7.441e-05	0	2.399e-05	4.52e-05	0	2.831e-05	5.768e-05	3.451e-05	0	0	0	0	8.565e-05	0.00011648	0	7.92e-05	0	0.00015635	0
CASSLDQAENTEAFF	0.00214804	17	0.00019339	9.921e-05	0.00010887	0.00014395	0.00013561	0.00020243	0.00011324	0.00020187	6.903e-05	0.00011289	7.714e-05	0.0001304	7.497e-05	8.565e-05	7.765e-05	0.00021745	0	0	0	0.00010429
CASSLDQAESTEAFF	2.831e-05	1	0	0	0	0	0	0	2.831e-05	0	0	0	0	0	0	0	0	0	0	0	0	0
CASSLDQARGYTF	0.00041963	6	0	0	7.258e-05	2.399e-05	2.26e-05	0	2.831e-05	0	0	3.763e-05	0	0	0	0	0	0	0	0	0.00023452	0
CASSLDQGATRNTIYF	0.00074036	14	6.446e-05	2.48e-05	0	2.399e-05	2.26e-05	2.892e-05	2.831e-05	5.768e-05	3.451e-05	0	3.857e-05	0	0	0	3.883e-05	7.248e-05	7.92e-05	0.00017385	0	5.215e-05
CASSLDQGGETQYF	2.399e-05	1	0	0	0	2.399e-05	0	0	0	0	0	0	0	0	0	0	0	0	0	0	0	0
CASSLDQGGNPPLHF	7.817e-05	1	0	0	0	0	0	0	0	0	0	0	0	0	0	0	0	0	0	0	7.817e-05	0
CASSLDQGGNSPLHF	0.00090121	15	0	7.441e-05	3.629e-05	2.399e-05	6.781e-05	5.784e-05	5.662e-05	2.884e-05	6.903e-05	7.526e-05	7.714e-05	0	0	8.565e-05	3.883e-05	0	7.92e-05	0	7.817e-05	5.215e-05
CASSLDQGRSYEQYF	0.00152194	18	0.00012892	4.961e-05	3.629e-05	7.197e-05	6.781e-05	0.00014459	5.662e-05	8.652e-05	6.903e-05	7.526e-05	7.714e-05	6.52e-05	0	4.282e-05	0.00011648	0.00014497	0.00015839	0	7.817e-05	5.215e-05
CASSLDQRAEQFF	0.00014745	2	0	0	0	0	0	0	0	0	0	0	0	0	7.497e-05	0	0	7.248e-05	0	0	0	0
CASSLDQTVFMNTEAFF	2.884e-05	1	0	0	0	0	0	0	0	2.884e-05	0	0	0	0	0	0	0	0	0	0	0	0
CASSLDQYEQYF	0.00138096	17	6.446e-05	7.441e-05	0.00010887	7.197e-05	6.781e-05	0.00011567	5.662e-05	5.768e-05	6.903e-05	7.526e-05	7.714e-05	0.0001304	0	8.565e-05	0.00011648	0	7.92e-05	0	7.817e-05	5.215e-05
CASSLDRAETQYF	2.26e-05	1	0	0	0	0	2.26e-05	0	0	0	0	0	0	0	0	0	0	0	0	0	0	0
CASSLDRAGGHTF	3.629e-05	1	0	0	3.629e-05	0	0	0	0	0	0	0	0	0	0	0	0	0	0	0	0	0
CASSLDRAGGYTF	0.00098183	15	0	7.441e-05	7.258e-05	7.197e-05	9.041e-05	5.784e-05	5.662e-05	2.884e-05	6.903e-05	0	3.857e-05	0.0001304	0	4.282e-05	3.883e-05	0	7.92e-05	0	7.817e-05	5.215e-05
CASSLDRAGQPQHF	0.00376268	19	0.00032231	0.00012401	0.00018145	0.00014395	0.00011301	0.00023135	0.00014155	0.00011536	0.00020709	0.00015052	0.00023142	0.00032599	0.00044981	0.00012847	0.00019414	0.00036242	7.92e-05	0	0.00015635	0.00010429
CASSLDRAGQPRHF	0.00017385	1	0	0	0	0	0	0	0	0	0	0	0	0	0	0	0	0	0	0.00017385	0	0
CASSLDRAGRPQHF	3.763e-05	1	0	0	0	0	0	0	0	0	0	3.763e-05	0	0	0	0	0	0	0	0	0	0
CASSLDRAGVQPQHF	2.892e-05	1	0	0	0	0	0	2.892e-05	0	0	0	0	0	0	0	0	0	0	0	0	0	0
CASSLDRANTEAFF	0.00142383	15	6.446e-05	4.961e-05	0	4.798e-05	2.26e-05	8.676e-05	8.493e-05	2.884e-05	0.00013806	7.526e-05	0	0.0001304	0.00014994	4.282e-05	3.883e-05	7.248e-05	0	0	0.00039087	0
CASSLDRDGELFF	0.00058453	11	0	4.961e-05	3.629e-05	4.798e-05	4.52e-05	5.784e-05	0	2.884e-05	3.451e-05	7.526e-05	0	0	0	0	7.765e-05	0	7.92e-05	0	0	5.215e-05
CASSLDRDGELFV	2.399e-05	1	0	0	0	2.399e-05	0	0	0	0	0	0	0	0	0	0	0	0	0	0	0	0
CASSLDRDSSYEQYF	0.00026734	3	6.446e-05	0	0	0	0	0	0	0	0	0	0	0.0001304	0	0	0	7.248e-05	0	0	0	0
CASSLDRDTEAFF	0.00129396	15	0	7.441e-05	7.258e-05	4.798e-05	4.52e-05	8.676e-05	0.00011324	8.652e-05	3.451e-05	0.00011289	0.00011571	0	0	8.565e-05	7.765e-05	0	0.00015839	0	7.817e-05	0.00010429
CASSLDREAYNEQFF	0.00044506	8	6.446e-05	0	3.629e-05	2.399e-05	2.26e-05	0	0	2.884e-05	0	7.526e-05	7.714e-05	0	0	0	0.00011648	0	0	0	0	0
CASSLDREYEQYF	0.00103641	16	0	7.441e-05	3.629e-05	4.798e-05	6.781e-05	2.892e-05	2.831e-05	5.768e-05	3.451e-05	7.526e-05	3.857e-05	0	0	8.565e-05	7.765e-05	0	7.92e-05	0.00017385	7.817e-05	5.215e-05
CASSLDREYGQYF	3.857e-05	1	0	0	0	0	0	0	0	0	0	0	3.857e-05	0	0	0	0	0	0	0	0	0
CASSLDRFGQLNYGYTF	5.091e-05	2	0	0	0	0	2.26e-05	0	2.831e-05	0	0	0	0	0	0	0	0	0	0	0	0	0
CASSLDRFTQHF	0.00115161	15	0	2.48e-05	3.629e-05	2.399e-05	4.52e-05	2.892e-05	2.831e-05	5.768e-05	3.451e-05	7.526e-05	7.714e-05	0	0	8.565e-05	7.765e-05	0	0	0.00034771	0.00015635	5.215e-05
CASSLDRGADTQHF	2.892e-05	1	0	0	0	0	0	2.892e-05	0	0	0	0	0	0	0	0	0	0	0	0	0	0
CASSLDRGADTQYF	5.723e-05	2	0	0	0	0	0	2.892e-05	2.831e-05	0	0	0	0	0	0	0	0	0	0	0	0	0
CASSLDRGAGYTF	0.00047621	12	0	2.48e-05	3.629e-05	2.399e-05	4.52e-05	5.784e-05	2.831e-05	2.884e-05	3.451e-05	3.763e-05	7.714e-05	0	0	4.282e-05	3.883e-05	0	0	0	0	0
CASSLDRGANYGYTF	0.00026174	5	6.446e-05	0	0	0	2.26e-05	0	0	0	3.451e-05	0	0	6.52e-05	7.497e-05	0	0	0	0	0	0	0
CASSLDRGDEKLFF	0.00012862	5	0	2.48e-05	0	2.399e-05	2.26e-05	2.892e-05	2.831e-05	0	0	0	0	0	0	0	0	0	0	0	0	0
CASSLDRGDTEAFF	0.00447059	19	0.00019339	0.00017362	0.00021774	0.00016794	0.00018082	0.00023135	0.00025479	0.00025955	0.0002416	0.00018815	0.00019285	0.00045638	0.00029987	0.00025695	0.00031062	0.00021745	0.00015839	0	0.0003127	0.00015644
CASSLDRGDTEAFL	2.399e-05	1	0	0	0	2.399e-05	0	0	0	0	0	0	0	0	0	0	0	0	0	0	0	0
CASSLDRGDTQYF	7.248e-05	1	0	0	0	0	0	0	0	0	0	0	0	0	0	0	0	7.248e-05	0	0	0	0
CASSLDRGDYGYTF	7.92e-05	1	0	0	0	0	0	0	0	0	0	0	0	0	0	0	0	0	7.92e-05	0	0	0
CASSLDRGGPPDTQYF	5.23e-05	2	0	0	0	2.399e-05	0	0	2.831e-05	0	0	0	0	0	0	0	0	0	0	0	0	0
CASSLDRGGSPLHF	7.92e-05	1	0	0	0	0	0	0	0	0	0	0	0	0	0	0	0	0	7.92e-05	0	0	0
CASSLDRGHFEKLFF	0.00047044	9	0	2.48e-05	0	2.399e-05	4.52e-05	5.784e-05	0	2.884e-05	3.451e-05	0	3.857e-05	0	0	4.282e-05	0	0	0	0.00017385	0	0
CASSLDRGHNSNQPQHF	0.00070295	13	0	2.48e-05	0	4.798e-05	6.781e-05	2.892e-05	0.00014155	2.884e-05	3.451e-05	3.763e-05	3.857e-05	0	0	4.282e-05	0	0	7.92e-05	0	7.817e-05	5.215e-05
CASSLDRGHVGGYTF	0.00031087	9	0	4.961e-05	0	2.399e-05	2.26e-05	2.892e-05	2.831e-05	2.884e-05	0	3.763e-05	0	0	0	0	3.883e-05	0	0	0	0	5.215e-05
CASSLDRGLEQYF	0.00027711	4	6.446e-05	0	0	0	0	0	0	0	0	0	0	6.52e-05	7.497e-05	0	0	7.248e-05	0	0	0	0
CASSLDRGLGYGYTF	0.00076859	13	0	4.961e-05	7.258e-05	4.798e-05	2.26e-05	2.892e-05	5.662e-05	2.884e-05	3.451e-05	3.763e-05	0	0	0	8.565e-05	7.765e-05	0	0	0.00017385	0	5.215e-05
CASSLDRGLLNTEAFF	0.00036591	7	6.446e-05	2.48e-05	3.629e-05	0	0	2.892e-05	0	2.884e-05	0	3.763e-05	0	0	0	0	0	0.00014497	0	0	0	0
CASSLDRGMGEQFF	0.0003913	5	0.00019339	0	0	0	2.26e-05	0	0	0	0	3.763e-05	0	6.52e-05	0	0	0	7.248e-05	0	0	0	0
CASSLDRGNTEAFF	0.00282329	19	6.446e-05	0.00024803	0.00018145	0.00016794	0.00011301	0.00014459	0.00011324	0.00023071	0.00010354	0.00018815	0.00015428	6.52e-05	0.00014994	0.00021412	0.00019414	7.248e-05	7.92e-05	0	0.00023452	0.00010429
CASSLDRGNTEASF	2.892e-05	1	0	0	0	0	0	2.892e-05	0	0	0	0	0	0	0	0	0	0	0	0	0	0
CASSLDRGNTESFF	6.52e-05	1	0	0	0	0	0	0	0	0	0	0	0	6.52e-05	0	0	0	0	0	0	0	0
CASSLDRGNTGAFF	2.884e-05	1	0	0	0	0	0	0	0	2.884e-05	0	0	0	0	0	0	0	0	0	0	0	0
CASSLDRGPDDEQFF	7.248e-05	1	0	0	0	0	0	0	0	0	0	0	0	0	0	0	0	7.248e-05	0	0	0	0
CASSLDRGPGQPQHF	0.0007317	14	0	4.961e-05	3.629e-05	4.798e-05	4.52e-05	2.892e-05	2.831e-05	5.768e-05	3.451e-05	7.526e-05	7.714e-05	0	0	4.282e-05	7.765e-05	0	0	0	7.817e-05	5.215e-05
CASSLDRGPGSYNEQFF	0.00034172	7	0	0	7.258e-05	0	2.26e-05	2.892e-05	2.831e-05	0	0	3.763e-05	0	0	0	0	0	7.248e-05	7.92e-05	0	0	0
CASSLDRGPREKLFF	0.00022505	5	6.446e-05	0	0	0	0	2.892e-05	0	2.884e-05	0	3.763e-05	0	6.52e-05	0	0	0	0	0	0	0	0
CASSLDRGPYEQYF	7.817e-05	1	0	0	0	0	0	0	0	0	0	0	0	0	0	0	0	0	0	0	7.817e-05	0
CASSLDRGQEQFF	0.00013231	3	0	2.48e-05	0	0	0	0	2.831e-05	0	0	0	0	0	0	0	0	0	7.92e-05	0	0	0
CASSLDRGRPTF	0.00101098	14	0	2.48e-05	3.629e-05	7.197e-05	0.00011301	0.00011567	8.493e-05	5.768e-05	0.00013806	0	3.857e-05	0	0	4.282e-05	7.765e-05	0	7.92e-05	0	7.817e-05	5.215e-05
CASSLDRGRVTGELFF	0.0001746	4	6.446e-05	0	0	2.399e-05	0	5.784e-05	2.831e-05	0	0	0	0	0	0	0	0	0	0	0	0	0
CASSLDRGSFMSGANVLTF	0.00182514	18	0.00019339	4.961e-05	0.00010887	7.197e-05	6.781e-05	2.892e-05	8.493e-05	5.768e-05	6.903e-05	7.526e-05	7.714e-05	0.00019559	0.00037484	0.00012847	3.883e-05	7.248e-05	0	0	7.817e-05	5.215e-05
CASSLDRGSFMSGANVPTF	7.92e-05	1	0	0	0	0	0	0	0	0	0	0	0	0	0	0	0	0	7.92e-05	0	0	0
CASSLDRGSFMSGASVLTF	6.52e-05	1	0	0	0	0	0	0	0	0	0	0	0	6.52e-05	0	0	0	0	0	0	0	0
CASSLDRGSFMSVANVLTF	7.248e-05	1	0	0	0	0	0	0	0	0	0	0	0	0	0	0	0	7.248e-05	0	0	0	0
CASSLDRGSGNTEAFF	0.00013768	2	0	0	0	0	0	0	0	0	0	0	0	6.52e-05	0	0	0	7.248e-05	0	0	0	0
CASSLDRGSLMSGANVLTF	2.831e-05	1	0	0	0	0	0	0	2.831e-05	0	0	0	0	0	0	0	0	0	0	0	0	0
CASSLDRGSPLHF	0.00214492	15	0	9.921e-05	0.00021774	0.00011996	4.52e-05	5.784e-05	0.00022648	5.768e-05	3.451e-05	0.00011289	0.00011571	0	0	0.00025695	3.883e-05	0	0.00047517	0	7.817e-05	0.00020858
CASSLDRGSPLHL	2.26e-05	1	0	0	0	0	2.26e-05	0	0	0	0	0	0	0	0	0	0	0	0	0	0	0
CASSLDRGSSYNEQFF	2.48e-05	1	0	2.48e-05	0	0	0	0	0	0	0	0	0	0	0	0	0	0	0	0	0	0
CASSLDRGSTDTQYF	0.00042905	10	0	0	7.258e-05	2.399e-05	4.52e-05	2.892e-05	2.831e-05	5.768e-05	0	0	3.857e-05	0	0	4.282e-05	3.883e-05	0	0	0	0	5.215e-05
CASSLDRGSVNTEAFF	3.451e-05	1	0	0	0	0	0	0	0	0	3.451e-05	0	0	0	0	0	0	0	0	0	0	0
CASSLDRGSYNEQFF	6.52e-05	1	0	0	0	0	0	0	0	0	0	0	0	6.52e-05	0	0	0	0	0	0	0	0
CASSLDRGTEAFF	0.00041132	8	6.446e-05	4.961e-05	7.258e-05	2.399e-05	0	2.892e-05	0	5.768e-05	0	7.526e-05	0	0	0	0	3.883e-05	0	0	0	0	0
CASSLDRGTGNTIYF	0.00062696	12	0	2.48e-05	0	4.798e-05	4.52e-05	5.784e-05	2.831e-05	0	6.903e-05	3.763e-05	7.714e-05	0	0	4.282e-05	3.883e-05	0	7.92e-05	0	7.817e-05	0
CASSLDRGTYEQYF	0.00099582	15	0	7.441e-05	7.258e-05	2.399e-05	4.52e-05	5.784e-05	2.831e-05	5.768e-05	6.903e-05	3.763e-05	7.714e-05	0	0	8.565e-05	7.765e-05	0	0.00015839	0	7.817e-05	5.215e-05
CASSLDRGVGTEAFF	0.00032716	8	0	2.48e-05	3.629e-05	2.399e-05	0	2.892e-05	0	2.884e-05	6.903e-05	3.763e-05	0	0	0	0	7.765e-05	0	0	0	0	0
CASSLDRGYGYTF	2.892e-05	1	0	0	0	0	0	2.892e-05	0	0	0	0	0	0	0	0	0	0	0	0	0	0
CASSLDRGYNEQFF	5.215e-05	1	0	0	0	0	0	0	0	0	0	0	0	0	0	0	0	0	0	0	0	5.215e-05
CASSLDRGYQETQYF	6.446e-05	1	6.446e-05	0	0	0	0	0	0	0	0	0	0	0	0	0	0	0	0	0	0	0
CASSLDRGYSGNTIYF	2.892e-05	1	0	0	0	0	0	2.892e-05	0	0	0	0	0	0	0	0	0	0	0	0	0	0
CASSLDRHGYTF	0.00037065	9	0	0	0	2.399e-05	2.26e-05	2.892e-05	2.831e-05	2.884e-05	0	0	7.714e-05	0	0	4.282e-05	3.883e-05	0	7.92e-05	0	0	0
CASSLDRHSPLHF	7.497e-05	1	0	0	0	0	0	0	0	0	0	0	0	0	7.497e-05	0	0	0	0	0	0	0
CASSLDRHSTDTQYF	0.00033952	9	0	4.961e-05	3.629e-05	2.399e-05	2.26e-05	2.892e-05	2.831e-05	0	3.451e-05	3.763e-05	0	0	0	0	7.765e-05	0	0	0	0	0
CASSLDRIGELFF	6.52e-05	1	0	0	0	0	0	0	0	0	0	0	0	6.52e-05	0	0	0	0	0	0	0	0
CASSLDRIPVKNTEAFF	0.00023545	6	0	0	0	2.399e-05	2.26e-05	5.784e-05	0	5.768e-05	3.451e-05	0	0	0	0	0	3.883e-05	0	0	0	0	0
CASSLDRIYPSTDTQYF	0.00062227	12	0	2.48e-05	0	2.399e-05	4.52e-05	5.784e-05	0	2.884e-05	6.903e-05	0	3.857e-05	0	0	8.565e-05	3.883e-05	0	7.92e-05	0	7.817e-05	5.215e-05
CASSLDRLREKLFF	0.00073176	13	0	7.441e-05	3.629e-05	7.197e-05	4.52e-05	5.784e-05	2.831e-05	5.768e-05	3.451e-05	7.526e-05	7.714e-05	0	0	4.282e-05	0	0	0	0	7.817e-05	5.215e-05
CASSLDRLREKPFF	2.831e-05	1	0	0	0	0	0	0	2.831e-05	0	0	0	0	0	0	0	0	0	0	0	0	0
CASSLDRLTGGYGYTF	6.446e-05	1	6.446e-05	0	0	0	0	0	0	0	0	0	0	0	0	0	0	0	0	0	0	0
CASSLDRNIQHF	2.48e-05	1	0	2.48e-05	0	0	0	0	0	0	0	0	0	0	0	0	0	0	0	0	0	0
CASSLDRNIQYF	0.00162898	18	6.446e-05	7.441e-05	3.629e-05	9.596e-05	9.041e-05	0.00020243	5.662e-05	0.00011536	6.903e-05	0.00011289	7.714e-05	6.52e-05	7.497e-05	0.00012847	7.765e-05	0	7.92e-05	0	0.00015635	5.215e-05
CASSLDRNQPQHF	0.00338892	17	0.00019339	0.00014882	0.00014516	0.00019193	0.00018082	0.00026027	0.00033972	0.00031723	0.00027612	0.00015052	0.00019285	0.00019559	7.497e-05	0.00021412	0.00027179	0	7.92e-05	0	0	0.00015644
CASSLDRNQPQHL	2.399e-05	1	0	0	0	2.399e-05	0	0	0	0	0	0	0	0	0	0	0	0	0	0	0	0
CASSLDRNSPLHF	0.00094796	12	0	2.48e-05	0.00018145	2.399e-05	6.781e-05	8.676e-05	2.831e-05	2.884e-05	3.451e-05	0	7.714e-05	0	0	4.282e-05	3.883e-05	0	0	0	0.0003127	0
CASSLDRNTEAFF	2.26e-05	1	0	0	0	0	2.26e-05	0	0	0	0	0	0	0	0	0	0	0	0	0	0	0
CASSLDRNYGCTF	2.399e-05	1	0	0	0	2.399e-05	0	0	0	0	0	0	0	0	0	0	0	0	0	0	0	0
CASSLDRNYGYTF	0.00124807	13	0	7.441e-05	3.629e-05	2.399e-05	6.781e-05	5.784e-05	5.662e-05	0.00011536	3.451e-05	3.763e-05	3.857e-05	0	0	0	0	0	7.92e-05	0.00052156	0	0.00010429
CASSLDRNYGYTL	4.282e-05	1	0	0	0	0	0	0	0	0	0	0	0	0	0	4.282e-05	0	0	0	0	0	0
CASSLDRPLNTGELFF	0.000327	6	0.00012892	0	3.629e-05	2.399e-05	0	0	2.831e-05	0	3.451e-05	0	0	0	7.497e-05	0	0	0	0	0	0	0
CASSLDRPLNTRELFF	0.00017385	1	0	0	0	0	0	0	0	0	0	0	0	0	0	0	0	0	0	0.00017385	0	0
CASSLDRPSGNTIYF	6.446e-05	1	6.446e-05	0	0	0	0	0	0	0	0	0	0	0	0	0	0	0	0	0	0	0
CASSLDRPSYNEQFF	0.00053085	11	0	0	3.629e-05	4.798e-05	2.26e-05	2.892e-05	0	2.884e-05	3.451e-05	3.763e-05	3.857e-05	0	0	4.282e-05	3.883e-05	0	0	0.00017385	0	0
CASSLDRQDEQFF	2.26e-05	1	0	0	0	0	2.26e-05	0	0	0	0	0	0	0	0	0	0	0	0	0	0	0
CASSLDRQGHGNTIYF	0.00023446	4	0	0	3.629e-05	4.798e-05	0	0.00011567	0	0	3.451e-05	0	0	0	0	0	0	0	0	0	0	0
CASSLDRQPQHF	7.92e-05	1	0	0	0	0	0	0	0	0	0	0	0	0	0	0	0	0	7.92e-05	0	0	0
CASSLDRRAVGYTF	8.942e-05	3	0	0	0	2.399e-05	2.26e-05	0	0	0	0	0	0	0	0	4.282e-05	0	0	0	0	0	0
CASSLDRRGEQFF	0.00160747	15	0	2.48e-05	0.00010887	9.596e-05	6.781e-05	5.784e-05	5.662e-05	2.884e-05	3.451e-05	7.526e-05	0.00015428	0	0	4.282e-05	7.765e-05	0	0	0.00052156	0.00015635	0.00010429
CASSLDRRGSGYAF	3.451e-05	1	0	0	0	0	0	0	0	0	3.451e-05	0	0	0	0	0	0	0	0	0	0	0
CASSLDRRGSGYTF	0.00018956	5	0	2.48e-05	0	0	4.52e-05	0	0	2.884e-05	0	0	3.857e-05	0	0	0	0	0	0	0	0	5.215e-05
CASSLDRRLGTDTQYF	0.00028053	8	0	0	3.629e-05	2.399e-05	2.26e-05	5.784e-05	0	2.884e-05	3.451e-05	3.763e-05	0	0	0	0	3.883e-05	0	0	0	0	0
CASSLDRRLNTIYF	2.48e-05	1	0	2.48e-05	0	0	0	0	0	0	0	0	0	0	0	0	0	0	0	0	0	0
CASSLDRRVDTQYF	0.00017777	4	0	4.961e-05	0	2.399e-05	0	2.892e-05	0	0	0	7.526e-05	0	0	0	0	0	0	0	0	0	0
CASSLDRSGNTIYF	0.00048653	10	0	4.961e-05	0	2.399e-05	4.52e-05	2.892e-05	0	2.884e-05	3.451e-05	7.526e-05	0	0	0	4.282e-05	0	0	7.92e-05	0	7.817e-05	0
CASSLDRSLYGYTF	0.00102407	15	0	4.961e-05	3.629e-05	4.798e-05	4.52e-05	2.892e-05	8.493e-05	2.884e-05	6.903e-05	0.00011289	3.857e-05	0	0	8.565e-05	3.883e-05	0	7.92e-05	0.00017385	0	0.00010429
CASSLDRSPGNTIYF	0.00011655	4	0	2.48e-05	0	0	0	2.892e-05	2.831e-05	0	3.451e-05	0	0	0	0	0	0	0	0	0	0	0
CASSLDRSRVREQYF	0.00061912	13	0	2.48e-05	3.629e-05	4.798e-05	4.52e-05	2.892e-05	0.00011324	0	3.451e-05	3.763e-05	3.857e-05	0	0	4.282e-05	3.883e-05	0	0	0	7.817e-05	5.215e-05
CASSLDRSSYNEQFF	0.00079983	14	0	4.961e-05	7.258e-05	4.798e-05	4.52e-05	2.892e-05	5.662e-05	2.884e-05	0.00013806	3.763e-05	3.857e-05	0	0	8.565e-05	3.883e-05	0	7.92e-05	0	0	5.215e-05
CASSLDRTGADVLTF	2.884e-05	1	0	0	0	0	0	0	0	2.884e-05	0	0	0	0	0	0	0	0	0	0	0	0
CASSLDRTGANVLTF	0.00038456	9	0	0	3.629e-05	2.399e-05	2.26e-05	2.892e-05	0	0	3.451e-05	0	3.857e-05	0	0	4.282e-05	7.765e-05	0	7.92e-05	0	0	0
CASSLDRTGGSPLHF	0.00075264	12	0	9.921e-05	0.00010887	2.399e-05	6.781e-05	2.892e-05	0.00011324	2.884e-05	6.903e-05	0	3.857e-05	0	0	4.282e-05	0	0	7.92e-05	0	0	5.215e-05
CASSLDRTGVQPQHF	0.00139919	15	0	9.921e-05	0.00014516	4.798e-05	6.781e-05	8.676e-05	8.493e-05	0.00011536	3.451e-05	0.00015052	7.714e-05	0	0	8.565e-05	0.00011648	0	7.92e-05	0	0.00015635	5.215e-05
CASSLDRTNTEAFF	5.215e-05	1	0	0	0	0	0	0	0	0	0	0	0	0	0	0	0	0	0	0	0	5.215e-05
CASSLDRTRGYTF	0.00073297	9	0.00012892	0	0	0	2.26e-05	2.892e-05	2.831e-05	0	3.451e-05	0	0	6.52e-05	0.00029987	0	0	7.248e-05	0	0	0	5.215e-05
CASSLDRTSNQPQHF	0.00056466	13	0	2.48e-05	3.629e-05	4.798e-05	4.52e-05	5.784e-05	0	2.884e-05	3.451e-05	3.763e-05	3.857e-05	0	0	4.282e-05	3.883e-05	0	7.92e-05	0	0	5.215e-05
CASSLDRTSNTEAFF	0.00039061	9	0	2.48e-05	7.258e-05	2.399e-05	0	2.892e-05	0	8.652e-05	3.451e-05	3.763e-05	0	0	0	4.282e-05	3.883e-05	0	0	0	0	0
CASSLDRTSSYEQYF	6.52e-05	1	0	0	0	0	0	0	0	0	0	0	0	6.52e-05	0	0	0	0	0	0	0	0
CASSLDRTTGELFF	0.00044331	4	0	2.48e-05	3.629e-05	0	0	0	0	0	3.451e-05	0	0	0	0	0	0	0	0	0.00034771	0	0
CASSLDRTYNSPLHF	5.215e-05	1	0	0	0	0	0	0	0	0	0	0	0	0	0	0	0	0	0	0	0	5.215e-05
CASSLDRVGDGYTF	0.00010463	4	0	2.48e-05	0	0	2.26e-05	2.892e-05	2.831e-05	0	0	0	0	0	0	0	0	0	0	0	0	0
CASSLDRVGETQYF	0.00092374	16	6.446e-05	4.961e-05	3.629e-05	4.798e-05	4.52e-05	5.784e-05	2.831e-05	2.884e-05	3.451e-05	3.763e-05	3.857e-05	0.0001304	0.00014994	4.282e-05	0	0	7.92e-05	0	0	5.215e-05
CASSLDRVGETRYF	2.831e-05	1	0	0	0	0	0	0	2.831e-05	0	0	0	0	0	0	0	0	0	0	0	0	0
CASSLDRVGGQETQYF	0.0010042	15	6.446e-05	4.961e-05	7.258e-05	7.197e-05	6.781e-05	5.784e-05	8.493e-05	5.768e-05	3.451e-05	7.526e-05	7.714e-05	0	7.497e-05	8.565e-05	7.765e-05	0	0	0	0	5.215e-05
CASSLDRVGKNTEAFF	0.00038041	8	0	2.48e-05	0	0	2.26e-05	2.892e-05	2.831e-05	2.884e-05	3.451e-05	0	3.857e-05	0	0	0	0	0	0	0.00017385	0	0
CASSLDRVGYEQYF	0.00024627	3	0.00012892	0	0	0	0	0	0	0	0	0	0	6.52e-05	0	0	0	0	0	0	0	5.215e-05
CASSLDRVLADTQYF	0.00017122	5	0	2.48e-05	0	2.399e-05	0	2.892e-05	2.831e-05	0	0	0	0	6.52e-05	0	0	0	0	0	0	0	0
CASSLDRVNTEAFF	0.00041042	3	0	0	0	0	0	0	0	0	0	0	0	0	0	0	0	0	0.00015839	0.00017385	7.817e-05	0
CASSLDRVSGNTIHF	3.451e-05	1	0	0	0	0	0	0	0	0	3.451e-05	0	0	0	0	0	0	0	0	0	0	0
CASSLDRVSGNTIYF	0.00065213	10	0	4.961e-05	7.258e-05	4.798e-05	2.26e-05	5.784e-05	0	2.884e-05	0.00010354	7.526e-05	0.00011571	0	0	0	0	0	0	0	7.817e-05	0
CASSLDRVSGNTIYL	2.26e-05	1	0	0	0	0	2.26e-05	0	0	0	0	0	0	0	0	0	0	0	0	0	0	0
CASSLDRVSNQPQHF	3.451e-05	1	0	0	0	0	0	0	0	0	3.451e-05	0	0	0	0	0	0	0	0	0	0	0
CASSLDRVTEAFF	3.763e-05	1	0	0	0	0	0	0	0	0	0	3.763e-05	0	0	0	0	0	0	0	0	0	0
CASSLDRYEQYF	0.00014017	2	0	0	0	0	0	0	0	0	0	0	0	6.52e-05	7.497e-05	0	0	0	0	0	0	0
CASSLDSALGVAEAFF	7.92e-05	1	0	0	0	0	0	0	0	0	0	0	0	0	0	0	0	0	7.92e-05	0	0	0
CASSLDSANSNQPQHF	0.00079229	13	6.446e-05	2.48e-05	3.629e-05	4.798e-05	4.52e-05	2.892e-05	0	5.768e-05	3.451e-05	0	7.714e-05	0.0001304	0.00014994	4.282e-05	0	0	0	0	0	5.215e-05
CASSLDSATEAFF	2.399e-05	1	0	0	0	2.399e-05	0	0	0	0	0	0	0	0	0	0	0	0	0	0	0	0
CASSLDSCGYTF	2.399e-05	1	0	0	0	2.399e-05	0	0	0	0	0	0	0	0	0	0	0	0	0	0	0	0
CASSLDSGAFF	0.00040188	9	0	2.48e-05	0	7.197e-05	2.26e-05	2.892e-05	2.831e-05	2.884e-05	6.903e-05	7.526e-05	0	0	0	0	0	0	0	0	0	5.215e-05
CASSLDSGANVLTF	6.52e-05	1	0	0	0	0	0	0	0	0	0	0	0	6.52e-05	0	0	0	0	0	0	0	0
CASSLDSGDTQYF	2.26e-05	1	0	0	0	0	2.26e-05	0	0	0	0	0	0	0	0	0	0	0	0	0	0	0
CASSLDSGELFF	0.00017385	1	0	0	0	0	0	0	0	0	0	0	0	0	0	0	0	0	0	0.00017385	0	0
CASSLDSGEQYF	0.00379814	19	0.00025785	9.921e-05	0.00021774	0.00014395	0.00015821	0.00017351	8.493e-05	0.00020187	0.0002416	0.00015052	0.00019285	0.00032599	0.00037484	0.00021412	0.00019414	0.00021745	0.00015839	0	0.00023452	0.00015644
CASSLDSGGARETQYF	0.00010367	3	0	0	0	0	2.26e-05	2.892e-05	0	0	0	0	0	0	0	0	0	0	0	0	0	5.215e-05
CASSLDSGGETQYF	0.00011392	4	0	2.48e-05	3.629e-05	2.399e-05	0	0	0	2.884e-05	0	0	0	0	0	0	0	0	0	0	0	0
CASSLDSGGKLFF	5.215e-05	1	0	0	0	0	0	0	0	0	0	0	0	0	0	0	0	0	0	0	0	5.215e-05
CASSLDSGGNQPQHF	0.00019424	6	0	0	3.629e-05	2.399e-05	0	2.892e-05	0	2.884e-05	0	3.763e-05	3.857e-05	0	0	0	0	0	0	0	0	0
CASSLDSGGNQPRHF	2.26e-05	1	0	0	0	0	2.26e-05	0	0	0	0	0	0	0	0	0	0	0	0	0	0	0
CASSLDSGGQYF	6.335e-05	2	0	0	0	0	0	0	0	2.884e-05	3.451e-05	0	0	0	0	0	0	0	0	0	0	0
CASSLDSGGTGNTIYF	0.00042864	10	0	2.48e-05	0	2.399e-05	4.52e-05	2.892e-05	5.662e-05	5.768e-05	3.451e-05	7.526e-05	0	0	0	4.282e-05	3.883e-05	0	0	0	0	0
CASSLDSGGTYEQYF	0.00165058	19	6.446e-05	4.961e-05	7.258e-05	4.798e-05	9.041e-05	8.676e-05	8.493e-05	0.00011536	0.00017257	3.763e-05	0.00011571	6.52e-05	0.00014994	8.565e-05	7.765e-05	7.248e-05	7.92e-05	0	7.817e-05	0.00010429
CASSLDSGGYTF	0.00057262	12	0	0	3.629e-05	2.399e-05	2.26e-05	2.892e-05	0	5.768e-05	3.451e-05	7.526e-05	3.857e-05	0	0	8.565e-05	3.883e-05	0	0	0	7.817e-05	5.215e-05
CASSLDSGQIYEQYF	2.399e-05	1	0	0	0	2.399e-05	0	0	0	0	0	0	0	0	0	0	0	0	0	0	0	0
CASSLDSGRDTQYF	0.0004215	11	0	2.48e-05	0	2.399e-05	2.26e-05	2.892e-05	5.662e-05	5.768e-05	3.451e-05	0	3.857e-05	0	0	4.282e-05	3.883e-05	0	0	0	0	5.215e-05
CASSLDSGSGNTIYF	0.0002844	3	6.446e-05	0	0	0	0	0	0	0	0	0	0	0	7.497e-05	0	0	0.00014497	0	0	0	0
CASSLDSGSSYNEQFF	0.00059099	11	0.00012892	0	3.629e-05	2.399e-05	2.26e-05	5.784e-05	2.831e-05	2.884e-05	0	0	0	0.0001304	0	4.282e-05	3.883e-05	0	0	0	0	5.215e-05
CASSLDSGSSYNGQFF	7.248e-05	1	0	0	0	0	0	0	0	0	0	0	0	0	0	0	0	7.248e-05	0	0	0	0
CASSLDSHNEQFF	2.26e-05	1	0	0	0	0	2.26e-05	0	0	0	0	0	0	0	0	0	0	0	0	0	0	0
CASSLDSHSNQPQHF	0.00022953	7	0	2.48e-05	0	2.399e-05	2.26e-05	0	2.831e-05	5.768e-05	3.451e-05	3.763e-05	0	0	0	0	0	0	0	0	0	0
CASSLDSLDQPQHF	0.00107874	18	6.446e-05	4.961e-05	7.258e-05	4.798e-05	2.26e-05	5.784e-05	8.493e-05	2.884e-05	0.00010354	3.763e-05	3.857e-05	6.52e-05	7.497e-05	4.282e-05	7.765e-05	0	7.92e-05	0	7.817e-05	5.215e-05
CASSLDSMNTEAFF	0.00170297	14	0	7.441e-05	0.00018145	0.00014395	9.041e-05	8.676e-05	0.00016986	0.00011536	0.00010354	0.00015052	0.00015428	0	0	0.0001713	7.765e-05	0	7.92e-05	0	0	0.00010429
CASSLDSNNEQFF	6.446e-05	1	6.446e-05	0	0	0	0	0	0	0	0	0	0	0	0	0	0	0	0	0	0	0
CASSLDSNQPQHF	0.00113341	17	6.446e-05	7.441e-05	0	4.798e-05	0.00011301	8.676e-05	5.662e-05	2.884e-05	3.451e-05	7.526e-05	3.857e-05	6.52e-05	7.497e-05	8.565e-05	7.765e-05	0	7.92e-05	0	7.817e-05	5.215e-05
CASSLDSNSPLHF	6.337e-05	2	0	2.48e-05	0	0	0	0	0	0	0	0	3.857e-05	0	0	0	0	0	0	0	0	0
CASSLDSPEFF	0.00021746	3	6.446e-05	0	0	0	2.26e-05	0	0	0	0	0	0	0.0001304	0	0	0	0	0	0	0	0
CASSLDSPKNIQYF	0.00047724	11	0	2.48e-05	3.629e-05	2.399e-05	4.52e-05	2.892e-05	2.831e-05	2.884e-05	0	0	3.857e-05	0	0	0	3.883e-05	0	7.92e-05	0	0	0.00010429
CASSLDSPLHF	0.00020536	2	0	0	0	0	0	0	0	0	0	0	0	0.0001304	7.497e-05	0	0	0	0	0	0	0
CASSLDSPTDTQYF	7.497e-05	1	0	0	0	0	0	0	0	0	0	0	0	0	7.497e-05	0	0	0	0	0	0	0
CASSLDSQGSDEQYF	0.0008563	12	0	4.961e-05	0	7.197e-05	4.52e-05	8.676e-05	5.662e-05	2.884e-05	6.903e-05	7.526e-05	7.714e-05	0	0	4.282e-05	0	0	7.92e-05	0.00017385	0	0
CASSLDSQGSDEQYL	2.48e-05	1	0	2.48e-05	0	0	0	0	0	0	0	0	0	0	0	0	0	0	0	0	0	0
CASSLDSQGSDGQYF	2.884e-05	1	0	0	0	0	0	0	0	2.884e-05	0	0	0	0	0	0	0	0	0	0	0	0
CASSLDSQRGGEQFF	2.892e-05	1	0	0	0	0	0	2.892e-05	0	0	0	0	0	0	0	0	0	0	0	0	0	0
CASSLDSREKLFF	2.48e-05	1	0	2.48e-05	0	0	0	0	0	0	0	0	0	0	0	0	0	0	0	0	0	0
CASSLDSRGTDTQYF	9.383e-05	2	0	2.48e-05	0	0	0	0	0	0	6.903e-05	0	0	0	0	0	0	0	0	0	0	0
CASSLDSRTGGKVTQYF	0.00057531	11	6.446e-05	2.48e-05	3.629e-05	4.798e-05	6.781e-05	2.892e-05	0	5.768e-05	0	7.526e-05	7.714e-05	0	0	4.282e-05	0	0	0	0	0	5.215e-05
CASSLDSSGNTIYF	0.00017385	1	0	0	0	0	0	0	0	0	0	0	0	0	0	0	0	0	0	0.00017385	0	0
CASSLDSSGRYNEKFF	7.248e-05	1	0	0	0	0	0	0	0	0	0	0	0	0	0	0	0	7.248e-05	0	0	0	0
CASSLDSSGRYNEQFF	0.00057217	12	6.446e-05	4.961e-05	0	2.399e-05	4.52e-05	2.892e-05	2.831e-05	0	0	3.763e-05	3.857e-05	6.52e-05	7.497e-05	4.282e-05	0	7.248e-05	0	0	0	0
CASSLDSSSGNTIYF	0.00083982	13	6.446e-05	7.441e-05	7.258e-05	4.798e-05	4.52e-05	8.676e-05	5.662e-05	5.768e-05	0	3.763e-05	7.714e-05	6.52e-05	7.497e-05	0	0	0	7.92e-05	0	0	0
CASSLDSSYEQYF	0.00021265	3	0	0	0	0	0	0	0	0	0	0	0	6.52e-05	7.497e-05	0	0	7.248e-05	0	0	0	0
CASSLDSTADTQYF	6.52e-05	1	0	0	0	0	0	0	0	0	0	0	0	6.52e-05	0	0	0	0	0	0	0	0
CASSLDSTGTNYGYTF	7.497e-05	1	0	0	0	0	0	0	0	0	0	0	0	0	7.497e-05	0	0	0	0	0	0	0
CASSLDSTSSYEQYF	0.00048903	4	0.00012892	0	0	0	0	0	0	0	0	0	0	6.52e-05	0.00014994	0	0	0.00014497	0	0	0	0
CASSLDSVVYGNTIYF	8.114e-05	3	0	0	0	2.399e-05	0	0	2.831e-05	2.884e-05	0	0	0	0	0	0	0	0	0	0	0	0
CASSLDSWGGQETQYF	0.00012525	3	0	0	0	0	0	5.784e-05	0	2.884e-05	0	0	3.857e-05	0	0	0	0	0	0	0	0	0
CASSLDSYGYTF	0.00830667	20	0.00038677	0.00032244	0.00032661	0.00031189	0.00020342	0.00037594	0.00039634	0.00037491	0.00041418	0.00045155	0.00046284	0.00052158	0.00037484	0.00042825	0.00034945	0.00050739	0.00031678	0.00086926	0.00054722	0.00036502
CASSLDSYGYTL	2.48e-05	1	0	2.48e-05	0	0	0	0	0	0	0	0	0	0	0	0	0	0	0	0	0	0
CASSLDSYNEQFF	0.00012281	2	0	0	3.629e-05	0	0	0	0	8.652e-05	0	0	0	0	0	0	0	0	0	0	0	0
CASSLDTATSGFYEQYF	2.26e-05	1	0	0	0	0	2.26e-05	0	0	0	0	0	0	0	0	0	0	0	0	0	0	0
CASSLDTAYGYTF	0.00011215	4	0	2.48e-05	0	2.399e-05	0	0	0	2.884e-05	3.451e-05	0	0	0	0	0	0	0	0	0	0	0
CASSLDTDTQYF	0.00186133	18	6.446e-05	0.00019842	0.00014516	7.197e-05	0.00011301	5.784e-05	8.493e-05	8.652e-05	0.00013806	7.526e-05	3.857e-05	6.52e-05	0.00014994	0.00012847	7.765e-05	0	7.92e-05	0	0.00023452	5.215e-05
CASSLDTEAFF	0.00025628	2	0	0	0	0	0	0	0	0	0	0	0	0	0	0	3.883e-05	0.00021745	0	0	0	0
CASSLDTGAEAFF	2.399e-05	1	0	0	0	2.399e-05	0	0	0	0	0	0	0	0	0	0	0	0	0	0	0	0
CASSLDTGGFYGHTF	6.283e-05	2	0	0	0	0	0	0	2.831e-05	0	3.451e-05	0	0	0	0	0	0	0	0	0	0	0
CASSLDTGGFYGYTF	0.00080438	14	0	2.48e-05	3.629e-05	7.197e-05	6.781e-05	2.892e-05	8.493e-05	8.652e-05	3.451e-05	7.526e-05	3.857e-05	0	0	8.565e-05	3.883e-05	0	0	0	7.817e-05	5.215e-05
CASSLDTGGRTYEQYF	0.00010941	3	0	0	0	4.798e-05	2.26e-05	0	0	0	0	0	0	0	0	0	3.883e-05	0	0	0	0	0
CASSLDTGLSGNTIYF	0.00017385	1	0	0	0	0	0	0	0	0	0	0	0	0	0	0	0	0	0	0.00017385	0	0
CASSLDTGRDTQYF	0.00052813	3	6.446e-05	0	0	0	0	0	0	0	0	0	0	0.00039119	0	0	0	7.248e-05	0	0	0	0
CASSLDTGYAQPKHF	0.00044846	10	0	2.48e-05	3.629e-05	2.399e-05	2.26e-05	5.784e-05	2.831e-05	8.652e-05	0	0	7.714e-05	0	0	0	3.883e-05	0	0	0	0	5.215e-05
CASSLDTGYAQPQHF	0.00219344	20	0.00012892	7.441e-05	7.258e-05	7.197e-05	4.52e-05	8.676e-05	8.493e-05	2.884e-05	0.00010354	0.00011289	7.714e-05	6.52e-05	0.0002249	8.565e-05	7.765e-05	0.00021745	7.92e-05	0.00034771	0.00015635	5.215e-05
CASSLDTGYAQPRHF	0.00065633	12	0	4.961e-05	7.258e-05	4.798e-05	4.52e-05	5.784e-05	5.662e-05	5.768e-05	3.451e-05	7.526e-05	3.857e-05	0	0	4.282e-05	7.765e-05	0	0	0	0	0
CASSLDTLGIGAFF	2.831e-05	1	0	0	0	0	0	0	2.831e-05	0	0	0	0	0	0	0	0	0	0	0	0	0
CASSLDTNTEAFF	0.00032046	8	0	4.961e-05	0	4.798e-05	2.26e-05	0	0	2.884e-05	0	3.763e-05	0	0	0	4.282e-05	3.883e-05	0	0	0	0	5.215e-05
CASSLDTNTEASF	0.00010319	2	0	0	0	2.399e-05	0	0	0	0	0	0	0	0	0	0	0	0	7.92e-05	0	0	0
CASSLDTRENTEAFF	0.00069576	14	0	2.48e-05	3.629e-05	7.197e-05	2.26e-05	5.784e-05	5.662e-05	2.884e-05	6.903e-05	3.763e-05	7.714e-05	0	0	4.282e-05	3.883e-05	0	7.92e-05	0	0	5.215e-05
CASSLDTRENTGAFF	5.215e-05	1	0	0	0	0	0	0	0	0	0	0	0	0	0	0	0	0	0	0	0	5.215e-05
CASSLDTRQVDGYTF	0.00014745	2	0	0	0	0	0	0	0	0	0	0	0	0	7.497e-05	0	0	7.248e-05	0	0	0	0
CASSLDTRYAQPRHF	2.48e-05	1	0	2.48e-05	0	0	0	0	0	0	0	0	0	0	0	0	0	0	0	0	0	0
CASSLDTSGGRGSDTQYF	0.00041526	11	0	4.961e-05	0	2.399e-05	2.26e-05	2.892e-05	2.831e-05	2.884e-05	3.451e-05	3.763e-05	0	0	0	4.282e-05	3.883e-05	0	7.92e-05	0	0	0
CASSLDTSGRSYEQYF	0.00048307	8	0	4.961e-05	0	0	0	0	2.831e-05	2.884e-05	3.451e-05	3.763e-05	0	0	0	0	0	0	0	0.00017385	7.817e-05	5.215e-05
CASSLDTSLREQYF	0.00046927	11	0	4.961e-05	0	2.399e-05	2.26e-05	5.784e-05	2.831e-05	2.884e-05	3.451e-05	3.763e-05	0	0	0	4.282e-05	3.883e-05	0	0	0	0	0.00010429
CASSLDTYYGYTF	3.763e-05	1	0	0	0	0	0	0	0	0	0	3.763e-05	0	0	0	0	0	0	0	0	0	0
CASSLDVADGVKNTEAFF	0.00132486	16	0	7.441e-05	7.258e-05	7.197e-05	6.781e-05	8.676e-05	8.493e-05	5.768e-05	6.903e-05	7.526e-05	3.857e-05	0	0	8.565e-05	7.765e-05	0	0.00015839	0.00017385	7.817e-05	5.215e-05
CASSLDVAGNDEQFF	0.00012695	4	0	0	0	2.399e-05	4.52e-05	2.892e-05	0	2.884e-05	0	0	0	0	0	0	0	0	0	0	0	0
CASSLDVGAGRGYTF	0.0004455	10	0	2.48e-05	0	2.399e-05	4.52e-05	5.784e-05	5.662e-05	0	0	3.763e-05	3.857e-05	0	0	4.282e-05	3.883e-05	0	7.92e-05	0	0	0
CASSLDVGDNEQFF	6.446e-05	1	6.446e-05	0	0	0	0	0	0	0	0	0	0	0	0	0	0	0	0	0	0	0
CASSLDVGGHTEAFF	0.00020878	6	0	0	0	2.399e-05	2.26e-05	0	2.831e-05	5.768e-05	0	3.763e-05	3.857e-05	0	0	0	0	0	0	0	0	0
CASSLDVGGSYEQYF	9.227e-05	3	0	0	0	0	0	2.892e-05	0	2.884e-05	3.451e-05	0	0	0	0	0	0	0	0	0	0	0
CASSLDVGLANTGELFF	8.122e-05	3	0	0	0	2.399e-05	0	2.892e-05	2.831e-05	0	0	0	0	0	0	0	0	0	0	0	0	0
CASSLDVGLRNSPLHF	0.00033787	7	0	9.921e-05	0	4.798e-05	2.26e-05	5.784e-05	0	2.884e-05	0	0	3.857e-05	0	0	4.282e-05	0	0	0	0	0	0
CASSLDVGSGTGELFF	0.0002229	5	0	0	0	4.798e-05	0	0	2.831e-05	2.884e-05	0	0	3.857e-05	0	0	0	0	0	7.92e-05	0	0	0
CASSLDVGYEQYF	0.00123599	16	0.00019339	7.441e-05	7.258e-05	2.399e-05	6.781e-05	5.784e-05	5.662e-05	2.884e-05	3.451e-05	3.763e-05	0.00015428	0	7.497e-05	0	0.00015531	7.248e-05	7.92e-05	0	0	5.215e-05
CASSLDVLAGGGSTDTQYF	0.00061752	10	0.00012892	0	0	0	2.26e-05	2.892e-05	2.831e-05	0	3.451e-05	0	3.857e-05	0.0001304	7.497e-05	0	0	0	0	0	7.817e-05	5.215e-05
CASSLDVPPVYGYTF	7.497e-05	1	0	0	0	0	0	0	0	0	0	0	0	0	7.497e-05	0	0	0	0	0	0	0
CASSLDVPRDNSPLHF	0.00069966	11	6.446e-05	4.961e-05	0	2.399e-05	2.26e-05	5.784e-05	0	0	0	3.763e-05	3.857e-05	0.0001304	0.00014994	0	0	7.248e-05	0	0	0	5.215e-05
CASSLDVRGNEQFF	6.52e-05	1	0	0	0	0	0	0	0	0	0	0	0	6.52e-05	0	0	0	0	0	0	0	0
CASSLDVRVDEQYF	0.00100713	14	0	4.961e-05	7.258e-05	4.798e-05	6.781e-05	2.892e-05	8.493e-05	8.652e-05	0.00010354	3.763e-05	7.714e-05	0	0	8.565e-05	3.883e-05	0	0	0.00017385	0	5.215e-05
CASSLDVRVDERYF	2.48e-05	1	0	2.48e-05	0	0	0	0	0	0	0	0	0	0	0	0	0	0	0	0	0	0
CASSLDVRVSGQGETQYF	0.00381221	19	6.446e-05	0.00019842	0.00021774	0.00021592	0.00018082	0.00017351	0.00011324	0.00011536	0.00017257	0.00022578	0.0003857	0.00019559	7.497e-05	0.00025695	0.00015531	7.248e-05	0.00023759	0	0.00054722	0.00020858
CASSLDVTEQFF	0.00013531	3	0	2.48e-05	0	2.399e-05	0	0	0	8.652e-05	0	0	0	0	0	0	0	0	0	0	0	0
CASSLDVTLYGYTF	0.00028508	5	6.446e-05	0	0	0	0	0	0	0	0	3.763e-05	0	6.52e-05	7.497e-05	4.282e-05	0	0	0	0	0	0
CASSLDVVNTGELFF	0.00112659	18	6.446e-05	4.961e-05	7.258e-05	4.798e-05	4.52e-05	2.892e-05	8.493e-05	2.884e-05	6.903e-05	3.763e-05	7.714e-05	0	7.497e-05	8.565e-05	7.765e-05	7.248e-05	7.92e-05	0	7.817e-05	5.215e-05
CASSLDWASEIYEQYF	7.497e-05	1	0	0	0	0	0	0	0	0	0	0	0	0	7.497e-05	0	0	0	0	0	0	0
CASSLDWASELYEQYF	0.00069315	13	0	2.48e-05	3.629e-05	2.399e-05	2.26e-05	2.892e-05	2.831e-05	5.768e-05	3.451e-05	0	0	6.52e-05	7.497e-05	4.282e-05	0	0	7.92e-05	0.00017385	0	0
CASSLDWASGRYNEQFF	0.00125072	18	6.446e-05	9.921e-05	3.629e-05	7.197e-05	6.781e-05	2.892e-05	2.831e-05	8.652e-05	3.451e-05	3.763e-05	3.857e-05	6.52e-05	7.497e-05	4.282e-05	3.883e-05	0.00014497	0.00023759	0	0	5.215e-05
CASSLDWASGRYNEQSF	3.763e-05	1	0	0	0	0	0	0	0	0	0	3.763e-05	0	0	0	0	0	0	0	0	0	0
CASSLDWELNTEAFF	3.763e-05	1	0	0	0	0	0	0	0	0	0	3.763e-05	0	0	0	0	0	0	0	0	0	0
CASSLDWGDYGYTF	0.00057071	11	0	0	3.629e-05	4.798e-05	4.52e-05	2.892e-05	0.00011324	5.768e-05	6.903e-05	0	3.857e-05	0	0	4.282e-05	3.883e-05	0	0	0	0	5.215e-05
CASSLDWGNQPQHF	0.00012892	1	0.00012892	0	0	0	0	0	0	0	0	0	0	0	0	0	0	0	0	0	0	0
CASSLDWGRVTGELFF	3.451e-05	1	0	0	0	0	0	0	0	0	3.451e-05	0	0	0	0	0	0	0	0	0	0	0
CASSLDWGVSMGIYGYTF	0.00051928	12	0	2.48e-05	7.258e-05	4.798e-05	4.52e-05	0	2.831e-05	2.884e-05	3.451e-05	3.763e-05	3.857e-05	0	0	4.282e-05	3.883e-05	0	7.92e-05	0	0	0
CASSLDWGVSMGTYGYTF	2.892e-05	1	0	0	0	0	0	2.892e-05	0	0	0	0	0	0	0	0	0	0	0	0	0	0
CASSLDWNGELFF	2.892e-05	1	0	0	0	0	0	2.892e-05	0	0	0	0	0	0	0	0	0	0	0	0	0	0
CASSLDWNQETQYF	2.26e-05	1	0	0	0	0	2.26e-05	0	0	0	0	0	0	0	0	0	0	0	0	0	0	0
CASSLDWTGPYEQYF	0.00012892	1	0.00012892	0	0	0	0	0	0	0	0	0	0	0	0	0	0	0	0	0	0	0
CASSLDWTNTEAFF	0.00049599	10	0	4.961e-05	0	0	2.26e-05	0	2.831e-05	5.768e-05	6.903e-05	3.763e-05	0	6.52e-05	7.497e-05	0	3.883e-05	0	0	0	0	5.215e-05
CASSLDWTSYEQYF	0.00038347	8	6.446e-05	4.961e-05	0	2.399e-05	0	2.892e-05	0	2.884e-05	3.451e-05	0	0	0	7.497e-05	0	0	0	0	0	7.817e-05	0
CASSLDWWGKETQYF	2.48e-05	1	0	2.48e-05	0	0	0	0	0	0	0	0	0	0	0	0	0	0	0	0	0	0
CASSLDYDRVYSNQPQHF	0.00029523	8	0	0	0	2.399e-05	2.26e-05	2.892e-05	0	2.884e-05	3.451e-05	0	3.857e-05	0	7.497e-05	4.282e-05	0	0	0	0	0	0
CASSLDYGNQPQHF	0.00038916	4	0	0	0	0	0	0	0	0	0	0	0	0.0001304	7.497e-05	0	3.883e-05	0.00014497	0	0	0	0
CASSLDYGQGEETQYF	3.883e-05	1	0	0	0	0	0	0	0	0	0	0	0	0	0	0	3.883e-05	0	0	0	0	0
CASSLDYGQGKEARYF	5.215e-05	1	0	0	0	0	0	0	0	0	0	0	0	0	0	0	0	0	0	0	0	5.215e-05
CASSLDYGQGKETQYF	0.0024227	19	0.00012892	9.921e-05	0.00014516	9.596e-05	0.00011301	8.676e-05	5.662e-05	0.0001442	0.00017257	0.00015052	0.00015428	6.52e-05	0.0002249	0.0001713	0.00015531	0.00014497	7.92e-05	0	7.817e-05	0.00015644
CASSLDYGQGKETQYL	6.52e-05	1	0	0	0	0	0	0	0	0	0	0	0	6.52e-05	0	0	0	0	0	0	0	0
CASSLDYGQGKETRYF	2.884e-05	1	0	0	0	0	0	0	0	2.884e-05	0	0	0	0	0	0	0	0	0	0	0	0
CASSLDYGYTF	0.00067571	12	0	4.961e-05	0	2.399e-05	4.52e-05	0	2.831e-05	2.884e-05	3.451e-05	3.763e-05	7.714e-05	0	0	8.565e-05	3.883e-05	0	0	0.00017385	0	5.215e-05
CASSLDYGYTL	7.92e-05	1	0	0	0	0	0	0	0	0	0	0	0	0	0	0	0	0	7.92e-05	0	0	0
CASSLDYGYYGYTF	0.00028438	6	0	7.441e-05	0	2.399e-05	4.52e-05	2.892e-05	0	0	6.903e-05	0	0	0	0	4.282e-05	0	0	0	0	0	0
CASSLDYLGTDTQYF	6.162e-05	2	0	0	0	2.399e-05	0	0	0	0	0	3.763e-05	0	0	0	0	0	0	0	0	0	0
CASSLDYLTDTQYF	0.00012969	3	0	0	0	0	2.26e-05	2.892e-05	0	0	0	0	0	0	0	0	0	0	0	0	7.817e-05	0
CASSLDYNCGYTF	2.892e-05	1	0	0	0	0	0	2.892e-05	0	0	0	0	0	0	0	0	0	0	0	0	0	0
CASSLDYNEQFF	2.892e-05	1	0	0	0	0	0	2.892e-05	0	0	0	0	0	0	0	0	0	0	0	0	0	0
CASSLDYNEQSF	5.215e-05	1	0	0	0	0	0	0	0	0	0	0	0	0	0	0	0	0	0	0	0	5.215e-05
CASSLDYNYGYTF	0.00050944	11	0	4.961e-05	3.629e-05	4.798e-05	2.26e-05	2.892e-05	5.662e-05	0	6.903e-05	0	3.857e-05	0	0	4.282e-05	3.883e-05	0	0	0	7.817e-05	0
CASSLDYRDSYTF	0.00027238	6	0	0	0	4.798e-05	2.26e-05	0	2.831e-05	5.768e-05	0	3.763e-05	0	0	0	0	0	0	0	0	7.817e-05	0
CASSLDYRGEQFF	0.00027735	2	0	0	0	0	0	0	0	0	0	0	0	0	0	4.282e-05	0	0	0	0	0.00023452	0
CASSLDYRGHTEAFF	7.49e-05	3	0	0	0	2.399e-05	2.26e-05	0	2.831e-05	0	0	0	0	0	0	0	0	0	0	0	0	0
CASSLDYSNQPQHF	0.00390532	19	0.00038677	0.00022323	0.00021774	0.00011996	0.00013561	0.00020243	0.00022648	0.00025955	0.00017257	0.00011289	0.00030856	0.00026079	0.00029987	0.00021412	0.00015531	0.00021745	7.92e-05	0	0.00015635	0.00015644
CASSLDYSNQPQHL	3.451e-05	1	0	0	0	0	0	0	0	0	3.451e-05	0	0	0	0	0	0	0	0	0	0	0
CASSLDYSNQPQHS	5.215e-05	1	0	0	0	0	0	0	0	0	0	0	0	0	0	0	0	0	0	0	0	5.215e-05
CASSLDYSNQPRHF	6.109e-05	2	0	2.48e-05	3.629e-05	0	0	0	0	0	0	0	0	0	0	0	0	0	0	0	0	0
CASSLDYSNTEAFF	2.884e-05	1	0	0	0	0	0	0	0	2.884e-05	0	0	0	0	0	0	0	0	0	0	0	0
CASSLEAAKGVPLHF	0.00068261	13	0	4.961e-05	3.629e-05	7.197e-05	0	2.892e-05	2.831e-05	2.884e-05	6.903e-05	7.526e-05	3.857e-05	0	0	8.565e-05	3.883e-05	0	7.92e-05	0	0	5.215e-05
CASSLEAANTEAFF	0.00151095	16	0	4.961e-05	7.258e-05	0.00011996	4.52e-05	8.676e-05	5.662e-05	0.00011536	6.903e-05	0.00011289	7.714e-05	0.0001304	0.00014994	8.565e-05	0	0	7.92e-05	0	0.00015635	0.00010429
CASSLEAANTEALF	2.831e-05	1	0	0	0	0	0	0	2.831e-05	0	0	0	0	0	0	0	0	0	0	0	0	0
CASSLEAANVLTF	0.00014509	4	0	0	0	0	0	2.892e-05	0	0	3.451e-05	0	0	0	0	4.282e-05	3.883e-05	0	0	0	0	0
CASSLEAARSGNTIYF	7.497e-05	1	0	0	0	0	0	0	0	0	0	0	0	0	7.497e-05	0	0	0	0	0	0	0
CASSLEADSYDEQFF	2.26e-05	1	0	0	0	0	2.26e-05	0	0	0	0	0	0	0	0	0	0	0	0	0	0	0
CASSLEADSYNEQFF	0.0011069	12	0	2.48e-05	7.258e-05	2.399e-05	2.26e-05	5.784e-05	0.00011324	2.884e-05	6.903e-05	7.526e-05	0.00011571	0	0	0	0.00015531	0	0	0.00034771	0	0
CASSLEAEGRSPLHF	0.00122906	15	0	4.961e-05	0.00010887	4.798e-05	6.781e-05	2.892e-05	8.493e-05	0.00011536	6.903e-05	7.526e-05	7.714e-05	0	0	8.565e-05	7.765e-05	0	0.00015839	0	7.817e-05	0.00010429
CASSLEAGAGSYGYTF	0.00034243	8	0	4.961e-05	0	4.798e-05	2.26e-05	2.892e-05	5.662e-05	2.884e-05	6.903e-05	0	0	0	0	0	3.883e-05	0	0	0	0	0
CASSLEAGGAGELFF	0.00014745	2	0	0	0	0	0	0	0	0	0	0	0	0	7.497e-05	0	0	7.248e-05	0	0	0	0
CASSLEAGGATEAFF	0.00078651	14	0	2.48e-05	7.258e-05	2.399e-05	4.52e-05	2.892e-05	8.493e-05	2.884e-05	6.903e-05	7.526e-05	7.714e-05	0	0	8.565e-05	3.883e-05	0	7.92e-05	0	0	5.215e-05
CASSLEAGGFQDTQYF	7.49e-05	3	0	0	0	2.399e-05	2.26e-05	0	2.831e-05	0	0	0	0	0	0	0	0	0	0	0	0	0
CASSLEAGGLNTDAFF	3.763e-05	1	0	0	0	0	0	0	0	0	0	3.763e-05	0	0	0	0	0	0	0	0	0	0
CASSLEAGGLNTEAFF	0.0003316	8	6.446e-05	4.961e-05	0	2.399e-05	2.26e-05	2.892e-05	2.831e-05	0	3.451e-05	0	0	0	0	0	0	0	7.92e-05	0	0	0
CASSLEAGGLNTGAFF	2.399e-05	1	0	0	0	2.399e-05	0	0	0	0	0	0	0	0	0	0	0	0	0	0	0	0
CASSLEAGGPSNQPQHF	0.0003334	8	0	2.48e-05	3.629e-05	2.399e-05	6.781e-05	2.892e-05	5.662e-05	0	0	0	0	0	0	4.282e-05	0	0	0	0	0	5.215e-05
CASSLEAGGQETQYF	7.92e-05	1	0	0	0	0	0	0	0	0	0	0	0	0	0	0	0	0	7.92e-05	0	0	0
CASSLEAGGVGELFF	0.00018036	5	0	0	0	0	4.52e-05	2.892e-05	0	2.884e-05	0	0	3.857e-05	0	0	0	3.883e-05	0	0	0	0	0
CASSLEAGLNQPQHF	0.00039889	10	0	2.48e-05	3.629e-05	7.197e-05	4.52e-05	2.892e-05	0	2.884e-05	3.451e-05	3.763e-05	3.857e-05	0	0	0	0	0	0	0	0	5.215e-05
CASSLEAGLNTEAFF	2.892e-05	1	0	0	0	0	0	2.892e-05	0	0	0	0	0	0	0	0	0	0	0	0	0	0
CASSLEAGNQPQHF	4.282e-05	1	0	0	0	0	0	0	0	0	0	0	0	0	0	4.282e-05	0	0	0	0	0	0
CASSLEAGNTGELFF	0.00014017	2	0	0	0	0	0	0	0	0	0	0	0	6.52e-05	7.497e-05	0	0	0	0	0	0	0
CASSLEAGSAYEQYF	3.763e-05	1	0	0	0	0	0	0	0	0	0	3.763e-05	0	0	0	0	0	0	0	0	0	0
CASSLEAGSTTAKNIQHF	5.091e-05	2	0	0	0	0	2.26e-05	0	2.831e-05	0	0	0	0	0	0	0	0	0	0	0	0	0
CASSLEAGSTTAKNIQYF	0.00068697	10	6.446e-05	0	3.629e-05	2.399e-05	0	2.892e-05	0	2.884e-05	0	0	0	0.0001304	7.497e-05	4.282e-05	3.883e-05	0.00021745	0	0	0	0
CASSLEAGSTYEQYF	0.00427641	20	6.446e-05	0.00014882	0.00032661	0.00023991	0.00022602	0.00023135	0.00019817	0.00028839	0.00027612	0.00033866	0.00034713	0.0001304	0.00014994	0.00029977	0.00027179	0.00014497	0.00023759	0.00017385	7.817e-05	0.00010429
CASSLEAGSTYERYF	2.26e-05	1	0	0	0	0	2.26e-05	0	0	0	0	0	0	0	0	0	0	0	0	0	0	0
CASSLEAGTSEQYF	0.00029722	7	0	2.48e-05	0	2.399e-05	4.52e-05	0	5.662e-05	2.884e-05	0	0	3.857e-05	0	0	0	0	0	7.92e-05	0	0	0
CASSLEALAGGTGELFF	9.708e-05	3	0	0	0	2.399e-05	0	0	0	0	3.451e-05	0	3.857e-05	0	0	0	0	0	0	0	0	0
CASSLEALATGDTQYF	0.00034752	10	0	0	3.629e-05	2.399e-05	2.26e-05	2.892e-05	0	2.884e-05	3.451e-05	0	3.857e-05	0	0	4.282e-05	3.883e-05	0	0	0	0	5.215e-05
CASSLEALNTEAFF	7.497e-05	1	0	0	0	0	0	0	0	0	0	0	0	0	7.497e-05	0	0	0	0	0	0	0
CASSLEAPGLKEKLFF	7.248e-05	1	0	0	0	0	0	0	0	0	0	0	0	0	0	0	0	7.248e-05	0	0	0	0
CASSLEAQGAYNEQFF	0.00106338	16	0	4.961e-05	7.258e-05	7.197e-05	4.52e-05	5.784e-05	5.662e-05	5.768e-05	3.451e-05	7.526e-05	7.714e-05	6.52e-05	0	8.565e-05	3.883e-05	0.00014497	0	0	7.817e-05	5.215e-05
CASSLEAQGRGYGYTF	0.00013943	2	6.446e-05	0	0	0	0	0	0	0	0	0	0	0	7.497e-05	0	0	0	0	0	0	0
CASSLEAQVFYEQYF	0.00015019	5	0	2.48e-05	0	2.399e-05	0	0	2.831e-05	0	3.451e-05	0	3.857e-05	0	0	0	0	0	0	0	0	0
CASSLEARAMRYNEQFF	0.00017385	1	0	0	0	0	0	0	0	0	0	0	0	0	0	0	0	0	0	0.00017385	0	0
CASSLEARDEQYF	0.0003916	6	6.446e-05	0	0	2.399e-05	0	0	0	0	0.00010354	0	0	0	7.497e-05	0	0	7.248e-05	0	0	0	5.215e-05
CASSLEARGYDQYF	7.248e-05	1	0	0	0	0	0	0	0	0	0	0	0	0	0	0	0	7.248e-05	0	0	0	0
CASSLEARGYEQYF	0.00507173	20	0.00064462	0.00024803	0.00018145	0.00021592	0.00013561	0.00014459	0.00031141	0.00020187	0.00017257	0.00026341	0.00030856	0.00026079	0.00037484	0.00021412	0.00023296	0.00028994	0.00015839	0.00034771	0.00015635	0.00020858
CASSLEARNTGELFF	0.00019885	6	0	0	0	0	2.26e-05	2.892e-05	2.831e-05	0	0	3.763e-05	3.857e-05	0	0	4.282e-05	0	0	0	0	0	0
CASSLEARPQHF	0.00014553	3	6.446e-05	0	0	0	0	2.892e-05	0	0	0	0	0	0	0	0	0	0	0	0	0	5.215e-05
CASSLEARSYEQYF	2.831e-05	1	0	0	0	0	0	0	2.831e-05	0	0	0	0	0	0	0	0	0	0	0	0	0
CASSLEARVPYNEQFF	0.00013718	4	0	2.48e-05	0	0	2.26e-05	0	0	0	0	3.763e-05	0	0	0	0	0	0	0	0	0	5.215e-05
CASSLEARYGYIF	2.831e-05	1	0	0	0	0	0	0	2.831e-05	0	0	0	0	0	0	0	0	0	0	0	0	0
CASSLEARYGYTF	0.00401207	19	0.00019339	0.00022323	0.00029032	0.00019193	0.00011301	0.00014459	0.00019817	0.00011536	0.00017257	0.00018815	0.00030856	0.00032599	0.0002249	0.00021412	0.00015531	0.00028994	0.00015839	0.00034771	0	0.00015644
CASSLEASAAKNIQYF	0.0010801	16	6.446e-05	7.441e-05	7.258e-05	7.197e-05	4.52e-05	2.892e-05	2.831e-05	8.652e-05	0	7.526e-05	3.857e-05	6.52e-05	0.00014994	4.282e-05	3.883e-05	0.00014497	0	0	0	5.215e-05
CASSLEASGSISEQFF	0.00016092	3	0	0	3.629e-05	0	0	0	0	0	0	0	0	0	0	0	0	7.248e-05	0	0	0	5.215e-05
CASSLEASLANTGELFF	5.311e-05	2	0	2.48e-05	0	0	0	0	2.831e-05	0	0	0	0	0	0	0	0	0	0	0	0	0
CASSLEASLANTGELFS	2.48e-05	1	0	2.48e-05	0	0	0	0	0	0	0	0	0	0	0	0	0	0	0	0	0	0
CASSLEASNEQYF	0.00037072	9	0	2.48e-05	3.629e-05	2.399e-05	2.26e-05	2.892e-05	5.662e-05	8.652e-05	0	0	0	0	0	0	3.883e-05	0	0	0	0	5.215e-05
CASSLEASSGIIEYEQFF	2.831e-05	1	0	0	0	0	0	0	2.831e-05	0	0	0	0	0	0	0	0	0	0	0	0	0
CASSLEASSHEQYF	0.00054343	11	0	0	3.629e-05	2.399e-05	2.26e-05	2.892e-05	0	0	0	3.763e-05	3.857e-05	0	7.497e-05	0	7.765e-05	7.248e-05	0	0	7.817e-05	5.215e-05
CASSLEASSYNEQFF	0.00014994	1	0	0	0	0	0	0	0	0	0	0	0	0	0.00014994	0	0	0	0	0	0	0
CASSLEASTGTGGNEQFF	0.00013995	3	0	0	0	0	2.26e-05	0	0	0	0	0	0	6.52e-05	0	0	0	0	0	0	0	5.215e-05
CASSLEASTIYF	0.0003215	8	0	2.48e-05	0	4.798e-05	2.26e-05	2.892e-05	0	0	0	3.763e-05	3.857e-05	0	0	4.282e-05	0	0	0	0	7.817e-05	0
CASSLEATANHGYTF	2.399e-05	1	0	0	0	2.399e-05	0	0	0	0	0	0	0	0	0	0	0	0	0	0	0	0
CASSLEATANYGYTF	0.00310739	18	0	0.00012401	0.00021774	0.00016794	0.00022602	0.00020243	0.00011324	8.652e-05	0.00010354	3.763e-05	0.00015428	6.52e-05	0.00029987	0.00025695	0.00027179	7.248e-05	0.00031678	0	0.00023452	0.00015644
CASSLEATSTVYEQYF	0.00021265	3	0	0	0	0	0	0	0	0	0	0	0	6.52e-05	7.497e-05	0	0	7.248e-05	0	0	0	0
CASSLEAVSYNEQFF	0.00030835	8	0	2.48e-05	0	0	4.52e-05	2.892e-05	2.831e-05	2.884e-05	3.451e-05	0	3.857e-05	0	0	0	0	0	7.92e-05	0	0	0
CASSLECQETQYF	7.92e-05	1	0	0	0	0	0	0	0	0	0	0	0	0	0	0	0	0	7.92e-05	0	0	0
CASSLEDGALYNEQFF	2.399e-05	1	0	0	0	2.399e-05	0	0	0	0	0	0	0	0	0	0	0	0	0	0	0	0
CASSLEDGWPSPLHF	2.399e-05	1	0	0	0	2.399e-05	0	0	0	0	0	0	0	0	0	0	0	0	0	0	0	0
CASSLEDLKVFAEAFF	0.00029163	6	6.446e-05	0	0	0	2.26e-05	0	2.831e-05	0	0	0	3.857e-05	6.52e-05	0	0	0	7.248e-05	0	0	0	0
CASSLEDLKVSAEAFF	2.884e-05	1	0	0	0	0	0	0	0	2.884e-05	0	0	0	0	0	0	0	0	0	0	0	0
CASSLEDRALYNEQFF	0.00075722	9	0.00019339	0	0	2.399e-05	0	0	2.831e-05	0	3.451e-05	0	0	0.0001304	7.497e-05	4.282e-05	0	7.248e-05	0	0	0.00015635	0
CASSLEDREGGYTF	0.00073298	12	0	7.441e-05	3.629e-05	4.798e-05	4.52e-05	2.892e-05	8.493e-05	5.768e-05	0.00010354	0	3.857e-05	0	0	8.565e-05	7.765e-05	0	0	0	0	5.215e-05
CASSLEDRELYNEQFF	7.497e-05	1	0	0	0	0	0	0	0	0	0	0	0	0	7.497e-05	0	0	0	0	0	0	0
CASSLEDRETGYTF	0.00044175	7	6.446e-05	2.48e-05	0	0	2.26e-05	2.892e-05	0	0	0	0	0	0	7.497e-05	0	0	0	0	0.00017385	0	5.215e-05
CASSLEDRGAFF	0.00053547	11	0	4.961e-05	7.258e-05	2.399e-05	4.52e-05	2.892e-05	0	2.884e-05	3.451e-05	0	0	0	0	4.282e-05	7.765e-05	0	7.92e-05	0	0	5.215e-05
CASSLEDRGAYEQYF	2.831e-05	1	0	0	0	0	0	0	2.831e-05	0	0	0	0	0	0	0	0	0	0	0	0	0
CASSLEDRGQLFF	7.551e-05	3	0	0	0	2.399e-05	2.26e-05	2.892e-05	0	0	0	0	0	0	0	0	0	0	0	0	0	0
CASSLEDRGRTEAFF	0.0001789	5	0	0	0	2.399e-05	4.52e-05	0	2.831e-05	0	0	0	3.857e-05	0	0	4.282e-05	0	0	0	0	0	0
CASSLEDRHNQPQHF	0.00035795	6	0	0	0	4.798e-05	2.26e-05	5.784e-05	2.831e-05	0	0	0	0	0	0	4.282e-05	0	0	0.00015839	0	0	0
CASSLEDRRETQCF	3.763e-05	1	0	0	0	0	0	0	0	0	0	3.763e-05	0	0	0	0	0	0	0	0	0	0
CASSLEDRRETQYF	0.00214216	19	6.446e-05	9.921e-05	0.00010887	0.00011996	6.781e-05	0.00011567	0.00011324	8.652e-05	0.00010354	0.00011289	0.00011571	0.0001304	7.497e-05	0.0001713	0.00015531	0.00014497	7.92e-05	0.00017385	0	0.00010429
CASSLEDRSYSPLHF	0.0002705	6	6.446e-05	0	0	2.399e-05	2.26e-05	0	5.662e-05	0	0	3.763e-05	0	6.52e-05	0	0	0	0	0	0	0	0
CASSLEDRTDTQYF	5.364e-05	2	0	2.48e-05	0	0	0	0	0	2.884e-05	0	0	0	0	0	0	0	0	0	0	0	0
CASSLEDSYGYTF	0.0004739	11	0	2.48e-05	3.629e-05	2.399e-05	2.26e-05	2.892e-05	8.493e-05	5.768e-05	3.451e-05	0	0	6.52e-05	0	4.282e-05	0	0	0	0	0	5.215e-05
CASSLEDSYNSPLHF	0.00013695	2	6.446e-05	0	0	0	0	0	0	0	0	0	0	0	0	0	0	7.248e-05	0	0	0	0
CASSLEDTGNTIYF	0.0009512	15	0	2.48e-05	7.258e-05	4.798e-05	6.781e-05	2.892e-05	8.493e-05	2.884e-05	3.451e-05	7.526e-05	3.857e-05	0	0	4.282e-05	0.00011648	0	7.92e-05	0	0.00015635	5.215e-05
CASSLEDTLTQYF	3.451e-05	1	0	0	0	0	0	0	0	0	3.451e-05	0	0	0	0	0	0	0	0	0	0	0
CASSLEDTWSGANVLTF	6.52e-05	1	0	0	0	0	0	0	0	0	0	0	0	6.52e-05	0	0	0	0	0	0	0	0
CASSLEDWEGGELFF	6.363e-05	2	0	2.48e-05	0	0	0	0	0	0	0	0	0	0	0	0	3.883e-05	0	0	0	0	0
CASSLEEARTDTQYF	3.451e-05	1	0	0	0	0	0	0	0	0	3.451e-05	0	0	0	0	0	0	0	0	0	0	0
CASSLEEGAGRNTEAFF	0.00125338	15	0	2.48e-05	3.629e-05	4.798e-05	4.52e-05	0.00011567	8.493e-05	0.00011536	0.00010354	0.00011289	0.00011571	0	0	8.565e-05	7.765e-05	0	7.92e-05	0	0.00015635	5.215e-05
CASSLEEGNRSPLHF	2.884e-05	1	0	0	0	0	0	0	0	2.884e-05	0	0	0	0	0	0	0	0	0	0	0	0
CASSLEEGPAAYEQYF	0.0002756	3	0	4.961e-05	0	0	0	0	0	0	0	0	0	0	0	0	0	0	0	0.00017385	0	5.215e-05
CASSLEEGRAGELFF	0.00125658	19	6.446e-05	4.961e-05	7.258e-05	4.798e-05	4.52e-05	2.892e-05	5.662e-05	5.768e-05	6.903e-05	7.526e-05	3.857e-05	0.0001304	7.497e-05	8.565e-05	7.765e-05	7.248e-05	7.92e-05	0	7.817e-05	5.215e-05
CASSLEELAGGYNEQFF	0.0004651	10	0	4.961e-05	3.629e-05	4.798e-05	4.52e-05	2.892e-05	0	5.768e-05	0	0	3.857e-05	0	0	4.282e-05	3.883e-05	0	7.92e-05	0	0	0
CASSLEELAGGYNEQFL	2.399e-05	1	0	0	0	2.399e-05	0	0	0	0	0	0	0	0	0	0	0	0	0	0	0	0
CASSLEENYGYTF	7.817e-05	1	0	0	0	0	0	0	0	0	0	0	0	0	0	0	0	0	0	0	7.817e-05	0
CASSLEEPQTPSYNEQFF	7.248e-05	1	0	0	0	0	0	0	0	0	0	0	0	0	0	0	0	7.248e-05	0	0	0	0
CASSLEESQAPSYNEQFF	2.831e-05	1	0	0	0	0	0	0	2.831e-05	0	0	0	0	0	0	0	0	0	0	0	0	0
CASSLEESQTPSYNEQFF	0.00083864	15	0	2.48e-05	3.629e-05	4.798e-05	4.52e-05	2.892e-05	8.493e-05	2.884e-05	0	7.526e-05	7.714e-05	6.52e-05	7.497e-05	8.565e-05	3.883e-05	7.248e-05	0	0	0	5.215e-05
CASSLEESQTPSYNEQLF	3.629e-05	1	0	0	3.629e-05	0	0	0	0	0	0	0	0	0	0	0	0	0	0	0	0	0
CASSLEETLKWNTEAFF	0.00072273	13	0	4.961e-05	3.629e-05	2.399e-05	2.26e-05	5.784e-05	5.662e-05	5.768e-05	3.451e-05	3.763e-05	7.714e-05	0	0	4.282e-05	0	0	0	0.00017385	0	5.215e-05
CASSLEETLKWNTEASF	7.92e-05	1	0	0	0	0	0	0	0	0	0	0	0	0	0	0	0	0	7.92e-05	0	0	0
CASSLEETQYF	2.831e-05	1	0	0	0	0	0	0	2.831e-05	0	0	0	0	0	0	0	0	0	0	0	0	0
CASSLEFEQFF	0.00036451	9	0	2.48e-05	3.629e-05	2.399e-05	4.52e-05	2.892e-05	5.662e-05	0	0	3.763e-05	3.857e-05	0	0	0	0	7.248e-05	0	0	0	0
CASSLEFGELFF	0.00069801	14	0	2.48e-05	3.629e-05	4.798e-05	4.52e-05	2.892e-05	8.493e-05	2.884e-05	6.903e-05	3.763e-05	3.857e-05	0	0	8.565e-05	3.883e-05	0	7.92e-05	0	0	5.215e-05
CASSLEFLAGNSYEQYF	2.892e-05	1	0	0	0	0	0	2.892e-05	0	0	0	0	0	0	0	0	0	0	0	0	0	0
CASSLEFLGNQPQHF	0.00016652	3	0	0	0	0	0	0	0	2.884e-05	0	0	0	6.52e-05	0	0	0	7.248e-05	0	0	0	0
CASSLEFRGRETQYF	0.00067105	12	0	0	7.258e-05	4.798e-05	4.52e-05	5.784e-05	2.831e-05	5.768e-05	6.903e-05	3.763e-05	0	0	0	8.565e-05	3.883e-05	0	0	0	7.817e-05	5.215e-05
CASSLEFYGYAF	5.215e-05	1	0	0	0	0	0	0	0	0	0	0	0	0	0	0	0	0	0	0	0	5.215e-05
CASSLEFYGYTF	0.00041906	10	0	2.48e-05	0	4.798e-05	4.52e-05	2.892e-05	5.662e-05	5.768e-05	0	3.763e-05	3.857e-05	0	0	4.282e-05	3.883e-05	0	0	0	0	0
CASSLEGAARSEQFF	0.00015338	4	0	2.48e-05	0	0	2.26e-05	0	0	2.884e-05	0	0	7.714e-05	0	0	0	0	0	0	0	0	0
CASSLEGADTEAFF	0.00224737	19	0.00019339	7.441e-05	0.00014516	9.596e-05	6.781e-05	8.676e-05	8.493e-05	0.00011536	3.451e-05	0.00011289	0.00015428	0.00019559	0.0002249	8.565e-05	3.883e-05	0.00014497	7.92e-05	0	0.00015635	0.00015644
CASSLEGADTEAFL	0.00028408	7	0	4.961e-05	0	4.798e-05	2.26e-05	2.892e-05	2.831e-05	0	6.903e-05	3.763e-05	0	0	0	0	0	0	0	0	0	0
CASSLEGADTQYF	0.00111432	18	6.446e-05	7.441e-05	7.258e-05	4.798e-05	4.52e-05	5.784e-05	2.831e-05	2.884e-05	3.451e-05	0	3.857e-05	6.52e-05	0.00014994	8.565e-05	3.883e-05	7.248e-05	7.92e-05	0	7.817e-05	5.215e-05
CASSLEGAEAFF	0.00133356	19	0.00012892	7.441e-05	7.258e-05	7.197e-05	4.52e-05	2.892e-05	5.662e-05	8.652e-05	3.451e-05	3.763e-05	7.714e-05	6.52e-05	7.497e-05	8.565e-05	3.883e-05	0.00014497	7.92e-05	0	7.817e-05	5.215e-05
CASSLEGAEAFL	2.48e-05	1	0	2.48e-05	0	0	0	0	0	0	0	0	0	0	0	0	0	0	0	0	0	0
CASSLEGAEGNTIYF	0.0002752	6	0	4.961e-05	0	0	2.26e-05	0	2.831e-05	0	3.451e-05	0	0	6.52e-05	7.497e-05	0	0	0	0	0	0	0
CASSLEGAGAFF	0.00043166	10	0	2.48e-05	7.258e-05	2.399e-05	2.26e-05	2.892e-05	2.831e-05	2.884e-05	0	0	7.714e-05	0	0	8.565e-05	3.883e-05	0	0	0	0	0
CASSLEGAGGYSNQPQHF	2.26e-05	1	0	0	0	0	2.26e-05	0	0	0	0	0	0	0	0	0	0	0	0	0	0	0
CASSLEGAGRFF	2.48e-05	1	0	2.48e-05	0	0	0	0	0	0	0	0	0	0	0	0	0	0	0	0	0	0
CASSLEGAGRKFF	8.92e-05	3	0	0	3.629e-05	2.399e-05	0	2.892e-05	0	0	0	0	0	0	0	0	0	0	0	0	0	0
CASSLEGAGTDTQYF	0.00053511	6	0	2.48e-05	3.629e-05	2.399e-05	6.781e-05	0	0	0	3.451e-05	0	0	0	0	0	0	0	0	0.00034771	0	0
CASSLEGAGTEAFF	6.446e-05	1	6.446e-05	0	0	0	0	0	0	0	0	0	0	0	0	0	0	0	0	0	0	0
CASSLEGAGYTF	0.00025573	3	0	0	0	0	0	0	2.831e-05	0	6.903e-05	0	0	0	0	0	0	0	0.00015839	0	0	0
CASSLEGALSFGYTF	7.817e-05	1	0	0	0	0	0	0	0	0	0	0	0	0	0	0	0	0	0	0	7.817e-05	0
CASSLEGANSPLHF	0.00034336	6	0	2.48e-05	0	2.399e-05	4.52e-05	0	0	0	0	0	0	0	0	0	3.883e-05	0	0.00015839	0	0	5.215e-05
CASSLEGAPSTDTQYF	0.00027178	6	0	4.961e-05	0	4.798e-05	2.26e-05	0	5.662e-05	0	0	0	0	0	0	4.282e-05	0	0	0	0	0	5.215e-05
CASSLEGAQETQYF	2.884e-05	1	0	0	0	0	0	0	0	2.884e-05	0	0	0	0	0	0	0	0	0	0	0	0
CASSLEGARNQPQHF	0.00094889	15	0	2.48e-05	3.629e-05	7.197e-05	4.52e-05	2.892e-05	5.662e-05	2.884e-05	0	7.526e-05	7.714e-05	0	0	4.282e-05	7.765e-05	0	7.92e-05	0.00017385	7.817e-05	5.215e-05
CASSLEGASEQFF	0.00092977	16	6.446e-05	4.961e-05	0.00010887	4.798e-05	2.26e-05	2.892e-05	2.831e-05	5.768e-05	6.903e-05	3.763e-05	3.857e-05	6.52e-05	7.497e-05	0	3.883e-05	0.00014497	0	0	0	5.215e-05
CASSLEGATSTDTQYF	0.00010078	2	0	0	0	0	2.26e-05	0	0	0	0	0	0	0	0	0	0	0	0	0	7.817e-05	0
CASSLEGAYEQYF	0.00017385	1	0	0	0	0	0	0	0	0	0	0	0	0	0	0	0	0	0	0.00017385	0	0
CASSLEGDGTGELFF	0.00056368	11	0	4.961e-05	0	2.399e-05	4.52e-05	2.892e-05	0	5.768e-05	3.451e-05	3.763e-05	7.714e-05	0	0	0	7.765e-05	0	7.92e-05	0	0	5.215e-05
CASSLEGDLQETQYF	2.26e-05	1	0	0	0	0	2.26e-05	0	0	0	0	0	0	0	0	0	0	0	0	0	0	0
CASSLEGDSPLHF	0.00015569	2	0	0	0	0	0	0	0	0	0.00010354	0	0	0	0	0	0	0	0	0	0	5.215e-05
CASSLEGDWNTEAFF	0.00079344	6	6.446e-05	0	0	0	0	0	0	0	0	3.763e-05	0	6.52e-05	0.0002249	0	3.883e-05	0.00036242	0	0	0	0
CASSLEGENGYTF	0.00124709	17	0	4.961e-05	7.258e-05	7.197e-05	9.041e-05	2.892e-05	2.831e-05	5.768e-05	3.451e-05	3.763e-05	0	6.52e-05	7.497e-05	8.565e-05	3.883e-05	0.00014497	7.92e-05	0	0.00023452	5.215e-05
CASSLEGEQYF	3.629e-05	1	0	0	3.629e-05	0	0	0	0	0	0	0	0	0	0	0	0	0	0	0	0	0
CASSLEGFLTEAFF	0.0005994	12	0	2.48e-05	3.629e-05	2.399e-05	2.26e-05	2.892e-05	2.831e-05	2.884e-05	3.451e-05	7.526e-05	0	0	0	4.282e-05	0	0	7.92e-05	0.00017385	0	0
CASSLEGFSNQPQHF	2.884e-05	1	0	0	0	0	0	0	0	2.884e-05	0	0	0	0	0	0	0	0	0	0	0	0
CASSLEGFYNSPLHF	5.372e-05	2	0	2.48e-05	0	0	0	2.892e-05	0	0	0	0	0	0	0	0	0	0	0	0	0	0
CASSLEGGAANTEAFF	0.00014668	3	0	0	0	0	0	2.892e-05	0	0	0	0	3.857e-05	0	0	0	0	0	7.92e-05	0	0	0
CASSLEGGAPQETQYF	0.00017385	1	0	0	0	0	0	0	0	0	0	0	0	0	0	0	0	0	0	0.00017385	0	0
CASSLEGGASRVGEQYF	0.00043933	8	0	4.961e-05	0.00010887	4.798e-05	0	2.892e-05	8.493e-05	0	0	3.763e-05	3.857e-05	0	0	4.282e-05	0	0	0	0	0	0
CASSLEGGDEQYF	5.215e-05	1	0	0	0	0	0	0	0	0	0	0	0	0	0	0	0	0	0	0	0	5.215e-05
CASSLEGGDTEAFF	0.0002885	9	0	2.48e-05	3.629e-05	2.399e-05	4.52e-05	2.892e-05	2.831e-05	2.884e-05	3.451e-05	3.763e-05	0	0	0	0	0	0	0	0	0	0
CASSLEGGFSNQPQHF	7.92e-05	1	0	0	0	0	0	0	0	0	0	0	0	0	0	0	0	0	7.92e-05	0	0	0
CASSLEGGGGRGNIQYF	0.00022668	3	0	0	0	2.399e-05	0	0	0	2.884e-05	0	0	0	0	0	0	0	0	0	0.00017385	0	0
CASSLEGGGNPHQPQHF	0.00043505	8	0	2.48e-05	3.629e-05	2.399e-05	0	0.00014459	2.831e-05	2.884e-05	6.903e-05	0	0	0	0	0	0	0	7.92e-05	0	0	0
CASSLEGGGTISYEQYF	0.00081313	12	6.446e-05	2.48e-05	0	0	2.26e-05	2.892e-05	0	2.884e-05	3.451e-05	0	0	0	7.497e-05	0	0	7.248e-05	7.92e-05	0.00017385	0.00015635	5.215e-05
CASSLEGGGTNNEQFF	0.00029311	8	0	2.48e-05	3.629e-05	2.399e-05	6.781e-05	0	2.831e-05	0	3.451e-05	0	3.857e-05	0	0	0	3.883e-05	0	0	0	0	0
CASSLEGGGYYEQFF	4.659e-05	2	0	0	0	2.399e-05	2.26e-05	0	0	0	0	0	0	0	0	0	0	0	0	0	0	0
CASSLEGGIAGNNEQFF	6.52e-05	1	0	0	0	0	0	0	0	0	0	0	0	6.52e-05	0	0	0	0	0	0	0	0
CASSLEGGIRNSPLHF	0.00052391	9	0	2.48e-05	0	2.399e-05	4.52e-05	2.892e-05	0	0	6.903e-05	3.763e-05	0	0	0	4.282e-05	7.765e-05	0	0	0.00017385	0	0
CASSLEGGIVDTQYF	0.0004578	10	0	2.48e-05	0	2.399e-05	4.52e-05	5.784e-05	5.662e-05	0	0	3.763e-05	3.857e-05	0	0	4.282e-05	0	0	0	0	7.817e-05	5.215e-05
CASSLEGGIVDTRYF	7.92e-05	1	0	0	0	0	0	0	0	0	0	0	0	0	0	0	0	0	7.92e-05	0	0	0
CASSLEGGLDGNTIYF	8.099e-05	2	0	0	0	0	0	0	0	2.884e-05	0	0	0	0	0	0	0	0	0	0	0	5.215e-05
CASSLEGGLNTGELFF	0.00068407	12	0	2.48e-05	0	2.399e-05	2.26e-05	0	5.662e-05	2.884e-05	6.903e-05	3.763e-05	7.714e-05	0	0.00014994	4.282e-05	0	7.248e-05	0	0	7.817e-05	0
CASSLEGGLSNEKLFF	0.00021425	5	0	0	0	2.399e-05	4.52e-05	0	2.831e-05	0	0	0	3.857e-05	0	0	0	0	0	0	0	7.817e-05	0
CASSLEGGLYAGEWDTQYF	2.892e-05	1	0	0	0	0	0	2.892e-05	0	0	0	0	0	0	0	0	0	0	0	0	0	0
CASSLEGGNTGELFF	0.00033702	9	0	2.48e-05	3.629e-05	2.399e-05	2.26e-05	2.892e-05	2.831e-05	0	0	0	7.714e-05	0	0	4.282e-05	0	0	0	0	0	5.215e-05
CASSLEGGPSYNEQFF	0.00014994	1	0	0	0	0	0	0	0	0	0	0	0	0	0.00014994	0	0	0	0	0	0	0
CASSLEGGPYEQFF	0.00047893	11	0	2.48e-05	3.629e-05	4.798e-05	4.52e-05	2.892e-05	2.831e-05	5.768e-05	0	3.763e-05	7.714e-05	0	0	4.282e-05	0	0	0	0	0	5.215e-05
CASSLEGGPYGQFF	7.817e-05	1	0	0	0	0	0	0	0	0	0	0	0	0	0	0	0	0	0	0	7.817e-05	0
CASSLEGGQEQFF	6.52e-05	1	0	0	0	0	0	0	0	0	0	0	0	6.52e-05	0	0	0	0	0	0	0	0
CASSLEGGRGRNEQFF	0.00021265	3	0	0	0	0	0	0	0	0	0	0	0	6.52e-05	7.497e-05	0	0	7.248e-05	0	0	0	0
CASSLEGGRGVEAQYF	3.763e-05	1	0	0	0	0	0	0	0	0	0	3.763e-05	0	0	0	0	0	0	0	0	0	0
CASSLEGGRGVETQYF	0.00199876	20	0.00019339	4.961e-05	7.258e-05	0.00014395	6.781e-05	2.892e-05	8.493e-05	5.768e-05	6.903e-05	7.526e-05	7.714e-05	0.00019559	0.0002249	8.565e-05	0.00011648	7.248e-05	7.92e-05	0.00017385	7.817e-05	5.215e-05
CASSLEGGRNCGYTF	2.831e-05	1	0	0	0	0	0	0	2.831e-05	0	0	0	0	0	0	0	0	0	0	0	0	0
CASSLEGGRNTEAFF	2.892e-05	1	0	0	0	0	0	2.892e-05	0	0	0	0	0	0	0	0	0	0	0	0	0	0
CASSLEGGRNYGYTF	0.00065498	12	0	4.961e-05	3.629e-05	2.399e-05	4.52e-05	2.892e-05	0	0	6.903e-05	3.763e-05	7.714e-05	0	0	0	7.765e-05	0	7.92e-05	0	7.817e-05	5.215e-05
CASSLEGGSPNEKLFF	0.00024015	6	0	0	0	2.399e-05	0	5.784e-05	0	2.884e-05	3.451e-05	0	0	0	0	4.282e-05	0	0	0	0	0	5.215e-05
CASSLEGGTEAFF	0.0005592	11	0	2.48e-05	7.258e-05	4.798e-05	4.52e-05	2.892e-05	0.00011324	2.884e-05	6.903e-05	3.763e-05	0	0	0	0	3.883e-05	0	0	0	0	5.215e-05
CASSLEGGTLEQYF	0.00024332	3	6.446e-05	0	0	0	0	2.892e-05	0	0	0	0	0	0	0.00014994	0	0	0	0	0	0	0
CASSLEGGTSRVGEQYF	2.26e-05	1	0	0	0	0	2.26e-05	0	0	0	0	0	0	0	0	0	0	0	0	0	0	0
CASSLEGGVNEQYF	7.92e-05	1	0	0	0	0	0	0	0	0	0	0	0	0	0	0	0	0	7.92e-05	0	0	0
CASSLEGHLGYEQYF	0.000226	2	0	0	0	0	0	0	0	0	0	0	0	0	0	0	0	0	0	0.00017385	0	5.215e-05
CASSLEGHPTYEQYF	9.352e-05	3	0	0	3.629e-05	0	0	2.892e-05	2.831e-05	0	0	0	0	0	0	0	0	0	0	0	0	0
CASSLEGHPTYEQYL	6.52e-05	1	0	0	0	0	0	0	0	0	0	0	0	6.52e-05	0	0	0	0	0	0	0	0
CASSLEGHSSNQPQHF	6.446e-05	1	6.446e-05	0	0	0	0	0	0	0	0	0	0	0	0	0	0	0	0	0	0	0
CASSLEGKNYGYTF	0.00090466	15	0	4.961e-05	3.629e-05	4.798e-05	6.781e-05	5.784e-05	8.493e-05	2.884e-05	6.903e-05	3.763e-05	3.857e-05	0	0	8.565e-05	3.883e-05	0	7.92e-05	0	7.817e-05	0.00010429
CASSLEGKRGSYEQYF	2.892e-05	1	0	0	0	0	0	2.892e-05	0	0	0	0	0	0	0	0	0	0	0	0	0	0
CASSLEGLAELYEQYF	6.446e-05	1	6.446e-05	0	0	0	0	0	0	0	0	0	0	0	0	0	0	0	0	0	0	0
CASSLEGLAGAYEQYF	2.26e-05	1	0	0	0	0	2.26e-05	0	0	0	0	0	0	0	0	0	0	0	0	0	0	0
CASSLEGLAGDPSYNEQFF	0.00018803	5	0	2.48e-05	0	2.399e-05	4.52e-05	0	0	2.884e-05	0	0	0	6.52e-05	0	0	0	0	0	0	0	0
CASSLEGLAGGPLLDEQFF	0.00022475	4	6.446e-05	0	0	0	2.26e-05	0	0	0	0	0	0	6.52e-05	0	0	0	7.248e-05	0	0	0	0
CASSLEGLAGLYEKYF	3.763e-05	1	0	0	0	0	0	0	0	0	0	3.763e-05	0	0	0	0	0	0	0	0	0	0
CASSLEGLAGLYEQYF	0.00304293	20	0.00019339	9.921e-05	0.00014516	7.197e-05	9.041e-05	0.00014459	0.00011324	0.0001442	0.00013806	0.00011289	0.00026999	0.0001304	0.00029987	0.0001713	0.00015531	0.00014497	7.92e-05	0.00017385	0.00015635	0.00020858
CASSLEGLAGNEQFF	0.00048957	12	0	2.48e-05	7.258e-05	2.399e-05	2.26e-05	8.676e-05	2.831e-05	2.884e-05	3.451e-05	3.763e-05	3.857e-05	0	0	0	3.883e-05	0	0	0	0	5.215e-05
CASSLEGLAGNVQFF	2.884e-05	1	0	0	0	0	0	0	0	2.884e-05	0	0	0	0	0	0	0	0	0	0	0	0
CASSLEGLAGNYEQYF	6.446e-05	1	6.446e-05	0	0	0	0	0	0	0	0	0	0	0	0	0	0	0	0	0	0	0
CASSLEGLAGTYPYNEQFF	2.26e-05	1	0	0	0	0	2.26e-05	0	0	0	0	0	0	0	0	0	0	0	0	0	0	0
CASSLEGLAGTYSHNEQFF	2.399e-05	1	0	0	0	2.399e-05	0	0	0	0	0	0	0	0	0	0	0	0	0	0	0	0
CASSLEGLAGTYSYNEQFF	0.00074023	14	0	2.48e-05	0	7.197e-05	4.52e-05	2.892e-05	5.662e-05	2.884e-05	6.903e-05	7.526e-05	3.857e-05	6.52e-05	7.497e-05	4.282e-05	3.883e-05	0	7.92e-05	0	0	0
CASSLEGLGGDEQFF	2.884e-05	1	0	0	0	0	0	0	0	2.884e-05	0	0	0	0	0	0	0	0	0	0	0	0
CASSLEGLGGILNTEAFF	0.0004368	11	0	4.961e-05	3.629e-05	0	2.26e-05	2.892e-05	2.831e-05	2.884e-05	3.451e-05	0	3.857e-05	0	0	0	3.883e-05	0	0	0	7.817e-05	5.215e-05
CASSLEGLGRDEQFF	0.001607	18	0	4.961e-05	0.00010887	9.596e-05	6.781e-05	0.00014459	8.493e-05	5.768e-05	3.451e-05	3.763e-05	3.857e-05	0	7.497e-05	4.282e-05	7.765e-05	7.248e-05	0.00015839	0.00017385	0.00023452	5.215e-05
CASSLEGLGRETQYF	6.028e-05	2	0	0	3.629e-05	2.399e-05	0	0	0	0	0	0	0	0	0	0	0	0	0	0	0	0
CASSLEGLGTEAFF	0.00036907	7	0	0	7.258e-05	4.798e-05	4.52e-05	2.892e-05	5.662e-05	0	0	0	3.857e-05	0	0	0	0	0	7.92e-05	0	0	0
CASSLEGLPNSPLHF	2.26e-05	1	0	0	0	0	2.26e-05	0	0	0	0	0	0	0	0	0	0	0	0	0	0	0
CASSLEGLSQETQYF	0.00130879	16	6.446e-05	7.441e-05	3.629e-05	4.798e-05	2.26e-05	2.892e-05	0	8.652e-05	6.903e-05	3.763e-05	0	0	7.497e-05	0.0001713	0.00015531	7.248e-05	0.00015839	0	0.00015635	5.215e-05
CASSLEGLSSYEQYF	0.00012463	2	0	0	0	0	0	0	0	0	0	0	0	0	0	0	0	7.248e-05	0	0	0	5.215e-05
CASSLEGMRNQPQHF	0.00086815	14	0	2.48e-05	7.258e-05	4.798e-05	6.781e-05	2.892e-05	5.662e-05	5.768e-05	0.00010354	7.526e-05	7.714e-05	0	0	8.565e-05	3.883e-05	0	7.92e-05	0	0	5.215e-05
CASSLEGMRNQPQHL	3.883e-05	1	0	0	0	0	0	0	0	0	0	0	0	0	0	0	3.883e-05	0	0	0	0	0
CASSLEGMRNQPQHS	3.857e-05	1	0	0	0	0	0	0	0	0	0	0	3.857e-05	0	0	0	0	0	0	0	0	0
CASSLEGNNPPLHF	2.399e-05	1	0	0	0	2.399e-05	0	0	0	0	0	0	0	0	0	0	0	0	0	0	0	0
CASSLEGNNSPLHF	0.00112397	13	0	9.921e-05	3.629e-05	0.00011996	6.781e-05	5.784e-05	0.00011324	0.00011536	6.903e-05	7.526e-05	0.00011571	0	0	8.565e-05	0.00011648	0	0	0	0	5.215e-05
CASSLEGNTAGELFF	0.00012556	3	0	0	0	0	6.781e-05	2.892e-05	0	2.884e-05	0	0	0	0	0	0	0	0	0	0	0	0
CASSLEGNTAGGLFF	2.48e-05	1	0	2.48e-05	0	0	0	0	0	0	0	0	0	0	0	0	0	0	0	0	0	0
CASSLEGNYGYTF	0.00056225	10	0.00012892	2.48e-05	3.629e-05	0	4.52e-05	2.892e-05	5.662e-05	2.884e-05	0	0	0	6.52e-05	7.497e-05	0	0	7.248e-05	0	0	0	0
CASSLEGNYYEKLFF	7.497e-05	1	0	0	0	0	0	0	0	0	0	0	0	0	7.497e-05	0	0	0	0	0	0	0
CASSLEGPEGDTQYF	0.00087012	14	0	2.48e-05	7.258e-05	4.798e-05	6.781e-05	5.784e-05	0	8.652e-05	6.903e-05	7.526e-05	7.714e-05	0	0	4.282e-05	3.883e-05	0	7.92e-05	0	7.817e-05	5.215e-05
CASSLEGPKNIQYF	2.884e-05	1	0	0	0	0	0	0	0	2.884e-05	0	0	0	0	0	0	0	0	0	0	0	0
CASSLEGPLSYNSPLHF	0.00020953	5	0	4.961e-05	7.258e-05	2.399e-05	0	0	0	2.884e-05	3.451e-05	0	0	0	0	0	0	0	0	0	0	0
CASSLEGPNYGYTF	0.00021406	7	0	0	0	2.399e-05	2.26e-05	2.892e-05	2.831e-05	2.884e-05	0	0	3.857e-05	0	0	4.282e-05	0	0	0	0	0	0
CASSLEGPRADTQYF	0.0007196	13	0	7.441e-05	3.629e-05	4.798e-05	4.52e-05	5.784e-05	2.831e-05	2.884e-05	6.903e-05	3.763e-05	3.857e-05	0	0	4.282e-05	3.883e-05	0	0	0.00017385	0	0
CASSLEGPSYNEQFF	0.00012892	1	0.00012892	0	0	0	0	0	0	0	0	0	0	0	0	0	0	0	0	0	0	0
CASSLEGPVRQYF	0.00067953	11	0	4.961e-05	3.629e-05	4.798e-05	6.781e-05	0.00011567	8.493e-05	2.884e-05	0	7.526e-05	0	0	0	4.282e-05	0	0	0	0	7.817e-05	5.215e-05
CASSLEGPYSNQPQHF	2.884e-05	1	0	0	0	0	0	0	0	2.884e-05	0	0	0	0	0	0	0	0	0	0	0	0
CASSLEGQFYGCTF	2.26e-05	1	0	0	0	0	2.26e-05	0	0	0	0	0	0	0	0	0	0	0	0	0	0	0
CASSLEGQFYGYNF	7.817e-05	1	0	0	0	0	0	0	0	0	0	0	0	0	0	0	0	0	0	0	7.817e-05	0
CASSLEGQFYGYTF	0.00243817	20	0.00019339	7.441e-05	7.258e-05	7.197e-05	6.781e-05	0.00011567	8.493e-05	0.00011536	0.00013806	0.00018815	0.00019285	0.0001304	7.497e-05	8.565e-05	7.765e-05	0.00014497	7.92e-05	0.00034771	7.817e-05	0.00010429
CASSLEGQGADGYTF	2.48e-05	1	0	2.48e-05	0	0	0	0	0	0	0	0	0	0	0	0	0	0	0	0	0	0
CASSLEGQGADTQYF	7.92e-05	1	0	0	0	0	0	0	0	0	0	0	0	0	0	0	0	0	7.92e-05	0	0	0
CASSLEGQGGTQYF	6.52e-05	1	0	0	0	0	0	0	0	0	0	0	0	6.52e-05	0	0	0	0	0	0	0	0
CASSLEGQGLNYGYTF	7.92e-05	1	0	0	0	0	0	0	0	0	0	0	0	0	0	0	0	0	7.92e-05	0	0	0
CASSLEGQGNGELFF	6.446e-05	1	6.446e-05	0	0	0	0	0	0	0	0	0	0	0	0	0	0	0	0	0	0	0
CASSLEGQNYGYTF	0.000452	11	0	4.961e-05	3.629e-05	2.399e-05	0	2.892e-05	2.831e-05	0	3.451e-05	3.763e-05	3.857e-05	0	0	4.282e-05	0	0	7.92e-05	0	0	5.215e-05
CASSLEGQPNYGYTF	0.00077507	13	0	7.441e-05	7.258e-05	4.798e-05	4.52e-05	2.892e-05	5.662e-05	5.768e-05	0	7.526e-05	3.857e-05	0	0	4.282e-05	7.765e-05	0	7.92e-05	0	7.817e-05	0
CASSLEGQRGGGYTF	7.08e-05	2	0	0	3.629e-05	0	0	0	0	0	3.451e-05	0	0	0	0	0	0	0	0	0	0	0
CASSLEGRGGGTQCF	2.399e-05	1	0	0	0	2.399e-05	0	0	0	0	0	0	0	0	0	0	0	0	0	0	0	0
CASSLEGRGGGTQDF	2.26e-05	1	0	0	0	0	2.26e-05	0	0	0	0	0	0	0	0	0	0	0	0	0	0	0
CASSLEGRGGGTQYF	0.00160112	16	0	4.961e-05	0.00014516	7.197e-05	9.041e-05	2.892e-05	2.831e-05	0.0001442	6.903e-05	0.00011289	3.857e-05	0	0	8.565e-05	0.00011648	0	0.00023759	0.00017385	0.00015635	5.215e-05
CASSLEGRGRDTQYF	0.00131037	11	0.00025785	0	0	2.399e-05	2.26e-05	0	2.831e-05	2.884e-05	3.451e-05	0	0	0.00019559	0.0002249	0	0	0.00036242	7.92e-05	0	0	5.215e-05
CASSLEGRGREPQHF	0.00015288	5	0	0	0	2.399e-05	0	2.892e-05	2.831e-05	2.884e-05	0	0	0	0	0	4.282e-05	0	0	0	0	0	0
CASSLEGRGRGYTF	0.00053572	11	0	4.961e-05	7.258e-05	4.798e-05	2.26e-05	2.892e-05	8.493e-05	5.768e-05	0	3.763e-05	0	0	0	4.282e-05	3.883e-05	0	0	0	0	5.215e-05
CASSLEGRGYTIYF	3.857e-05	1	0	0	0	0	0	0	0	0	0	0	3.857e-05	0	0	0	0	0	0	0	0	0
CASSLEGRNTEAFF	2.892e-05	1	0	0	0	0	0	2.892e-05	0	0	0	0	0	0	0	0	0	0	0	0	0	0
CASSLEGRQGNYGYTF	2.831e-05	1	0	0	0	0	0	0	2.831e-05	0	0	0	0	0	0	0	0	0	0	0	0	0
CASSLEGRRNPPLHF	2.48e-05	1	0	2.48e-05	0	0	0	0	0	0	0	0	0	0	0	0	0	0	0	0	0	0
CASSLEGRRNSPLHF	0.00065568	13	6.446e-05	2.48e-05	3.629e-05	2.399e-05	2.26e-05	0	0	0	3.451e-05	3.763e-05	3.857e-05	0.0001304	7.497e-05	4.282e-05	0	7.248e-05	0	0	0	5.215e-05
CASSLEGRRNSPLHL	7.817e-05	1	0	0	0	0	0	0	0	0	0	0	0	0	0	0	0	0	0	0	7.817e-05	0
CASSLEGRRQETQYF	7.248e-05	1	0	0	0	0	0	0	0	0	0	0	0	0	0	0	0	7.248e-05	0	0	0	0
CASSLEGRSLFF	7.248e-05	1	0	0	0	0	0	0	0	0	0	0	0	0	0	0	0	7.248e-05	0	0	0	0
CASSLEGRYDYTF	2.26e-05	1	0	0	0	0	2.26e-05	0	0	0	0	0	0	0	0	0	0	0	0	0	0	0
CASSLEGRYGYTF	6.46e-05	2	0	0	3.629e-05	0	0	0	2.831e-05	0	0	0	0	0	0	0	0	0	0	0	0	0
CASSLEGSEAFF	3.763e-05	1	0	0	0	0	0	0	0	0	0	3.763e-05	0	0	0	0	0	0	0	0	0	0
CASSLEGSGGRGYTQYF	3.763e-05	1	0	0	0	0	0	0	0	0	0	3.763e-05	0	0	0	0	0	0	0	0	0	0
CASSLEGSPLHF	0.00299513	18	0.00012892	0.00017362	0.00014516	0.00016794	0.00011301	8.676e-05	0.00016986	0.00023071	0.00017257	0.00022578	0.00026999	6.52e-05	0.00014994	0.0001713	0.00019414	0.00021745	0	0	0.00015635	0.00015644
CASSLEGSPPHF	2.26e-05	1	0	0	0	0	2.26e-05	0	0	0	0	0	0	0	0	0	0	0	0	0	0	0
CASSLEGSPPLHF	0.00012389	3	0	0	0	0	0	2.892e-05	0	0	0	0	0	0	0	4.282e-05	0	0	0	0	0	5.215e-05
CASSLEGSQETQYF	6.52e-05	1	0	0	0	0	0	0	0	0	0	0	0	6.52e-05	0	0	0	0	0	0	0	0
CASSLEGSREQYF	2.26e-05	1	0	0	0	0	2.26e-05	0	0	0	0	0	0	0	0	0	0	0	0	0	0	0
CASSLEGSRQGMYNEQFF	2.26e-05	1	0	0	0	0	2.26e-05	0	0	0	0	0	0	0	0	0	0	0	0	0	0	0
CASSLEGSSGIIEYEQFF	7.248e-05	1	0	0	0	0	0	0	0	0	0	0	0	0	0	0	0	7.248e-05	0	0	0	0
CASSLEGSSNQPQHF	6.52e-05	1	0	0	0	0	0	0	0	0	0	0	0	6.52e-05	0	0	0	0	0	0	0	0
CASSLEGSSPLHF	7.214e-05	2	0	0	0	0	0	0	0	0	3.451e-05	3.763e-05	0	0	0	0	0	0	0	0	0	0
CASSLEGSSYGYTF	0.00079102	14	0	4.961e-05	3.629e-05	4.798e-05	4.52e-05	2.892e-05	2.831e-05	2.884e-05	3.451e-05	7.526e-05	3.857e-05	0	0	8.565e-05	3.883e-05	0	7.92e-05	0.00017385	0	0
CASSLEGSSYNEQFF	2.26e-05	1	0	0	0	0	2.26e-05	0	0	0	0	0	0	0	0	0	0	0	0	0	0	0
CASSLEGTAVRGYTF	7.92e-05	1	0	0	0	0	0	0	0	0	0	0	0	0	0	0	0	0	7.92e-05	0	0	0
CASSLEGTAYNNSPLHF	0.00096804	13	0	4.961e-05	3.629e-05	7.197e-05	6.781e-05	5.784e-05	8.493e-05	8.652e-05	6.903e-05	0.00011289	0.00011571	0	0	8.565e-05	7.765e-05	0	0	0	0	5.215e-05
CASSLEGTDTQYF	0.00107151	17	6.446e-05	2.48e-05	7.258e-05	4.798e-05	2.26e-05	8.676e-05	5.662e-05	2.884e-05	0	7.526e-05	3.857e-05	6.52e-05	7.497e-05	4.282e-05	3.883e-05	0	7.92e-05	0.00017385	7.817e-05	0
CASSLEGTEAFF	0.00065107	13	0	4.961e-05	7.258e-05	4.798e-05	4.52e-05	5.784e-05	2.831e-05	2.884e-05	3.451e-05	7.526e-05	7.714e-05	0	0	4.282e-05	3.883e-05	0	0	0	0	5.215e-05
CASSLEGTGAQPQHF	0.00072021	14	0	4.961e-05	3.629e-05	7.197e-05	2.26e-05	2.892e-05	8.493e-05	2.884e-05	6.903e-05	3.763e-05	3.857e-05	0	0	4.282e-05	7.765e-05	0	7.92e-05	0	0	5.215e-05
CASSLEGTGELFF	0.0026685	16	0	0.00014882	0.00018145	0.00014395	0.00013561	0.00017351	0.00011324	0.00017304	0.00013806	0.00018815	0.00019285	0	0	0.00021412	0.00011648	0	0.00015839	0.00017385	0.0003127	0.00010429
CASSLEGTGGAGHGYTF	0.00046158	10	0	4.961e-05	0	2.399e-05	4.52e-05	5.784e-05	8.493e-05	2.884e-05	0	3.763e-05	3.857e-05	0	0	4.282e-05	0	0	0	0	0	5.215e-05
CASSLEGTGGYGYTF	0.00040377	9	0	4.961e-05	7.258e-05	2.399e-05	4.52e-05	2.892e-05	0	2.884e-05	0	3.763e-05	0	0	0	0	3.883e-05	0	0	0	7.817e-05	0
CASSLEGTGNTIYF	0.00039368	5	0	0	0	0	2.26e-05	0	0	8.652e-05	0	0	0	0.0001304	7.497e-05	0	0	0	7.92e-05	0	0	0
CASSLEGTRANEKLFF	0.00090358	14	0	4.961e-05	7.258e-05	4.798e-05	4.52e-05	5.784e-05	5.662e-05	5.768e-05	6.903e-05	7.526e-05	7.714e-05	0	0	8.565e-05	7.765e-05	0	7.92e-05	0	0	5.215e-05
CASSLEGTRGNTIYF	0.00122265	17	0.00012892	7.441e-05	3.629e-05	4.798e-05	4.52e-05	2.892e-05	0.00011324	2.884e-05	3.451e-05	0	0	0.0001304	7.497e-05	8.565e-05	3.883e-05	0.00014497	7.92e-05	0	7.817e-05	5.215e-05
CASSLEGTRMDEQFF	9.509e-05	2	0	0	0	0	2.26e-05	0	0	0	0	0	0	0	0	0	0	7.248e-05	0	0	0	0
CASSLEGTRQPQHF	2.26e-05	1	0	0	0	0	2.26e-05	0	0	0	0	0	0	0	0	0	0	0	0	0	0	0
CASSLEGTRVGEQFF	3.763e-05	1	0	0	0	0	0	0	0	0	0	3.763e-05	0	0	0	0	0	0	0	0	0	0
CASSLEGTRVNTIYF	6.46e-05	2	0	0	3.629e-05	0	0	0	2.831e-05	0	0	0	0	0	0	0	0	0	0	0	0	0
CASSLEGTSGGRGQFF	0.00018532	5	0	2.48e-05	3.629e-05	0	0	2.892e-05	0	5.768e-05	0	3.763e-05	0	0	0	0	0	0	0	0	0	0
CASSLEGTSGGTQYF	6.343e-05	2	0	0	0	0	0	2.892e-05	0	0	3.451e-05	0	0	0	0	0	0	0	0	0	0	0
CASSLEGTSGTGELFF	7.975e-05	3	0	0	0	0	2.26e-05	0	2.831e-05	2.884e-05	0	0	0	0	0	0	0	0	0	0	0	0
CASSLEGTSNQPQHF	0.00045601	10	0	4.961e-05	3.629e-05	4.798e-05	2.26e-05	2.892e-05	5.662e-05	0	0	3.763e-05	3.857e-05	0	0	8.565e-05	0	0	0	0	0	5.215e-05
CASSLEGTSNQPQHL	2.884e-05	1	0	0	0	0	0	0	0	2.884e-05	0	0	0	0	0	0	0	0	0	0	0	0
CASSLEGTTEAFF	7.248e-05	1	0	0	0	0	0	0	0	0	0	0	0	0	0	0	0	7.248e-05	0	0	0	0
CASSLEGVDTEAFF	0.00012086	4	0	2.48e-05	0	0	0	2.892e-05	2.831e-05	0	0	0	0	0	0	0	3.883e-05	0	0	0	0	0
CASSLEGVGACTEAFF	6.52e-05	1	0	0	0	0	0	0	0	0	0	0	0	6.52e-05	0	0	0	0	0	0	0	0
CASSLEGVGARTEAFF	0.00233493	19	0.00019339	9.921e-05	0.00010887	9.596e-05	6.781e-05	0.00011567	0.00014155	0.00017304	0.00010354	7.526e-05	0.00011571	0.0001304	0.00014994	8.565e-05	0.00019414	0.00014497	7.92e-05	0	0.00015635	0.00010429
CASSLEGVGARTESFF	3.763e-05	1	0	0	0	0	0	0	0	0	0	3.763e-05	0	0	0	0	0	0	0	0	0	0
CASSLEGVGARTEVLF	2.26e-05	1	0	0	0	0	2.26e-05	0	0	0	0	0	0	0	0	0	0	0	0	0	0	0
CASSLEGVGTQYF	2.48e-05	1	0	2.48e-05	0	0	0	0	0	0	0	0	0	0	0	0	0	0	0	0	0	0
CASSLEGVLGNTEAFF	0.00029906	5	0	2.48e-05	0	0	2.26e-05	0	0	5.768e-05	0	3.763e-05	0	0	0	0	0	0	0	0	0.00015635	0
CASSLEGVSSGANVLTF	0.0001366	5	0	2.48e-05	3.629e-05	2.399e-05	2.26e-05	2.892e-05	0	0	0	0	0	0	0	0	0	0	0	0	0	0
CASSLEGVTEAFF	0.0009256	14	6.446e-05	2.48e-05	3.629e-05	4.798e-05	4.52e-05	2.892e-05	5.662e-05	2.884e-05	0	7.526e-05	0	0	0.00014994	0	3.883e-05	0.00014497	7.92e-05	0	0	0.00010429
CASSLEGVTEASF	3.857e-05	1	0	0	0	0	0	0	0	0	0	0	3.857e-05	0	0	0	0	0	0	0	0	0
CASSLEGVTNYGYTF	0.00089464	15	0	4.961e-05	7.258e-05	4.798e-05	4.52e-05	8.676e-05	2.831e-05	2.884e-05	3.451e-05	3.763e-05	3.857e-05	0	0	4.282e-05	7.765e-05	0	0	0.00017385	7.817e-05	5.215e-05
CASSLEGWADTQYF	8.061e-05	2	0	0	0	2.399e-05	0	0	5.662e-05	0	0	0	0	0	0	0	0	0	0	0	0	0
CASSLEGWETQYF	0.00157142	14	0.00012892	9.921e-05	7.258e-05	9.596e-05	6.781e-05	0.00014459	0	2.884e-05	3.451e-05	7.526e-05	3.857e-05	0	0	4.282e-05	0.00011648	0	0	0.00052156	0	0.00010429
CASSLEGWNSPLHF	6.446e-05	1	6.446e-05	0	0	0	0	0	0	0	0	0	0	0	0	0	0	0	0	0	0	0
CASSLEGYADTQYF	2.48e-05	1	0	2.48e-05	0	0	0	0	0	0	0	0	0	0	0	0	0	0	0	0	0	0
CASSLEGYEQYF	0.00295277	20	0.00019339	7.441e-05	7.258e-05	7.197e-05	9.041e-05	0.00014459	0.00014155	0.00017304	0.00017257	0.00011289	0.00011571	0.00026079	0.00014994	0.0001713	0.00023296	0.00021745	7.92e-05	0.00034771	7.817e-05	5.215e-05
CASSLEGYGSPLHF	0.00040666	8	0	0	7.258e-05	2.399e-05	4.52e-05	2.892e-05	0	0	3.451e-05	3.763e-05	0	0	0	8.565e-05	0	0	0	0	7.817e-05	0
CASSLEGYGYTF	0.00144181	14	0	7.441e-05	0.00010887	9.596e-05	6.781e-05	0.00011567	0.00014155	2.884e-05	0.00010354	7.526e-05	0.00011571	0	0	0	7.765e-05	0	0.00015839	0.00017385	0	0.00010429
CASSLEGYNSPLHF	6.52e-05	1	0	0	0	0	0	0	0	0	0	0	0	6.52e-05	0	0	0	0	0	0	0	0
CASSLEGYSDTQYF	0.00036272	9	0	2.48e-05	3.629e-05	2.399e-05	2.26e-05	5.784e-05	2.831e-05	0	0	0	3.857e-05	0	0	0	0	0	0	0	7.817e-05	5.215e-05
CASSLEGYTEAFF	0.0002912	3	0	0	0	0	0	0	0	0	0	0	0	6.52e-05	0	0	0	0	0	0.00017385	0	5.215e-05
CASSLEHGDGETQYF	2.48e-05	1	0	2.48e-05	0	0	0	0	0	0	0	0	0	0	0	0	0	0	0	0	0	0
CASSLEHGYTF	0.00021505	5	0	2.48e-05	0	0	2.26e-05	0	0	2.884e-05	3.451e-05	0	0	0	0	0	0	0	0	0	0	0.00010429
CASSLEHLNYGYTF	0.00010252	3	0	4.961e-05	0	2.399e-05	0	2.892e-05	0	0	0	0	0	0	0	0	0	0	0	0	0	0
CASSLEIGEAYNEQFF	0.0025676	19	6.446e-05	4.961e-05	0.00010887	0.00011996	0.00018082	0.00014459	0.00011324	0.00017304	0.00013806	0.00015052	0.00019285	0.0001304	0.00014994	0.0001713	0.00019414	0.00014497	0.00015839	0	7.817e-05	0.00010429
CASSLEIGEAYNEQFL	0.00014497	1	0	0	0	0	0	0	0	0	0	0	0	0	0	0	0	0.00014497	0	0	0	0
CASSLEIGEGTEAFF	0.00055577	12	0	4.961e-05	0	2.399e-05	6.781e-05	5.784e-05	2.831e-05	5.768e-05	3.451e-05	3.763e-05	3.857e-05	0	0	4.282e-05	3.883e-05	0	0	0	7.817e-05	0
CASSLEIGGGTEAFF	2.399e-05	1	0	0	0	2.399e-05	0	0	0	0	0	0	0	0	0	0	0	0	0	0	0	0
CASSLEIGNSNQPQHF	0.00015735	5	0	2.48e-05	0	2.399e-05	4.52e-05	0	0	2.884e-05	3.451e-05	0	0	0	0	0	0	0	0	0	0	0
CASSLEIGRSNTGELFF	0.00046132	12	0	2.48e-05	3.629e-05	4.798e-05	2.26e-05	2.892e-05	2.831e-05	2.884e-05	3.451e-05	7.526e-05	0	0	0	4.282e-05	3.883e-05	0	0	0	0	5.215e-05
CASSLEIGRSNTGGLFF	3.857e-05	1	0	0	0	0	0	0	0	0	0	0	3.857e-05	0	0	0	0	0	0	0	0	0
CASSLEITDTQYF	0.00106747	16	6.446e-05	2.48e-05	7.258e-05	7.197e-05	9.041e-05	5.784e-05	2.831e-05	5.768e-05	3.451e-05	7.526e-05	3.857e-05	6.52e-05	0.00014994	0	3.883e-05	0.00014497	0	0	0	5.215e-05
CASSLEKAGVINYGYTF	0.00022419	7	0	2.48e-05	0	0	2.26e-05	2.892e-05	2.831e-05	2.884e-05	0	0	3.857e-05	0	0	0	0	0	0	0	0	5.215e-05
CASSLEKAKNIQYF	6.446e-05	1	6.446e-05	0	0	0	0	0	0	0	0	0	0	0	0	0	0	0	0	0	0	0
CASSLEKARTDTQYF	0.00056295	11	0	4.961e-05	3.629e-05	2.399e-05	4.52e-05	2.892e-05	0	2.884e-05	6.903e-05	0	3.857e-05	0	0	8.565e-05	7.765e-05	0	7.92e-05	0	0	0
CASSLEKDRVGSYEQYF	0.00016047	5	0	2.48e-05	0	2.399e-05	4.52e-05	0	0	2.884e-05	0	3.763e-05	0	0	0	0	0	0	0	0	0	0
CASSLEKGAREQYF	0.0006162	12	0	4.961e-05	7.258e-05	4.798e-05	4.52e-05	2.892e-05	5.662e-05	2.884e-05	0	7.526e-05	3.857e-05	0	0	4.282e-05	7.765e-05	0	0	0	0	5.215e-05
CASSLEKNQPQHF	0.00096716	16	0.00012892	2.48e-05	0.00010887	4.798e-05	4.52e-05	2.892e-05	2.831e-05	2.884e-05	6.903e-05	7.526e-05	3.857e-05	6.52e-05	7.497e-05	0	7.765e-05	7.248e-05	0	0	0	5.215e-05
CASSLEKRNTQYF	2.26e-05	1	0	0	0	0	2.26e-05	0	0	0	0	0	0	0	0	0	0	0	0	0	0	0
CASSLELADEQFF	0.00013768	2	0	0	0	0	0	0	0	0	0	0	0	6.52e-05	0	0	0	7.248e-05	0	0	0	0
CASSLELADTQYF	8.72e-05	3	0	0	3.629e-05	0	2.26e-05	0	2.831e-05	0	0	0	0	0	0	0	0	0	0	0	0	0
CASSLELAEQFF	0.00021191	3	6.446e-05	0	0	0	0	0	0	0	0	0	0	0	7.497e-05	0	0	7.248e-05	0	0	0	0
CASSLELAGGSDTQYF	0.00012266	4	0	0	0	0	2.26e-05	2.892e-05	2.831e-05	0	0	0	0	0	0	4.282e-05	0	0	0	0	0	0
CASSLELAGVGVEQFF	0.00012892	1	0.00012892	0	0	0	0	0	0	0	0	0	0	0	0	0	0	0	0	0	0	0
CASSLELAGWNEQFF	0.00109167	17	0.00019339	2.48e-05	7.258e-05	7.197e-05	4.52e-05	2.892e-05	2.831e-05	5.768e-05	6.903e-05	3.763e-05	0.00011571	6.52e-05	7.497e-05	4.282e-05	3.883e-05	7.248e-05	0	0	0	5.215e-05
CASSLELAGYNEQFF	2.26e-05	1	0	0	0	0	2.26e-05	0	0	0	0	0	0	0	0	0	0	0	0	0	0	0
CASSLELARETQYF	2.48e-05	1	0	2.48e-05	0	0	0	0	0	0	0	0	0	0	0	0	0	0	0	0	0	0
CASSLELASYEQYF	0.00153804	16	0.00012892	4.961e-05	7.258e-05	4.798e-05	6.781e-05	5.784e-05	0	5.768e-05	3.451e-05	3.763e-05	7.714e-05	0.00019559	0.00014994	8.565e-05	0	0.00014497	0	0.00017385	0.00015635	0
CASSLELGQGANGELFF	0.00086089	13	6.446e-05	0	3.629e-05	0	0	2.892e-05	2.831e-05	2.884e-05	3.451e-05	3.763e-05	0	0.0001304	0.00014994	8.565e-05	3.883e-05	0.00014497	0	0	0	5.215e-05
CASSLELGQGANVELFF	2.26e-05	1	0	0	0	0	2.26e-05	0	0	0	0	0	0	0	0	0	0	0	0	0	0	0
CASSLELGSYEQYF	2.48e-05	1	0	2.48e-05	0	0	0	0	0	0	0	0	0	0	0	0	0	0	0	0	0	0
CASSLELLSGANVLTF	0.00171368	20	6.446e-05	7.441e-05	7.258e-05	0.00016794	9.041e-05	8.676e-05	5.662e-05	5.768e-05	0.00010354	3.763e-05	7.714e-05	0.0001304	7.497e-05	8.565e-05	7.765e-05	7.248e-05	7.92e-05	0.00017385	7.817e-05	5.215e-05
CASSLELLVSFTDTQYF	0.00020463	3	6.446e-05	0	0	0	0	0	0	0	0	0	0	6.52e-05	7.497e-05	0	0	0	0	0	0	0
CASSLELPPDEQYF	2.884e-05	1	0	0	0	0	0	0	0	2.884e-05	0	0	0	0	0	0	0	0	0	0	0	0
CASSLELPPYEQYF	0.00099791	15	0	4.961e-05	3.629e-05	4.798e-05	4.52e-05	5.784e-05	5.662e-05	2.884e-05	3.451e-05	0.00011289	7.714e-05	0	0	8.565e-05	7.765e-05	0	7.92e-05	0	0.00015635	5.215e-05
CASSLELQVITDTQYF	5.215e-05	1	0	0	0	0	0	0	0	0	0	0	0	0	0	0	0	0	0	0	0	5.215e-05
CASSLELSANEKLFF	5.215e-05	1	0	0	0	0	0	0	0	0	0	0	0	0	0	0	0	0	0	0	0	5.215e-05
CASSLELSDTQYF	0.0003891	8	0	4.961e-05	0	2.399e-05	4.52e-05	0	0	2.884e-05	3.451e-05	0	7.714e-05	0	0	0	7.765e-05	0	0	0	0	5.215e-05
CASSLELSDTQYL	2.26e-05	1	0	0	0	0	2.26e-05	0	0	0	0	0	0	0	0	0	0	0	0	0	0	0
CASSLELSMRETQYF	7.248e-05	1	0	0	0	0	0	0	0	0	0	0	0	0	0	0	0	7.248e-05	0	0	0	0
CASSLELSSGGTWNEQFF	0.0001237	4	0	2.48e-05	0	4.798e-05	2.26e-05	0	2.831e-05	0	0	0	0	0	0	0	0	0	0	0	0	0
CASSLELSVQETQYF	2.884e-05	1	0	0	0	0	0	0	0	2.884e-05	0	0	0	0	0	0	0	0	0	0	0	0
CASSLELTGYSYNEQFF	0.00017385	1	0	0	0	0	0	0	0	0	0	0	0	0	0	0	0	0	0	0.00017385	0	0
CASSLELTLYGYTF	0.0002548	7	0	2.48e-05	0	0	0	0	2.831e-05	0	3.451e-05	3.763e-05	3.857e-05	0	0	0	3.883e-05	0	0	0	0	5.215e-05
CASSLELTPRTGGCNEQFF	2.48e-05	1	0	2.48e-05	0	0	0	0	0	0	0	0	0	0	0	0	0	0	0	0	0	0
CASSLELVSYEQYF	3.883e-05	1	0	0	0	0	0	0	0	0	0	0	0	0	0	0	3.883e-05	0	0	0	0	0
CASSLELVVPGELFF	0.00153745	12	0.00025785	2.48e-05	0	0	6.781e-05	2.892e-05	0.00011324	8.652e-05	3.451e-05	0	7.714e-05	0.00019559	0	0	0	0.00014497	0.00015839	0.00034771	0	0
CASSLELVVPRELFF	0.00029788	8	0	4.961e-05	3.629e-05	2.399e-05	0	2.892e-05	2.831e-05	5.768e-05	3.451e-05	0	3.857e-05	0	0	0	0	0	0	0	0	0
CASSLEMGGEQYF	0.00017204	6	0	2.48e-05	0	0	2.26e-05	2.892e-05	2.831e-05	2.884e-05	0	0	3.857e-05	0	0	0	0	0	0	0	0	0
CASSLENAGLSTDTQYF	7.248e-05	1	0	0	0	0	0	0	0	0	0	0	0	0	0	0	0	7.248e-05	0	0	0	0
CASSLENEQFF	0.00017385	1	0	0	0	0	0	0	0	0	0	0	0	0	0	0	0	0	0	0.00017385	0	0
CASSLENGTSGSISYNEQFF	7.92e-05	1	0	0	0	0	0	0	0	0	0	0	0	0	0	0	0	0	7.92e-05	0	0	0
CASSLENNEKLFF	0.00018701	6	0	2.48e-05	3.629e-05	2.399e-05	0	0	0	2.884e-05	3.451e-05	0	3.857e-05	0	0	0	0	0	0	0	0	0
CASSLENSGSQYNEQFF	0.00030045	4	0	2.48e-05	0	0	2.26e-05	0	0	0	0	0	0	0	0	0	0	0	7.92e-05	0.00017385	0	0
CASSLENTWSGANVLTF	0.0002342	3	0	0	0	0	0	0	0	2.884e-05	0	0	0	0.0001304	7.497e-05	0	0	0	0	0	0	0
CASSLENVYEQYF	0.00238282	19	0.00012892	7.441e-05	0.00010887	9.596e-05	9.041e-05	8.676e-05	0.00011324	0.00017304	0.00013806	0.00011289	7.714e-05	0.00019559	0.00014994	8.565e-05	0.00011648	0.00021745	7.92e-05	0	0.00023452	0.00010429
CASSLENVYEQYL	3.451e-05	1	0	0	0	0	0	0	0	0	3.451e-05	0	0	0	0	0	0	0	0	0	0	0
CASSLENVYGQYF	7.497e-05	1	0	0	0	0	0	0	0	0	0	0	0	0	7.497e-05	0	0	0	0	0	0	0
CASSLEPAYSPLHF	0.00072226	14	0	2.48e-05	3.629e-05	7.197e-05	4.52e-05	5.784e-05	2.831e-05	5.768e-05	3.451e-05	7.526e-05	3.857e-05	0	0	4.282e-05	7.765e-05	0	7.92e-05	0	0	5.215e-05
CASSLEPFSSYNSPLHF	0.00013695	2	6.446e-05	0	0	0	0	0	0	0	0	0	0	0	0	0	0	7.248e-05	0	0	0	0
CASSLEPGAGADTQYF	0.00080891	13	0	2.48e-05	3.629e-05	4.798e-05	6.781e-05	2.892e-05	0	2.884e-05	3.451e-05	7.526e-05	0	0	0	4.282e-05	0.00011648	0	7.92e-05	0.00017385	0	5.215e-05
CASSLEPGAPGNTIYF	0.00048083	10	0	4.961e-05	0	0	4.52e-05	5.784e-05	5.662e-05	0	3.451e-05	3.763e-05	3.857e-05	0	0	4.282e-05	3.883e-05	0	7.92e-05	0	0	0
CASSLEPGDQGGKLFF	0.00414461	20	0.00032231	0.00014882	0.00014516	0.00011996	0.00013561	0.00011567	0.00011324	0.00017304	0.0002416	0.00011289	0.00015428	0.00039119	0.00044981	0.00025695	0.00019414	0.00021745	7.92e-05	0.00017385	0.00039087	0.00020858
CASSLEPGDQGGRLFF	6.52e-05	1	0	0	0	0	0	0	0	0	0	0	0	6.52e-05	0	0	0	0	0	0	0	0
CASSLEPGENSPLHF	0.00082654	12	0	0.00012401	7.258e-05	4.798e-05	6.781e-05	8.676e-05	2.831e-05	2.884e-05	6.903e-05	3.763e-05	0	0	0	4.282e-05	0.00011648	0	0	0	0	0.00010429
CASSLEPGENSPLHL	2.399e-05	1	0	0	0	2.399e-05	0	0	0	0	0	0	0	0	0	0	0	0	0	0	0	0
CASSLEPGGANVLTF	0.00113779	14	0	7.441e-05	7.258e-05	2.399e-05	9.041e-05	2.892e-05	2.831e-05	8.652e-05	3.451e-05	7.526e-05	7.714e-05	0	0	8.565e-05	7.765e-05	0	0	0.00017385	0	0.00020858
CASSLEPGGTSGLTQYF	5.215e-05	1	0	0	0	0	0	0	0	0	0	0	0	0	0	0	0	0	0	0	0	5.215e-05
CASSLEPGITYEQYF	0.0221247	16	0	0.00124014	0.00192336	0.00088767	0.00072326	0.00147484	0.00155706	0.00149964	0.00169123	0.00139229	0.00158136	0	0	0.00137039	0.00143661	0	0.00015839	0.00208623	0.00085991	0.00224227
CASSLEPGLAGIVEQYF	0.00030583	5	0	0	0	0	2.26e-05	2.892e-05	0	0	0	3.763e-05	0	0	0	4.282e-05	0	0	0	0.00017385	0	0
CASSLEPGNSPLHF	0.00056351	12	0	4.961e-05	3.629e-05	7.197e-05	4.52e-05	5.784e-05	2.831e-05	2.884e-05	3.451e-05	0	7.714e-05	0	0	4.282e-05	3.883e-05	0	0	0	0	5.215e-05
CASSLEPGPQYF	7.497e-05	1	0	0	0	0	0	0	0	0	0	0	0	0	7.497e-05	0	0	0	0	0	0	0
CASSLEPGQGLRGGYTF	0.00012451	4	0	4.961e-05	0	2.399e-05	2.26e-05	0	2.831e-05	0	0	0	0	0	0	0	0	0	0	0	0	0
CASSLEPGQGNEQFF	0.00032423	8	0	4.961e-05	0	4.798e-05	4.52e-05	0	2.831e-05	2.884e-05	3.451e-05	3.763e-05	0	0	0	0	0	0	0	0	0	5.215e-05
CASSLEPGQGSEQFF	2.831e-05	1	0	0	0	0	0	0	2.831e-05	0	0	0	0	0	0	0	0	0	0	0	0	0
CASSLEPGTYEQYF	0.00252782	18	0.00019339	9.921e-05	0.00025403	7.197e-05	6.781e-05	0.00011567	2.831e-05	2.884e-05	6.903e-05	0.00015052	0.00023142	0.0001304	0.0002249	0.00012847	0.00011648	0.00043491	0	0	7.817e-05	0.00010429
CASSLEPHSTDTQYF	6.52e-05	1	0	0	0	0	0	0	0	0	0	0	0	6.52e-05	0	0	0	0	0	0	0	0
CASSLEPLKSYEQYF	0.00104251	19	6.446e-05	2.48e-05	3.629e-05	4.798e-05	4.52e-05	5.784e-05	8.493e-05	2.884e-05	3.451e-05	7.526e-05	3.857e-05	6.52e-05	7.497e-05	4.282e-05	3.883e-05	7.248e-05	7.92e-05	0	7.817e-05	5.215e-05
CASSLEPLKSYEQYS	2.399e-05	1	0	0	0	2.399e-05	0	0	0	0	0	0	0	0	0	0	0	0	0	0	0	0
CASSLEPLKSYGQYF	2.892e-05	1	0	0	0	0	0	2.892e-05	0	0	0	0	0	0	0	0	0	0	0	0	0	0
CASSLEPNGEGGYTF	0.00085549	14	0.00012892	2.48e-05	0	2.399e-05	0	5.784e-05	5.662e-05	2.884e-05	0	3.763e-05	3.857e-05	6.52e-05	7.497e-05	4.282e-05	0	0.00014497	0	0	7.817e-05	5.215e-05
CASSLEPPSYEQYF	2.399e-05	1	0	0	0	2.399e-05	0	0	0	0	0	0	0	0	0	0	0	0	0	0	0	0
CASSLEPQGTNYGYTF	0.00015746	6	0	2.48e-05	0	2.399e-05	2.26e-05	2.892e-05	2.831e-05	2.884e-05	0	0	0	0	0	0	0	0	0	0	0	0
CASSLEPQGTYSNQPQHF	5.215e-05	1	0	0	0	0	0	0	0	0	0	0	0	0	0	0	0	0	0	0	0	5.215e-05
CASSLEPSGDPYGCTF	2.884e-05	1	0	0	0	0	0	0	0	2.884e-05	0	0	0	0	0	0	0	0	0	0	0	0
CASSLEPSGDPYGYTF	0.00014791	5	0	2.48e-05	3.629e-05	2.399e-05	0	0	2.831e-05	0	3.451e-05	0	0	0	0	0	0	0	0	0	0	0
CASSLEPSGYQETQYF	0.00120784	17	6.446e-05	7.441e-05	7.258e-05	4.798e-05	6.781e-05	8.676e-05	5.662e-05	2.884e-05	6.903e-05	7.526e-05	7.714e-05	6.52e-05	7.497e-05	8.565e-05	7.765e-05	0	7.92e-05	0	0	0.00010429
CASSLEPSLHRETQYF	0.00020004	6	0	0	0	2.399e-05	4.52e-05	2.892e-05	0	2.884e-05	3.451e-05	0	3.857e-05	0	0	0	0	0	0	0	0	0
CASSLEPSSGGGNEQFF	0.00017742	5	0	4.961e-05	0	4.798e-05	2.26e-05	2.892e-05	2.831e-05	0	0	0	0	0	0	0	0	0	0	0	0	0
CASSLEPTRGYTF	0.00128279	16	0.00025785	2.48e-05	0	2.399e-05	6.781e-05	2.892e-05	0	8.652e-05	3.451e-05	7.526e-05	3.857e-05	6.52e-05	0.00014994	4.282e-05	3.883e-05	0.00021745	0	0	7.817e-05	5.215e-05
CASSLEPTSSYEQYF	0.00046231	8	0	2.48e-05	0	0.00016794	0	0	2.831e-05	8.652e-05	3.451e-05	0	3.857e-05	0	0	4.282e-05	3.883e-05	0	0	0	0	0
CASSLEPYSPLHF	6.52e-05	1	0	0	0	0	0	0	0	0	0	0	0	6.52e-05	0	0	0	0	0	0	0	0
CASSLEQANSPLHF	3.763e-05	1	0	0	0	0	0	0	0	0	0	3.763e-05	0	0	0	0	0	0	0	0	0	0
CASSLEQGAIGYTF	0.00040213	5	0	0	0	0	2.26e-05	0.00011567	2.831e-05	0	0	0	0	0	0	0	0	0	7.92e-05	0	0.00015635	0
CASSLEQGAPDTQYF	0.00017385	1	0	0	0	0	0	0	0	0	0	0	0	0	0	0	0	0	0	0.00017385	0	0
CASSLEQGDGETQYF	0.00122996	16	0	4.961e-05	7.258e-05	4.798e-05	4.52e-05	5.784e-05	8.493e-05	2.884e-05	0.00010354	7.526e-05	7.714e-05	0	0	8.565e-05	3.883e-05	0	0.00015839	0.00017385	7.817e-05	5.215e-05
CASSLEQGGGETQYF	2.892e-05	1	0	0	0	0	0	2.892e-05	0	0	0	0	0	0	0	0	0	0	0	0	0	0
CASSLEQGGYAF	6.521e-05	2	0	0	3.629e-05	0	0	2.892e-05	0	0	0	0	0	0	0	0	0	0	0	0	0	0
CASSLEQGGYTF	0.00082663	15	0	2.48e-05	3.629e-05	4.798e-05	4.52e-05	2.892e-05	8.493e-05	0	3.451e-05	3.763e-05	3.857e-05	0	7.497e-05	8.565e-05	7.765e-05	0	7.92e-05	0	7.817e-05	5.215e-05
CASSLEQGLNEKLFF	7.92e-05	1	0	0	0	0	0	0	0	0	0	0	0	0	0	0	0	0	7.92e-05	0	0	0
CASSLEQGNYEQYF	0.00119792	17	6.446e-05	7.441e-05	7.258e-05	7.197e-05	4.52e-05	8.676e-05	5.662e-05	2.884e-05	6.903e-05	0.00011289	7.714e-05	6.52e-05	0	8.565e-05	7.765e-05	0	7.92e-05	0	7.817e-05	5.215e-05
CASSLEQGNYERYF	2.48e-05	1	0	2.48e-05	0	0	0	0	0	0	0	0	0	0	0	0	0	0	0	0	0	0
CASSLEQGNYVQYF	2.884e-05	1	0	0	0	0	0	0	0	2.884e-05	0	0	0	0	0	0	0	0	0	0	0	0
CASSLEQGRDNSPLHF	0.00063723	11	6.446e-05	0	0	2.399e-05	4.52e-05	2.892e-05	0	0	3.451e-05	3.763e-05	0	6.52e-05	0	0	3.883e-05	7.248e-05	0	0.00017385	0	5.215e-05
CASSLEQGRTEAFF	0.00118744	15	0	2.48e-05	0.00010887	7.197e-05	4.52e-05	8.676e-05	0.00011324	8.652e-05	6.903e-05	7.526e-05	7.714e-05	0	0	8.565e-05	3.883e-05	0	0	0.00017385	7.817e-05	5.215e-05
CASSLEQGTEAFF	0.00373318	20	6.446e-05	0.00017362	0.00018145	0.00016794	0.00015821	0.00014459	0.00016986	0.00017304	0.00027612	0.00015052	0.00023142	0.0001304	0.0002249	0.0001713	0.00019414	0.00014497	0.00023759	0.00034771	0.00023452	0.00015644
CASSLEQGTEAFL	3.451e-05	1	0	0	0	0	0	0	0	0	3.451e-05	0	0	0	0	0	0	0	0	0	0	0
CASSLEQGTTEAFF	3.763e-05	1	0	0	0	0	0	0	0	0	0	3.763e-05	0	0	0	0	0	0	0	0	0	0
CASSLEQGTYEQYF	0.00038152	5	0	2.48e-05	0	0	0	0	0	0	6.903e-05	0	0	0	0	0	0	0	7.92e-05	0	0.00015635	5.215e-05
CASSLEQGYEQYF	0.00057263	11	0	2.48e-05	7.258e-05	4.798e-05	2.26e-05	5.784e-05	0.00011324	2.884e-05	3.451e-05	7.526e-05	0	0	0	4.282e-05	0	0	0	0	0	5.215e-05
CASSLEQNGNTIYF	0.00059566	13	0	2.48e-05	3.629e-05	2.399e-05	4.52e-05	2.892e-05	5.662e-05	2.884e-05	3.451e-05	7.526e-05	3.857e-05	0	0	8.565e-05	3.883e-05	0	0	0	7.817e-05	0
CASSLEQRGTYNEQFF	7.92e-05	1	0	0	0	0	0	0	0	0	0	0	0	0	0	0	0	0	7.92e-05	0	0	0
CASSLEQRGVDEQFF	0.00063318	14	0	2.48e-05	3.629e-05	2.399e-05	2.26e-05	2.892e-05	2.831e-05	2.884e-05	3.451e-05	3.763e-05	7.714e-05	0	0	4.282e-05	3.883e-05	0	0	0	0.00015635	5.215e-05
CASSLEQRGVDGQFF	3.763e-05	1	0	0	0	0	0	0	0	0	0	3.763e-05	0	0	0	0	0	0	0	0	0	0
CASSLEQVNSPLHF	0.00115579	15	0	9.921e-05	7.258e-05	7.197e-05	6.781e-05	2.892e-05	8.493e-05	8.652e-05	6.903e-05	3.763e-05	0.00011571	0	0	4.282e-05	3.883e-05	0	7.92e-05	0	0.00015635	0.00010429
CASSLEQVYSNQPQHF	0.00135819	16	0.00019339	0.00012401	0.00010887	4.798e-05	4.52e-05	5.784e-05	2.831e-05	8.652e-05	0	0.00011289	3.857e-05	0	0.00014994	4.282e-05	3.883e-05	7.248e-05	0.00015839	0	0	5.215e-05
CASSLEQWNYEQYF	2.884e-05	1	0	0	0	0	0	0	0	2.884e-05	0	0	0	0	0	0	0	0	0	0	0	0
CASSLERALSFGYTF	0.0003968	7	0	9.921e-05	7.258e-05	4.798e-05	2.26e-05	8.676e-05	0	2.884e-05	0	0	0	0	0	0	3.883e-05	0	0	0	0	0
CASSLERASTEAFF	0.00384306	19	0.00032231	0.00012401	0.00021774	7.197e-05	0.00018082	0.00020243	0.00019817	0.0001442	0.00031063	0.00018815	0.00023142	0.00019559	7.497e-05	8.565e-05	0.00019414	0.00028994	0.00023759	0	0.00046904	0.00010429
CASSLERDTQYF	5.932e-05	2	0	2.48e-05	0	0	0	0	0	0	3.451e-05	0	0	0	0	0	0	0	0	0	0	0
CASSLEREKLFF	2.26e-05	1	0	0	0	0	2.26e-05	0	0	0	0	0	0	0	0	0	0	0	0	0	0	0
CASSLERFHGNEQFF	0.00016376	5	0	2.48e-05	0	2.399e-05	0	0	0	0	3.451e-05	3.763e-05	0	0	0	4.282e-05	0	0	0	0	0	0
CASSLERFTEAFF	0.0003092	4	6.446e-05	2.48e-05	0	0	0	0	0	0	0	0	0	0	7.497e-05	0	0	0.00014497	0	0	0	0
CASSLERFTEASF	6.52e-05	1	0	0	0	0	0	0	0	0	0	0	0	6.52e-05	0	0	0	0	0	0	0	0
CASSLERGDTQYF	5.215e-05	1	0	0	0	0	0	0	0	0	0	0	0	0	0	0	0	0	0	0	0	5.215e-05
CASSLERGEYNEQFF	0.00056496	11	0	2.48e-05	7.258e-05	4.798e-05	4.52e-05	0	5.662e-05	2.884e-05	0	3.763e-05	7.714e-05	0	0	4.282e-05	0	0	7.92e-05	0	0	5.215e-05
CASSLERGGEQYF	7.248e-05	1	0	0	0	0	0	0	0	0	0	0	0	0	0	0	0	7.248e-05	0	0	0	0
CASSLERGGGTQYF	6.446e-05	1	6.446e-05	0	0	0	0	0	0	0	0	0	0	0	0	0	0	0	0	0	0	0
CASSLERGGPYEQYF	0.00107723	16	0	4.961e-05	7.258e-05	4.798e-05	6.781e-05	5.784e-05	5.662e-05	2.884e-05	3.451e-05	3.763e-05	7.714e-05	0	0	8.565e-05	7.765e-05	0	7.92e-05	0.00017385	7.817e-05	5.215e-05
CASSLERGGRSTDTQYF	2.892e-05	1	0	0	0	0	0	2.892e-05	0	0	0	0	0	0	0	0	0	0	0	0	0	0
CASSLERGGTGELFF	0.00034422	7	0	4.961e-05	7.258e-05	4.798e-05	0	2.892e-05	2.831e-05	0	0	3.763e-05	0	0	0	0	0	0	7.92e-05	0	0	0
CASSLERGLEPYEQYF	0.00085758	16	0	7.441e-05	3.629e-05	2.399e-05	2.26e-05	2.892e-05	2.831e-05	2.884e-05	3.451e-05	3.763e-05	3.857e-05	6.52e-05	7.497e-05	0	3.883e-05	7.248e-05	0	0.00017385	7.817e-05	0
CASSLERGLGNTIYF	0.0003776	8	0	2.48e-05	0	2.399e-05	0	0	2.831e-05	2.884e-05	0.00010354	0	7.714e-05	0	0	0	3.883e-05	0	0	0	0	5.215e-05
CASSLERGQVDGYTF	8.099e-05	2	0	0	0	0	0	0	0	2.884e-05	0	0	0	0	0	0	0	0	0	0	0	5.215e-05
CASSLERGSYDSPLHF	3.451e-05	1	0	0	0	0	0	0	0	0	3.451e-05	0	0	0	0	0	0	0	0	0	0	0
CASSLERGSYNSPLHF	0.00499789	16	0	0.00027283	0.00025403	0.00028789	0.00022602	0.00023135	0.00039634	0.00025955	0.0002416	0.00033866	0.00023142	0	0	0.00021412	0.00031062	0	0.00031678	0.00086926	0.00023452	0.00031287
CASSLERGVDQYF	2.26e-05	1	0	0	0	0	2.26e-05	0	0	0	0	0	0	0	0	0	0	0	0	0	0	0
CASSLERGYSGNTIYF	0.00027309	7	0	2.48e-05	0	4.798e-05	4.52e-05	2.892e-05	2.831e-05	2.884e-05	6.903e-05	0	0	0	0	0	0	0	0	0	0	0
CASSLERLGATYEQYF	2.399e-05	1	0	0	0	2.399e-05	0	0	0	0	0	0	0	0	0	0	0	0	0	0	0	0
CASSLERNTEAFF	0.00035804	9	0	0	3.629e-05	2.399e-05	2.26e-05	5.784e-05	2.831e-05	2.884e-05	0	0	0	6.52e-05	0	4.282e-05	0	0	0	0	0	5.215e-05
CASSLERPGATYEQYF	0.00073265	13	0	4.961e-05	7.258e-05	2.399e-05	4.52e-05	2.892e-05	5.662e-05	5.768e-05	6.903e-05	7.526e-05	7.714e-05	0	0	8.565e-05	3.883e-05	0	0	0	0	5.215e-05
CASSLERPSQGKLFF	0.0006136	11	0	7.441e-05	3.629e-05	4.798e-05	6.781e-05	0	2.831e-05	0	3.451e-05	3.763e-05	7.714e-05	0	0	0	0	0	7.92e-05	0	7.817e-05	5.215e-05
CASSLERQGARTGELFF	0.0001833	4	6.446e-05	2.48e-05	0	0	0	0	0	2.884e-05	0	0	0	6.52e-05	0	0	0	0	0	0	0	0
CASSLERQTQYF	6.446e-05	1	6.446e-05	0	0	0	0	0	0	0	0	0	0	0	0	0	0	0	0	0	0	0
CASSLERSQPQHF	0.00023249	3	6.446e-05	0	0	0	0	0	0	0	0	3.763e-05	0	0.0001304	0	0	0	0	0	0	0	0
CASSLERSRSEQYF	0.00089836	14	0	2.48e-05	7.258e-05	9.596e-05	2.26e-05	5.784e-05	0.00011324	2.884e-05	3.451e-05	3.763e-05	0.00011571	0	0	8.565e-05	7.765e-05	0	7.92e-05	0	0	5.215e-05
CASSLERSTDTQYF	0.00039973	10	0	0	3.629e-05	2.399e-05	2.26e-05	2.892e-05	2.831e-05	5.768e-05	3.451e-05	3.763e-05	0	0	0	0	7.765e-05	0	0	0	0	5.215e-05
CASSLERTGELFF	0.0001014	2	0	0	0	0	0	2.892e-05	0	0	0	0	0	0	0	0	0	7.248e-05	0	0	0	0
CASSLERTNYGYTF	0.0006005	6	0	0	0	2.399e-05	2.26e-05	8.676e-05	8.493e-05	0	3.451e-05	0	0	0	0	0	0	0	0	0.00034771	0	0
CASSLERVVADTQYF	6.117e-05	2	0	0	0	0	2.26e-05	0	0	0	0	0	3.857e-05	0	0	0	0	0	0	0	0	0
CASSLERWGTGELFF	2.26e-05	1	0	0	0	0	2.26e-05	0	0	0	0	0	0	0	0	0	0	0	0	0	0	0
CASSLERYTEAFF	0.00027669	6	0	0	3.629e-05	2.399e-05	6.781e-05	0	0	0	3.451e-05	7.526e-05	0	0	0	0	3.883e-05	0	0	0	0	0
CASSLERYTGELFF	0.00054758	12	0	2.48e-05	3.629e-05	4.798e-05	4.52e-05	2.892e-05	2.831e-05	2.884e-05	3.451e-05	0.00011289	0	0	0	4.282e-05	3.883e-05	0	0	0	7.817e-05	0
CASSLESASQQYF	0.00029756	7	0	2.48e-05	0	4.798e-05	4.52e-05	0	2.831e-05	0	3.451e-05	0	3.857e-05	0	0	0	0	0	0	0	7.817e-05	0
CASSLESDYEQYF	0.00150578	18	6.446e-05	4.961e-05	7.258e-05	4.798e-05	6.781e-05	0.00011567	5.662e-05	0.00011536	3.451e-05	3.763e-05	3.857e-05	0.0001304	0.00014994	0	3.883e-05	0.00014497	0.00015839	0	7.817e-05	0.00010429
CASSLESDYGYTF	0.00083475	13	0	2.48e-05	0	2.399e-05	4.52e-05	8.676e-05	8.493e-05	0.00011536	3.451e-05	3.763e-05	3.857e-05	0	0	0	3.883e-05	0	0	0.00017385	7.817e-05	5.215e-05
CASSLESESYEQYF	0.00052224	9	6.446e-05	4.961e-05	0	4.798e-05	4.52e-05	5.784e-05	0	2.884e-05	0	0	0	0	0	0	7.765e-05	7.248e-05	0	0	7.817e-05	0
CASSLESFGYTDTQYF	6.446e-05	1	6.446e-05	0	0	0	0	0	0	0	0	0	0	0	0	0	0	0	0	0	0	0
CASSLESGANVLTF	0.00013943	2	6.446e-05	0	0	0	0	0	0	0	0	0	0	0	7.497e-05	0	0	0	0	0	0	0
CASSLESGANYGYTF	0.00097263	14	0	2.48e-05	7.258e-05	4.798e-05	4.52e-05	2.892e-05	2.831e-05	5.768e-05	3.451e-05	3.763e-05	7.714e-05	0	0	0	3.883e-05	0	7.92e-05	0.00034771	0	5.215e-05
CASSLESGGAPPSREQYF	0.00088234	15	0.00012892	4.961e-05	3.629e-05	4.798e-05	2.26e-05	2.892e-05	0	5.768e-05	6.903e-05	3.763e-05	3.857e-05	0	7.497e-05	4.282e-05	3.883e-05	0	0	0	0.00015635	5.215e-05
CASSLESGGLEKTQYF	0.0002914	7	0	2.48e-05	3.629e-05	2.399e-05	2.26e-05	2.892e-05	0	0	0	0	7.714e-05	0	0	0	7.765e-05	0	0	0	0	0
CASSLESGGRGYGYTF	0.00019713	6	0	0	0	2.399e-05	0	2.892e-05	2.831e-05	0	3.451e-05	0	3.857e-05	0	0	4.282e-05	0	0	0	0	0	0
CASSLESGKDDEQYF	0.00016795	4	0	2.48e-05	0	0	4.52e-05	2.892e-05	0	0	6.903e-05	0	0	0	0	0	0	0	0	0	0	0
CASSLESGPNSPLHF	0.00011428	4	0	2.48e-05	0	0	2.26e-05	0	2.831e-05	0	0	0	3.857e-05	0	0	0	0	0	0	0	0	0
CASSLESGSQAFF	0.00046862	8	0.00012892	0	0	2.399e-05	2.26e-05	0	2.831e-05	0	0	0	0	6.52e-05	7.497e-05	0	0	7.248e-05	0	0	0	5.215e-05
CASSLESGSYEQYF	0.00080011	14	0	4.961e-05	7.258e-05	2.399e-05	4.52e-05	8.676e-05	5.662e-05	2.884e-05	3.451e-05	0.00011289	7.714e-05	0	0	4.282e-05	3.883e-05	0	0	0	7.817e-05	5.215e-05
CASSLESGYQAFF	8.036e-05	3	0	0	0	0	2.26e-05	2.892e-05	0	2.884e-05	0	0	0	0	0	0	0	0	0	0	0	0
CASSLESLSLAEAFF	0.00068198	11	0	4.961e-05	3.629e-05	4.798e-05	4.52e-05	2.892e-05	5.662e-05	0	3.451e-05	0	0	0	0	0	7.765e-05	0	7.92e-05	0.00017385	0	5.215e-05
CASSLESNQPQHF	0.0006614	11	0	2.48e-05	0	7.197e-05	4.52e-05	5.784e-05	0	5.768e-05	3.451e-05	7.526e-05	7.714e-05	0	0	8.565e-05	0	0	7.92e-05	0	0	5.215e-05
CASSLESQDYGYTF	0.00235323	18	0.00012892	9.921e-05	7.258e-05	9.596e-05	0.00013561	8.676e-05	2.831e-05	0.00011536	6.903e-05	0.00015052	0.00015428	6.52e-05	7.497e-05	4.282e-05	7.765e-05	0	0	0.00069541	0.00015635	0.00010429
CASSLESRGGRNEQFF	0.00165662	18	0.00012892	2.48e-05	0.00010887	7.197e-05	6.781e-05	0.00011567	5.662e-05	8.652e-05	6.903e-05	0.00011289	0.00011571	6.52e-05	7.497e-05	8.565e-05	0.00011648	0.00014497	0.00015839	0	0	5.215e-05
CASSLESRGRLYNEQFF	0.00015611	4	0	0	0	2.399e-05	0	0	2.831e-05	2.884e-05	0	0	0	0	7.497e-05	0	0	0	0	0	0	0
CASSLESRGRLYNERFF	6.446e-05	1	6.446e-05	0	0	0	0	0	0	0	0	0	0	0	0	0	0	0	0	0	0	0
CASSLESRKGYNEQFF	5.291e-05	2	0	0	0	2.399e-05	0	2.892e-05	0	0	0	0	0	0	0	0	0	0	0	0	0	0
CASSLESSGTGELFF	0.00189026	15	0.00012892	0	0	9.596e-05	6.781e-05	5.784e-05	0.00014155	0.00028839	0.00031063	3.763e-05	7.714e-05	6.52e-05	7.497e-05	8.565e-05	0.00011648	0.00028994	0	0	0	5.215e-05
CASSLESSGTRELFF	7.441e-05	1	0	7.441e-05	0	0	0	0	0	0	0	0	0	0	0	0	0	0	0	0	0	0
CASSLESSGVYGYTF	0.00034247	6	0	2.48e-05	0	0	0	0	2.831e-05	2.884e-05	3.451e-05	0	0	0	0	0	0	0	0	0.00017385	0	5.215e-05
CASSLESSHEQYF	0.00011371	2	0	0	0	0	0	0	0	0	3.451e-05	0	0	0	0	0	0	0	7.92e-05	0	0	0
CASSLESSPLHF	6.446e-05	1	6.446e-05	0	0	0	0	0	0	0	0	0	0	0	0	0	0	0	0	0	0	0
CASSLESTGGAGHGYTF	3.629e-05	1	0	0	3.629e-05	0	0	0	0	0	0	0	0	0	0	0	0	0	0	0	0	0
CASSLESVYEQYF	5.215e-05	1	0	0	0	0	0	0	0	0	0	0	0	0	0	0	0	0	0	0	0	5.215e-05
CASSLESWQPQHF	0.00052703	12	0	2.48e-05	3.629e-05	4.798e-05	4.52e-05	5.784e-05	0	2.884e-05	3.451e-05	0	3.857e-05	0	0	4.282e-05	3.883e-05	0	7.92e-05	0	0	5.215e-05
CASSLESYEQYF	0.00014566	4	0	4.961e-05	0	0	0	2.892e-05	2.831e-05	0	0	0	0	0	0	0	3.883e-05	0	0	0	0	0
CASSLETAFGDTQYF	5.364e-05	2	0	2.48e-05	0	0	0	0	0	2.884e-05	0	0	0	0	0	0	0	0	0	0	0	0
CASSLETARSGNAIYF	0.00024098	5	0	0	0	2.399e-05	0	0	2.831e-05	0	3.451e-05	0	0	0	7.497e-05	0	0	0	7.92e-05	0	0	0
CASSLETARSGNTIYF	0.00471982	20	0.00032231	0.00019842	0.00018145	0.00014395	0.00015821	0.00017351	0.00019817	0.00025955	0.00017257	0.00015052	0.00023142	0.00039119	0.00029987	0.00029977	0.00023296	0.00043491	0.00015839	0.00034771	0.00015635	0.00020858
CASSLETASNHGYTF	2.831e-05	1	0	0	0	0	0	0	2.831e-05	0	0	0	0	0	0	0	0	0	0	0	0	0
CASSLETASNYGHTF	5.715e-05	2	0	0	0	0	0	0	2.831e-05	2.884e-05	0	0	0	0	0	0	0	0	0	0	0	0
CASSLETASNYGYTF	0.00033869	8	0	2.48e-05	0	2.399e-05	4.52e-05	5.784e-05	8.493e-05	2.884e-05	3.451e-05	0	3.857e-05	0	0	0	0	0	0	0	0	0
CASSLETDNEQFF	8.666e-05	2	0	0	0	0	0	0	0	0	3.451e-05	0	0	0	0	0	0	0	0	0	0	5.215e-05
CASSLETEAFF	0.00019559	1	0	0	0	0	0	0	0	0	0	0	0	0.00019559	0	0	0	0	0	0	0	0
CASSLETGAYGYTF	0.0002644	8	0	0	3.629e-05	2.399e-05	2.26e-05	2.892e-05	2.831e-05	0	3.451e-05	3.763e-05	0	0	0	0	0	0	0	0	0	5.215e-05
CASSLETGAYNEQFF	0.00035227	9	0	2.48e-05	3.629e-05	2.399e-05	4.52e-05	0	0	2.884e-05	3.451e-05	3.763e-05	0	0	0	4.282e-05	0	0	0	0	7.817e-05	0
CASSLETGELFF	0.00488643	14	0	0.00044645	0.00021774	0.00047982	0.00029383	0.00026027	0.00019817	0.00043259	0.00051772	0	0.00015428	0	0	0.00042825	0.00038827	0	0	0.00052156	7.817e-05	0.00046931
CASSLETGGRADTQYF	2.884e-05	1	0	0	0	0	0	0	0	2.884e-05	0	0	0	0	0	0	0	0	0	0	0	0
CASSLETGGRTDTQYF	0.00426406	20	0.00032231	0.00017362	0.00021774	0.00019193	0.00015821	0.00020243	0.00016986	0.00017304	0.00027612	0.00018815	0.00023142	0.00026079	0.0002249	0.00021412	0.00019414	0.00028994	0.00015839	0.00017385	0.00023452	0.00020858
CASSLETGHNSPLHF	5.215e-05	1	0	0	0	0	0	0	0	0	0	0	0	0	0	0	0	0	0	0	0	5.215e-05
CASSLETGKNSPLHF	0.00062561	11	0	4.961e-05	0	4.798e-05	2.26e-05	2.892e-05	0	2.884e-05	6.903e-05	3.763e-05	0.00011571	0	0	4.282e-05	0	0	0	0	7.817e-05	0.00010429
CASSLETGLGYTF	0.00043167	7	0	2.48e-05	0	2.399e-05	0.00011301	8.676e-05	0	0	6.903e-05	7.526e-05	0	0	0	0	3.883e-05	0	0	0	0	0
CASSLETGLNPPLHF	2.831e-05	1	0	0	0	0	0	0	2.831e-05	0	0	0	0	0	0	0	0	0	0	0	0	0
CASSLETGLNSPLHF	0.00022242	6	0	4.961e-05	3.629e-05	4.798e-05	2.26e-05	0	2.831e-05	0	0	3.763e-05	0	0	0	0	0	0	0	0	0	0
CASSLETGPGYTF	2.399e-05	1	0	0	0	2.399e-05	0	0	0	0	0	0	0	0	0	0	0	0	0	0	0	0
CASSLETGQVVETQYF	6.446e-05	1	6.446e-05	0	0	0	0	0	0	0	0	0	0	0	0	0	0	0	0	0	0	0
CASSLETGTGGWDEQFF	2.399e-05	1	0	0	0	2.399e-05	0	0	0	0	0	0	0	0	0	0	0	0	0	0	0	0
CASSLETGWEAQYF	3.883e-05	1	0	0	0	0	0	0	0	0	0	0	0	0	0	0	3.883e-05	0	0	0	0	0
CASSLETGWETQYF	0.00183312	17	0.00019339	9.921e-05	0.00010887	9.596e-05	9.041e-05	0.00020243	0.00011324	0.00011536	0.00010354	3.763e-05	0.00015428	6.52e-05	0	4.282e-05	7.765e-05	7.248e-05	0	0	0.00015635	0.00010429
CASSLETMYNEQFF	0.00038636	10	0	4.961e-05	3.629e-05	4.798e-05	2.26e-05	2.892e-05	2.831e-05	5.768e-05	3.451e-05	3.763e-05	0	0	0	4.282e-05	0	0	0	0	0	0
CASSLETNNEQFF	0.00056458	12	6.446e-05	2.48e-05	7.258e-05	4.798e-05	0	2.892e-05	0	2.884e-05	3.451e-05	3.763e-05	3.857e-05	0	7.497e-05	0	3.883e-05	7.248e-05	0	0	0	0
CASSLETQNTEAFF	3.451e-05	1	0	0	0	0	0	0	0	0	3.451e-05	0	0	0	0	0	0	0	0	0	0	0
CASSLETREVRTEAFF	0.00082012	12	6.446e-05	4.961e-05	0	2.399e-05	6.781e-05	0	5.662e-05	2.884e-05	0	0	3.857e-05	6.52e-05	0	0	3.883e-05	7.248e-05	7.92e-05	0	0.00023452	0
CASSLETRGGETQYF	4.879e-05	2	0	2.48e-05	0	2.399e-05	0	0	0	0	0	0	0	0	0	0	0	0	0	0	0	0
CASSLETSATGANVLTF	0.00038634	9	0	0	3.629e-05	2.399e-05	2.26e-05	2.892e-05	0	0	3.451e-05	3.763e-05	3.857e-05	0	0	8.565e-05	0	0	0	0	7.817e-05	0
CASSLETSGIYNTGELFF	7.817e-05	1	0	0	0	0	0	0	0	0	0	0	0	0	0	0	0	0	0	0	7.817e-05	0
CASSLETSPVYEQYF	9.162e-05	3	0	2.48e-05	0	2.399e-05	0	0	0	0	0	0	0	0	0	4.282e-05	0	0	0	0	0	0
CASSLETSYNEQFF	2.884e-05	1	0	0	0	0	0	0	0	2.884e-05	0	0	0	0	0	0	0	0	0	0	0	0
CASSLETTTGGYEQYF	0.00031308	8	0	2.48e-05	3.629e-05	4.798e-05	4.52e-05	0	5.662e-05	2.884e-05	3.451e-05	0	0	0	0	0	3.883e-05	0	0	0	0	0
CASSLETVNTEAFF	0.00049773	6	6.446e-05	0	0	0	0	0	0	0	0	3.763e-05	0	0.0001304	0.00014994	4.282e-05	0	7.248e-05	0	0	0	0
CASSLEVAGELFF	0.00052349	11	0	2.48e-05	3.629e-05	2.399e-05	4.52e-05	2.892e-05	0	0	3.451e-05	0	0	0	7.497e-05	8.565e-05	3.883e-05	0	0	0	7.817e-05	5.215e-05
CASSLEVAGIGTYNSPLHF	0.00067891	13	0	2.48e-05	3.629e-05	4.798e-05	4.52e-05	5.784e-05	8.493e-05	2.884e-05	6.903e-05	7.526e-05	3.857e-05	0	0	0	3.883e-05	0	7.92e-05	0	0	5.215e-05
CASSLEVAGRKFF	0.00025336	8	0	0	0	2.399e-05	2.26e-05	2.892e-05	2.831e-05	0	3.451e-05	3.763e-05	3.857e-05	0	0	0	3.883e-05	0	0	0	0	0
CASSLEVAGSFNEQFF	2.26e-05	1	0	0	0	0	2.26e-05	0	0	0	0	0	0	0	0	0	0	0	0	0	0	0
CASSLEVAGSYNEQFF	0.00016994	4	0	2.48e-05	0	0	0	0	2.831e-05	0	0	3.763e-05	0	0	0	0	0	0	7.92e-05	0	0	0
CASSLEVAQYF	0.00042484	6	0	4.961e-05	0	2.399e-05	2.26e-05	2.892e-05	0	0	0	0	0	6.52e-05	0	0	0	0	0	0	0.00023452	0
CASSLEVGGAEQYF	2.26e-05	1	0	0	0	0	2.26e-05	0	0	0	0	0	0	0	0	0	0	0	0	0	0	0
CASSLEVGGGDGYTF	2.892e-05	1	0	0	0	0	0	2.892e-05	0	0	0	0	0	0	0	0	0	0	0	0	0	0
CASSLEVGGRFNEQFF	7.543e-05	3	0	0	0	2.399e-05	2.26e-05	0	0	2.884e-05	0	0	0	0	0	0	0	0	0	0	0	0
CASSLEVGPCHF	7.497e-05	1	0	0	0	0	0	0	0	0	0	0	0	0	7.497e-05	0	0	0	0	0	0	0
CASSLEVGPSYGYTF	9.88e-05	3	0	0	0	0	2.26e-05	0	0	0	0	3.763e-05	3.857e-05	0	0	0	0	0	0	0	0	0
CASSLEVGRGDGYTF	0.00137199	17	6.446e-05	9.921e-05	3.629e-05	7.197e-05	6.781e-05	8.676e-05	5.662e-05	8.652e-05	0.00010354	0.00015052	7.714e-05	6.52e-05	0	8.565e-05	0.00011648	7.248e-05	7.92e-05	0	0	5.215e-05
CASSLEVGRVRANEQFF	0.00021609	5	0	2.48e-05	3.629e-05	4.798e-05	0	0	0	2.884e-05	0	0	0	0	0	0	0	0	0	0	7.817e-05	0
CASSLEVGTEAFF	0.00181425	18	0.00012892	7.441e-05	3.629e-05	7.197e-05	4.52e-05	5.784e-05	0.00014155	8.652e-05	6.903e-05	0.00011289	7.714e-05	0.00019559	0.00014994	4.282e-05	0.00011648	0.00014497	0.00015839	0	0	0.00010429
CASSLEVGTEALF	0.00011269	2	0	0	0	0	0	0	0	0	3.451e-05	0	0	0	0	0	0	0	0	0	7.817e-05	0
CASSLEVGYGDSYEQYF	2.48e-05	1	0	2.48e-05	0	0	0	0	0	0	0	0	0	0	0	0	0	0	0	0	0	0
CASSLEVGYSDSYEQYF	0.00062265	13	0	2.48e-05	3.629e-05	4.798e-05	4.52e-05	2.892e-05	8.493e-05	2.884e-05	3.451e-05	0	0	0	0	4.282e-05	3.883e-05	0	7.92e-05	0	7.817e-05	5.215e-05
CASSLEVLAGALEQFF	0.00030785	7	0	7.441e-05	0	4.798e-05	2.26e-05	0	0	0	3.451e-05	3.763e-05	3.857e-05	0	0	0	0	0	0	0	0	5.215e-05
CASSLEVLNSGANVLTF	0.00094544	14	0.00012892	2.48e-05	7.258e-05	2.399e-05	4.52e-05	2.892e-05	2.831e-05	2.884e-05	3.451e-05	7.526e-05	3.857e-05	0.00019559	7.497e-05	0	0	0.00014497	0	0	0	0
CASSLEVLSSGANVLTF	6.446e-05	1	6.446e-05	0	0	0	0	0	0	0	0	0	0	0	0	0	0	0	0	0	0	0
CASSLEVNNYEQYF	0.00045322	9	6.446e-05	0	7.258e-05	2.399e-05	4.52e-05	2.892e-05	0	2.884e-05	0	0	3.857e-05	0	0	0	0	7.248e-05	0	0	7.817e-05	0
CASSLEVPLASPYEQYF	0.00087239	13	0.00012892	0	3.629e-05	4.798e-05	2.26e-05	5.784e-05	2.831e-05	0	6.903e-05	3.763e-05	0	0.0001304	0.00014994	0	3.883e-05	7.248e-05	0	0	0	5.215e-05
CASSLEVQGSTNEKLFF	2.26e-05	1	0	0	0	0	2.26e-05	0	0	0	0	0	0	0	0	0	0	0	0	0	0	0
CASSLEVREGLPQYF	2.831e-05	1	0	0	0	0	0	0	2.831e-05	0	0	0	0	0	0	0	0	0	0	0	0	0
CASSLEVSAEQFF	9.412e-05	2	0	0	0	0	0	2.892e-05	0	0	0	0	0	6.52e-05	0	0	0	0	0	0	0	0
CASSLEVSLYEQYF	7.92e-05	1	0	0	0	0	0	0	0	0	0	0	0	0	0	0	0	0	7.92e-05	0	0	0
CASSLEVSNNEQFF	0.00076535	12	0	4.961e-05	3.629e-05	9.596e-05	2.26e-05	2.892e-05	0	2.884e-05	0	7.526e-05	3.857e-05	0	0	8.565e-05	7.765e-05	0	0	0.00017385	0	5.215e-05
CASSLEVSRGQGNTIYF	2.48e-05	1	0	2.48e-05	0	0	0	0	0	0	0	0	0	0	0	0	0	0	0	0	0	0
CASSLEVSTDTQYF	2.892e-05	1	0	0	0	0	0	2.892e-05	0	0	0	0	0	0	0	0	0	0	0	0	0	0
CASSLEVSYEQHF	4.282e-05	1	0	0	0	0	0	0	0	0	0	0	0	0	0	4.282e-05	0	0	0	0	0	0
CASSLEVTKDTQYF	0.00089772	15	0.00012892	2.48e-05	3.629e-05	2.399e-05	2.26e-05	5.784e-05	2.831e-05	0	0.00010354	3.763e-05	0	6.52e-05	7.497e-05	8.565e-05	7.765e-05	0	0	0	7.817e-05	5.215e-05
CASSLEVTPPLSEQYF	2.48e-05	1	0	2.48e-05	0	0	0	0	0	0	0	0	0	0	0	0	0	0	0	0	0	0
CASSLEVTPSLSEQYF	0.0005868	12	0	2.48e-05	3.629e-05	7.197e-05	2.26e-05	0	2.831e-05	0	3.451e-05	0	7.714e-05	0	0	4.282e-05	3.883e-05	0	7.92e-05	0	7.817e-05	5.215e-05
CASSLEVTPSLSEQYS	2.892e-05	1	0	0	0	0	0	2.892e-05	0	0	0	0	0	0	0	0	0	0	0	0	0	0
CASSLEVWAYGYTF	0.00244119	20	0.00019339	7.441e-05	0.00014516	7.197e-05	9.041e-05	0.00011567	5.662e-05	0.00011536	0.00013806	0.00015052	0.00015428	0.00019559	7.497e-05	0.00012847	7.765e-05	0.00014497	7.92e-05	0.00017385	0.00015635	0.00010429
CASSLEVYNEQFF	0.00023658	5	0	4.961e-05	0	0	0	0	2.831e-05	8.652e-05	3.451e-05	3.763e-05	0	0	0	0	0	0	0	0	0	0
CASSLEVYTEAFF	0.0007665	13	0	4.961e-05	7.258e-05	7.197e-05	4.52e-05	5.784e-05	5.662e-05	5.768e-05	6.903e-05	3.763e-05	0	0	0	0	3.883e-05	0	7.92e-05	0	7.817e-05	5.215e-05
CASSLEWERPEQYF	2.399e-05	1	0	0	0	2.399e-05	0	0	0	0	0	0	0	0	0	0	0	0	0	0	0	0
CASSLEWGGNTEAFF	0.00044607	9	0	0	0	2.399e-05	2.26e-05	2.892e-05	2.831e-05	5.768e-05	3.451e-05	3.763e-05	3.857e-05	0	0	0	0	0	0	0.00017385	0	0
CASSLEWNEKLFF	0.00061684	10	0	0	3.629e-05	4.798e-05	0	5.784e-05	8.493e-05	2.884e-05	6.903e-05	0	3.857e-05	0	0	4.282e-05	0	0	0.00015839	0	0	5.215e-05
CASSLEWRQASNSPLHF	0.00086238	14	0	4.961e-05	7.258e-05	4.798e-05	4.52e-05	0.00011567	2.831e-05	2.884e-05	6.903e-05	3.763e-05	0.00011571	0	0	4.282e-05	7.765e-05	0	7.92e-05	0	0	5.215e-05
CASSLEWRQLDSPLHF	0.00011253	4	0	2.48e-05	3.629e-05	0	2.26e-05	0	0	2.884e-05	0	0	0	0	0	0	0	0	0	0	0	0
CASSLEWSAGWNEQFF	2.26e-05	1	0	0	0	0	2.26e-05	0	0	0	0	0	0	0	0	0	0	0	0	0	0	0
CASSLEWVGTEAFF	2.892e-05	1	0	0	0	0	0	2.892e-05	0	0	0	0	0	0	0	0	0	0	0	0	0	0
CASSLEYEQYF	0.00060949	7	0	0	3.629e-05	0	0	0	0	0	0	0	0	6.52e-05	0	0	0	7.248e-05	7.92e-05	0.00017385	7.817e-05	0.00010429
CASSLEYQEAQYF	2.831e-05	1	0	0	0	0	0	0	2.831e-05	0	0	0	0	0	0	0	0	0	0	0	0	0
CASSLEYQETQYF	0.00154853	17	6.446e-05	7.441e-05	0.00010887	7.197e-05	6.781e-05	8.676e-05	8.493e-05	5.768e-05	3.451e-05	0.00011289	0.00015428	6.52e-05	0	0.00012847	0.00015531	7.248e-05	0	0	0.00015635	5.215e-05
CASSLEYTDTQYF	2.48e-05	1	0	2.48e-05	0	0	0	0	0	0	0	0	0	0	0	0	0	0	0	0	0	0
CASSLFADISGNTIYF	0.00030819	8	0	2.48e-05	0	2.399e-05	2.26e-05	2.892e-05	5.662e-05	0	3.451e-05	0	3.857e-05	0	0	0	0	0	0	0	7.817e-05	0
CASSLFAGGFDEQYF	7.497e-05	1	0	0	0	0	0	0	0	0	0	0	0	0	7.497e-05	0	0	0	0	0	0	0
CASSLFAGGREAQYF	2.26e-05	1	0	0	0	0	2.26e-05	0	0	0	0	0	0	0	0	0	0	0	0	0	0	0
CASSLFAGGRETQHF	2.399e-05	1	0	0	0	2.399e-05	0	0	0	0	0	0	0	0	0	0	0	0	0	0	0	0
CASSLFAGGRETQYF	0.00117847	17	0.00012892	7.441e-05	3.629e-05	4.798e-05	4.52e-05	8.676e-05	5.662e-05	5.768e-05	3.451e-05	3.763e-05	3.857e-05	0.0001304	0	4.282e-05	7.765e-05	7.248e-05	0.00015839	0	0	5.215e-05
CASSLFAGGRETQYL	3.857e-05	1	0	0	0	0	0	0	0	0	0	0	3.857e-05	0	0	0	0	0	0	0	0	0
CASSLFAGQDYGYTF	0.00079485	14	0	4.961e-05	3.629e-05	7.197e-05	2.26e-05	2.892e-05	0	2.884e-05	6.903e-05	3.763e-05	7.714e-05	0	0	8.565e-05	7.765e-05	0	7.92e-05	0	7.817e-05	5.215e-05
CASSLFALAKNIQYF	0.00021307	6	0	0	3.629e-05	0	0	2.892e-05	0	2.884e-05	0	3.763e-05	3.857e-05	0	0	4.282e-05	0	0	0	0	0	0
CASSLFASGETYEQYF	0.00038557	6	6.446e-05	4.961e-05	0	0	0	0	0	0	0	0	0	6.52e-05	7.497e-05	0	0	0	7.92e-05	0	0	5.215e-05
CASSLFDGYEQYF	0.00020288	2	0	0	0	0	0	0	0	0	0	0	0	0.0001304	0	0	0	7.248e-05	0	0	0	0
CASSLFDRGEDGYTF	0.00042775	8	0	2.48e-05	0	4.798e-05	2.26e-05	2.892e-05	2.831e-05	0	0	0	3.857e-05	0	0	0	0	0	0.00015839	0	7.817e-05	0
CASSLFDRGPYEQYF	2.399e-05	1	0	0	0	2.399e-05	0	0	0	0	0	0	0	0	0	0	0	0	0	0	0	0
CASSLFDRVGTEAFF	0.00021717	6	0	2.48e-05	0	2.399e-05	4.52e-05	2.892e-05	5.662e-05	0	0	3.763e-05	0	0	0	0	0	0	0	0	0	0
CASSLFDRVGTEAFL	3.629e-05	1	0	0	3.629e-05	0	0	0	0	0	0	0	0	0	0	0	0	0	0	0	0	0
CASSLFDWGLVTNEKLFF	0.00020927	5	0	2.48e-05	0	0	2.26e-05	5.784e-05	0	0	0	0	0	6.52e-05	0	0	3.883e-05	0	0	0	0	0
CASSLFEGNGYTF	0.00032195	6	0	4.961e-05	3.629e-05	0	4.52e-05	8.676e-05	0	2.884e-05	0	7.526e-05	0	0	0	0	0	0	0	0	0	0
CASSLFEGRYF	2.26e-05	1	0	0	0	0	2.26e-05	0	0	0	0	0	0	0	0	0	0	0	0	0	0	0
CASSLFEGYEAFF	0.00077951	13	0	7.441e-05	3.629e-05	4.798e-05	4.52e-05	5.784e-05	8.493e-05	2.884e-05	6.903e-05	3.763e-05	3.857e-05	0	0	0.00012847	0	0	0	0	7.817e-05	5.215e-05
CASSLFFLTRGNFGELFF	4.798e-05	1	0	0	0	4.798e-05	0	0	0	0	0	0	0	0	0	0	0	0	0	0	0	0
CASSLFFLTRRNFGELFF	0.00050221	6	6.446e-05	4.961e-05	0	0	0	2.892e-05	0	0	0	0	0	0.0001304	0	0	0	7.248e-05	0	0	0.00015635	0
CASSLFFRAQETQYF	0.00084723	12	0	2.48e-05	3.629e-05	4.798e-05	4.52e-05	2.892e-05	0	0	0.00010354	3.763e-05	0.00011571	0	0	4.282e-05	7.765e-05	0	0	0	0.00023452	5.215e-05
CASSLFFRAQGTQYF	3.629e-05	1	0	0	3.629e-05	0	0	0	0	0	0	0	0	0	0	0	0	0	0	0	0	0
CASSLFFTEAFF	0.00033239	3	0	0	0	0	0	0	0	2.884e-05	6.903e-05	0	0	0	0	0	0	0	0	0	0.00023452	0
CASSLFGACEAFF	3.629e-05	1	0	0	3.629e-05	0	0	0	0	0	0	0	0	0	0	0	0	0	0	0	0	0
CASSLFGAGEAFF	0.00172151	19	0.00019339	9.921e-05	3.629e-05	4.798e-05	6.781e-05	2.892e-05	5.662e-05	8.652e-05	6.903e-05	7.526e-05	0.00011571	0	7.497e-05	8.565e-05	7.765e-05	0.00014497	7.92e-05	0.00017385	0.00015635	5.215e-05
CASSLFGARRDQPRHF	2.892e-05	1	0	0	0	0	0	2.892e-05	0	0	0	0	0	0	0	0	0	0	0	0	0	0
CASSLFGDFRDSTYEQYF	0.00108606	13	0.00012892	4.961e-05	0	2.399e-05	2.26e-05	2.892e-05	2.831e-05	0	0	0	3.857e-05	0.00019559	0.0002249	4.282e-05	7.765e-05	0.00014497	7.92e-05	0	0	0
CASSLFGDGGSPLHF	0.00026734	3	6.446e-05	0	0	0	0	0	0	0	0	0	0	0.0001304	0	0	0	7.248e-05	0	0	0	0
CASSLFGDGYTF	0.00034379	7	0	2.48e-05	0	2.399e-05	4.52e-05	0	5.662e-05	8.652e-05	6.903e-05	3.763e-05	0	0	0	0	0	0	0	0	0	0
CASSLFGEHQPQHF	0.00033254	3	6.446e-05	0	0	0	0	0	0	0	0	0	0	0.00019559	0	0	0	7.248e-05	0	0	0	0
CASSLFGGEDYEQYF	0.00018817	4	6.446e-05	0	0	2.399e-05	0	0	0	0	3.451e-05	0	0	6.52e-05	0	0	0	0	0	0	0	0
CASSLFGGIGHTF	2.884e-05	1	0	0	0	0	0	0	0	2.884e-05	0	0	0	0	0	0	0	0	0	0	0	0
CASSLFGGIGYTF	0.00043061	10	0	7.441e-05	3.629e-05	2.399e-05	2.26e-05	5.784e-05	2.831e-05	0	3.451e-05	7.526e-05	3.857e-05	0	0	0	3.883e-05	0	0	0	0	0
CASSLFGGNGYTF	2.399e-05	1	0	0	0	2.399e-05	0	0	0	0	0	0	0	0	0	0	0	0	0	0	0	0
CASSLFGGPYNEQFF	0.00013734	5	0	2.48e-05	0	2.399e-05	2.26e-05	0	2.831e-05	0	0	3.763e-05	0	0	0	0	0	0	0	0	0	0
CASSLFGGSDTGELFF	0.00037828	9	0	0	0	4.798e-05	2.26e-05	0	2.831e-05	2.884e-05	0	0	3.857e-05	0	0	4.282e-05	3.883e-05	0	0	0	7.817e-05	5.215e-05
CASSLFGHRDVGANVLTF	7.817e-05	1	0	0	0	0	0	0	0	0	0	0	0	0	0	0	0	0	0	0	7.817e-05	0
CASSLFGNTEAFF	0.0006515	13	0	4.961e-05	7.258e-05	2.399e-05	4.52e-05	2.892e-05	5.662e-05	2.884e-05	3.451e-05	3.763e-05	3.857e-05	0	0	0	7.765e-05	0	7.92e-05	0	7.817e-05	0
CASSLFGPNTEAFF	0.000423	10	0	0	7.258e-05	4.798e-05	4.52e-05	2.892e-05	2.831e-05	2.884e-05	0	3.763e-05	3.857e-05	0	0	4.282e-05	0	0	0	0	0	5.215e-05
CASSLFGQANTEAFF	2.884e-05	1	0	0	0	0	0	0	0	2.884e-05	0	0	0	0	0	0	0	0	0	0	0	0
CASSLFGRGPRGSEQYF	0.00082121	11	6.446e-05	2.48e-05	0	0	0	2.892e-05	0	2.884e-05	0	0	0	6.52e-05	7.497e-05	0	0	7.248e-05	7.92e-05	0.00017385	0.00015635	5.215e-05
CASSLFGRRDVGANVLTF	0.00062903	12	6.446e-05	4.961e-05	3.629e-05	4.798e-05	6.781e-05	2.892e-05	8.493e-05	2.884e-05	3.451e-05	0	3.857e-05	0	0	4.282e-05	0	0	0	0	0	0.00010429
CASSLFGSETQYF	2.884e-05	1	0	0	0	0	0	0	0	2.884e-05	0	0	0	0	0	0	0	0	0	0	0	0
CASSLFGTGVSDTQYF	0.00019628	4	6.446e-05	2.48e-05	0	0	0	0	0	2.884e-05	0	0	0	0	0	0	0	0	0	0	7.817e-05	0
CASSLFGTLVGYTF	2.399e-05	1	0	0	0	2.399e-05	0	0	0	0	0	0	0	0	0	0	0	0	0	0	0	0
CASSLFGTPVGYTF	2.892e-05	1	0	0	0	0	0	2.892e-05	0	0	0	0	0	0	0	0	0	0	0	0	0	0
CASSLFGTRRDQPQHF	0.00312494	20	0.00032231	7.441e-05	0.00010887	7.197e-05	0.00011301	8.676e-05	5.662e-05	0.00011536	0.00013806	0.00011289	0.00011571	0.00032599	0.00037484	8.565e-05	0.00011648	0.00021745	0.00015839	0.00034771	7.817e-05	0.00010429
CASSLFGTRRDQPQHL	0.0001318	3	0	2.48e-05	0	0	0	0	0	0	3.451e-05	0	0	0	0	0	0	7.248e-05	0	0	0	0
CASSLFGTSGAYEQYF	0.00034717	7	0	4.961e-05	0	4.798e-05	2.26e-05	5.784e-05	0	0	0	0	0	0	0	0	3.883e-05	0	0	0	7.817e-05	5.215e-05
CASSLFIDYEQYF	7.817e-05	1	0	0	0	0	0	0	0	0	0	0	0	0	0	0	0	0	0	0	7.817e-05	0
CASSLFKLAGARETQYF	7.248e-05	1	0	0	0	0	0	0	0	0	0	0	0	0	0	0	0	7.248e-05	0	0	0	0
CASSLFLGLSNQPQHF	3.629e-05	1	0	0	3.629e-05	0	0	0	0	0	0	0	0	0	0	0	0	0	0	0	0	0
CASSLFLGNTGELFF	2.884e-05	1	0	0	0	0	0	0	0	2.884e-05	0	0	0	0	0	0	0	0	0	0	0	0
CASSLFLGSEAFF	0.00077287	14	6.446e-05	7.441e-05	7.258e-05	4.798e-05	4.52e-05	2.892e-05	2.831e-05	2.884e-05	3.451e-05	7.526e-05	3.857e-05	6.52e-05	0	0	0.00011648	0	0	0	0	5.215e-05
CASSLFLGWGHTF	2.831e-05	1	0	0	0	0	0	0	2.831e-05	0	0	0	0	0	0	0	0	0	0	0	0	0
CASSLFLGWGYTF	0.00060702	13	0	4.961e-05	7.258e-05	4.798e-05	2.26e-05	2.892e-05	8.493e-05	2.884e-05	3.451e-05	3.763e-05	3.857e-05	0	0	4.282e-05	3.883e-05	0	7.92e-05	0	0	0
CASSLFMTGMVGGELFF	2.884e-05	1	0	0	0	0	0	0	0	2.884e-05	0	0	0	0	0	0	0	0	0	0	0	0
CASSLFNWSYAYEQYF	0.00035843	9	0	2.48e-05	3.629e-05	0	2.26e-05	5.784e-05	2.831e-05	2.884e-05	6.903e-05	0	3.857e-05	0	0	0	0	0	0	0	0	5.215e-05
CASSLFPGGANTEAFF	0.00108019	18	6.446e-05	4.961e-05	3.629e-05	4.798e-05	4.52e-05	2.892e-05	5.662e-05	2.884e-05	3.451e-05	7.526e-05	7.714e-05	0.0001304	7.497e-05	4.282e-05	7.765e-05	0	7.92e-05	0	7.817e-05	5.215e-05
CASSLFPGLSNQPQHF	0.0018745	19	0.00012892	4.961e-05	0.00010887	4.798e-05	6.781e-05	0.00017351	5.662e-05	8.652e-05	0.00017257	3.763e-05	0.00011571	0.0001304	0	8.565e-05	7.765e-05	7.248e-05	0.00015839	0.00017385	7.817e-05	5.215e-05
CASSLFPGMNTEAFF	0.00132734	17	6.446e-05	7.441e-05	3.629e-05	7.197e-05	6.781e-05	2.892e-05	5.662e-05	5.768e-05	6.903e-05	0.00011289	0.00011571	6.52e-05	0.00014994	4.282e-05	0.00011648	0.00014497	0	0	0	5.215e-05
CASSLFPGQGNNEQFF	0.00018109	6	0	2.48e-05	0	0	2.26e-05	2.892e-05	2.831e-05	0	0	3.763e-05	0	0	0	0	3.883e-05	0	0	0	0	0
CASSLFPGTGATGELFF	2.399e-05	1	0	0	0	2.399e-05	0	0	0	0	0	0	0	0	0	0	0	0	0	0	0	0
CASSLFPGTGTTGELFF	0.00023581	7	0	2.48e-05	0	2.399e-05	2.26e-05	2.892e-05	0	2.884e-05	6.903e-05	3.763e-05	0	0	0	0	0	0	0	0	0	0
CASSLFPPGQIDYEQYF	0.00014803	4	0	0	0	0	2.26e-05	2.892e-05	0	5.768e-05	0	0	0	0	0	0	3.883e-05	0	0	0	0	0
CASSLFPPTVSGANVLTF	8.028e-05	2	0	0	0	0	2.26e-05	0	0	5.768e-05	0	0	0	0	0	0	0	0	0	0	0	0
CASSLFPRGGTDTQYF	5.712e-05	2	0	0	0	0	2.26e-05	0	0	0	3.451e-05	0	0	0	0	0	0	0	0	0	0	0
CASSLFPSMLVDNEQFF	7.248e-05	1	0	0	0	0	0	0	0	0	0	0	0	0	0	0	0	7.248e-05	0	0	0	0
CASSLFPYNEQFF	0.000107	2	0	0	0	0	0	0	0	0	3.451e-05	0	0	0	0	0	0	7.248e-05	0	0	0	0
CASSLFQGAGEQFF	0.00013768	2	0	0	0	0	0	0	0	0	0	0	0	6.52e-05	0	0	0	7.248e-05	0	0	0	0
CASSLFQGMGTEAFF	0.00012909	3	0	0	0	0	2.26e-05	0	2.831e-05	0	0	0	0	0	0	0	0	0	0	0	7.817e-05	0
CASSLFQGTYNSPLHF	0.0006438	13	0	4.961e-05	3.629e-05	4.798e-05	4.52e-05	2.892e-05	2.831e-05	8.652e-05	3.451e-05	7.526e-05	3.857e-05	0	0	4.282e-05	7.765e-05	0	0	0	0	5.215e-05
CASSLFRATEAFF	7.497e-05	1	0	0	0	0	0	0	0	0	0	0	0	0	7.497e-05	0	0	0	0	0	0	0
CASSLFRDARNQPQHF	7.248e-05	1	0	0	0	0	0	0	0	0	0	0	0	0	0	0	0	7.248e-05	0	0	0	0
CASSLFRDYREQFF	0.00438974	18	0.00038677	0.00019842	0.00018145	9.596e-05	0.00020342	0.00011567	5.662e-05	8.652e-05	0.00010354	0.00022578	0.00034713	0.00045638	0.00059975	0	7.765e-05	0.00050739	0	0.00017385	0.0003127	0.00026073
CASSLFRDYREQLF	7.817e-05	1	0	0	0	0	0	0	0	0	0	0	0	0	0	0	0	0	0	0	7.817e-05	0
CASSLFRDYRERFF	2.48e-05	1	0	2.48e-05	0	0	0	0	0	0	0	0	0	0	0	0	0	0	0	0	0	0
CASSLFRDYRGQFF	6.52e-05	1	0	0	0	0	0	0	0	0	0	0	0	6.52e-05	0	0	0	0	0	0	0	0
CASSLFRETEAFF	8.926e-05	2	6.446e-05	2.48e-05	0	0	0	0	0	0	0	0	0	0	0	0	0	0	0	0	0	0
CASSLFRGGAEAFF	0.00027851	7	0	2.48e-05	3.629e-05	0	2.26e-05	0	0	2.884e-05	0	7.526e-05	3.857e-05	0	0	0	0	0	0	0	0	5.215e-05
CASSLFRGYEQYF	4.659e-05	2	0	0	0	2.399e-05	2.26e-05	0	0	0	0	0	0	0	0	0	0	0	0	0	0	0
CASSLFRQGGYGYTF	0.00136197	15	0	4.961e-05	0.00014516	7.197e-05	9.041e-05	8.676e-05	2.831e-05	8.652e-05	0.00013806	3.763e-05	0.00011571	0	0	0.00012847	0	0	7.92e-05	0.00017385	7.817e-05	5.215e-05
CASSLFRQKNEKLFF	0.00084141	14	0	2.48e-05	7.258e-05	4.798e-05	4.52e-05	5.784e-05	5.662e-05	0	3.451e-05	3.763e-05	3.857e-05	0	0	4.282e-05	7.765e-05	0	7.92e-05	0.00017385	0	5.215e-05
CASSLFRQNNPPLHF	5.091e-05	2	0	0	0	0	2.26e-05	0	2.831e-05	0	0	0	0	0	0	0	0	0	0	0	0	0
CASSLFRQNNSPHHF	2.884e-05	1	0	0	0	0	0	0	0	2.884e-05	0	0	0	0	0	0	0	0	0	0	0	0
CASSLFRQNNSPLHF	0.0102061	20	0.00045123	0.00047125	0.00058064	0.00040785	0.00040683	0.00057837	0.00059451	0.00051911	0.00065578	0.00048918	0.00046284	0.00026079	0.0002249	0.00077084	0.00081538	0.00014497	0.00063356	0.00069541	0.00046904	0.0005736
CASSLFRQRNEKLFF	3.451e-05	1	0	0	0	0	0	0	0	0	3.451e-05	0	0	0	0	0	0	0	0	0	0	0
CASSLFRQTTGELFF	5.215e-05	1	0	0	0	0	0	0	0	0	0	0	0	0	0	0	0	0	0	0	0	5.215e-05
CASSLFSDQPQHF	0.00028102	5	0	2.48e-05	0	0	0	0	5.662e-05	0	0	0	0	0	7.497e-05	0	0	7.248e-05	0	0	0	5.215e-05
CASSLFSGDTQYF	5.215e-05	1	0	0	0	0	0	0	0	0	0	0	0	0	0	0	0	0	0	0	0	5.215e-05
CASSLFSGGVRDGYTF	7.497e-05	1	0	0	0	0	0	0	0	0	0	0	0	0	7.497e-05	0	0	0	0	0	0	0
CASSLFSGPNTEAFF	3.451e-05	1	0	0	0	0	0	0	0	0	3.451e-05	0	0	0	0	0	0	0	0	0	0	0
CASSLFSGRAGNEQFF	0.00013943	2	6.446e-05	0	0	0	0	0	0	0	0	0	0	0	7.497e-05	0	0	0	0	0	0	0
CASSLFSGTASYEQYF	2.884e-05	1	0	0	0	0	0	0	0	2.884e-05	0	0	0	0	0	0	0	0	0	0	0	0
CASSLFSRPNTEAFF	0.00119738	17	0.00012892	7.441e-05	7.258e-05	4.798e-05	4.52e-05	0	5.662e-05	5.768e-05	6.903e-05	3.763e-05	7.714e-05	0.0001304	7.497e-05	4.282e-05	0	7.248e-05	7.92e-05	0	7.817e-05	5.215e-05
CASSLFSTPRGNEQFF	0.00053017	11	6.446e-05	4.961e-05	0	2.399e-05	0	2.892e-05	2.831e-05	0	0	3.763e-05	3.857e-05	6.52e-05	0	4.282e-05	0	7.248e-05	0	0	7.817e-05	0
CASSLFTEETQYF	2.48e-05	1	0	2.48e-05	0	0	0	0	0	0	0	0	0	0	0	0	0	0	0	0	0	0
CASSLFTGAGSPLHF	0.00048013	7	6.446e-05	0	0	0	2.26e-05	0	0	2.884e-05	6.903e-05	7.526e-05	0	0	7.497e-05	0	0	0.00014497	0	0	0	0
CASSLFTGGGNQPQHF	2.892e-05	1	0	0	0	0	0	2.892e-05	0	0	0	0	0	0	0	0	0	0	0	0	0	0
CASSLFTGGNNEQFF	0.00010587	3	0	2.48e-05	0	0	0	2.892e-05	0	0	0	0	0	0	0	0	0	0	0	0	0	5.215e-05
CASSLFTGQLGMNTEAFF	6.52e-05	1	0	0	0	0	0	0	0	0	0	0	0	6.52e-05	0	0	0	0	0	0	0	0
CASSLFTLNNSPLHF	0.00220669	20	6.446e-05	4.961e-05	0.00010887	0.00011996	6.781e-05	8.676e-05	0.00011324	8.652e-05	0.00010354	3.763e-05	7.714e-05	6.52e-05	0.00014994	8.565e-05	7.765e-05	0.00014497	0.00023759	0.00034771	7.817e-05	0.00010429
CASSLFTLVGETQYF	6.109e-05	2	0	2.48e-05	3.629e-05	0	0	0	0	0	0	0	0	0	0	0	0	0	0	0	0	0
CASSLFTPNNSPLHF	2.884e-05	1	0	0	0	0	0	0	0	2.884e-05	0	0	0	0	0	0	0	0	0	0	0	0
CASSLFTSGATGELFF	3.451e-05	1	0	0	0	0	0	0	0	0	3.451e-05	0	0	0	0	0	0	0	0	0	0	0
CASSLFTSGGYNEQFF	7.497e-05	1	0	0	0	0	0	0	0	0	0	0	0	0	7.497e-05	0	0	0	0	0	0	0
CASSLFVARDRDYEQYF	0.0002144	2	6.446e-05	0	0	0	0	0	0	0	0	0	0	0	0.00014994	0	0	0	0	0	0	0
CASSLFVGQGYTEAFF	0.00021265	3	0	0	0	0	0	0	0	0	0	0	0	6.52e-05	7.497e-05	0	0	7.248e-05	0	0	0	0
CASSLFVIGGRNEQFF	6.52e-05	1	0	0	0	0	0	0	0	0	0	0	0	6.52e-05	0	0	0	0	0	0	0	0
CASSLFVVGQARRDEQFF	7.248e-05	1	0	0	0	0	0	0	0	0	0	0	0	0	0	0	0	7.248e-05	0	0	0	0
CASSLFVVGQARRNEQFF	0.00066999	13	6.446e-05	2.48e-05	0	2.399e-05	0	2.892e-05	5.662e-05	2.884e-05	3.451e-05	0	3.857e-05	6.52e-05	0.00014994	4.282e-05	3.883e-05	7.248e-05	0	0	0	0
CASSLFWDRNTEAFF	0.00168039	15	0	7.441e-05	7.258e-05	0.00011996	6.781e-05	0.00011567	0.00011324	0.0001442	0.00013806	0.00015052	0.00015428	0	0	8.565e-05	0.00015531	0	0.00015839	0	7.817e-05	5.215e-05
CASSLFWDRNTEASF	3.763e-05	1	0	0	0	0	0	0	0	0	0	3.763e-05	0	0	0	0	0	0	0	0	0	0
CASSLFWGAEETQYF	2.884e-05	1	0	0	0	0	0	0	0	2.884e-05	0	0	0	0	0	0	0	0	0	0	0	0
CASSLFWGQDNEQFF	0.00021184	5	0	2.48e-05	0	2.399e-05	0	0	0	0	0	0	3.857e-05	0	0	8.565e-05	3.883e-05	0	0	0	0	0
CASSLFWTGAWETQYF	0.00020931	5	0	0	3.629e-05	4.798e-05	6.781e-05	2.892e-05	2.831e-05	0	0	0	0	0	0	0	0	0	0	0	0	0
CASSLGAAGGQFF	2.26e-05	1	0	0	0	0	2.26e-05	0	0	0	0	0	0	0	0	0	0	0	0	0	0	0
CASSLGAASTEAFF	6.446e-05	1	6.446e-05	0	0	0	0	0	0	0	0	0	0	0	0	0	0	0	0	0	0	0
CASSLGAAWDNEQFF	0.000949	15	0	2.48e-05	3.629e-05	7.197e-05	4.52e-05	2.892e-05	5.662e-05	2.884e-05	3.451e-05	3.763e-05	0.00011571	0	0	8.565e-05	7.765e-05	0	7.92e-05	0.00017385	0	5.215e-05
CASSLGADMNTEAFF	3.451e-05	1	0	0	0	0	0	0	0	0	3.451e-05	0	0	0	0	0	0	0	0	0	0	0
CASSLGADTGGYIF	2.884e-05	1	0	0	0	0	0	0	0	2.884e-05	0	0	0	0	0	0	0	0	0	0	0	0
CASSLGADTGGYTF	0.00043764	12	0	2.48e-05	3.629e-05	2.399e-05	4.52e-05	5.784e-05	2.831e-05	2.884e-05	3.451e-05	3.763e-05	3.857e-05	0	0	4.282e-05	3.883e-05	0	0	0	0	0
CASSLGADTLNYGYTF	0.00095959	15	0	2.48e-05	0	9.596e-05	9.041e-05	5.784e-05	0.00011324	2.884e-05	3.451e-05	3.763e-05	3.857e-05	6.52e-05	7.497e-05	0.00012847	3.883e-05	0	0	0	7.817e-05	5.215e-05
CASSLGADTQYF	7.92e-05	1	0	0	0	0	0	0	0	0	0	0	0	0	0	0	0	0	7.92e-05	0	0	0
CASSLGAEGDTQYF	6.446e-05	1	6.446e-05	0	0	0	0	0	0	0	0	0	0	0	0	0	0	0	0	0	0	0
CASSLGAEQEAQYF	3.451e-05	1	0	0	0	0	0	0	0	0	3.451e-05	0	0	0	0	0	0	0	0	0	0	0
CASSLGAEQETQYF	0.00530409	20	0.00025785	0.00024803	0.00032661	0.00021592	0.00020342	0.00026027	0.00033972	0.00023071	0.0002416	0.00026341	0.0003857	0.00039119	7.497e-05	0.00038542	0.00034945	0.00014497	0.00023759	0.00017385	0.0003127	0.00026073
CASSLGAESGNQPQHF	0.00101252	14	0	4.961e-05	0	7.197e-05	4.52e-05	2.892e-05	0.00011324	2.884e-05	3.451e-05	0	3.857e-05	0.0001304	7.497e-05	4.282e-05	0	0.00014497	0	0	0.00015635	5.215e-05
CASSLGAGARNEQFF	2.892e-05	1	0	0	0	0	0	2.892e-05	0	0	0	0	0	0	0	0	0	0	0	0	0	0
CASSLGAGATDTQYF	0.0024437	15	0	0.00014882	0.00014516	0.00014395	0.00015821	0.00020243	0.00014155	0.0001442	0.00010354	0.00015052	0.00030856	0	0	0.0001713	0.00015531	0	7.92e-05	0	0.00023452	0.00015644
CASSLGAGAYNEQFF	0.00032039	5	0	0	0	2.399e-05	0	0	0	0	0	3.763e-05	0	0	7.497e-05	0	3.883e-05	0.00014497	0	0	0	0
CASSLGAGDGVIYF	7.817e-05	1	0	0	0	0	0	0	0	0	0	0	0	0	0	0	0	0	0	0	7.817e-05	0
CASSLGAGDQPQHF	0.00136707	16	0	9.921e-05	7.258e-05	4.798e-05	6.781e-05	2.892e-05	5.662e-05	8.652e-05	3.451e-05	7.526e-05	7.714e-05	0	0	8.565e-05	7.765e-05	0	7.92e-05	0.00034771	7.817e-05	5.215e-05
CASSLGAGEETQYF	3.763e-05	1	0	0	0	0	0	0	0	0	0	3.763e-05	0	0	0	0	0	0	0	0	0	0
CASSLGAGELFF	0.0001936	6	0	0	0	2.399e-05	2.26e-05	2.892e-05	2.831e-05	0	0	3.763e-05	0	0	0	0	0	0	0	0	0	5.215e-05
CASSLGAGEQEAQYF	2.831e-05	1	0	0	0	0	0	0	2.831e-05	0	0	0	0	0	0	0	0	0	0	0	0	0
CASSLGAGEQETQYF	0.00169003	20	6.446e-05	2.48e-05	0.00010887	4.798e-05	4.52e-05	5.784e-05	8.493e-05	5.768e-05	3.451e-05	7.526e-05	7.714e-05	6.52e-05	7.497e-05	8.565e-05	7.765e-05	7.248e-05	7.92e-05	0.00034771	0.00015635	5.215e-05
CASSLGAGEQGTQYF	2.399e-05	1	0	0	0	2.399e-05	0	0	0	0	0	0	0	0	0	0	0	0	0	0	0	0
CASSLGAGEWSNQPQHF	0.00017511	4	0	0	3.629e-05	2.399e-05	0	0	2.831e-05	8.652e-05	0	0	0	0	0	0	0	0	0	0	0	0
CASSLGAGGAEEQYF	0.00020833	5	0	0	0	2.399e-05	0	2.892e-05	2.831e-05	0	0	0	0	0	7.497e-05	0	0	0	0	0	0	5.215e-05
CASSLGAGGEKLFF	0.00064439	10	0	4.961e-05	3.629e-05	4.798e-05	6.781e-05	5.784e-05	8.493e-05	0	6.903e-05	0.00011289	0	0	0	0	3.883e-05	0	7.92e-05	0	0	0
CASSLGAGGGTEAFF	0.00070031	10	0.00019339	4.961e-05	3.629e-05	2.399e-05	4.52e-05	0	0	2.884e-05	6.903e-05	0	0	6.52e-05	0.00014994	0	3.883e-05	0	0	0	0	0
CASSLGAGGGYTF	0.0005874	8	0	0	0	2.399e-05	2.26e-05	2.892e-05	0	0	0	0	3.857e-05	0	0	0	3.883e-05	0	0	0.00017385	0.00015635	0.00010429
CASSLGAGGLGDGETQYF	0.00017146	3	6.446e-05	0	0	0	0	0	0	0	3.451e-05	0	0	0	0	0	0	7.248e-05	0	0	0	0
CASSLGAGGPDTQYF	6.52e-05	1	0	0	0	0	0	0	0	0	0	0	0	6.52e-05	0	0	0	0	0	0	0	0
CASSLGAGGPLSGANVLTF	0.00034084	3	0.00019339	0	0	0	0	0	0	0	0	0	0	0	7.497e-05	0	0	7.248e-05	0	0	0	0
CASSLGAGGPYEQYF	0.00039702	9	0	2.48e-05	0	2.399e-05	4.52e-05	0	8.493e-05	2.884e-05	6.903e-05	0	3.857e-05	0	0	4.282e-05	3.883e-05	0	0	0	0	0
CASSLGAGGRTDTQYF	0.00020817	6	0	2.48e-05	0	2.399e-05	2.26e-05	2.892e-05	0	0	6.903e-05	0	0	0	0	0	3.883e-05	0	0	0	0	0
CASSLGAGGSRNTEAFF	7.497e-05	1	0	0	0	0	0	0	0	0	0	0	0	0	7.497e-05	0	0	0	0	0	0	0
CASSLGAGGVVYEQYF	0.00021265	3	0	0	0	0	0	0	0	0	0	0	0	6.52e-05	7.497e-05	0	0	7.248e-05	0	0	0	0
CASSLGAGGYSGELFF	0.00079803	15	6.446e-05	4.961e-05	7.258e-05	2.399e-05	4.52e-05	0	2.831e-05	5.768e-05	3.451e-05	7.526e-05	3.857e-05	6.52e-05	0	0	3.883e-05	7.248e-05	7.92e-05	0	0	5.215e-05
CASSLGAGHLNTEAFF	0.0006434	13	6.446e-05	0	3.629e-05	2.399e-05	0	2.892e-05	2.831e-05	2.884e-05	3.451e-05	0	3.857e-05	0.0001304	7.497e-05	4.282e-05	3.883e-05	7.248e-05	0	0	0	0
CASSLGAGHTGELFF	2.884e-05	1	0	0	0	0	0	0	0	2.884e-05	0	0	0	0	0	0	0	0	0	0	0	0
CASSLGAGISQPRETQYF	7.497e-05	1	0	0	0	0	0	0	0	0	0	0	0	0	7.497e-05	0	0	0	0	0	0	0
CASSLGAGKGTEAFF	0.00127979	19	0.00012892	4.961e-05	3.629e-05	7.197e-05	2.26e-05	2.892e-05	5.662e-05	5.768e-05	3.451e-05	3.763e-05	3.857e-05	0.0001304	0.00014994	4.282e-05	3.883e-05	0.00014497	7.92e-05	0	7.817e-05	5.215e-05
CASSLGAGKKSPLHF	0.00104829	17	6.446e-05	4.961e-05	3.629e-05	7.197e-05	4.52e-05	5.784e-05	5.662e-05	8.652e-05	6.903e-05	3.763e-05	7.714e-05	6.52e-05	7.497e-05	8.565e-05	3.883e-05	0	7.92e-05	0	0	5.215e-05
CASSLGAGKKSPPHF	7.92e-05	1	0	0	0	0	0	0	0	0	0	0	0	0	0	0	0	0	7.92e-05	0	0	0
CASSLGAGLETQYF	0.00033151	8	6.446e-05	0	0	0	2.26e-05	2.892e-05	0	5.768e-05	0	3.763e-05	3.857e-05	0	0	4.282e-05	3.883e-05	0	0	0	0	0
CASSLGAGLGTQYF	2.48e-05	1	0	2.48e-05	0	0	0	0	0	0	0	0	0	0	0	0	0	0	0	0	0	0
CASSLGAGLNTEAFF	0.00339045	20	0.00012892	9.921e-05	0.00010887	0.00016794	9.041e-05	0.00017351	0.00014155	0.00011536	0.0002416	0.00011289	0.00011571	0.00019559	0.00014994	0.00012847	0.00015531	0.00028994	0.00015839	0.00034771	0.0003127	0.00015644
CASSLGAGLNTEASF	2.884e-05	1	0	0	0	0	0	0	0	2.884e-05	0	0	0	0	0	0	0	0	0	0	0	0
CASSLGAGNQPQHF	0.00217342	18	0	7.441e-05	0.00010887	9.596e-05	0.00013561	8.676e-05	0.00019817	0.00011536	6.903e-05	0.00011289	0.00011571	0.00019559	7.497e-05	0.0001713	0.00011648	0.00014497	7.92e-05	0.00017385	0	0.00010429
CASSLGAGNQPRHF	6.446e-05	1	6.446e-05	0	0	0	0	0	0	0	0	0	0	0	0	0	0	0	0	0	0	0
CASSLGAGPGRNSPLHF	0.00024039	4	0.00012892	2.48e-05	0	0	0	0	0	0	3.451e-05	0	0	0	0	0	0	0	0	0	0	5.215e-05
CASSLGAGQETQYF	3.857e-05	1	0	0	0	0	0	0	0	0	0	0	3.857e-05	0	0	0	0	0	0	0	0	0
CASSLGAGQGYNEQFF	0.00016423	3	6.446e-05	2.48e-05	0	0	0	0	0	0	0	0	0	0	7.497e-05	0	0	0	0	0	0	0
CASSLGAGQQETQYF	9.163e-05	2	0	0	0	0	2.26e-05	0	0	0	6.903e-05	0	0	0	0	0	0	0	0	0	0	0
CASSLGAGRSEQYF	0.00076209	13	0	7.441e-05	7.258e-05	4.798e-05	6.781e-05	5.784e-05	2.831e-05	5.768e-05	6.903e-05	7.526e-05	3.857e-05	0	0	4.282e-05	7.765e-05	0	0	0	0	5.215e-05
CASSLGAGRSTDTQYF	0.00084375	13	0	0	0	4.798e-05	4.52e-05	5.784e-05	8.493e-05	2.884e-05	3.451e-05	3.763e-05	7.714e-05	0	0	8.565e-05	3.883e-05	0	7.92e-05	0.00017385	0	5.215e-05
CASSLGAGRTF	0.0008128	13	0	7.441e-05	7.258e-05	4.798e-05	4.52e-05	2.892e-05	5.662e-05	5.768e-05	3.451e-05	7.526e-05	7.714e-05	0	0	8.565e-05	7.765e-05	0	7.92e-05	0	0	0
CASSLGAGSCEQYF	2.26e-05	1	0	0	0	0	2.26e-05	0	0	0	0	0	0	0	0	0	0	0	0	0	0	0
CASSLGAGSEKLFF	0.0001813	6	0	2.48e-05	0	2.399e-05	2.26e-05	2.892e-05	0	2.884e-05	0	0	0	0	0	0	0	0	0	0	0	5.215e-05
CASSLGAGSNSLYEQYF	0.0005415	12	0	0	3.629e-05	2.399e-05	2.26e-05	2.892e-05	5.662e-05	5.768e-05	6.903e-05	3.763e-05	3.857e-05	0	0	0	3.883e-05	0	7.92e-05	0	0	5.215e-05
CASSLGAGSTDTQYF	0.00019224	3	6.446e-05	4.961e-05	0	0	0	0	0	0	0	0	0	0	0	0	0	0	0	0	7.817e-05	0
CASSLGAGSYEQYF	0.00257742	19	6.446e-05	0.00017362	0.00021774	4.798e-05	0.00011301	2.892e-05	2.831e-05	5.768e-05	0.00017257	7.526e-05	0.00015428	0.0001304	7.497e-05	0.00025695	0.00019414	0.00028994	0.00015839	0	0.00023452	0.00010429
CASSLGAGTQPQHF	3.451e-05	1	0	0	0	0	0	0	0	0	3.451e-05	0	0	0	0	0	0	0	0	0	0	0
CASSLGAGTQYF	0.0003836	8	0	0	3.629e-05	2.399e-05	2.26e-05	0	0	2.884e-05	0	3.763e-05	3.857e-05	0	0	0	0.00011648	0	7.92e-05	0	0	0
CASSLGAGTRKPQHF	0.00044203	11	0	0	0	2.399e-05	2.26e-05	2.892e-05	2.831e-05	2.884e-05	3.451e-05	3.763e-05	3.857e-05	0	0	4.282e-05	7.765e-05	0	0	0	7.817e-05	0
CASSLGAGVEQYF	0.00018925	4	6.446e-05	0	0	2.399e-05	0	0	2.831e-05	0	0	0	0	0	0	0	0	7.248e-05	0	0	0	0
CASSLGAGVETQYF	0.00016115	5	0	2.48e-05	3.629e-05	0	0	2.892e-05	2.831e-05	0	0	0	0	0	0	4.282e-05	0	0	0	0	0	0
CASSLGAGVHYGYTF	0.00027638	3	0.00012892	0	0	0	0	0	0	0	0	0	0	0	7.497e-05	0	0	7.248e-05	0	0	0	0
CASSLGAGVNQPQHF	2.399e-05	1	0	0	0	2.399e-05	0	0	0	0	0	0	0	0	0	0	0	0	0	0	0	0
CASSLGAGVSKNIQYF	7.497e-05	1	0	0	0	0	0	0	0	0	0	0	0	0	7.497e-05	0	0	0	0	0	0	0
CASSLGAGVTDTQYF	0.00030542	5	6.446e-05	0	0	0	0	0	2.831e-05	0	0	0	0	6.52e-05	7.497e-05	0	0	7.248e-05	0	0	0	0
CASSLGAHNEQFF	0.00030334	7	0	4.961e-05	0	2.399e-05	0	0	2.831e-05	0	3.451e-05	3.763e-05	7.714e-05	0	0	0	0	0	0	0	0	5.215e-05
CASSLGAHRRGYTF	0.00014497	1	0	0	0	0	0	0	0	0	0	0	0	0	0	0	0	0.00014497	0	0	0	0
CASSLGALGSSYEQYF	0.00071521	13	0	7.441e-05	3.629e-05	2.399e-05	4.52e-05	2.892e-05	8.493e-05	5.768e-05	3.451e-05	7.526e-05	3.857e-05	0	0	8.565e-05	7.765e-05	0	0	0	0	5.215e-05
CASSLGALNTEAFF	0.0006342	13	0	4.961e-05	3.629e-05	2.399e-05	4.52e-05	2.892e-05	5.662e-05	0	6.903e-05	3.763e-05	3.857e-05	0	0	0	3.883e-05	0	7.92e-05	0	7.817e-05	5.215e-05
CASSLGALNTKAFF	0.00010217	2	0	0	0	2.399e-05	0	0	0	0	0	0	0	0	0	0	0	0	0	0	7.817e-05	0
CASSLGALSSGNTIYF	0.00042524	11	0	2.48e-05	3.629e-05	4.798e-05	2.26e-05	5.784e-05	0	2.884e-05	3.451e-05	0	3.857e-05	0	0	4.282e-05	3.883e-05	0	0	0	0	5.215e-05
CASSLGAMNTEAFF	2.892e-05	1	0	0	0	0	0	2.892e-05	0	0	0	0	0	0	0	0	0	0	0	0	0	0
CASSLGAMVSGYTF	7.497e-05	1	0	0	0	0	0	0	0	0	0	0	0	0	7.497e-05	0	0	0	0	0	0	0
CASSLGANRDNYNEQFF	0.00034304	9	0	2.48e-05	0	4.798e-05	2.26e-05	2.892e-05	0	0	3.451e-05	3.763e-05	3.857e-05	6.52e-05	0	4.282e-05	0	0	0	0	0	0
CASSLGANSPLHF	0.00182584	14	0	9.921e-05	0.00014516	7.197e-05	0.00013561	5.784e-05	0.00016986	0.00011536	0.00017257	0.00011289	0.00011571	0	0	0.0001713	0.00011648	0	0.00023759	0	0	0.00010429
CASSLGANTEAFF	0.00017234	4	0	4.961e-05	0	4.798e-05	2.26e-05	0	0	0	0	0	0	0	0	0	0	0	0	0	0	5.215e-05
CASSLGANVLTF	0.00036436	8	0	2.48e-05	3.629e-05	0	2.26e-05	5.784e-05	0	0	0.00010354	3.763e-05	0	0	0	4.282e-05	3.883e-05	0	0	0	0	0
CASSLGAPYGYTF	2.892e-05	1	0	0	0	0	0	2.892e-05	0	0	0	0	0	0	0	0	0	0	0	0	0	0
CASSLGAQTTNEKLFF	0.00064394	13	0	2.48e-05	7.258e-05	2.399e-05	4.52e-05	2.892e-05	2.831e-05	5.768e-05	3.451e-05	0	7.714e-05	0	0	4.282e-05	7.765e-05	0	0	0	7.817e-05	5.215e-05
CASSLGAREAEKLFF	2.48e-05	1	0	2.48e-05	0	0	0	0	0	0	0	0	0	0	0	0	0	0	0	0	0	0
CASSLGARGGGLEQYF	0.00027711	4	6.446e-05	0	0	0	0	0	0	0	0	0	0	6.52e-05	7.497e-05	0	0	7.248e-05	0	0	0	0
CASSLGARGRLYGYTF	0.00012966	2	6.446e-05	0	0	0	0	0	0	0	0	0	0	6.52e-05	0	0	0	0	0	0	0	0
CASSLGARGSEKLFF	0.00010079	2	0	0	0	0	0	0	2.831e-05	0	0	0	0	0	0	0	0	7.248e-05	0	0	0	0
CASSLGARGYEQYF	6.52e-05	1	0	0	0	0	0	0	0	0	0	0	0	6.52e-05	0	0	0	0	0	0	0	0
CASSLGARGYTF	0.00072495	12	0	4.961e-05	7.258e-05	4.798e-05	4.52e-05	5.784e-05	2.831e-05	2.884e-05	0	0	3.857e-05	0	0	4.282e-05	7.765e-05	0	7.92e-05	0	0.00015635	0
CASSLGARVEQFF	9.539e-05	3	0	2.48e-05	0	4.798e-05	2.26e-05	0	0	0	0	0	0	0	0	0	0	0	0	0	0	0
CASSLGARVSGYTF	0.00030851	4	6.446e-05	0	0	0	0	2.892e-05	0	0	0	0	0	6.52e-05	0.00014994	0	0	0	0	0	0	0
CASSLGASATYEQYF	0.00062454	13	6.446e-05	4.961e-05	3.629e-05	2.399e-05	2.26e-05	2.892e-05	5.662e-05	2.884e-05	0	0	3.857e-05	0	7.497e-05	4.282e-05	7.765e-05	0	7.92e-05	0	0	0
CASSLGASGGATKNIQYF	0.00011034	3	0	2.48e-05	0	0	0	2.892e-05	5.662e-05	0	0	0	0	0	0	0	0	0	0	0	0	0
CASSLGASGGTDTQYF	5.152e-05	2	0	0	0	0	2.26e-05	2.892e-05	0	0	0	0	0	0	0	0	0	0	0	0	0	0
CASSLGASGNGDTQYF	2.892e-05	1	0	0	0	0	0	2.892e-05	0	0	0	0	0	0	0	0	0	0	0	0	0	0
CASSLGASHSTDTQYF	0.0001779	4	0	0	3.629e-05	0	4.52e-05	5.784e-05	0	0	0	0	3.857e-05	0	0	0	0	0	0	0	0	0
CASSLGASYEQYF	0.00011162	4	0	2.48e-05	0	2.399e-05	0	0	2.831e-05	0	3.451e-05	0	0	0	0	0	0	0	0	0	0	0
CASSLGATGDSGANVLTF	0.00024226	4	6.446e-05	0	0	0	0	0	0	0	0	3.763e-05	0	6.52e-05	7.497e-05	0	0	0	0	0	0	0
CASSLGATGIQETQYF	8.816e-05	3	0	2.48e-05	0	0	0	0	0	2.884e-05	3.451e-05	0	0	0	0	0	0	0	0	0	0	0
CASSLGATNKEKLFF	0.0002746	7	0	4.961e-05	0	2.399e-05	2.26e-05	2.892e-05	0	0	6.903e-05	3.763e-05	0	0	0	4.282e-05	0	0	0	0	0	0
CASSLGAVANYGYTF	7.248e-05	1	0	0	0	0	0	0	0	0	0	0	0	0	0	0	0	7.248e-05	0	0	0	0
CASSLGAVGTEDYTF	2.26e-05	1	0	0	0	0	2.26e-05	0	0	0	0	0	0	0	0	0	0	0	0	0	0	0
CASSLGAVQETQHF	3.857e-05	1	0	0	0	0	0	0	0	0	0	0	3.857e-05	0	0	0	0	0	0	0	0	0
CASSLGAVQETQYF	0.00191419	13	6.446e-05	4.961e-05	0.00010887	9.596e-05	2.26e-05	2.892e-05	0	0	0.00013806	0	0	0.00019559	0	0	0.00019414	0.00036242	0.00015839	0	0.00039087	0.00010429
CASSLGAVSGNQPQHF	7.817e-05	1	0	0	0	0	0	0	0	0	0	0	0	0	0	0	0	0	0	0	7.817e-05	0
CASSLGAWGPQFF	0.0002271	6	0	0	3.629e-05	4.798e-05	2.26e-05	0	0	0	0	0	3.857e-05	0	0	4.282e-05	3.883e-05	0	0	0	0	0
CASSLGAWGSEKLFF	5.152e-05	2	0	0	0	0	2.26e-05	2.892e-05	0	0	0	0	0	0	0	0	0	0	0	0	0	0
CASSLGAWRFTEAFF	0.00026054	7	0	2.48e-05	0	2.399e-05	2.26e-05	0	0	0	3.451e-05	3.763e-05	0	0	0	0	3.883e-05	0	0	0	7.817e-05	0
CASSLGAYEQYF	0.00111045	14	0	2.48e-05	7.258e-05	9.596e-05	6.781e-05	8.676e-05	0.00014155	2.884e-05	0.00010354	3.763e-05	7.714e-05	0	0	8.565e-05	7.765e-05	0	0.00015839	0	0	5.215e-05
CASSLGAYGQYF	6.903e-05	1	0	0	0	0	0	0	0	0	6.903e-05	0	0	0	0	0	0	0	0	0	0	0
CASSLGAYLAGANVLTF	2.399e-05	1	0	0	0	2.399e-05	0	0	0	0	0	0	0	0	0	0	0	0	0	0	0	0
CASSLGAYNEQFF	0.00434824	19	0.00019339	0.00027283	0.00029032	0.00019193	0.00020342	0.00028918	0.00022648	0.00023071	0.00020709	0.00015052	0.00034713	0.0001304	0.0002249	0.0003426	0.00027179	0.00014497	0.00039598	0	7.817e-05	0.00015644
CASSLGAYNEQLF	2.831e-05	1	0	0	0	0	0	0	2.831e-05	0	0	0	0	0	0	0	0	0	0	0	0	0
CASSLGAYNSPLHF	2.399e-05	1	0	0	0	2.399e-05	0	0	0	0	0	0	0	0	0	0	0	0	0	0	0	0
CASSLGAYPLYGYTF	0.00030395	8	0	2.48e-05	0	2.399e-05	4.52e-05	5.784e-05	2.831e-05	2.884e-05	0	0	0	0	0	4.282e-05	0	0	0	0	0	5.215e-05
CASSLGDARIEQFF	2.48e-05	1	0	2.48e-05	0	0	0	0	0	0	0	0	0	0	0	0	0	0	0	0	0	0
CASSLGDASYNEQFF	7.248e-05	1	0	0	0	0	0	0	0	0	0	0	0	0	0	0	0	7.248e-05	0	0	0	0
CASSLGDATNEKLFF	0.00016848	3	0	0	0	0	0	0	2.831e-05	0	0	0	0	6.52e-05	7.497e-05	0	0	0	0	0	0	0
CASSLGDEETQYF	0.00013203	3	0	0	0	2.399e-05	0	0	0	2.884e-05	0	0	0	0	0	0	0	0	7.92e-05	0	0	0
CASSLGDEKLFF	0.00044782	9	0	2.48e-05	7.258e-05	2.399e-05	4.52e-05	2.892e-05	2.831e-05	2.884e-05	0	0	0	0	0	0	3.883e-05	0	0	0	0.00015635	0
CASSLGDEKLLF	2.48e-05	1	0	2.48e-05	0	0	0	0	0	0	0	0	0	0	0	0	0	0	0	0	0	0
CASSLGDGAFF	0.00014584	3	0	2.48e-05	0	0	0	0	0	8.652e-05	3.451e-05	0	0	0	0	0	0	0	0	0	0	0
CASSLGDGATEAFF	0.00070227	14	0	2.48e-05	3.629e-05	4.798e-05	4.52e-05	5.784e-05	2.831e-05	5.768e-05	3.451e-05	7.526e-05	3.857e-05	0	0	8.565e-05	3.883e-05	0	7.92e-05	0	0	5.215e-05
CASSLGDGETGNTIYF	0.00059642	12	0	4.961e-05	7.258e-05	2.399e-05	4.52e-05	2.892e-05	2.831e-05	5.768e-05	0	0	7.714e-05	0	0	4.282e-05	3.883e-05	0	7.92e-05	0	0	5.215e-05
CASSLGDGGGNTEAFF	0.00034009	8	6.446e-05	2.48e-05	0	2.399e-05	2.26e-05	2.892e-05	0	0	0	3.763e-05	0	6.52e-05	0	0	0	7.248e-05	0	0	0	0
CASSLGDGGTQHF	2.26e-05	1	0	0	0	0	2.26e-05	0	0	0	0	0	0	0	0	0	0	0	0	0	0	0
CASSLGDGGTQYF	0.00141169	15	6.446e-05	7.441e-05	7.258e-05	7.197e-05	4.52e-05	2.892e-05	2.831e-05	0	0	0.00011289	3.857e-05	0.00019559	0.00029987	8.565e-05	0.00011648	7.248e-05	0	0	0	0.00010429
CASSLGDGGTRYF	3.857e-05	1	0	0	0	0	0	0	0	0	0	0	3.857e-05	0	0	0	0	0	0	0	0	0
CASSLGDGSYNEQFF	2.831e-05	1	0	0	0	0	0	0	2.831e-05	0	0	0	0	0	0	0	0	0	0	0	0	0
CASSLGDGYIELFF	0.00024634	2	0	0	0	0	0	0	0	0	0	0	0	0	0	0	0	7.248e-05	0	0.00017385	0	0
CASSLGDIYNEQFF	2.26e-05	1	0	0	0	0	2.26e-05	0	0	0	0	0	0	0	0	0	0	0	0	0	0	0
CASSLGDLADTQYF	0.0006751	13	0	2.48e-05	3.629e-05	4.798e-05	4.52e-05	5.784e-05	2.831e-05	0	6.903e-05	7.526e-05	3.857e-05	0	0	4.282e-05	7.765e-05	0	7.92e-05	0	0	5.215e-05
CASSLGDLLRIHEQYF	2.892e-05	1	0	0	0	0	0	2.892e-05	0	0	0	0	0	0	0	0	0	0	0	0	0	0
CASSLGDLLRIYEQYF	0.00468785	20	0.00025785	0.00019842	0.00025403	0.00019193	0.00015821	0.00026027	0.00016986	0.00023071	0.00020709	0.00022578	0.00034713	0.00019559	0.00029987	0.00021412	0.00023296	0.00036242	0.00031678	0.00017385	0.00023452	0.00015644
CASSLGDLLRIYERYF	2.26e-05	1	0	0	0	0	2.26e-05	0	0	0	0	0	0	0	0	0	0	0	0	0	0	0
CASSLGDLLRIYGQYF	7.248e-05	1	0	0	0	0	0	0	0	0	0	0	0	0	0	0	0	7.248e-05	0	0	0	0
CASSLGDLLRIYKQYF	7.817e-05	1	0	0	0	0	0	0	0	0	0	0	0	0	0	0	0	0	0	0	7.817e-05	0
CASSLGDLLRVYEQYF	2.884e-05	1	0	0	0	0	0	0	0	2.884e-05	0	0	0	0	0	0	0	0	0	0	0	0
CASSLGDLPNTEAFF	0.00045848	11	0	4.961e-05	3.629e-05	2.399e-05	2.26e-05	2.892e-05	5.662e-05	0	6.903e-05	3.763e-05	0	0	0	4.282e-05	3.883e-05	0	0	0	0	5.215e-05
CASSLGDLRNSPLHF	0.00128609	15	0	7.441e-05	7.258e-05	7.197e-05	4.52e-05	5.784e-05	8.493e-05	8.652e-05	6.903e-05	7.526e-05	0.00011571	0	0	0.00012847	0.00011648	0	7.92e-05	0	0.00015635	5.215e-05
CASSLGDMTNEKLFF	0.00193541	20	0.00012892	9.921e-05	7.258e-05	2.399e-05	4.52e-05	2.892e-05	0.00011324	5.768e-05	0.00013806	7.526e-05	7.714e-05	6.52e-05	0.00029987	8.565e-05	0.00011648	7.248e-05	7.92e-05	0.00017385	7.817e-05	0.00010429
CASSLGDMTNEKLLF	2.892e-05	1	0	0	0	0	0	2.892e-05	0	0	0	0	0	0	0	0	0	0	0	0	0	0
CASSLGDMTNEKLSF	2.892e-05	1	0	0	0	0	0	2.892e-05	0	0	0	0	0	0	0	0	0	0	0	0	0	0
CASSLGDNSYNEQFF	0.00050403	12	0	2.48e-05	3.629e-05	2.399e-05	4.52e-05	2.892e-05	5.662e-05	8.652e-05	3.451e-05	3.763e-05	3.857e-05	0	0	0	3.883e-05	0	0	0	0	5.215e-05
CASSLGDPRLYGYTF	5.215e-05	1	0	0	0	0	0	0	0	0	0	0	0	0	0	0	0	0	0	0	0	5.215e-05
CASSLGDPVEAFF	0.00013768	2	0	0	0	0	0	0	0	0	0	0	0	6.52e-05	0	0	0	7.248e-05	0	0	0	0
CASSLGDQHNEQFF	6.52e-05	1	0	0	0	0	0	0	0	0	0	0	0	6.52e-05	0	0	0	0	0	0	0	0
CASSLGDRAGNTIYF	2.884e-05	1	0	0	0	0	0	0	0	2.884e-05	0	0	0	0	0	0	0	0	0	0	0	0
CASSLGDRALMNNQPQHF	0.00024299	3	0	0	0	0	0	0	0	0	0	3.763e-05	0	0.0001304	7.497e-05	0	0	0	0	0	0	0
CASSLGDRALYNEQFF	2.892e-05	1	0	0	0	0	0	2.892e-05	0	0	0	0	0	0	0	0	0	0	0	0	0	0
CASSLGDRANYEQYF	0.00052347	11	0	2.48e-05	0	4.798e-05	2.26e-05	2.892e-05	2.831e-05	5.768e-05	6.903e-05	7.526e-05	3.857e-05	0	0	0	0	0	0	0	7.817e-05	5.215e-05
CASSLGDRASEAQYF	2.26e-05	1	0	0	0	0	2.26e-05	0	0	0	0	0	0	0	0	0	0	0	0	0	0	0
CASSLGDRASETQYF	0.00161329	18	0.00012892	9.921e-05	0.00010887	4.798e-05	9.041e-05	2.892e-05	2.831e-05	2.884e-05	6.903e-05	7.526e-05	0.00011571	0.00019559	7.497e-05	0.00012847	0.00011648	0.00014497	7.92e-05	0	0	5.215e-05
CASSLGDRATNEKLFF	2.26e-05	1	0	0	0	0	2.26e-05	0	0	0	0	0	0	0	0	0	0	0	0	0	0	0
CASSLGDRAYEQCF	3.451e-05	1	0	0	0	0	0	0	0	0	3.451e-05	0	0	0	0	0	0	0	0	0	0	0
CASSLGDRAYEQYF	0.0014885	18	0.00012892	4.961e-05	3.629e-05	7.197e-05	6.781e-05	5.784e-05	5.662e-05	0	3.451e-05	3.763e-05	7.714e-05	0.00019559	7.497e-05	4.282e-05	7.765e-05	0.00021745	7.92e-05	0	7.817e-05	0.00010429
CASSLGDREQFF	2.26e-05	1	0	0	0	0	2.26e-05	0	0	0	0	0	0	0	0	0	0	0	0	0	0	0
CASSLGDRESQPQHF	0.00010803	3	0	0	3.629e-05	0	0	2.892e-05	0	0	0	0	0	0	0	4.282e-05	0	0	0	0	0	0
CASSLGDRGFADTQYF	0.00041395	10	0	2.48e-05	3.629e-05	2.399e-05	2.26e-05	2.892e-05	5.662e-05	2.884e-05	3.451e-05	0	0	0	0	0	0	0	7.92e-05	0	7.817e-05	0
CASSLGDRGFNQPQHF	0.00030627	8	0	2.48e-05	0	4.798e-05	2.26e-05	2.892e-05	0	5.768e-05	3.451e-05	3.763e-05	0	0	0	0	0	0	0	0	0	5.215e-05
CASSLGDRGGEQYF	0.00040769	5	0.00012892	2.48e-05	0	0	0	0	0	0	0	0	0	6.52e-05	0.00014994	0	3.883e-05	0	0	0	0	0
CASSLGDRGHGYTF	0.00118688	15	0	7.441e-05	3.629e-05	7.197e-05	9.041e-05	8.676e-05	8.493e-05	2.884e-05	6.903e-05	0.00011289	0.00011571	0	0	0.00012847	7.765e-05	0	7.92e-05	0	7.817e-05	5.215e-05
CASSLGDRGIYEQYF	0.00094589	14	0	7.441e-05	7.258e-05	7.197e-05	2.26e-05	5.784e-05	5.662e-05	5.768e-05	3.451e-05	0.00011289	7.714e-05	0	0	4.282e-05	3.883e-05	0	0	0.00017385	0	5.215e-05
CASSLGDRGLFNEKLFF	7.497e-05	1	0	0	0	0	0	0	0	0	0	0	0	0	7.497e-05	0	0	0	0	0	0	0
CASSLGDRGLLFTDTQYF	0.00028793	7	0	2.48e-05	0	0	2.26e-05	2.892e-05	2.831e-05	2.884e-05	0	7.526e-05	0	0	0	0	0	0	7.92e-05	0	0	0
CASSLGDRGSTEAFF	0.00062444	13	0	2.48e-05	3.629e-05	4.798e-05	4.52e-05	2.892e-05	5.662e-05	5.768e-05	3.451e-05	3.763e-05	0	0	0	8.565e-05	3.883e-05	0	0	0	7.817e-05	5.215e-05
CASSLGDRNSPLHF	7.92e-05	1	0	0	0	0	0	0	0	0	0	0	0	0	0	0	0	0	7.92e-05	0	0	0
CASSLGDRNTEAFF	0.00015327	4	0	4.961e-05	0	0	2.26e-05	2.892e-05	0	0	0	0	0	0	0	0	0	0	0	0	0	5.215e-05
CASSLGDRPASEQYF	0.00035186	6	6.446e-05	0	0	0	2.26e-05	0	0	0	0	0	0	6.52e-05	7.497e-05	0	0	7.248e-05	0	0	0	5.215e-05
CASSLGDRRSTEAFF	2.831e-05	1	0	0	0	0	0	0	2.831e-05	0	0	0	0	0	0	0	0	0	0	0	0	0
CASSLGDRVLRSTEAFF	0.00032722	4	6.446e-05	0	0	0	0	0	0	0	0	0	0	0	7.497e-05	4.282e-05	0	0.00014497	0	0	0	0
CASSLGDRYKATDTQYF	0.00015589	5	0	0	0	2.399e-05	2.26e-05	0	2.831e-05	2.884e-05	0	0	0	0	0	0	0	0	0	0	0	5.215e-05
CASSLGDSMSTDTQYF	0.00037395	10	0	4.961e-05	3.629e-05	2.399e-05	2.26e-05	2.892e-05	2.831e-05	2.884e-05	0	3.763e-05	3.857e-05	0	0	0	0	0	7.92e-05	0	0	0
CASSLGDSNNQPQHF	0.00091041	14	0	7.441e-05	3.629e-05	2.399e-05	4.52e-05	5.784e-05	5.662e-05	8.652e-05	6.903e-05	0.00011289	7.714e-05	6.52e-05	7.497e-05	0	0	0	0	0	7.817e-05	5.215e-05
CASSLGDSNQPQHF	0.00084664	15	0	2.48e-05	7.258e-05	4.798e-05	4.52e-05	2.892e-05	5.662e-05	5.768e-05	6.903e-05	7.526e-05	3.857e-05	0	0	4.282e-05	7.765e-05	0	7.92e-05	0	7.817e-05	5.215e-05
CASSLGDSSFNSPLHF	0.00124601	14	0.00012892	4.961e-05	0	2.399e-05	4.52e-05	2.892e-05	5.662e-05	0	3.451e-05	0	3.857e-05	0.00026079	0.0002249	0	7.765e-05	0.00014497	7.92e-05	0	0	5.215e-05
CASSLGDSSFNSPLHL	2.831e-05	1	0	0	0	0	0	0	2.831e-05	0	0	0	0	0	0	0	0	0	0	0	0	0
CASSLGDSSGANVLTF	0.00053918	10	0	2.48e-05	0.00010887	2.399e-05	4.52e-05	5.784e-05	0	0.00011536	3.451e-05	3.763e-05	0	0	0	0	3.883e-05	0	0	0	0	5.215e-05
CASSLGDSSYNEQFF	0.00051306	11	0	4.961e-05	7.258e-05	4.798e-05	4.52e-05	2.892e-05	2.831e-05	0	6.903e-05	3.763e-05	0	0	0	4.282e-05	3.883e-05	0	0	0	0	5.215e-05
CASSLGDSWASPLHF	0.00049636	9	0	2.48e-05	3.629e-05	2.399e-05	2.26e-05	2.892e-05	0	0	3.451e-05	0	3.857e-05	0	0	0	0	0	0	0	0.00023452	5.215e-05
CASSLGDSYNSPLHF	0.00423719	20	0.00045123	0.00012401	0.00021774	0.00014395	0.00011301	0.00014459	0.00014155	0.00011536	0.00020709	0.00018815	0.00019285	0.00032599	0.00029987	0.00012847	0.00027179	0.00028994	0.00031678	0.00017385	0.00023452	0.00015644
CASSLGDSYNSSLHF	2.884e-05	1	0	0	0	0	0	0	0	2.884e-05	0	0	0	0	0	0	0	0	0	0	0	0
CASSLGDTDTQYF	3.763e-05	1	0	0	0	0	0	0	0	0	0	3.763e-05	0	0	0	0	0	0	0	0	0	0
CASSLGDTEAFF	0.00079368	14	0	4.961e-05	3.629e-05	7.197e-05	4.52e-05	2.892e-05	5.662e-05	2.884e-05	6.903e-05	7.526e-05	7.714e-05	0	0	8.565e-05	3.883e-05	0	0	0	7.817e-05	5.215e-05
CASSLGDTGIQYF	2.26e-05	1	0	0	0	0	2.26e-05	0	0	0	0	0	0	0	0	0	0	0	0	0	0	0
CASSLGDTLTQCF	6.446e-05	1	6.446e-05	0	0	0	0	0	0	0	0	0	0	0	0	0	0	0	0	0	0	0
CASSLGDTLTQYF	0.00229046	19	6.446e-05	4.961e-05	0.00010887	7.197e-05	9.041e-05	5.784e-05	0.00016986	0.00011536	0.00017257	0.00011289	0.00015428	0.00019559	7.497e-05	0.0001713	0.00011648	0.00014497	0.00015839	0	0.00015635	0.00010429
CASSLGDTRIEAFF	0.00024453	4	0	2.48e-05	0	7.197e-05	0	0	0.00011324	0	3.451e-05	0	0	0	0	0	0	0	0	0	0	0
CASSLGDVGTQYF	6.446e-05	1	6.446e-05	0	0	0	0	0	0	0	0	0	0	0	0	0	0	0	0	0	0	0
CASSLGDVQNTEAFF	0.00101876	15	0	7.441e-05	7.258e-05	4.798e-05	2.26e-05	2.892e-05	5.662e-05	2.884e-05	0.00010354	3.763e-05	7.714e-05	0	0	8.565e-05	7.765e-05	0	7.92e-05	0.00017385	0	5.215e-05
CASSLGDYGYTF	0.00082097	13	0	4.961e-05	7.258e-05	4.798e-05	4.52e-05	2.892e-05	8.493e-05	2.884e-05	6.903e-05	7.526e-05	7.714e-05	0	0	8.565e-05	7.765e-05	0	0	0	7.817e-05	0
CASSLGDYGYTS	2.48e-05	1	0	2.48e-05	0	0	0	0	0	0	0	0	0	0	0	0	0	0	0	0	0	0
CASSLGEAGAFYEQYF	2.48e-05	1	0	2.48e-05	0	0	0	0	0	0	0	0	0	0	0	0	0	0	0	0	0	0
CASSLGEAGELFF	0.00202801	14	0	7.441e-05	0.00010887	9.596e-05	0.00015821	0.00011567	0.00025479	8.652e-05	0.00013806	0.00033866	0.00011571	0	0	0.00021412	0.00011648	0	0.00015839	0	0	5.215e-05
CASSLGEEGHTF	2.884e-05	1	0	0	0	0	0	0	0	2.884e-05	0	0	0	0	0	0	0	0	0	0	0	0
CASSLGEEGYTF	0.00054303	8	0	0	0	4.798e-05	6.781e-05	2.892e-05	2.831e-05	2.884e-05	6.903e-05	0	0.00011571	0	0	0	0	0	0	0	0	0.00015644
CASSLGEESRVLKCYTF	3.629e-05	1	0	0	3.629e-05	0	0	0	0	0	0	0	0	0	0	0	0	0	0	0	0	0
CASSLGEESRVLKGYTF	0.00024513	6	0	2.48e-05	0	0	2.26e-05	0	0	2.884e-05	0	0	3.857e-05	0	0	0	0	0	0	0	7.817e-05	5.215e-05
CASSLGEFGNIQYF	0.00033634	10	0	2.48e-05	3.629e-05	2.399e-05	2.26e-05	2.892e-05	2.831e-05	0	0	3.763e-05	0	0	0	4.282e-05	3.883e-05	0	0	0	0	5.215e-05
CASSLGEGFRETQYF	0.00013943	2	6.446e-05	0	0	0	0	0	0	0	0	0	0	0	7.497e-05	0	0	0	0	0	0	0
CASSLGEGNEQFF	0.0006537	13	0	0	0.00010887	2.399e-05	4.52e-05	2.892e-05	5.662e-05	2.884e-05	3.451e-05	3.763e-05	7.714e-05	0	0	4.282e-05	3.883e-05	0	0	0	7.817e-05	5.215e-05
CASSLGEGNQPQHF	7.248e-05	1	0	0	0	0	0	0	0	0	0	0	0	0	0	0	0	7.248e-05	0	0	0	0
CASSLGEGQPQHF	2.399e-05	1	0	0	0	2.399e-05	0	0	0	0	0	0	0	0	0	0	0	0	0	0	0	0
CASSLGEGRGTGELFF	7.248e-05	1	0	0	0	0	0	0	0	0	0	0	0	0	0	0	0	7.248e-05	0	0	0	0
CASSLGEGVYNEQFF	0.00034406	3	0.00012892	0	0	0	0	0	0	0	0	0	0	6.52e-05	0.00014994	0	0	0	0	0	0	0
CASSLGEGYEQYF	3.763e-05	1	0	0	0	0	0	0	0	0	0	3.763e-05	0	0	0	0	0	0	0	0	0	0
CASSLGENNEQFF	0.00018875	6	0	2.48e-05	3.629e-05	2.399e-05	2.26e-05	2.892e-05	0	0	0	0	0	0	0	0	0	0	0	0	0	5.215e-05
CASSLGENYGYTF	0.00062083	13	0	4.961e-05	0	4.798e-05	4.52e-05	5.784e-05	2.831e-05	2.884e-05	3.451e-05	3.763e-05	3.857e-05	0	0	4.282e-05	0	0	7.92e-05	0	7.817e-05	5.215e-05
CASSLGEPGNTIYF	0.00012047	2	0	0	0	4.798e-05	0	0	0	0	0	0	0	0	0	0	0	7.248e-05	0	0	0	0
CASSLGEPTNTGELFF	0.00087664	15	0	4.961e-05	3.629e-05	2.399e-05	6.781e-05	2.892e-05	5.662e-05	5.768e-05	3.451e-05	7.526e-05	7.714e-05	0	0	4.282e-05	0.00011648	0	7.92e-05	0	7.817e-05	5.215e-05
CASSLGEPYTGELFF	0.00042659	7	0	0	0	2.399e-05	2.26e-05	5.784e-05	0	0	3.451e-05	0	0	0	7.497e-05	0	3.883e-05	0	0	0.00017385	0	0
CASSLGEQGADTQYF	0.00020816	4	0	0	0	0	0	5.784e-05	0	0	3.451e-05	3.763e-05	0	0	0	0	0	0	0	0	7.817e-05	0
CASSLGEQGREKLFF	6.446e-05	1	6.446e-05	0	0	0	0	0	0	0	0	0	0	0	0	0	0	0	0	0	0	0
CASSLGERGYNEQFF	0.00046194	7	0.00019339	2.48e-05	0	0	2.26e-05	0	0	2.884e-05	0	0	0	6.52e-05	7.497e-05	0	0	0	0	0	0	5.215e-05
CASSLGERNTEAFF	0.00059459	12	0	2.48e-05	0	2.399e-05	4.52e-05	0	5.662e-05	8.652e-05	0	3.763e-05	3.857e-05	0	7.497e-05	4.282e-05	3.883e-05	7.248e-05	0	0	0	5.215e-05
CASSLGETQYF	0.00011664	3	0	0	0	0	2.26e-05	0	0	2.884e-05	0	0	0	6.52e-05	0	0	0	0	0	0	0	0
CASSLGETSSYEQYF	8.845e-05	2	6.446e-05	0	0	2.399e-05	0	0	0	0	0	0	0	0	0	0	0	0	0	0	0	0
CASSLGEVYEQYF	0.0009551	14	0	4.961e-05	7.258e-05	4.798e-05	6.781e-05	8.676e-05	5.662e-05	5.768e-05	6.903e-05	7.526e-05	7.714e-05	0	0	8.565e-05	7.765e-05	0	7.92e-05	0	0	5.215e-05
CASSLGFGASGEKLFF	2.48e-05	1	0	2.48e-05	0	0	0	0	0	0	0	0	0	0	0	0	0	0	0	0	0	0
CASSLGFGAVHEQFF	0.00011473	3	0	4.961e-05	3.629e-05	0	0	0	0	2.884e-05	0	0	0	0	0	0	0	0	0	0	0	0
CASSLGFGDHSPLHF	0.00118256	13	0	4.961e-05	0.00010887	4.798e-05	6.781e-05	5.784e-05	8.493e-05	5.768e-05	0.00017257	0.00011289	7.714e-05	0	0	8.565e-05	0.00015531	0	0	0	0	0.00010429
CASSLGFGEMRELFF	0.0002395	3	0	0.00012401	3.629e-05	0	0	0	0	0	0	0	0	0	0	0	0	0	7.92e-05	0	0	0
CASSLGFGGAGNQPQHF	0.00029153	8	0	4.961e-05	0	2.399e-05	4.52e-05	2.892e-05	2.831e-05	2.884e-05	3.451e-05	0	0	0	0	0	0	0	0	0	0	5.215e-05
CASSLGFGIEVGYTF	0.00014029	3	0	2.48e-05	3.629e-05	0	0	0	0	0	0	0	0	0	0	0	0	0	7.92e-05	0	0	0
CASSLGFGLNYGYTF	2.884e-05	1	0	0	0	0	0	0	0	2.884e-05	0	0	0	0	0	0	0	0	0	0	0	0
CASSLGFGQNGNEQFF	0.00015192	3	0	2.48e-05	0	0	0	0	0	0	0	0	0	0	7.497e-05	0	0	0	0	0	0	5.215e-05
CASSLGFGRATNEKLFF	7.248e-05	1	0	0	0	0	0	0	0	0	0	0	0	0	0	0	0	7.248e-05	0	0	0	0
CASSLGFGRGATQETQYF	8.993e-05	3	0	2.48e-05	3.629e-05	0	0	0	0	2.884e-05	0	0	0	0	0	0	0	0	0	0	0	0
CASSLGFGTNYEQYF	0.00062715	8	6.446e-05	4.961e-05	3.629e-05	0	0	0	0	0	0	0	0	6.52e-05	0.00014994	0	0	0	7.92e-05	0	7.817e-05	0.00010429
CASSLGFGVNYGYTF	7.92e-05	1	0	0	0	0	0	0	0	0	0	0	0	0	0	0	0	0	7.92e-05	0	0	0
CASSLGFGVQADTQYF	8.926e-05	2	6.446e-05	2.48e-05	0	0	0	0	0	0	0	0	0	0	0	0	0	0	0	0	0	0
CASSLGFGVTEAFF	0.00012711	2	0	0	0	0	0	0	0	0	0	0	0	0	7.497e-05	0	0	0	0	0	0	5.215e-05
CASSLGFHEQYF	2.831e-05	1	0	0	0	0	0	0	2.831e-05	0	0	0	0	0	0	0	0	0	0	0	0	0
CASSLGFLGEQYF	0.0003618	9	0	4.961e-05	3.629e-05	2.399e-05	4.52e-05	2.892e-05	2.831e-05	0	6.903e-05	3.763e-05	0	0	0	4.282e-05	0	0	0	0	0	0
CASSLGFLPKDGGHEQYF	6.52e-05	1	0	0	0	0	0	0	0	0	0	0	0	6.52e-05	0	0	0	0	0	0	0	0
CASSLGFLRDKETQYF	2.884e-05	1	0	0	0	0	0	0	0	2.884e-05	0	0	0	0	0	0	0	0	0	0	0	0
CASSLGFPPALGNTIYF	0.00024255	6	0	2.48e-05	0	4.798e-05	4.52e-05	0	2.831e-05	5.768e-05	0	0	3.857e-05	0	0	0	0	0	0	0	0	0
CASSLGFTEAFF	0.00101048	12	0	4.961e-05	0.00010887	2.399e-05	4.52e-05	5.784e-05	5.662e-05	0	3.451e-05	0	7.714e-05	0	0	0	7.765e-05	0	7.92e-05	0.00034771	0	5.215e-05
CASSLGFTEALF	4.282e-05	1	0	0	0	0	0	0	0	0	0	0	0	0	0	4.282e-05	0	0	0	0	0	0
CASSLGFTGDYGYTF	2.831e-05	1	0	0	0	0	0	0	2.831e-05	0	0	0	0	0	0	0	0	0	0	0	0	0
CASSLGFVALDRDLSVNYGYTF	6.52e-05	1	0	0	0	0	0	0	0	0	0	0	0	6.52e-05	0	0	0	0	0	0	0	0
CASSLGFYDTQCF	7.248e-05	1	0	0	0	0	0	0	0	0	0	0	0	0	0	0	0	7.248e-05	0	0	0	0
CASSLGFYDTQYF	0.00063708	8	6.446e-05	2.48e-05	0	0	4.52e-05	2.892e-05	0	2.884e-05	0	0	0	0.00019559	0	0	0	0.00014497	0	0	0	0.00010429
CASSLGFYEQYF	0.00205205	20	6.446e-05	7.441e-05	0.00010887	0.00011996	9.041e-05	8.676e-05	0.00014155	8.652e-05	0.00010354	7.526e-05	0.00011571	6.52e-05	7.497e-05	0.00012847	7.765e-05	7.248e-05	7.92e-05	0.00017385	0.00015635	0.00015644
CASSLGGAALNTEAFF	0.00141297	19	0.00012892	4.961e-05	7.258e-05	4.798e-05	4.52e-05	2.892e-05	8.493e-05	2.884e-05	6.903e-05	7.526e-05	0	0.0001304	7.497e-05	4.282e-05	7.765e-05	7.248e-05	7.92e-05	0.00017385	7.817e-05	5.215e-05
CASSLGGAALNTEALF	2.48e-05	1	0	2.48e-05	0	0	0	0	0	0	0	0	0	0	0	0	0	0	0	0	0	0
CASSLGGAALSTEAFF	7.817e-05	1	0	0	0	0	0	0	0	0	0	0	0	0	0	0	0	0	0	0	7.817e-05	0
CASSLGGAANEQFF	0.00039071	9	0	2.48e-05	0	2.399e-05	0	2.892e-05	5.662e-05	2.884e-05	3.451e-05	7.526e-05	3.857e-05	0	0	0	0	0	7.92e-05	0	0	0
CASSLGGAANGQFF	2.26e-05	1	0	0	0	0	2.26e-05	0	0	0	0	0	0	0	0	0	0	0	0	0	0	0
CASSLGGAARPYEQYF	6.52e-05	1	0	0	0	0	0	0	0	0	0	0	0	6.52e-05	0	0	0	0	0	0	0	0
CASSLGGADIQYF	0.00025429	7	0	2.48e-05	0	0	2.26e-05	0	0	0	3.451e-05	0	3.857e-05	0	0	4.282e-05	3.883e-05	0	0	0	0	5.215e-05
CASSLGGADPYNEQFF	5.215e-05	1	0	0	0	0	0	0	0	0	0	0	0	0	0	0	0	0	0	0	0	5.215e-05
CASSLGGADSYNEQFF	0.00048264	12	0	2.48e-05	7.258e-05	2.399e-05	4.52e-05	2.892e-05	2.831e-05	2.884e-05	3.451e-05	7.526e-05	3.857e-05	0	0	4.282e-05	3.883e-05	0	0	0	0	0
CASSLGGADSYNGQFF	2.831e-05	1	0	0	0	0	0	0	2.831e-05	0	0	0	0	0	0	0	0	0	0	0	0	0
CASSLGGADTQYF	3.629e-05	1	0	0	3.629e-05	0	0	0	0	0	0	0	0	0	0	0	0	0	0	0	0	0
CASSLGGAEKLFF	7.817e-05	1	0	0	0	0	0	0	0	0	0	0	0	0	0	0	0	0	0	0	7.817e-05	0
CASSLGGAFSNQPQHF	0.00022944	6	0	2.48e-05	0	4.798e-05	0	0	2.831e-05	0	0	3.763e-05	3.857e-05	0	0	0	0	0	0	0	0	5.215e-05
CASSLGGAGAETQYF	2.884e-05	1	0	0	0	0	0	0	0	2.884e-05	0	0	0	0	0	0	0	0	0	0	0	0
CASSLGGAGAFCEQYF	7.248e-05	1	0	0	0	0	0	0	0	0	0	0	0	0	0	0	0	7.248e-05	0	0	0	0
CASSLGGAGAFYEQHF	3.857e-05	1	0	0	0	0	0	0	0	0	0	0	3.857e-05	0	0	0	0	0	0	0	0	0
CASSLGGAGAFYEQYF	0.00348019	20	0.00025785	9.921e-05	0.00014516	0.00011996	0.00013561	0.00011567	0.00011324	0.00020187	0.00010354	0.00015052	0.00011571	0.00045638	0.00029987	0.00012847	0.00015531	0.00028994	7.92e-05	0.00017385	0.00023452	0.00010429
CASSLGGAGAFYEQYL	6.52e-05	1	0	0	0	0	0	0	0	0	0	0	0	6.52e-05	0	0	0	0	0	0	0	0
CASSLGGAGAFYERYF	0.00020269	2	0	0	0	0	0	0	0	2.884e-05	0	0	0	0	0	0	0	0	0	0.00017385	0	0
CASSLGGAGALYEQYF	3.629e-05	1	0	0	3.629e-05	0	0	0	0	0	0	0	0	0	0	0	0	0	0	0	0	0
CASSLGGAGASYEQYF	2.399e-05	1	0	0	0	2.399e-05	0	0	0	0	0	0	0	0	0	0	0	0	0	0	0	0
CASSLGGAGDTQYF	0.00023154	6	0	0	0	2.399e-05	4.52e-05	5.784e-05	2.831e-05	0	0	3.763e-05	3.857e-05	0	0	0	0	0	0	0	0	0
CASSLGGAGELFF	2.884e-05	1	0	0	0	0	0	0	0	2.884e-05	0	0	0	0	0	0	0	0	0	0	0	0
CASSLGGAGGLNGYTF	0.00045001	10	0	2.48e-05	3.629e-05	2.399e-05	6.781e-05	2.892e-05	0	2.884e-05	0	0	0	6.52e-05	0	4.282e-05	0	0	7.92e-05	0	0	5.215e-05
CASSLGGAGGPSDTQYF	6.52e-05	1	0	0	0	0	0	0	0	0	0	0	0	6.52e-05	0	0	0	0	0	0	0	0
CASSLGGAGNTIYF	6.767e-05	2	0	0	0	0	0	0	0	2.884e-05	0	0	0	0	0	0	3.883e-05	0	0	0	0	0
CASSLGGAGTEAFF	2.26e-05	1	0	0	0	0	2.26e-05	0	0	0	0	0	0	0	0	0	0	0	0	0	0	0
CASSLGGALSGQYF	2.26e-05	1	0	0	0	0	2.26e-05	0	0	0	0	0	0	0	0	0	0	0	0	0	0	0
CASSLGGANTGELFF	2.884e-05	1	0	0	0	0	0	0	0	2.884e-05	0	0	0	0	0	0	0	0	0	0	0	0
CASSLGGANVLTF	0.00652027	19	0.00045123	0.00037204	0.00032661	0.00028789	0.00027122	0.00026027	0.00025479	0.00023071	0.00034515	0.00045155	0.00023142	0.00052158	0.00052478	0.0005139	0.00046593	0.00014497	0.00047517	0	7.817e-05	0.00031287
CASSLGGANVLTS	2.831e-05	1	0	0	0	0	0	0	2.831e-05	0	0	0	0	0	0	0	0	0	0	0	0	0
CASSLGGANVMTF	5.215e-05	1	0	0	0	0	0	0	0	0	0	0	0	0	0	0	0	0	0	0	0	5.215e-05
CASSLGGAPNTEAFF	0.00090323	13	0	2.48e-05	7.258e-05	0	4.52e-05	2.892e-05	5.662e-05	0	6.903e-05	3.763e-05	3.857e-05	0	0	4.282e-05	7.765e-05	0	7.92e-05	0.00017385	0.00015635	0
CASSLGGAPSTEAFF	2.26e-05	1	0	0	0	0	2.26e-05	0	0	0	0	0	0	0	0	0	0	0	0	0	0	0
CASSLGGAPTDTQYF	0.00028848	6	6.446e-05	2.48e-05	0	0	0	0	5.662e-05	0	0	0	3.857e-05	6.52e-05	0	0	3.883e-05	0	0	0	0	0
CASSLGGAPTEAFF	0.00082971	16	6.446e-05	2.48e-05	7.258e-05	2.399e-05	4.52e-05	2.892e-05	2.831e-05	5.768e-05	3.451e-05	3.763e-05	3.857e-05	0.0001304	0	0	3.883e-05	7.248e-05	7.92e-05	0	0	5.215e-05
CASSLGGASAGANVLTF	2.48e-05	1	0	2.48e-05	0	0	0	0	0	0	0	0	0	0	0	0	0	0	0	0	0	0
CASSLGGASGGWNEQFF	0.00019509	7	0	2.48e-05	0	2.399e-05	2.26e-05	2.892e-05	2.831e-05	2.884e-05	0	3.763e-05	0	0	0	0	0	0	0	0	0	0
CASSLGGASGKETQYF	0.00013943	2	6.446e-05	0	0	0	0	0	0	0	0	0	0	0	7.497e-05	0	0	0	0	0	0	0
CASSLGGASSYEQYF	2.48e-05	1	0	2.48e-05	0	0	0	0	0	0	0	0	0	0	0	0	0	0	0	0	0	0
CASSLGGASTDTQYF	0.0013256	16	6.446e-05	7.441e-05	3.629e-05	7.197e-05	4.52e-05	0.00011567	5.662e-05	2.884e-05	3.451e-05	0.00018815	0	6.52e-05	0.00014994	0	3.883e-05	0.00014497	0.00015839	0	0	5.215e-05
CASSLGGATTNEKLFF	0.00023373	5	0	4.961e-05	0	0	2.26e-05	2.892e-05	2.831e-05	0	0	0	0	0	0	0	0	0	0	0	0	0.00010429
CASSLGGAYEQYF	0.00119338	18	6.446e-05	7.441e-05	7.258e-05	4.798e-05	4.52e-05	5.784e-05	2.831e-05	2.884e-05	6.903e-05	7.526e-05	7.714e-05	6.52e-05	7.497e-05	8.565e-05	3.883e-05	0	7.92e-05	0	0.00015635	5.215e-05
CASSLGGAYEQYL	7.497e-05	1	0	0	0	0	0	0	0	0	0	0	0	0	7.497e-05	0	0	0	0	0	0	0
CASSLGGDDQPQHF	0.00026661	3	0.00012892	0	0	0	0	0	0	0	0	0	0	6.52e-05	0	0	0	7.248e-05	0	0	0	0
CASSLGGDEQFF	0.00015314	2	0	0	0	0	0	0	0	0	0	0	0	0	7.497e-05	0	0	0	0	0	7.817e-05	0
CASSLGGDFHEQYF	2.399e-05	1	0	0	0	2.399e-05	0	0	0	0	0	0	0	0	0	0	0	0	0	0	0	0
CASSLGGDFYEQYF	0.00448585	20	0.00019339	0.00017362	0.00018145	0.00014395	0.00011301	0.00020243	0.00033972	0.00017304	0.0002416	0.00022578	0.00026999	0.0001304	0.0002249	0.00025695	0.00034945	0.00028994	0.00023759	0.00034771	0.00023452	0.00015644
CASSLGGDPTQPQHF	0.0004625	9	0	2.48e-05	3.629e-05	4.798e-05	2.26e-05	5.784e-05	0.00011324	0	6.903e-05	0	3.857e-05	0	0	0	0	0	0	0	0	5.215e-05
CASSLGGDRALRNTIYF	0.00076947	14	0	2.48e-05	0	2.399e-05	2.26e-05	2.892e-05	0	5.768e-05	6.903e-05	7.526e-05	3.857e-05	6.52e-05	7.497e-05	8.565e-05	0	7.248e-05	0	0	7.817e-05	5.215e-05
CASSLGGDRTLRNTIYF	6.446e-05	1	6.446e-05	0	0	0	0	0	0	0	0	0	0	0	0	0	0	0	0	0	0	0
CASSLGGDRVRTEAFF	0.00020214	3	6.446e-05	0	0	0	0	0	0	0	0	0	0	6.52e-05	0	0	0	7.248e-05	0	0	0	0
CASSLGGDTGELFF	0.00028688	3	6.446e-05	0	0	0	0	0	0	0	0	0	0	0	0.00014994	0	0	7.248e-05	0	0	0	0
CASSLGGDTQYF	0.00188296	19	0.00019339	4.961e-05	0.00010887	9.596e-05	9.041e-05	5.784e-05	5.662e-05	0.00017304	6.903e-05	3.763e-05	7.714e-05	6.52e-05	0.00014994	0.00012847	0.00011648	7.248e-05	0.00015839	0	7.817e-05	0.00010429
CASSLGGDYGYTF	0.00125546	14	6.446e-05	0	3.629e-05	2.399e-05	0	8.676e-05	0	2.884e-05	3.451e-05	3.763e-05	0	6.52e-05	7.497e-05	4.282e-05	0.00015531	0.00028994	0.00015839	0	0.00015635	0
CASSLGGEADTQYF	2.48e-05	1	0	2.48e-05	0	0	0	0	0	0	0	0	0	0	0	0	0	0	0	0	0	0
CASSLGGEAGYTS	2.884e-05	1	0	0	0	0	0	0	0	2.884e-05	0	0	0	0	0	0	0	0	0	0	0	0
CASSLGGEGDRDGTNYGYTF	0.00027638	3	0.00012892	0	0	0	0	0	0	0	0	0	0	0	7.497e-05	0	0	7.248e-05	0	0	0	0
CASSLGGEGGTQYF	8.915e-05	3	0	0	0	0	2.26e-05	2.892e-05	0	0	0	3.763e-05	0	0	0	0	0	0	0	0	0	0
CASSLGGEPSPGNTIYF	5.215e-05	1	0	0	0	0	0	0	0	0	0	0	0	0	0	0	0	0	0	0	0	5.215e-05
CASSLGGEQYF	2.884e-05	1	0	0	0	0	0	0	0	2.884e-05	0	0	0	0	0	0	0	0	0	0	0	0
CASSLGGEVGNQPQHF	0.00019352	6	0	0	3.629e-05	0	2.26e-05	2.892e-05	2.831e-05	0	0	0	3.857e-05	0	0	0	3.883e-05	0	0	0	0	0
CASSLGGFNQPQHF	2.892e-05	1	0	0	0	0	0	2.892e-05	0	0	0	0	0	0	0	0	0	0	0	0	0	0
CASSLGGFSGNTIYF	2.399e-05	1	0	0	0	2.399e-05	0	0	0	0	0	0	0	0	0	0	0	0	0	0	0	0
CASSLGGFSYNEQFF	0.00036934	10	0	2.48e-05	3.629e-05	2.399e-05	2.26e-05	2.892e-05	2.831e-05	0	3.451e-05	0	3.857e-05	0	0	0	0	0	7.92e-05	0	0	5.215e-05
CASSLGGFTEAFF	6.52e-05	1	0	0	0	0	0	0	0	0	0	0	0	6.52e-05	0	0	0	0	0	0	0	0
CASSLGGGADNEQFF	0.00011734	2	0	0	0	0	0	0	0	0	0	0	0	6.52e-05	0	0	0	0	0	0	0	5.215e-05
CASSLGGGAETQYF	0.00060717	13	0	4.961e-05	3.629e-05	7.197e-05	4.52e-05	2.892e-05	2.831e-05	5.768e-05	0	3.763e-05	3.857e-05	0	0	4.282e-05	3.883e-05	0	7.92e-05	0	0	5.215e-05
CASSLGGGAETQYL	2.892e-05	1	0	0	0	0	0	2.892e-05	0	0	0	0	0	0	0	0	0	0	0	0	0	0
CASSLGGGAFF	2.831e-05	1	0	0	0	0	0	0	2.831e-05	0	0	0	0	0	0	0	0	0	0	0	0	0
CASSLGGGAYEQYF	0.00021662	4	0	0	0	0	0	0	0	0	0	3.763e-05	0	6.52e-05	7.497e-05	0	3.883e-05	0	0	0	0	0
CASSLGGGDYEQYF	0.00081693	13	0	4.961e-05	3.629e-05	4.798e-05	4.52e-05	5.784e-05	5.662e-05	8.652e-05	6.903e-05	7.526e-05	7.714e-05	0	0	8.565e-05	7.765e-05	0	0	0	0	5.215e-05
CASSLGGGELFF	3.451e-05	1	0	0	0	0	0	0	0	0	3.451e-05	0	0	0	0	0	0	0	0	0	0	0
CASSLGGGFGFSTEAFF	0.00039031	6	6.446e-05	0	3.629e-05	0	0	0	2.831e-05	0	0	0	0	0	0.00014994	0	3.883e-05	7.248e-05	0	0	0	0
CASSLGGGFQETQYF	2.892e-05	1	0	0	0	0	0	2.892e-05	0	0	0	0	0	0	0	0	0	0	0	0	0	0
CASSLGGGFSDEQFF	0.00022697	3	0	2.48e-05	0	0	0	0	2.831e-05	0	0	0	0	0	0	0	0	0	0	0.00017385	0	0
CASSLGGGGAGANVLTF	0.00027464	6	6.446e-05	4.961e-05	3.629e-05	0	0	0	5.662e-05	2.884e-05	0	0	0	0	0	0	3.883e-05	0	0	0	0	0
CASSLGGGGEKLFF	8.596e-05	3	0	0	0	0	2.26e-05	0	0	2.884e-05	3.451e-05	0	0	0	0	0	0	0	0	0	0	0
CASSLGGGGETQYF	0.00016635	4	0	4.961e-05	3.629e-05	0	0	0	2.831e-05	0	0	0	0	0	0	0	0	0	0	0	0	5.215e-05
CASSLGGGGNEKLFF	2.892e-05	1	0	0	0	0	0	2.892e-05	0	0	0	0	0	0	0	0	0	0	0	0	0	0
CASSLGGGGPYNEQFF	4.798e-05	1	0	0	0	4.798e-05	0	0	0	0	0	0	0	0	0	0	0	0	0	0	0	0
CASSLGGGGSENSPLHF	0.0001745	4	0	0	0	0	0	2.892e-05	0	2.884e-05	0	0	3.857e-05	0	0	0	0	0	0	0	7.817e-05	0
CASSLGGGGSPLHF	9.397e-05	2	0	0	3.629e-05	0	0	0	0	5.768e-05	0	0	0	0	0	0	0	0	0	0	0	0
CASSLGGGGTDTQYF	2.892e-05	1	0	0	0	0	0	2.892e-05	0	0	0	0	0	0	0	0	0	0	0	0	0	0
CASSLGGGGTSQETQYF	6.446e-05	1	6.446e-05	0	0	0	0	0	0	0	0	0	0	0	0	0	0	0	0	0	0	0
CASSLGGGGVNEQFF	2.26e-05	1	0	0	0	0	2.26e-05	0	0	0	0	0	0	0	0	0	0	0	0	0	0	0
CASSLGGGGWGYTF	0.00073023	12	0	7.441e-05	3.629e-05	7.197e-05	4.52e-05	8.676e-05	2.831e-05	2.884e-05	0	0	3.857e-05	0.0001304	0	0	3.883e-05	7.248e-05	0	0	7.817e-05	0
CASSLGGGHRAEAFF	0.00020436	4	6.446e-05	0	0	0	0	0	0	2.884e-05	0	0	3.857e-05	0	0	0	0	7.248e-05	0	0	0	0
CASSLGGGINTEAFF	7.497e-05	1	0	0	0	0	0	0	0	0	0	0	0	0	7.497e-05	0	0	0	0	0	0	0
CASSLGGGKARSGELFF	6.52e-05	1	0	0	0	0	0	0	0	0	0	0	0	6.52e-05	0	0	0	0	0	0	0	0
CASSLGGGLAVITDTQYF	0.00023837	3	0	0	3.629e-05	0	0	0	0	0	0	0	0	0	0.00014994	0	0	0	0	0	0	5.215e-05
CASSLGGGLLETQYF	0.00027711	4	6.446e-05	0	0	0	0	0	0	0	0	0	0	6.52e-05	7.497e-05	0	0	7.248e-05	0	0	0	0
CASSLGGGLNTGELFF	3.629e-05	1	0	0	3.629e-05	0	0	0	0	0	0	0	0	0	0	0	0	0	0	0	0	0
CASSLGGGLSNEQFF	0.00014436	4	0	2.48e-05	0	0	0	0	0	2.884e-05	0	0	3.857e-05	0	0	0	0	0	0	0	0	5.215e-05
CASSLGGGNNEQFF	2.892e-05	1	0	0	0	0	0	2.892e-05	0	0	0	0	0	0	0	0	0	0	0	0	0	0
CASSLGGGNNQPQHF	0.0008857	14	0	4.961e-05	0.00010887	4.798e-05	4.52e-05	2.892e-05	0.00011324	8.652e-05	3.451e-05	3.763e-05	3.857e-05	0	0	8.565e-05	7.765e-05	0	7.92e-05	0	0	5.215e-05
CASSLGGGNTEAFF	8.036e-05	3	0	0	0	0	2.26e-05	2.892e-05	0	2.884e-05	0	0	0	0	0	0	0	0	0	0	0	0
CASSLGGGNTGELFF	0.00063299	12	0	2.48e-05	7.258e-05	4.798e-05	4.52e-05	5.784e-05	5.662e-05	5.768e-05	3.451e-05	3.763e-05	7.714e-05	0	0	4.282e-05	0	0	0	0	7.817e-05	0
CASSLGGGNYGYTF	0.0017446	16	0	0.00014882	7.258e-05	4.798e-05	4.52e-05	2.892e-05	8.493e-05	0.00011536	0.00017257	7.526e-05	0.00015428	0	0	8.565e-05	7.765e-05	0	7.92e-05	0.00034771	0.00015635	5.215e-05
CASSLGGGNYGYTL	3.451e-05	1	0	0	0	0	0	0	0	0	3.451e-05	0	0	0	0	0	0	0	0	0	0	0
CASSLGGGPDTQYF	0.00075804	11	0	2.48e-05	3.629e-05	4.798e-05	4.52e-05	8.676e-05	0.00016986	2.884e-05	0	0	0	6.52e-05	0	0.00012847	0	7.248e-05	0	0	0	5.215e-05
CASSLGGGPNQPQHF	0.00040666	7	0	2.48e-05	0	0	9.041e-05	2.892e-05	0	2.884e-05	3.451e-05	0	0	0	0	4.282e-05	0	0	0	0	0.00015635	0
CASSLGGGPYEQYF	0.00064764	11	0	0.00012401	0	4.798e-05	4.52e-05	5.784e-05	8.493e-05	5.768e-05	3.451e-05	7.526e-05	3.857e-05	0	0	4.282e-05	3.883e-05	0	0	0	0	0
CASSLGGGPYEQYL	3.451e-05	1	0	0	0	0	0	0	0	0	3.451e-05	0	0	0	0	0	0	0	0	0	0	0
CASSLGGGPYERYF	3.451e-05	1	0	0	0	0	0	0	0	0	3.451e-05	0	0	0	0	0	0	0	0	0	0	0
CASSLGGGQGAYEQYF	0.00023047	5	6.446e-05	0	3.629e-05	0	0	2.892e-05	2.831e-05	0	0	0	0	0	0	0	0	7.248e-05	0	0	0	0
CASSLGGGQNYGYTF	0.00037745	7	0	2.48e-05	0	2.399e-05	2.26e-05	2.892e-05	2.831e-05	0	0	0	0	0	7.497e-05	0	0	0	0	0.00017385	0	0
CASSLGGGQPQHF	0.00060131	11	0	4.961e-05	3.629e-05	4.798e-05	2.26e-05	2.892e-05	0	0	3.451e-05	3.763e-05	3.857e-05	0	0	0	0	0	7.92e-05	0.00017385	0	5.215e-05
CASSLGGGRARSGELFF	0.00073065	13	0	2.48e-05	3.629e-05	4.798e-05	4.52e-05	0	5.662e-05	5.768e-05	0	7.526e-05	0	6.52e-05	7.497e-05	4.282e-05	0	7.248e-05	7.92e-05	0	0	5.215e-05
CASSLGGGRARSGGLFF	2.892e-05	1	0	0	0	0	0	2.892e-05	0	0	0	0	0	0	0	0	0	0	0	0	0	0
CASSLGGGRARSWELFF	3.857e-05	1	0	0	0	0	0	0	0	0	0	0	3.857e-05	0	0	0	0	0	0	0	0	0
CASSLGGGRGAYEQYF	6.52e-05	1	0	0	0	0	0	0	0	0	0	0	0	6.52e-05	0	0	0	0	0	0	0	0
CASSLGGGRLAPYEQYF	0.00042352	10	0	2.48e-05	3.629e-05	2.399e-05	2.26e-05	0	2.831e-05	2.884e-05	0	0	0	6.52e-05	0	4.282e-05	0	7.248e-05	0	0	7.817e-05	0
CASSLGGGRLPYEQYF	2.831e-05	1	0	0	0	0	0	0	2.831e-05	0	0	0	0	0	0	0	0	0	0	0	0	0
CASSLGGGRYGYTF	0.00131665	15	6.446e-05	4.961e-05	3.629e-05	2.399e-05	6.781e-05	2.892e-05	5.662e-05	8.652e-05	0.00017257	0	0	0.00026079	0.00014994	4.282e-05	0	0.00014497	7.92e-05	0	0	5.215e-05
CASSLGGGRYTGELFF	0.00025605	5	0	2.48e-05	0	2.399e-05	2.26e-05	0	2.831e-05	0	0	0	0	0	0	0	0	0	0	0	0.00015635	0
CASSLGGGSGGASYNEQFF	6.52e-05	1	0	0	0	0	0	0	0	0	0	0	0	6.52e-05	0	0	0	0	0	0	0	0
CASSLGGGSPLHF	0.00018097	5	0	4.961e-05	0	0	2.26e-05	0	2.831e-05	0	0	3.763e-05	0	0	0	4.282e-05	0	0	0	0	0	0
CASSLGGGSTDTQYF	0.0006952	8	0.00025785	2.48e-05	0	2.399e-05	0	0	2.831e-05	0	0	0	0	0.0001304	0	0	0	7.248e-05	7.92e-05	0	7.817e-05	0
CASSLGGGTGELFF	5.215e-05	1	0	0	0	0	0	0	0	0	0	0	0	0	0	0	0	0	0	0	0	5.215e-05
CASSLGGGTYNSPLHF	0.00013695	2	6.446e-05	0	0	0	0	0	0	0	0	0	0	0	0	0	0	7.248e-05	0	0	0	0
CASSLGGGVNTEAFF	8.543e-05	3	0	0	0	0	2.26e-05	0	2.831e-05	0	3.451e-05	0	0	0	0	0	0	0	0	0	0	0
CASSLGGGVRTDTQYF	2.26e-05	1	0	0	0	0	2.26e-05	0	0	0	0	0	0	0	0	0	0	0	0	0	0	0
CASSLGGGVTDTQYF	0.00014505	3	0	0	0	0	0	0	2.831e-05	0	0	0	3.857e-05	0	0	0	0	0	0	0	7.817e-05	0
CASSLGGGVYGYTF	0.00034655	7	0	0	0	4.798e-05	0	2.892e-05	0	0	3.451e-05	0	0	6.52e-05	7.497e-05	4.282e-05	0	0	0	0	0	5.215e-05
CASSLGGGYGYTF	0.00048577	10	0	4.961e-05	0	4.798e-05	4.52e-05	5.784e-05	0	0	3.451e-05	3.763e-05	0	0	0	4.282e-05	3.883e-05	0	7.92e-05	0	0	5.215e-05
CASSLGGGYNTIYF	0.00034875	5	0	0	0	4.798e-05	2.26e-05	8.676e-05	0.00011324	0	0	0	0	0	0	0	0	0	0	0	7.817e-05	0
CASSLGGGYTF	0.00023952	6	0	2.48e-05	0	0	2.26e-05	0	2.831e-05	0	3.451e-05	0	7.714e-05	0	0	0	0	0	0	0	0	5.215e-05
CASSLGGGYYEQYF	0.00053312	13	0	2.48e-05	3.629e-05	2.399e-05	2.26e-05	5.784e-05	5.662e-05	2.884e-05	3.451e-05	7.526e-05	3.857e-05	0	0	4.282e-05	3.883e-05	0	0	0	0	5.215e-05
CASSLGGGYYEQYL	2.26e-05	1	0	0	0	0	2.26e-05	0	0	0	0	0	0	0	0	0	0	0	0	0	0	0
CASSLGGHSPDEQFF	7.497e-05	1	0	0	0	0	0	0	0	0	0	0	0	0	7.497e-05	0	0	0	0	0	0	0
CASSLGGIATGELFF	0.00010937	3	0	0	0	0	0	2.892e-05	0	0	0	3.763e-05	0	0	0	4.282e-05	0	0	0	0	0	0
CASSLGGIENYGYTF	0.00053778	11	0	4.961e-05	3.629e-05	2.399e-05	4.52e-05	2.892e-05	2.831e-05	8.652e-05	6.903e-05	0	3.857e-05	0	0	0	0	0	7.92e-05	0	0	5.215e-05
CASSLGGIQGGYGYTF	0.00027255	7	6.446e-05	2.48e-05	0	2.399e-05	2.26e-05	0	0	2.884e-05	6.903e-05	0	0	0	0	0	3.883e-05	0	0	0	0	0
CASSLGGIRETQYF	0.00064731	10	0.00012892	0	3.629e-05	2.399e-05	4.52e-05	2.892e-05	0	0	3.451e-05	0	3.857e-05	0.00019559	0	4.282e-05	0	7.248e-05	0	0	0	0
CASSLGGIRETQYL	5.215e-05	1	0	0	0	0	0	0	0	0	0	0	0	0	0	0	0	0	0	0	0	5.215e-05
CASSLGGIWADQPQHF	0.00034886	3	0.00012892	0	0	0	0	0	0	0	0	0	0	0	7.497e-05	0	0	0.00014497	0	0	0	0
CASSLGGKGEAFF	0.00029255	9	0	2.48e-05	3.629e-05	2.399e-05	4.52e-05	2.892e-05	2.831e-05	2.884e-05	0	3.763e-05	3.857e-05	0	0	0	0	0	0	0	0	0
CASSLGGKGQYF	0.00057622	8	6.446e-05	2.48e-05	0	0	2.26e-05	0	0	2.884e-05	0	0	0	0	0	0	0	0	7.92e-05	0.00017385	7.817e-05	0.00010429
CASSLGGKRTEAFF	0.00058799	12	6.446e-05	4.961e-05	0	4.798e-05	2.26e-05	0	2.831e-05	2.884e-05	0	0	3.857e-05	6.52e-05	7.497e-05	4.282e-05	0	7.248e-05	0	0	0	5.215e-05
CASSLGGLADTQYF	9.162e-05	3	0	2.48e-05	0	2.399e-05	0	0	0	0	0	0	0	0	0	4.282e-05	0	0	0	0	0	0
CASSLGGLAGAYTDTQYF	0.00055929	11	6.446e-05	2.48e-05	3.629e-05	2.399e-05	2.26e-05	0	2.831e-05	2.884e-05	0	0	0	0.0001304	7.497e-05	0	0	7.248e-05	0	0	0	5.215e-05
CASSLGGLAGFTDTQYF	0.00011661	2	6.446e-05	0	0	0	0	0	0	0	0	0	0	0	0	0	0	0	0	0	0	5.215e-05
CASSLGGLAGTYSYNEQFF	0.00017385	1	0	0	0	0	0	0	0	0	0	0	0	0	0	0	0	0	0	0.00017385	0	0
CASSLGGLAGVDTQYF	0.00029875	7	6.446e-05	2.48e-05	0	0	2.26e-05	0	0	0	3.451e-05	0	3.857e-05	0	7.497e-05	0	3.883e-05	0	0	0	0	0
CASSLGGLAVYDEQYF	0.00019033	6	0	2.48e-05	0	2.399e-05	4.52e-05	2.892e-05	0	2.884e-05	0	0	3.857e-05	0	0	0	0	0	0	0	0	0
CASSLGGLDNEQFF	5.215e-05	1	0	0	0	0	0	0	0	0	0	0	0	0	0	0	0	0	0	0	0	5.215e-05
CASSLGGLGAYNEQFF	0.00088478	16	0	4.961e-05	7.258e-05	2.399e-05	4.52e-05	2.892e-05	5.662e-05	2.884e-05	6.903e-05	3.763e-05	3.857e-05	6.52e-05	7.497e-05	8.565e-05	7.765e-05	0	0	0	7.817e-05	5.215e-05
CASSLGGLGQGVYGYTF	0.00019616	4	0	2.48e-05	0	4.798e-05	4.52e-05	0	0	0	0	0	0	0	0	0	0	0	0	0	7.817e-05	0
CASSLGGLIPHTF	0.00015446	3	6.446e-05	2.48e-05	0	0	0	0	0	0	0	0	0	6.52e-05	0	0	0	0	0	0	0	0
CASSLGGLLLAPLHF	0.00012781	4	0	0	0	4.798e-05	2.26e-05	2.892e-05	2.831e-05	0	0	0	0	0	0	0	0	0	0	0	0	0
CASSLGGLNTEAFF	0.00030519	7	0	2.48e-05	7.258e-05	0	4.52e-05	5.784e-05	2.831e-05	0	0	3.763e-05	0	0	0	0	3.883e-05	0	0	0	0	0
CASSLGGLPLAPLHF	2.48e-05	1	0	2.48e-05	0	0	0	0	0	0	0	0	0	0	0	0	0	0	0	0	0	0
CASSLGGLSFEQFF	0.00017385	1	0	0	0	0	0	0	0	0	0	0	0	0	0	0	0	0	0	0.00017385	0	0
CASSLGGLSGEQYF	5.215e-05	1	0	0	0	0	0	0	0	0	0	0	0	0	0	0	0	0	0	0	0	5.215e-05
CASSLGGLTPHTF	2.399e-05	1	0	0	0	2.399e-05	0	0	0	0	0	0	0	0	0	0	0	0	0	0	0	0
CASSLGGLVWGANVLTF	0.0002144	2	6.446e-05	0	0	0	0	0	0	0	0	0	0	0	0.00014994	0	0	0	0	0	0	0
CASSLGGLVWGANVPTF	5.215e-05	1	0	0	0	0	0	0	0	0	0	0	0	0	0	0	0	0	0	0	0	5.215e-05
CASSLGGLWNNEQFF	0.00026304	6	0	2.48e-05	0	0	2.26e-05	0	0	2.884e-05	6.903e-05	0	3.857e-05	0	0	0	0	0	7.92e-05	0	0	0
CASSLGGLYNEQFF	3.857e-05	1	0	0	0	0	0	0	0	0	0	0	3.857e-05	0	0	0	0	0	0	0	0	0
CASSLGGMTNEKLFF	2.48e-05	1	0	2.48e-05	0	0	0	0	0	0	0	0	0	0	0	0	0	0	0	0	0	0
CASSLGGNEQFF	0.00116869	15	0.00012892	2.48e-05	0	4.798e-05	6.781e-05	8.676e-05	8.493e-05	2.884e-05	0	3.763e-05	3.857e-05	6.52e-05	7.497e-05	0	3.883e-05	0.00021745	0	0.00017385	0	5.215e-05
CASSLGGNHGYTF	0.00085338	14	0	2.48e-05	0	4.798e-05	4.52e-05	5.784e-05	2.831e-05	8.652e-05	3.451e-05	3.763e-05	3.857e-05	0	0	8.565e-05	7.765e-05	0	0.00015839	0	7.817e-05	5.215e-05
CASSLGGNRVYGLSPLHF	0.00055183	9	0	2.48e-05	7.258e-05	4.798e-05	6.781e-05	5.784e-05	2.831e-05	0	6.903e-05	0	0	0	0	0	0	0	7.92e-05	0	0	0.00010429
CASSLGGNSYEQYF	2.884e-05	1	0	0	0	0	0	0	0	2.884e-05	0	0	0	0	0	0	0	0	0	0	0	0
CASSLGGNTEAFF	0.00094268	9	0.00019339	7.441e-05	0	0	2.26e-05	0	5.662e-05	5.768e-05	0	0	0	0	7.497e-05	4.282e-05	0	7.248e-05	0	0.00034771	0	0
CASSLGGNYEQYF	5.715e-05	2	0	0	0	0	0	0	2.831e-05	2.884e-05	0	0	0	0	0	0	0	0	0	0	0	0
CASSLGGPAMNTEAFF	0.00247243	18	0.00025785	4.961e-05	7.258e-05	7.197e-05	9.041e-05	8.676e-05	0.00011324	8.652e-05	0.00017257	0.00011289	0.00015428	0.00026079	0.0002249	8.565e-05	0.00011648	0.00028994	0	0.00017385	0	5.215e-05
CASSLGGPASSYEQYF	0.00103278	15	0.00012892	4.961e-05	7.258e-05	4.798e-05	2.26e-05	2.892e-05	5.662e-05	0	6.903e-05	7.526e-05	3.857e-05	0.0001304	7.497e-05	8.565e-05	0	7.248e-05	7.92e-05	0	0	0
CASSLGGPATNTEAFF	7.92e-05	1	0	0	0	0	0	0	0	0	0	0	0	0	0	0	0	0	7.92e-05	0	0	0
CASSLGGPAVYDEQYF	3.451e-05	1	0	0	0	0	0	0	0	0	3.451e-05	0	0	0	0	0	0	0	0	0	0	0
CASSLGGPDTQYF	0.00011734	2	0	0	0	0	0	0	0	0	0	0	0	6.52e-05	0	0	0	0	0	0	0	5.215e-05
CASSLGGPEQYF	7.817e-05	1	0	0	0	0	0	0	0	0	0	0	0	0	0	0	0	0	0	0	7.817e-05	0
CASSLGGPGGTDMQYF	2.399e-05	1	0	0	0	2.399e-05	0	0	0	0	0	0	0	0	0	0	0	0	0	0	0	0
CASSLGGPGGTDTQYF	0.00152804	18	0.00012892	4.961e-05	7.258e-05	4.798e-05	6.781e-05	8.676e-05	5.662e-05	5.768e-05	6.903e-05	7.526e-05	0	6.52e-05	0.00014994	8.565e-05	3.883e-05	0.00014497	7.92e-05	0.00017385	7.817e-05	0
CASSLGGPGSRELFF	0.00093146	13	0	4.961e-05	3.629e-05	4.798e-05	6.781e-05	0.00014459	2.831e-05	5.768e-05	6.903e-05	3.763e-05	0.00011571	0	0	4.282e-05	7.765e-05	0	0	0	0.00015635	0
CASSLGGPHNEQFF	2.26e-05	1	0	0	0	0	2.26e-05	0	0	0	0	0	0	0	0	0	0	0	0	0	0	0
CASSLGGPQMNTEAFF	0.00120756	16	0.00019339	4.961e-05	7.258e-05	4.798e-05	4.52e-05	5.784e-05	5.662e-05	5.768e-05	6.903e-05	0	7.714e-05	0.0001304	7.497e-05	8.565e-05	3.883e-05	7.248e-05	0	0	7.817e-05	0
CASSLGGPQMNTEDFF	6.52e-05	1	0	0	0	0	0	0	0	0	0	0	0	6.52e-05	0	0	0	0	0	0	0	0
CASSLGGPRDEQFF	2.26e-05	1	0	0	0	0	2.26e-05	0	0	0	0	0	0	0	0	0	0	0	0	0	0	0
CASSLGGPRGRSGGYTF	0.00037786	8	0	2.48e-05	0	0	4.52e-05	2.892e-05	2.831e-05	5.768e-05	0	3.763e-05	7.714e-05	0	0	0	0	0	0	0	7.817e-05	0
CASSLGGPSASYGYTF	0.00100341	15	6.446e-05	4.961e-05	3.629e-05	4.798e-05	4.52e-05	0.00011567	0.00014155	5.768e-05	3.451e-05	3.763e-05	0	0.0001304	7.497e-05	4.282e-05	0	7.248e-05	0	0	0	5.215e-05
CASSLGGPSNSPLHF	2.884e-05	1	0	0	0	0	0	0	0	2.884e-05	0	0	0	0	0	0	0	0	0	0	0	0
CASSLGGPSYEQYF	0.0014499	15	0	2.48e-05	0.00018145	9.596e-05	9.041e-05	5.784e-05	5.662e-05	2.884e-05	0.00017257	3.763e-05	0.00011571	0	0	8.565e-05	3.883e-05	0	0.00023759	0.00017385	0	5.215e-05
CASSLGGPTDTQYF	2.26e-05	1	0	0	0	0	2.26e-05	0	0	0	0	0	0	0	0	0	0	0	0	0	0	0
CASSLGGPTMNTEAFF	0.00026503	5	6.446e-05	2.48e-05	0	0	0	0	2.831e-05	0	0	0	0	0	7.497e-05	0	0	7.248e-05	0	0	0	0
CASSLGGPTMNTEASF	2.48e-05	1	0	2.48e-05	0	0	0	0	0	0	0	0	0	0	0	0	0	0	0	0	0	0
CASSLGGPYNEQFF	0.0011835	17	0	4.961e-05	7.258e-05	4.798e-05	2.26e-05	2.892e-05	8.493e-05	2.884e-05	0.00010354	3.763e-05	0.00011571	6.52e-05	7.497e-05	8.565e-05	7.765e-05	0	7.92e-05	0	0.00015635	5.215e-05
CASSLGGQANYGYTF	0.00022342	7	0	2.48e-05	3.629e-05	4.798e-05	2.26e-05	2.892e-05	2.831e-05	0	3.451e-05	0	0	0	0	0	0	0	0	0	0	0
CASSLGGQAQNIQYF	0.00021191	3	6.446e-05	0	0	0	0	0	0	0	0	0	0	0	7.497e-05	0	0	7.248e-05	0	0	0	0
CASSLGGQARYTF	5.283e-05	2	0	0	0	2.399e-05	0	0	0	2.884e-05	0	0	0	0	0	0	0	0	0	0	0	0
CASSLGGQDTGELFF	3.763e-05	1	0	0	0	0	0	0	0	0	0	3.763e-05	0	0	0	0	0	0	0	0	0	0
CASSLGGQEQQPQHF	0.0006979	12	0	4.961e-05	0.00010887	2.399e-05	4.52e-05	2.892e-05	2.831e-05	8.652e-05	0	3.763e-05	3.857e-05	0	0	4.282e-05	0.00015531	0	0	0	0	5.215e-05
CASSLGGQFYEQYF	0.00032415	6	6.446e-05	0	0	0	0	0	2.831e-05	2.884e-05	3.451e-05	3.763e-05	0	0.0001304	0	0	0	0	0	0	0	0
CASSLGGQGAYEQYF	7.248e-05	1	0	0	0	0	0	0	0	0	0	0	0	0	0	0	0	7.248e-05	0	0	0	0
CASSLGGQGGGYTF	0.00116786	14	0	9.921e-05	0.00010887	7.197e-05	4.52e-05	8.676e-05	8.493e-05	0.00011536	3.451e-05	0.00011289	7.714e-05	0	0	4.282e-05	7.765e-05	0	0.00015839	0	0	5.215e-05
CASSLGGQGGSPLHF	3.451e-05	1	0	0	0	0	0	0	0	0	3.451e-05	0	0	0	0	0	0	0	0	0	0	0
CASSLGGQGGYTF	0.00324148	20	0.00012892	4.961e-05	0.00014516	0.00011996	0.00011301	0.00014459	0.00011324	8.652e-05	0.0002416	0.00018815	0.00019285	0.0001304	7.497e-05	0.0001713	0.00015531	7.248e-05	7.92e-05	0.00069541	0.00023452	0.00010429
CASSLGGQGISGNTIYF	0.0003185	8	0	0	3.629e-05	0	2.26e-05	2.892e-05	5.662e-05	2.884e-05	6.903e-05	3.763e-05	3.857e-05	0	0	0	0	0	0	0	0	0
CASSLGGQGLGQFF	2.26e-05	1	0	0	0	0	2.26e-05	0	0	0	0	0	0	0	0	0	0	0	0	0	0	0
CASSLGGQGRTGELFF	0.00202258	19	0.00012892	0.00012401	7.258e-05	7.197e-05	9.041e-05	0.00011567	0.00011324	5.768e-05	0.00013806	3.763e-05	7.714e-05	0.00026079	0	0.00012847	7.765e-05	0.00014497	7.92e-05	0.00017385	7.817e-05	5.215e-05
CASSLGGQGRTGELLF	2.892e-05	1	0	0	0	0	0	2.892e-05	0	0	0	0	0	0	0	0	0	0	0	0	0	0
CASSLGGQGSHEQYF	0.00178198	16	0	4.961e-05	0.00010887	4.798e-05	6.781e-05	8.676e-05	5.662e-05	5.768e-05	0.00010354	7.526e-05	7.714e-05	0	0	8.565e-05	7.765e-05	0	7.92e-05	0.00052156	0.00023452	5.215e-05
CASSLGGQHQPQHF	0.00082065	9	0	0	3.629e-05	0	0	0	0	0	6.903e-05	3.763e-05	0	6.52e-05	0.00014994	4.282e-05	7.765e-05	0.00028994	0	0	0	5.215e-05
CASSLGGQKDEQYF	0.00028292	5	0	2.48e-05	3.629e-05	0	0	2.892e-05	0	0	3.451e-05	0	0	0	0	0	0	0	0.00015839	0	0	0
CASSLGGQKNTIYF	5.215e-05	1	0	0	0	0	0	0	0	0	0	0	0	0	0	0	0	0	0	0	0	5.215e-05
CASSLGGQLNTEAFF	0.00082123	13	0	4.961e-05	3.629e-05	4.798e-05	4.52e-05	5.784e-05	2.831e-05	2.884e-05	0.00010354	0	7.714e-05	0	0	4.282e-05	7.765e-05	0	0	0.00017385	0	5.215e-05
CASSLGGQLNTEALF	2.399e-05	1	0	0	0	2.399e-05	0	0	0	0	0	0	0	0	0	0	0	0	0	0	0	0
CASSLGGQLYTF	0.0003629	10	0	2.48e-05	3.629e-05	2.399e-05	2.26e-05	2.892e-05	2.831e-05	2.884e-05	0	0	0	0	0	0	3.883e-05	0	0	0	7.817e-05	5.215e-05
CASSLGGQNNQPQHF	0.00197801	16	0	0.00012401	0.00018145	9.596e-05	9.041e-05	0.00011567	0.00014155	0.0001442	0.00013806	0.00015052	0.00011571	0	0	0.00012847	0.00011648	0	7.92e-05	0.00017385	7.817e-05	0.00010429
CASSLGGQNTGELFF	0.00055223	12	0	2.48e-05	7.258e-05	2.399e-05	2.26e-05	2.892e-05	5.662e-05	8.652e-05	6.903e-05	3.763e-05	3.857e-05	0	0	0	3.883e-05	0	0	0	0	5.215e-05
CASSLGGQSYEQYF	0.00034087	8	0	4.961e-05	0	4.798e-05	2.26e-05	2.892e-05	0	0	0	3.763e-05	0	0	0	4.282e-05	3.883e-05	7.248e-05	0	0	0	0
CASSLGGRADTQYF	0.00097899	17	6.446e-05	4.961e-05	0.00010887	4.798e-05	4.52e-05	5.784e-05	2.831e-05	2.884e-05	3.451e-05	3.763e-05	7.714e-05	6.52e-05	7.497e-05	4.282e-05	3.883e-05	7.248e-05	0	0	0	0.00010429
CASSLGGRANADTQYF	0.0019067	19	0.00019339	4.961e-05	3.629e-05	7.197e-05	6.781e-05	5.784e-05	5.662e-05	2.884e-05	6.903e-05	7.526e-05	3.857e-05	0.00019559	0.00014994	4.282e-05	7.765e-05	0.00021745	0	0.00034771	7.817e-05	5.215e-05
CASSLGGRAYEQYF	0.00128728	19	0.00019339	4.961e-05	7.258e-05	2.399e-05	4.52e-05	2.892e-05	2.831e-05	5.768e-05	3.451e-05	3.763e-05	7.714e-05	6.52e-05	7.497e-05	4.282e-05	7.765e-05	7.248e-05	7.92e-05	0.00017385	0	5.215e-05
CASSLGGRCGYTF	3.857e-05	1	0	0	0	0	0	0	0	0	0	0	3.857e-05	0	0	0	0	0	0	0	0	0
CASSLGGRDSSPLHF	0.00078151	9	0	0	7.258e-05	0	2.26e-05	0	8.493e-05	2.884e-05	0	0	3.857e-05	0	7.497e-05	0	3.883e-05	7.248e-05	0	0.00034771	0	0
CASSLGGREQYF	5.215e-05	1	0	0	0	0	0	0	0	0	0	0	0	0	0	0	0	0	0	0	0	5.215e-05
CASSLGGRETQYF	0.00027056	2	0	0	0	0	0	0	0	0	0	0	0	0.00019559	7.497e-05	0	0	0	0	0	0	0
CASSLGGRFQETQYF	3.763e-05	1	0	0	0	0	0	0	0	0	0	3.763e-05	0	0	0	0	0	0	0	0	0	0
CASSLGGRGGTYNEQFF	0.00029496	7	0	2.48e-05	0	0	4.52e-05	5.784e-05	0	0	3.451e-05	3.763e-05	0	0	0	4.282e-05	0	0	0	0	0	5.215e-05
CASSLGGRGPYEQYF	0.00125071	18	6.446e-05	4.961e-05	3.629e-05	4.798e-05	4.52e-05	8.676e-05	5.662e-05	2.884e-05	6.903e-05	7.526e-05	3.857e-05	0	0.00014994	8.565e-05	3.883e-05	7.248e-05	7.92e-05	0.00017385	0	5.215e-05
CASSLGGRGRSSGNTIYF	6.446e-05	1	6.446e-05	0	0	0	0	0	0	0	0	0	0	0	0	0	0	0	0	0	0	0
CASSLGGRGTGELFF	0.00074826	12	0.00012892	2.48e-05	3.629e-05	2.399e-05	0	0	2.831e-05	2.884e-05	3.451e-05	3.763e-05	0	0.0001304	0.00014994	0	0	7.248e-05	0	0	0	5.215e-05
CASSLGGRGYTF	6.446e-05	1	6.446e-05	0	0	0	0	0	0	0	0	0	0	0	0	0	0	0	0	0	0	0
CASSLGGRIADTQYF	0.00014745	2	0	0	0	0	0	0	0	0	0	0	0	0	7.497e-05	0	0	7.248e-05	0	0	0	0
CASSLGGRNQPQHF	0.00013768	2	0	0	0	0	0	0	0	0	0	0	0	6.52e-05	0	0	0	7.248e-05	0	0	0	0
CASSLGGRPYEQYF	0.00015635	1	0	0	0	0	0	0	0	0	0	0	0	0	0	0	0	0	0	0	0.00015635	0
CASSLGGRQCQPQHF	2.399e-05	1	0	0	0	2.399e-05	0	0	0	0	0	0	0	0	0	0	0	0	0	0	0	0
CASSLGGRQDKRETQYF	0.0002236	7	0	2.48e-05	0	2.399e-05	2.26e-05	2.892e-05	2.831e-05	0	0	0	0	0	0	4.282e-05	0	0	0	0	0	5.215e-05
CASSLGGRQDNRETQYF	2.48e-05	1	0	2.48e-05	0	0	0	0	0	0	0	0	0	0	0	0	0	0	0	0	0	0
CASSLGGRQETQYF	2.48e-05	1	0	2.48e-05	0	0	0	0	0	0	0	0	0	0	0	0	0	0	0	0	0	0
CASSLGGRQYQPQHF	0.00050826	10	0	4.961e-05	0	0	4.52e-05	2.892e-05	5.662e-05	8.652e-05	6.903e-05	0	3.857e-05	0	0	4.282e-05	3.883e-05	0	0	0	0	5.215e-05
CASSLGGRRETQCF	0.00017385	1	0	0	0	0	0	0	0	0	0	0	0	0	0	0	0	0	0	0.00017385	0	0
CASSLGGRRETQYF	0.00233211	17	0.00012892	0.00012401	0.00010887	0.00014395	9.041e-05	0.00014459	0.00011324	0.0001442	0.00020709	0.00018815	0.00019285	0	0.00014994	0.0001713	0.00011648	7.248e-05	7.92e-05	0	0	0.00015644
CASSLGGRSTDTQYF	0.00126671	16	0	4.961e-05	7.258e-05	4.798e-05	4.52e-05	8.676e-05	2.831e-05	2.884e-05	3.451e-05	7.526e-05	7.714e-05	0	0	8.565e-05	7.765e-05	0	7.92e-05	0.00034771	7.817e-05	5.215e-05
CASSLGGRWYNEQFF	2.26e-05	1	0	0	0	0	2.26e-05	0	0	0	0	0	0	0	0	0	0	0	0	0	0	0
CASSLGGRYGCTF	2.399e-05	1	0	0	0	2.399e-05	0	0	0	0	0	0	0	0	0	0	0	0	0	0	0	0
CASSLGGRYGYTF	0.00281829	19	0.00032231	9.921e-05	0.00010887	7.197e-05	9.041e-05	0.00017351	0.00019817	8.652e-05	0.00010354	0.00011289	0.00011571	6.52e-05	0.00029987	4.282e-05	0.00023296	0.00014497	0.00015839	0	0.00023452	0.00015644
CASSLGGSAKNIQYF	2.26e-05	1	0	0	0	0	2.26e-05	0	0	0	0	0	0	0	0	0	0	0	0	0	0	0
CASSLGGSATGELFF	0.00115303	15	6.446e-05	9.921e-05	0.00010887	7.197e-05	4.52e-05	8.676e-05	0.00011324	2.884e-05	3.451e-05	0	7.714e-05	0	0	4.282e-05	7.765e-05	0.00014497	7.92e-05	0	7.817e-05	0
CASSLGGSCEQYF	3.451e-05	1	0	0	0	0	0	0	0	0	3.451e-05	0	0	0	0	0	0	0	0	0	0	0
CASSLGGSDTQYF	0.00015656	4	0	2.48e-05	0	4.798e-05	4.52e-05	0	0	0	0	0	3.857e-05	0	0	0	0	0	0	0	0	0
CASSLGGSGDTIYF	2.892e-05	1	0	0	0	0	0	2.892e-05	0	0	0	0	0	0	0	0	0	0	0	0	0	0
CASSLGGSGETQYF	0.00020463	3	6.446e-05	0	0	0	0	0	0	0	0	0	0	6.52e-05	7.497e-05	0	0	0	0	0	0	0
CASSLGGSGGANTQYF	0.00010709	2	0	0	0	0	0	2.892e-05	0	0	0	0	0	0	0	0	0	0	0	0	7.817e-05	0
CASSLGGSGGDRSEAFF	0.00028819	6	0	0	0	0	2.26e-05	2.892e-05	0	5.768e-05	0	0	0	6.52e-05	7.497e-05	0	3.883e-05	0	0	0	0	0
CASSLGGSGGYTF	0.0005732	12	0	2.48e-05	7.258e-05	2.399e-05	6.781e-05	5.784e-05	2.831e-05	5.768e-05	6.903e-05	3.763e-05	3.857e-05	0	0	4.282e-05	0	0	0	0	0	5.215e-05
CASSLGGSGNEQFF	7.308e-05	2	0	0	0	0	0	0	0	0	3.451e-05	0	3.857e-05	0	0	0	0	0	0	0	0	0
CASSLGGSGNTIYF	0.00134754	14	0	9.921e-05	0.00010887	7.197e-05	9.041e-05	8.676e-05	5.662e-05	8.652e-05	0.00010354	7.526e-05	0.00015428	0	0	0.00012847	0.00015531	0	0	0	7.817e-05	5.215e-05
CASSLGGSGYEQCF	4.879e-05	2	0	2.48e-05	0	2.399e-05	0	0	0	0	0	0	0	0	0	0	0	0	0	0	0	0
CASSLGGSGYEQYF	0.00145042	17	0	4.961e-05	0.00014516	7.197e-05	4.52e-05	5.784e-05	2.831e-05	5.768e-05	3.451e-05	0.00011289	7.714e-05	0	0.00014994	8.565e-05	7.765e-05	7.248e-05	0.00015839	0.00017385	0	5.215e-05
CASSLGGSGYGYTF	7.92e-05	1	0	0	0	0	0	0	0	0	0	0	0	0	0	0	0	0	7.92e-05	0	0	0
CASSLGGSGYKQYF	7.817e-05	1	0	0	0	0	0	0	0	0	0	0	0	0	0	0	0	0	0	0	7.817e-05	0
CASSLGGSLDYEQYF	7.248e-05	1	0	0	0	0	0	0	0	0	0	0	0	0	0	0	0	7.248e-05	0	0	0	0
CASSLGGSNNEQFF	0.00013943	2	6.446e-05	0	0	0	0	0	0	0	0	0	0	0	7.497e-05	0	0	0	0	0	0	0
CASSLGGSNNEQFL	7.497e-05	1	0	0	0	0	0	0	0	0	0	0	0	0	7.497e-05	0	0	0	0	0	0	0
CASSLGGSNQPQHF	0.00086461	13	0	4.961e-05	0.00010887	7.197e-05	4.52e-05	5.784e-05	5.662e-05	5.768e-05	6.903e-05	3.763e-05	3.857e-05	0	0	0.00012847	3.883e-05	0	0	0	0	0.00010429
CASSLGGSNQPQHL	2.48e-05	1	0	2.48e-05	0	0	0	0	0	0	0	0	0	0	0	0	0	0	0	0	0	0
CASSLGGSNVLTF	6.52e-05	1	0	0	0	0	0	0	0	0	0	0	0	6.52e-05	0	0	0	0	0	0	0	0
CASSLGGSPLHF	2.48e-05	1	0	2.48e-05	0	0	0	0	0	0	0	0	0	0	0	0	0	0	0	0	0	0
CASSLGGSRGNEQFF	0.00043664	6	0.00012892	0	0	0	4.52e-05	0	2.831e-05	2.884e-05	0	0	0	0.0001304	7.497e-05	0	0	0	0	0	0	0
CASSLGGSRVHEQYF	0.00103998	15	0	7.441e-05	7.258e-05	4.798e-05	4.52e-05	5.784e-05	2.831e-05	0.00011536	3.451e-05	7.526e-05	0.00011571	0	0	8.565e-05	7.765e-05	0	7.92e-05	0	7.817e-05	5.215e-05
CASSLGGSSSGEQYF	0.00059373	13	0	2.48e-05	7.258e-05	4.798e-05	4.52e-05	5.784e-05	2.831e-05	2.884e-05	0	3.763e-05	3.857e-05	0	0	4.282e-05	3.883e-05	0	0	0	7.817e-05	5.215e-05
CASSLGGSSSGEQYL	2.831e-05	1	0	0	0	0	0	0	2.831e-05	0	0	0	0	0	0	0	0	0	0	0	0	0
CASSLGGSSYEQHF	2.26e-05	1	0	0	0	0	2.26e-05	0	0	0	0	0	0	0	0	0	0	0	0	0	0	0
CASSLGGSSYEQYF	0.00131092	17	0.00012892	7.441e-05	3.629e-05	9.596e-05	2.26e-05	2.892e-05	5.662e-05	0	0.00017257	7.526e-05	3.857e-05	0.0001304	7.497e-05	4.282e-05	7.765e-05	7.248e-05	0	0	7.817e-05	0.00010429
CASSLGGSSYNEQFF	0.00105012	15	0	4.961e-05	3.629e-05	4.798e-05	4.52e-05	2.892e-05	5.662e-05	2.884e-05	6.903e-05	7.526e-05	7.714e-05	6.52e-05	0	8.565e-05	0	0	0.00015839	0.00017385	0	5.215e-05
CASSLGGSTDTQYF	0.00434557	19	6.446e-05	0.00029763	0.0003629	0.00021592	0.00020342	0.00023135	0.00014155	0.00025955	6.903e-05	0.00041392	0.00026999	0.00026079	7.497e-05	0.0001713	0.00019414	0.00014497	0.00039598	0.00052156	0	5.215e-05
CASSLGGSYEQYF	0.00307231	19	0.00038677	0.00014882	0.00014516	9.596e-05	0.00013561	0.00017351	0.00014155	0.00011536	6.903e-05	0.00015052	0.00011571	0.0001304	0.00037484	0.00012847	7.765e-05	0.00028994	0.00015839	0	7.817e-05	0.00015644
CASSLGGSYEQYL	2.831e-05	1	0	0	0	0	0	0	2.831e-05	0	0	0	0	0	0	0	0	0	0	0	0	0
CASSLGGSYNSPLHF	0.00112336	15	0	2.48e-05	3.629e-05	4.798e-05	4.52e-05	2.892e-05	5.662e-05	2.884e-05	0.00010354	7.526e-05	3.857e-05	0	0	4.282e-05	0.00011648	0	0	0.00034771	7.817e-05	5.215e-05
CASSLGGTDTQYF	0.0007452	13	0.00012892	4.961e-05	0	4.798e-05	2.26e-05	2.892e-05	0	0	0	3.763e-05	3.857e-05	6.52e-05	7.497e-05	4.282e-05	7.765e-05	0	0	0	7.817e-05	5.215e-05
CASSLGGTEAFF	0.000428	7	0	0	0	2.399e-05	2.26e-05	2.892e-05	5.662e-05	0	0	0	0	0	0	4.282e-05	0	0	7.92e-05	0.00017385	0	0
CASSLGGTEAGNTIYF	6.446e-05	1	6.446e-05	0	0	0	0	0	0	0	0	0	0	0	0	0	0	0	0	0	0	0
CASSLGGTEDGNTIYF	0.00041226	9	0	2.48e-05	3.629e-05	2.399e-05	0	5.784e-05	8.493e-05	2.884e-05	0	0	3.857e-05	0	0	0	3.883e-05	0	0	0	7.817e-05	0
CASSLGGTEGRKLFF	6.775e-05	2	0	0	0	0	0	2.892e-05	0	0	0	0	0	0	0	0	3.883e-05	0	0	0	0	0
CASSLGGTEKSNYNEQFF	6.52e-05	1	0	0	0	0	0	0	0	0	0	0	0	6.52e-05	0	0	0	0	0	0	0	0
CASSLGGTGDYGYTF	0.00140778	15	0	9.921e-05	3.629e-05	7.197e-05	4.52e-05	8.676e-05	0.00016986	5.768e-05	0.00013806	0	0.00011571	0	0	8.565e-05	3.883e-05	0	0.00015839	0.00017385	7.817e-05	5.215e-05
CASSLGGTGELFF	0.00043561	5	0.00012892	0	0	0	0	0	0	2.884e-05	0	0	0	0.0001304	7.497e-05	0	0	7.248e-05	0	0	0	0
CASSLGGTGGRKLFF	3.629e-05	1	0	0	3.629e-05	0	0	0	0	0	0	0	0	0	0	0	0	0	0	0	0	0
CASSLGGTGNRKAFF	2.26e-05	1	0	0	0	0	2.26e-05	0	0	0	0	0	0	0	0	0	0	0	0	0	0	0
CASSLGGTGNSPLHF	0.00072765	11	0	4.961e-05	7.258e-05	4.798e-05	4.52e-05	8.676e-05	0	5.768e-05	0	7.526e-05	7.714e-05	0	0	8.565e-05	7.765e-05	0	0	0	0	5.215e-05
CASSLGGTGPPVSYGYTF	9.227e-05	3	0	0	0	0	0	2.892e-05	0	2.884e-05	3.451e-05	0	0	0	0	0	0	0	0	0	0	0
CASSLGGTGRVNTEAFF	0.00024607	7	0	2.48e-05	0	0	2.26e-05	2.892e-05	2.831e-05	2.884e-05	0	3.763e-05	0	0	7.497e-05	0	0	0	0	0	0	0
CASSLGGTGSTIYF	9.659e-05	3	0	0	0	0	0	2.892e-05	0	2.884e-05	0	0	0	0	0	0	3.883e-05	0	0	0	0	0
CASSLGGTGTGETQYF	0.00048053	6	0.00012892	0	0	0	0	0	0	2.884e-05	0	3.763e-05	0	6.52e-05	7.497e-05	0	0	0.00014497	0	0	0	0
CASSLGGTGTYNEQFF	0.00013768	2	0	0	0	0	0	0	0	0	0	0	0	6.52e-05	0	0	0	7.248e-05	0	0	0	0
CASSLGGTGVTEAFF	0.00062628	12	0	4.961e-05	0	2.399e-05	2.26e-05	5.784e-05	2.831e-05	0	3.451e-05	3.763e-05	7.714e-05	0	0	8.565e-05	7.765e-05	0	7.92e-05	0	0	5.215e-05
CASSLGGTGVTEVFF	2.884e-05	1	0	0	0	0	0	0	0	2.884e-05	0	0	0	0	0	0	0	0	0	0	0	0
CASSLGGTGYGYTF	0.0012291	18	0.00012892	7.441e-05	0.00010887	4.798e-05	4.52e-05	5.784e-05	2.831e-05	2.884e-05	3.451e-05	3.763e-05	7.714e-05	6.52e-05	7.497e-05	8.565e-05	7.765e-05	7.248e-05	7.92e-05	0	0	0.00010429
CASSLGGTNEKLFF	0.00147735	17	6.446e-05	4.961e-05	3.629e-05	7.197e-05	6.781e-05	2.892e-05	0.00016986	2.884e-05	6.903e-05	0	3.857e-05	0.0001304	0	0.00021412	7.765e-05	7.248e-05	7.92e-05	0.00017385	0	0.00010429
CASSLGGTNTEAFF	0.00131847	16	6.446e-05	4.961e-05	0.00010887	9.596e-05	9.041e-05	8.676e-05	0.00011324	5.768e-05	6.903e-05	3.763e-05	0	6.52e-05	0	4.282e-05	7.765e-05	7.248e-05	0	0	0.00023452	5.215e-05
CASSLGGTNTGELFF	3.451e-05	1	0	0	0	0	0	0	0	0	3.451e-05	0	0	0	0	0	0	0	0	0	0	0
CASSLGGTQYF	5.215e-05	1	0	0	0	0	0	0	0	0	0	0	0	0	0	0	0	0	0	0	0	5.215e-05
CASSLGGTRGNEQFF	3.857e-05	1	0	0	0	0	0	0	0	0	0	0	3.857e-05	0	0	0	0	0	0	0	0	0
CASSLGGTRYYEQYF	0.00017897	4	0	0	0	2.399e-05	4.52e-05	0	0	0	3.451e-05	7.526e-05	0	0	0	0	0	0	0	0	0	0
CASSLGGTSGYEQYF	6.446e-05	1	6.446e-05	0	0	0	0	0	0	0	0	0	0	0	0	0	0	0	0	0	0	0
CASSLGGTSGYKQYF	6.52e-05	1	0	0	0	0	0	0	0	0	0	0	0	6.52e-05	0	0	0	0	0	0	0	0
CASSLGGTSSYEQYF	0.00084384	13	0.00019339	2.48e-05	0	4.798e-05	2.26e-05	2.892e-05	2.831e-05	5.768e-05	3.451e-05	0	0	6.52e-05	0.00014994	0	3.883e-05	7.248e-05	7.92e-05	0	0	0
CASSLGGTTDTQYF	0.00026736	6	0	0	3.629e-05	2.399e-05	0	2.892e-05	0	5.768e-05	0	0	0	0	0	4.282e-05	7.765e-05	0	0	0	0	0
CASSLGGTTEAFF	0.00131715	16	6.446e-05	9.921e-05	7.258e-05	9.596e-05	0.00011301	0.00011567	5.662e-05	0.00011536	0.00010354	7.526e-05	3.857e-05	0	7.497e-05	0.00012847	3.883e-05	7.248e-05	0	0	0	5.215e-05
CASSLGGTTEASF	2.48e-05	1	0	2.48e-05	0	0	0	0	0	0	0	0	0	0	0	0	0	0	0	0	0	0
CASSLGGTTSLYEQYF	0.00048631	10	0	4.961e-05	0	4.798e-05	2.26e-05	5.784e-05	5.662e-05	2.884e-05	0.00010354	3.763e-05	0	0	0	4.282e-05	3.883e-05	0	0	0	0	0
CASSLGGTVFDEQYF	0.00024292	7	0	2.48e-05	0	4.798e-05	2.26e-05	2.892e-05	0	2.884e-05	0	3.763e-05	0	0	0	0	0	0	0	0	0	5.215e-05
CASSLGGTVFEAFF	2.892e-05	1	0	0	0	0	0	2.892e-05	0	0	0	0	0	0	0	0	0	0	0	0	0	0
CASSLGGTVQGTEAFF	0.00014944	5	0	2.48e-05	0	0	0	2.892e-05	2.831e-05	2.884e-05	0	0	3.857e-05	0	0	0	0	0	0	0	0	0
CASSLGGVARPYEQYF	0.00288768	20	0.00019339	0.00014882	0.00014516	0.00011996	6.781e-05	8.676e-05	0.00016986	8.652e-05	0.00013806	0.00011289	0.00011571	0.0001304	0.00014994	0.00012847	0.00011648	0.00028994	7.92e-05	0.00034771	0.00015635	0.00010429
CASSLGGVEGYTF	0.00021745	1	0	0	0	0	0	0	0	0	0	0	0	0	0	0	0	0.00021745	0	0	0	0
CASSLGGVELTEAFF	3.451e-05	1	0	0	0	0	0	0	0	0	3.451e-05	0	0	0	0	0	0	0	0	0	0	0
CASSLGGVFGFSTEAFF	7.497e-05	1	0	0	0	0	0	0	0	0	0	0	0	0	7.497e-05	0	0	0	0	0	0	0
CASSLGGVGETQYF	0.00023843	4	6.446e-05	0	3.629e-05	0	0	0	0	0	0	0	0	6.52e-05	0	0	0	7.248e-05	0	0	0	0
CASSLGGVGLTEAFF	0.00045115	10	0	4.961e-05	3.629e-05	4.798e-05	2.26e-05	0	2.831e-05	5.768e-05	3.451e-05	0	0	0	0	4.282e-05	0	0	7.92e-05	0	0	5.215e-05
CASSLGGVGSTDTQYF	7.497e-05	1	0	0	0	0	0	0	0	0	0	0	0	0	7.497e-05	0	0	0	0	0	0	0
CASSLGGVHPYEQYF	7.92e-05	1	0	0	0	0	0	0	0	0	0	0	0	0	0	0	0	0	7.92e-05	0	0	0
CASSLGGVNEKLFF	0.0026804	19	0.00012892	0.00014882	0.00010887	0.00014395	0.00015821	0.00014459	0.00014155	8.652e-05	0.00010354	0.00011289	0.00019285	0.0001304	0.0002249	0.00012847	0.00011648	0.00021745	7.92e-05	0	0.00015635	0.00015644
CASSLGGVNEKLLF	2.892e-05	1	0	0	0	0	0	2.892e-05	0	0	0	0	0	0	0	0	0	0	0	0	0	0
CASSLGGVNHGYTF	2.399e-05	1	0	0	0	2.399e-05	0	0	0	0	0	0	0	0	0	0	0	0	0	0	0	0
CASSLGGVNNEQFF	6.446e-05	1	6.446e-05	0	0	0	0	0	0	0	0	0	0	0	0	0	0	0	0	0	0	0
CASSLGGVNQPQHF	0.00302632	19	0.00012892	0.00014882	0.00021774	0.00014395	0.00015821	0.00020243	0.00014155	0.00017304	0.00013806	7.526e-05	0.00023142	0.0001304	0.00014994	0.00021412	0.00015531	0.00014497	0.00023759	0	7.817e-05	0.00015644
CASSLGGVNQPRHF	5.091e-05	2	0	0	0	0	2.26e-05	0	2.831e-05	0	0	0	0	0	0	0	0	0	0	0	0	0
CASSLGGVNTEAFF	0.00253796	20	0.00012892	9.921e-05	0.00010887	9.596e-05	9.041e-05	0.00011567	5.662e-05	8.652e-05	0.0002416	0.00011289	7.714e-05	0.0001304	0.00014994	0.00012847	0.00015531	7.248e-05	7.92e-05	0.00034771	0.00015635	0.00010429
CASSLGGVNTEAFL	3.451e-05	1	0	0	0	0	0	0	0	0	3.451e-05	0	0	0	0	0	0	0	0	0	0	0
CASSLGGVNYGHTF	0.00013284	3	0	2.48e-05	0	0	0	0	0	2.884e-05	0	0	0	0	0	0	0	0	7.92e-05	0	0	0
CASSLGGVNYGYTF	0.00149329	17	0.00019339	2.48e-05	3.629e-05	9.596e-05	4.52e-05	2.892e-05	8.493e-05	5.768e-05	6.903e-05	7.526e-05	7.714e-05	0.0001304	0.00014994	4.282e-05	0	0.00014497	0.00015839	0	7.817e-05	0
CASSLGGVREKLFF	0.00053345	10	0	7.441e-05	0	2.399e-05	0.00011301	2.892e-05	5.662e-05	2.884e-05	3.451e-05	0	0	0	0	4.282e-05	0	0	0	0	7.817e-05	5.215e-05
CASSLGGVRQSDSPLHF	3.763e-05	1	0	0	0	0	0	0	0	0	0	3.763e-05	0	0	0	0	0	0	0	0	0	0
CASSLGGVRQSNLPLHF	3.763e-05	1	0	0	0	0	0	0	0	0	0	3.763e-05	0	0	0	0	0	0	0	0	0	0
CASSLGGVRQSNSPLHF	0.00423524	20	0.00025785	0.00019842	0.00018145	0.00011996	0.00020342	0.00017351	0.00019817	0.0001442	0.00031063	0.00018815	0.00015428	0.00026079	0.00014994	0.00021412	0.00015531	0.00021745	0.00031678	0.00034771	0.00023452	0.00020858
CASSLGGVRQSNSPPHF	2.831e-05	1	0	0	0	0	0	0	2.831e-05	0	0	0	0	0	0	0	0	0	0	0	0	0
CASSLGGVSAGANVLTF	0.00077419	12	0	9.921e-05	3.629e-05	2.399e-05	4.52e-05	8.676e-05	5.662e-05	5.768e-05	3.451e-05	0.00011289	3.857e-05	0	0	0	0	0	0	0	7.817e-05	0.00010429
CASSLGGVSTDTQYF	0.00042505	10	0	2.48e-05	3.629e-05	2.399e-05	2.26e-05	5.784e-05	5.662e-05	5.768e-05	6.903e-05	3.763e-05	3.857e-05	0	0	0	0	0	0	0	0	0
CASSLGGVVGQPQHF	0.0005149	8	0.00012892	0	0	0	2.26e-05	2.892e-05	0	0	3.451e-05	3.763e-05	0	6.52e-05	0	0	0	0.00014497	0	0	0	5.215e-05
CASSLGGVVGQPRHF	5.283e-05	2	0	0	0	2.399e-05	0	0	0	2.884e-05	0	0	0	0	0	0	0	0	0	0	0	0
CASSLGGVVLEQYF	0.00107334	14	0	7.441e-05	0.00010887	4.798e-05	6.781e-05	8.676e-05	8.493e-05	8.652e-05	6.903e-05	7.526e-05	7.714e-05	0	0	8.565e-05	7.765e-05	0	7.92e-05	0	0	5.215e-05
CASSLGGVVLL	5.215e-05	1	0	0	0	0	0	0	0	0	0	0	0	0	0	0	0	0	0	0	0	5.215e-05
CASSLGGWTYEQYF	0.00061972	12	0	2.48e-05	3.629e-05	4.798e-05	2.26e-05	5.784e-05	2.831e-05	2.884e-05	6.903e-05	7.526e-05	0	0	0	8.565e-05	3.883e-05	0	0	0	0	0.00010429
CASSLGGYDYTF	2.26e-05	1	0	0	0	0	2.26e-05	0	0	0	0	0	0	0	0	0	0	0	0	0	0	0
CASSLGGYEQYF	0.00052448	7	6.446e-05	2.48e-05	0	0	0	0	0	0	0	0	0	0.0001304	7.497e-05	0	0	7.248e-05	7.92e-05	0	7.817e-05	0
CASSLGGYGYTF	0.00088032	11	0.00012892	0	0	2.399e-05	2.26e-05	2.892e-05	2.831e-05	0.0001442	3.451e-05	0	0	6.52e-05	0	0	3.883e-05	0	0	0	0.0003127	5.215e-05
CASSLGGYNEKLFF	0.0004486	10	0	2.48e-05	3.629e-05	4.798e-05	0	2.892e-05	0	2.884e-05	6.903e-05	0	3.857e-05	0	0	4.282e-05	0	0	7.92e-05	0	0	5.215e-05
CASSLGGYQETQYF	2.26e-05	1	0	0	0	0	2.26e-05	0	0	0	0	0	0	0	0	0	0	0	0	0	0	0
CASSLGGYTF	0.00088269	14	0	2.48e-05	3.629e-05	7.197e-05	2.26e-05	5.784e-05	5.662e-05	8.652e-05	3.451e-05	3.763e-05	3.857e-05	0	0	8.565e-05	7.765e-05	0	0	0.00017385	7.817e-05	0
CASSLGGYYSYNEQFF	7.92e-05	1	0	0	0	0	0	0	0	0	0	0	0	0	0	0	0	0	7.92e-05	0	0	0
CASSLGHASSGANVLTF	0.00019364	6	0	2.48e-05	3.629e-05	2.399e-05	4.52e-05	0	0	2.884e-05	3.451e-05	0	0	0	0	0	0	0	0	0	0	0
CASSLGHFNNSPLHF	6.143e-05	2	0	0	0	0	2.26e-05	0	0	0	0	0	0	0	0	0	3.883e-05	0	0	0	0	0
CASSLGHFNNSRLHF	0.00016986	4	0	2.48e-05	0	0	0	0	2.831e-05	0	0	0	3.857e-05	0	0	0	0	0	0	0	7.817e-05	0
CASSLGHGSYGELFF	2.48e-05	1	0	2.48e-05	0	0	0	0	0	0	0	0	0	0	0	0	0	0	0	0	0	0
CASSLGHGTQHF	2.399e-05	1	0	0	0	2.399e-05	0	0	0	0	0	0	0	0	0	0	0	0	0	0	0	0
CASSLGHINEQFF	3.763e-05	1	0	0	0	0	0	0	0	0	0	3.763e-05	0	0	0	0	0	0	0	0	0	0
CASSLGHLRQSRANVLTF	2.48e-05	1	0	2.48e-05	0	0	0	0	0	0	0	0	0	0	0	0	0	0	0	0	0	0
CASSLGHNLATNEELFF	3.763e-05	1	0	0	0	0	0	0	0	0	0	3.763e-05	0	0	0	0	0	0	0	0	0	0
CASSLGHNLATNEKLFF	0.00064654	14	0	4.961e-05	3.629e-05	4.798e-05	4.52e-05	2.892e-05	2.831e-05	8.652e-05	3.451e-05	3.763e-05	3.857e-05	0	0	4.282e-05	3.883e-05	0	7.92e-05	0	0	5.215e-05
CASSLGHPPNTEAFF	2.892e-05	1	0	0	0	0	0	2.892e-05	0	0	0	0	0	0	0	0	0	0	0	0	0	0
CASSLGHQNTEAFF	7.248e-05	1	0	0	0	0	0	0	0	0	0	0	0	0	0	0	0	7.248e-05	0	0	0	0
CASSLGHRGETQYF	0.00022862	4	6.446e-05	0	0	2.399e-05	0	0	0	0	0	0	0	6.52e-05	7.497e-05	0	0	0	0	0	0	0
CASSLGHTDTQYF	2.884e-05	1	0	0	0	0	0	0	0	2.884e-05	0	0	0	0	0	0	0	0	0	0	0	0
CASSLGHTTDTQYF	0.00010948	2	0	0	0	0	0	0	0	0	3.451e-05	0	0	0	7.497e-05	0	0	0	0	0	0	0
CASSLGHVNEQFF	0.00047773	10	0	2.48e-05	7.258e-05	4.798e-05	4.52e-05	2.892e-05	2.831e-05	0	3.451e-05	0	3.857e-05	0	0	0	7.765e-05	0	7.92e-05	0	0	0
CASSLGHYEQYF	0.00133781	15	0	9.921e-05	3.629e-05	7.197e-05	4.52e-05	0.00011567	5.662e-05	5.768e-05	0.00017257	7.526e-05	7.714e-05	0	0	8.565e-05	7.765e-05	0	0.00015839	0	0.00015635	5.215e-05
CASSLGHYGQYF	3.763e-05	1	0	0	0	0	0	0	0	0	0	3.763e-05	0	0	0	0	0	0	0	0	0	0
CASSLGIAKNIQYF	0.00045231	9	0	0	3.629e-05	4.798e-05	2.26e-05	5.784e-05	0	0	3.451e-05	3.763e-05	0	0	0	8.565e-05	7.765e-05	0	0	0	0	5.215e-05
CASSLGIATDTQYF	0.00040978	9	0	2.48e-05	0	4.798e-05	2.26e-05	2.892e-05	0	5.768e-05	3.451e-05	7.526e-05	0	0	0	0	3.883e-05	0	7.92e-05	0	0	0
CASSLGIATGTQYF	2.831e-05	1	0	0	0	0	0	0	2.831e-05	0	0	0	0	0	0	0	0	0	0	0	0	0
CASSLGIDNTGELFF	0.00034672	8	6.446e-05	0	0	2.399e-05	0	2.892e-05	2.831e-05	2.884e-05	3.451e-05	0	0	6.52e-05	0	0	0	7.248e-05	0	0	0	0
CASSLGIEEYF	7.497e-05	1	0	0	0	0	0	0	0	0	0	0	0	0	7.497e-05	0	0	0	0	0	0	0
CASSLGIETQYF	6.446e-05	1	6.446e-05	0	0	0	0	0	0	0	0	0	0	0	0	0	0	0	0	0	0	0
CASSLGIGGLYGYTF	4.52e-05	1	0	0	0	0	4.52e-05	0	0	0	0	0	0	0	0	0	0	0	0	0	0	0
CASSLGIGGTGYTF	0.00022726	6	0	2.48e-05	0	0	0	2.892e-05	2.831e-05	0	6.903e-05	3.763e-05	3.857e-05	0	0	0	0	0	0	0	0	0
CASSLGIGGVETQYF	0.00017385	1	0	0	0	0	0	0	0	0	0	0	0	0	0	0	0	0	0	0.00017385	0	0
CASSLGIGTGELFF	0.00010217	2	0	0	0	2.399e-05	0	0	0	0	0	0	0	0	0	0	0	0	0	0	7.817e-05	0
CASSLGIGTGEPFF	2.831e-05	1	0	0	0	0	0	0	2.831e-05	0	0	0	0	0	0	0	0	0	0	0	0	0
CASSLGIGTGRGNTIYF	0.00115106	14	0	9.921e-05	7.258e-05	7.197e-05	6.781e-05	0.00014459	5.662e-05	5.768e-05	0.00013806	7.526e-05	7.714e-05	0	0	4.282e-05	3.883e-05	0	0	0	0.00015635	5.215e-05
CASSLGILARGLEQYF	6.446e-05	1	6.446e-05	0	0	0	0	0	0	0	0	0	0	0	0	0	0	0	0	0	0	0
CASSLGILGRGLEQYF	0.00067125	13	0	2.48e-05	7.258e-05	2.399e-05	4.52e-05	2.892e-05	0	5.768e-05	3.451e-05	7.526e-05	0	0	7.497e-05	4.282e-05	3.883e-05	7.248e-05	7.92e-05	0	0	0
CASSLGINHGYTF	2.399e-05	1	0	0	0	2.399e-05	0	0	0	0	0	0	0	0	0	0	0	0	0	0	0	0
CASSLGINNEQFF	0.00010214	3	0	2.48e-05	0	0	0	0	0	0	3.451e-05	0	0	0	0	4.282e-05	0	0	0	0	0	0
CASSLGINYGYTF	0.00156317	16	0.00032231	9.921e-05	0.00010887	0	2.26e-05	0.00011567	2.831e-05	2.884e-05	0.00010354	3.763e-05	3.857e-05	0.0001304	0.00014994	4.282e-05	3.883e-05	0.00021745	0	0	7.817e-05	0
CASSLGIQPSNAYEQYF	0.0001126	2	0	0	0	0	0	0	0	0	0	3.763e-05	0	0	7.497e-05	0	0	0	0	0	0	0
CASSLGIRGGTYEQYF	0.00019785	6	0	0	3.629e-05	2.399e-05	2.26e-05	0	2.831e-05	0	3.451e-05	0	0	0	0	0	0	0	0	0	0	5.215e-05
CASSLGISNSPLHF	2.48e-05	1	0	2.48e-05	0	0	0	0	0	0	0	0	0	0	0	0	0	0	0	0	0	0
CASSLGISSYEQYF	2.26e-05	1	0	0	0	0	2.26e-05	0	0	0	0	0	0	0	0	0	0	0	0	0	0	0
CASSLGIYEQYF	2.892e-05	1	0	0	0	0	0	2.892e-05	0	0	0	0	0	0	0	0	0	0	0	0	0	0
CASSLGIYWGETQYF	0.00017385	1	0	0	0	0	0	0	0	0	0	0	0	0	0	0	0	0	0	0.00017385	0	0
CASSLGKGGTEAFF	2.884e-05	1	0	0	0	0	0	0	0	2.884e-05	0	0	0	0	0	0	0	0	0	0	0	0
CASSLGKGRDSNTGELFF	0.00024662	6	6.446e-05	2.48e-05	0	4.798e-05	0	2.892e-05	2.831e-05	0	0	0	0	0	0	0	0	0	0	0	0	5.215e-05
CASSLGKKGEPFF	2.884e-05	1	0	0	0	0	0	0	0	2.884e-05	0	0	0	0	0	0	0	0	0	0	0	0
CASSLGKKGGPFF	0.0019119	19	0.00012892	7.441e-05	7.258e-05	9.596e-05	9.041e-05	0.00011567	8.493e-05	2.884e-05	6.903e-05	7.526e-05	0.00011571	6.52e-05	0.0002249	0.00012847	0.00015531	7.248e-05	7.92e-05	0	7.817e-05	0.00015644
CASSLGKNPEAFF	6.446e-05	1	6.446e-05	0	0	0	0	0	0	0	0	0	0	0	0	0	0	0	0	0	0	0
CASSLGKNTEAFF	0.00071529	11	0	2.48e-05	0	4.798e-05	0	5.784e-05	2.831e-05	5.768e-05	3.451e-05	0	3.857e-05	0	7.497e-05	0	0	7.248e-05	0	0.00017385	0	0.00010429
CASSLGKNTGAFF	2.48e-05	1	0	2.48e-05	0	0	0	0	0	0	0	0	0	0	0	0	0	0	0	0	0	0
CASSLGKQEQLLSNYGYTF	0.00016367	6	0	2.48e-05	0	2.399e-05	2.26e-05	2.892e-05	0	2.884e-05	3.451e-05	0	0	0	0	0	0	0	0	0	0	0
CASSLGKQGGLYEQYF	2.892e-05	1	0	0	0	0	0	2.892e-05	0	0	0	0	0	0	0	0	0	0	0	0	0	0
CASSLGKTSGKETQYF	0.0002152	7	0	2.48e-05	0	2.399e-05	2.26e-05	0	0	2.884e-05	3.451e-05	3.763e-05	0	0	0	4.282e-05	0	0	0	0	0	0
CASSLGKTSGVYEQYF	0.00021296	5	0	2.48e-05	0	2.399e-05	0	0	2.831e-05	5.768e-05	0	0	0	0	0	0	0	0	0	0	7.817e-05	0
CASSLGKVSATDTQYF	0.00013943	2	6.446e-05	0	0	0	0	0	0	0	0	0	0	0	7.497e-05	0	0	0	0	0	0	0
CASSLGKYGYTF	0.00017458	3	6.446e-05	0	0	0	0	0	0	0	0	3.763e-05	0	0	0	0	0	7.248e-05	0	0	0	0
CASSLGLAATQYF	0.00045702	9	0	4.961e-05	7.258e-05	2.399e-05	0	2.892e-05	2.831e-05	5.768e-05	0	0	3.857e-05	0	0	0	0	0	7.92e-05	0	7.817e-05	0
CASSLGLADQPQHF	0.00103804	13	0	9.921e-05	7.258e-05	7.197e-05	9.041e-05	8.676e-05	8.493e-05	5.768e-05	6.903e-05	0.00011289	7.714e-05	0	0	8.565e-05	7.765e-05	0	0	0	0	5.215e-05
CASSLGLADRYNEQFF	6.446e-05	1	6.446e-05	0	0	0	0	0	0	0	0	0	0	0	0	0	0	0	0	0	0	0
CASSLGLADYNEQFF	0.00035253	9	0	2.48e-05	3.629e-05	2.399e-05	2.26e-05	0	0	5.768e-05	3.451e-05	7.526e-05	3.857e-05	0	0	0	3.883e-05	0	0	0	0	0
CASSLGLAELNEQFF	0.000632	9	6.446e-05	9.921e-05	0	0.00011996	2.26e-05	5.784e-05	2.831e-05	5.768e-05	0	0	0	0	0	0	7.765e-05	0	0	0	0	0.00010429
CASSLGLAETDTQYF	6.446e-05	1	6.446e-05	0	0	0	0	0	0	0	0	0	0	0	0	0	0	0	0	0	0	0
CASSLGLAETQYF	0.00027328	5	0	2.48e-05	0	0	2.26e-05	2.892e-05	0	0	0	0	3.857e-05	0	0	0	0	0	0.00015839	0	0	0
CASSLGLAGAADTQYF	2.892e-05	1	0	0	0	0	0	2.892e-05	0	0	0	0	0	0	0	0	0	0	0	0	0	0
CASSLGLAGADEQYF	0.00026661	3	0.00012892	0	0	0	0	0	0	0	0	0	0	6.52e-05	0	0	0	7.248e-05	0	0	0	0
CASSLGLAGANGAQYF	0.00072737	13	0	2.48e-05	3.629e-05	7.197e-05	4.52e-05	5.784e-05	0	2.884e-05	6.903e-05	3.763e-05	3.857e-05	0	0	4.282e-05	3.883e-05	0	7.92e-05	0	0.00015635	0
CASSLGLAGARTDTQYF	0.00039705	8	0	2.48e-05	3.629e-05	2.399e-05	0	0	2.831e-05	0	0	3.763e-05	0.00011571	0	0	0	0	0	0	0	7.817e-05	5.215e-05
CASSLGLAGDNEQFF	0.00059793	10	0	4.961e-05	0	2.399e-05	9.041e-05	5.784e-05	5.662e-05	0	3.451e-05	3.763e-05	0	0	0	0	3.883e-05	0	0	0	0.00015635	5.215e-05
CASSLGLAGEETQYF	4.961e-05	1	0	4.961e-05	0	0	0	0	0	0	0	0	0	0	0	0	0	0	0	0	0	0
CASSLGLAGGIAGELFF	2.26e-05	1	0	0	0	0	2.26e-05	0	0	0	0	0	0	0	0	0	0	0	0	0	0	0
CASSLGLAGGLSYEQYF	2.892e-05	1	0	0	0	0	0	2.892e-05	0	0	0	0	0	0	0	0	0	0	0	0	0	0
CASSLGLAGGPGTDTQYF	7.71e-05	3	0	2.48e-05	0	2.399e-05	0	0	2.831e-05	0	0	0	0	0	0	0	0	0	0	0	0	0
CASSLGLAGGQETQYF	5.215e-05	1	0	0	0	0	0	0	0	0	0	0	0	0	0	0	0	0	0	0	0	5.215e-05
CASSLGLAGGSDEQFF	0.00092464	15	0	4.961e-05	0	9.596e-05	6.781e-05	2.892e-05	5.662e-05	5.768e-05	0.00010354	7.526e-05	3.857e-05	6.52e-05	0	4.282e-05	3.883e-05	7.248e-05	7.92e-05	0	0	5.215e-05
CASSLGLAGGTEGETQYF	6.52e-05	1	0	0	0	0	0	0	0	0	0	0	0	6.52e-05	0	0	0	0	0	0	0	0
CASSLGLAGGYTDTQYF	2.884e-05	1	0	0	0	0	0	0	0	2.884e-05	0	0	0	0	0	0	0	0	0	0	0	0
CASSLGLAGHMNTEAFF	0.00021148	2	0	0	0	0	0	0	0	0	0	3.763e-05	0	0	0	0	0	0	0	0.00017385	0	0
CASSLGLAGINEQFF	0.0002611	6	0	2.48e-05	0	4.798e-05	0	0	2.831e-05	0	6.903e-05	0	0	0	0	0	3.883e-05	0	0	0	0	5.215e-05
CASSLGLAGITDTQYF	0.00039472	10	0	2.48e-05	3.629e-05	4.798e-05	4.52e-05	2.892e-05	2.831e-05	2.884e-05	0	3.763e-05	3.857e-05	0	0	0	0	0	0	0	7.817e-05	0
CASSLGLAGKNEQFF	2.884e-05	1	0	0	0	0	0	0	0	2.884e-05	0	0	0	0	0	0	0	0	0	0	0	0
CASSLGLAGLTDTQYF	6.446e-05	1	6.446e-05	0	0	0	0	0	0	0	0	0	0	0	0	0	0	0	0	0	0	0
CASSLGLAGMGWGTQYF	0.00012463	2	0	0	0	0	0	0	0	0	0	0	0	0	0	0	0	7.248e-05	0	0	0	5.215e-05
CASSLGLAGMVDTQYF	0.00100988	16	6.446e-05	4.961e-05	7.258e-05	4.798e-05	6.781e-05	2.892e-05	8.493e-05	8.652e-05	6.903e-05	3.763e-05	7.714e-05	0	0	4.282e-05	7.765e-05	7.248e-05	0	0	7.817e-05	5.215e-05
CASSLGLAGPPKNIQYF	5.712e-05	2	0	0	0	0	2.26e-05	0	0	0	3.451e-05	0	0	0	0	0	0	0	0	0	0	0
CASSLGLAGPSADTQYF	6.162e-05	2	0	0	0	2.399e-05	0	0	0	0	0	3.763e-05	0	0	0	0	0	0	0	0	0	0
CASSLGLAGPYEQYF	6.446e-05	1	6.446e-05	0	0	0	0	0	0	0	0	0	0	0	0	0	0	0	0	0	0	0
CASSLGLAGQPQHF	2.48e-05	1	0	2.48e-05	0	0	0	0	0	0	0	0	0	0	0	0	0	0	0	0	0	0
CASSLGLAGTDTQYF	0.00019291	2	0	0	0	0	0	0	0	0	3.451e-05	0	0	0	0	0	0	0	0.00015839	0	0	0
CASSLGLAGVADTQYF	0.00017385	1	0	0	0	0	0	0	0	0	0	0	0	0	0	0	0	0	0	0.00017385	0	0
CASSLGLAGVQETQYF	2.892e-05	1	0	0	0	0	0	2.892e-05	0	0	0	0	0	0	0	0	0	0	0	0	0	0
CASSLGLAGVTGELFF	2.892e-05	1	0	0	0	0	0	2.892e-05	0	0	0	0	0	0	0	0	0	0	0	0	0	0
CASSLGLAGVYEQYF	2.26e-05	1	0	0	0	0	2.26e-05	0	0	0	0	0	0	0	0	0	0	0	0	0	0	0
CASSLGLAGYEQYF	9.509e-05	2	0	0	0	0	2.26e-05	0	0	0	0	0	0	0	0	0	0	7.248e-05	0	0	0	0
CASSLGLAKNIQYF	0.00023995	4	0	2.48e-05	3.629e-05	0	0	2.892e-05	0	0	0	0	0	0	0.00014994	0	0	0	0	0	0	0
CASSLGLANYEQYF	0.00013768	2	0	0	0	0	0	0	0	0	0	0	0	6.52e-05	0	0	0	7.248e-05	0	0	0	0
CASSLGLAPSETQYF	0.00022843	6	0	7.441e-05	3.629e-05	2.399e-05	2.26e-05	0	2.831e-05	0	0	0	0	0	0	4.282e-05	0	0	0	0	0	0
CASSLGLARETQYF	0.00013695	2	6.446e-05	0	0	0	0	0	0	0	0	0	0	0	0	0	0	7.248e-05	0	0	0	0
CASSLGLASYEQYF	7.92e-05	1	0	0	0	0	0	0	0	0	0	0	0	0	0	0	0	0	7.92e-05	0	0	0
CASSLGLAVQETQCF	2.48e-05	1	0	2.48e-05	0	0	0	0	0	0	0	0	0	0	0	0	0	0	0	0	0	0
CASSLGLAVQETQYF	0.00285841	18	0.00019339	0.00014882	0.00025403	0.00016794	0.00013561	0.00014459	0.00022648	0.00011536	0.00017257	0.00015052	0.00015428	6.52e-05	0.00014994	0.00021412	0.00031062	7.248e-05	0	0	7.817e-05	0.00010429
CASSLGLAVRETQYF	7.695e-05	2	0	2.48e-05	0	0	0	0	0	0	0	0	0	0	0	0	0	0	0	0	0	5.215e-05
CASSLGLAYNEQFF	2.26e-05	1	0	0	0	0	2.26e-05	0	0	0	0	0	0	0	0	0	0	0	0	0	0	0
CASSLGLDLGGQFF	6.446e-05	1	6.446e-05	0	0	0	0	0	0	0	0	0	0	0	0	0	0	0	0	0	0	0
CASSLGLENGELFF	0.000131	3	0	0	0	2.399e-05	0	0	0	2.884e-05	0	0	0	0	0	0	0	0	0	0	7.817e-05	0
CASSLGLETQYF	6.52e-05	1	0	0	0	0	0	0	0	0	0	0	0	6.52e-05	0	0	0	0	0	0	0	0
CASSLGLEYGTDTQYF	0.00024634	2	0	0	0	0	0	0	0	0	0	0	0	0	0	0	0	7.248e-05	0	0.00017385	0	0
CASSLGLGDEQYF	6.446e-05	1	6.446e-05	0	0	0	0	0	0	0	0	0	0	0	0	0	0	0	0	0	0	0
CASSLGLGFRNSPLHF	0.00039645	8	0	4.961e-05	0	7.197e-05	6.781e-05	2.892e-05	2.831e-05	2.884e-05	0	0	0	0	0	4.282e-05	0	0	0	0	7.817e-05	0
CASSLGLGGEQYF	0.00075426	12	0	7.441e-05	7.258e-05	4.798e-05	2.26e-05	5.784e-05	2.831e-05	2.884e-05	6.903e-05	0.00011289	3.857e-05	0	0	4.282e-05	0	0	0.00015839	0	0	0
CASSLGLGGGMNTEAFF	0.00013768	2	0	0	0	0	0	0	0	0	0	0	0	6.52e-05	0	0	0	7.248e-05	0	0	0	0
CASSLGLGGGNSYEQYF	8.919e-05	2	0	0	0	2.399e-05	0	0	0	0	0	0	0	6.52e-05	0	0	0	0	0	0	0	0
CASSLGLGGMSETQYF	0.00045817	11	0	7.441e-05	3.629e-05	0	4.52e-05	2.892e-05	0	2.884e-05	3.451e-05	3.763e-05	3.857e-05	0	0	4.282e-05	3.883e-05	0	0	0	0	5.215e-05
CASSLGLGIGEKLFF	6.446e-05	1	6.446e-05	0	0	0	0	0	0	0	0	0	0	0	0	0	0	0	0	0	0	0
CASSLGLGKTEAFF	0.00065303	12	0	4.961e-05	7.258e-05	4.798e-05	4.52e-05	2.892e-05	2.831e-05	2.884e-05	0	3.763e-05	3.857e-05	0	0	0	3.883e-05	0	0.00015839	0	7.817e-05	0
CASSLGLGLAEAFF	0.00021215	6	0	2.48e-05	0	0	2.26e-05	0	2.831e-05	2.884e-05	6.903e-05	0	3.857e-05	0	0	0	0	0	0	0	0	0
CASSLGLGNTGELFF	0.00029888	3	6.446e-05	0	0	0	0	0	0	0	0	0	0	0.00019559	0	0	3.883e-05	0	0	0	0	0
CASSLGLGNTIYF	0.00075954	13	0	0	3.629e-05	7.197e-05	4.52e-05	5.784e-05	5.662e-05	8.652e-05	3.451e-05	3.763e-05	7.714e-05	0	0	8.565e-05	3.883e-05	0	7.92e-05	0	0	5.215e-05
CASSLGLGQPQHF	0.00061772	10	0.00012892	4.961e-05	7.258e-05	4.798e-05	2.26e-05	5.784e-05	0	5.768e-05	0	0	0	6.52e-05	0	4.282e-05	0	7.248e-05	0	0	0	0
CASSLGLGRETQYF	0.00027618	7	0	4.961e-05	3.629e-05	2.399e-05	2.26e-05	2.892e-05	0	0	0	3.763e-05	7.714e-05	0	0	0	0	0	0	0	0	0
CASSLGLGRGASSYNEQFF	8.72e-05	3	0	0	3.629e-05	0	2.26e-05	0	2.831e-05	0	0	0	0	0	0	0	0	0	0	0	0	0
CASSLGLGSYNEQFF	6.52e-05	1	0	0	0	0	0	0	0	0	0	0	0	6.52e-05	0	0	0	0	0	0	0	0
CASSLGLGTDTQYF	6.256e-05	2	0	0	0	2.399e-05	0	0	0	0	0	0	3.857e-05	0	0	0	0	0	0	0	0	0
CASSLGLGTEAFF	0.00081597	13	0	2.48e-05	7.258e-05	4.798e-05	4.52e-05	5.784e-05	5.662e-05	5.768e-05	3.451e-05	3.763e-05	0	0	0	4.282e-05	7.765e-05	0	0	0	0.00015635	0.00010429
CASSLGLGYQPQHF	5.215e-05	1	0	0	0	0	0	0	0	0	0	0	0	0	0	0	0	0	0	0	0	5.215e-05
CASSLGLGYYEQYF	2.892e-05	1	0	0	0	0	0	2.892e-05	0	0	0	0	0	0	0	0	0	0	0	0	0	0
CASSLGLHDRVQYF	0.0011431	14	0	2.48e-05	0.00014516	9.596e-05	4.52e-05	2.892e-05	5.662e-05	0.00011536	3.451e-05	0	3.857e-05	6.52e-05	0	0.00012847	7.765e-05	0	0	0	0.00023452	5.215e-05
CASSLGLHNQPQHF	0.00057461	11	0	4.961e-05	0	2.399e-05	4.52e-05	2.892e-05	0	2.884e-05	6.903e-05	7.526e-05	7.714e-05	0	0	8.565e-05	3.883e-05	0	0	0	0	5.215e-05
CASSLGLHSQPQHF	3.883e-05	1	0	0	0	0	0	0	0	0	0	0	0	0	0	0	3.883e-05	0	0	0	0	0
CASSLGLHTEAFF	6.52e-05	1	0	0	0	0	0	0	0	0	0	0	0	6.52e-05	0	0	0	0	0	0	0	0
CASSLGLHYEQYS	2.399e-05	1	0	0	0	2.399e-05	0	0	0	0	0	0	0	0	0	0	0	0	0	0	0	0
CASSLGLINEQFF	6.52e-05	1	0	0	0	0	0	0	0	0	0	0	0	6.52e-05	0	0	0	0	0	0	0	0
CASSLGLKGNEQFF	0.00039214	9	0	2.48e-05	3.629e-05	4.798e-05	6.781e-05	0	2.831e-05	2.884e-05	0	3.763e-05	0	0	0	4.282e-05	7.765e-05	0	0	0	0	0
CASSLGLLAGGPDTQYF	0.00064732	11	0	2.48e-05	0.00010887	4.798e-05	4.52e-05	0	0	2.884e-05	3.451e-05	7.526e-05	0	0	0	8.565e-05	3.883e-05	0	7.92e-05	0	7.817e-05	0
CASSLGLLGETQYF	0.00077288	12	6.446e-05	0	0	2.399e-05	2.26e-05	5.784e-05	0	2.884e-05	3.451e-05	0	0	0	0.00014994	4.282e-05	3.883e-05	7.248e-05	0.00015839	0	7.817e-05	0
CASSLGLLMNTEAFF	0.0003217	6	6.446e-05	0	0	0	0	0	0	2.884e-05	0	0	3.857e-05	6.52e-05	0	0	0	7.248e-05	0	0	0	5.215e-05
CASSLGLLTEAFF	0.00119711	18	6.446e-05	4.961e-05	7.258e-05	2.399e-05	6.781e-05	5.784e-05	8.493e-05	5.768e-05	6.903e-05	7.526e-05	3.857e-05	0.0001304	7.497e-05	4.282e-05	7.765e-05	0	7.92e-05	0	7.817e-05	5.215e-05
CASSLGLLTEPRMRGYTF	2.26e-05	1	0	0	0	0	2.26e-05	0	0	0	0	0	0	0	0	0	0	0	0	0	0	0
CASSLGLLTGAFF	2.892e-05	1	0	0	0	0	0	2.892e-05	0	0	0	0	0	0	0	0	0	0	0	0	0	0
CASSLGLLYNEQFF	6.52e-05	1	0	0	0	0	0	0	0	0	0	0	0	6.52e-05	0	0	0	0	0	0	0	0
CASSLGLNFNYGYTF	0.00064819	13	0	2.48e-05	3.629e-05	2.399e-05	4.52e-05	2.892e-05	2.831e-05	5.768e-05	3.451e-05	0	0	6.52e-05	7.497e-05	0	7.765e-05	7.248e-05	0	0	7.817e-05	0
CASSLGLNNEQFF	0.00057061	11	0.00012892	4.961e-05	0	2.399e-05	4.52e-05	2.892e-05	2.831e-05	0	3.451e-05	0	0	6.52e-05	7.497e-05	0	3.883e-05	0	0	0	0	5.215e-05
CASSLGLQGESGELFF	0.00046673	10	0	2.48e-05	7.258e-05	2.399e-05	4.52e-05	2.892e-05	5.662e-05	2.884e-05	6.903e-05	0	3.857e-05	0	0	0	0	0	0	0	7.817e-05	0
CASSLGLQGESGELVF	4.282e-05	1	0	0	0	0	0	0	0	0	0	0	0	0	0	4.282e-05	0	0	0	0	0	0
CASSLGLQGNTEAFF	0.00057087	12	0	4.961e-05	3.629e-05	4.798e-05	4.52e-05	2.892e-05	5.662e-05	5.768e-05	0	3.763e-05	7.714e-05	0	0	4.282e-05	3.883e-05	0	0	0	0	5.215e-05
CASSLGLQGTAGETQYF	0.00030591	7	0	0	3.629e-05	2.399e-05	0	2.892e-05	0	0	3.451e-05	0	0	6.52e-05	0	0	3.883e-05	0	0	0	7.817e-05	0
CASSLGLQPQHF	0.00028328	6	6.446e-05	0	0	2.399e-05	0	0	2.831e-05	2.884e-05	0	0	0	6.52e-05	0	0	0	7.248e-05	0	0	0	0
CASSLGLRDNEQFF	2.26e-05	1	0	0	0	0	2.26e-05	0	0	0	0	0	0	0	0	0	0	0	0	0	0	0
CASSLGLRDSPLHF	0.0008876	13	0	2.48e-05	7.258e-05	7.197e-05	4.52e-05	8.676e-05	2.831e-05	2.884e-05	6.903e-05	7.526e-05	0.00011571	0	0	8.565e-05	0	0	7.92e-05	0	0	0.00010429
CASSLGLRGQETQYF	2.26e-05	1	0	0	0	0	2.26e-05	0	0	0	0	0	0	0	0	0	0	0	0	0	0	0
CASSLGLRGTPTNYGYTF	0.00136978	15	0	7.441e-05	0.00010887	7.197e-05	6.781e-05	8.676e-05	5.662e-05	0.00011536	6.903e-05	7.526e-05	7.714e-05	0	0	4.282e-05	7.765e-05	0	0.00023759	0	0.00015635	5.215e-05
CASSLGLRQTTDTQYF	7.497e-05	1	0	0	0	0	0	0	0	0	0	0	0	0	7.497e-05	0	0	0	0	0	0	0
CASSLGLRRDYGYTF	0.00091109	12	0	2.48e-05	7.258e-05	7.197e-05	4.52e-05	0.00011567	0.00011324	5.768e-05	0.00013806	3.763e-05	3.857e-05	0	0	0	0.00011648	0	7.92e-05	0	0	0
CASSLGLRTFF	0.00021191	3	6.446e-05	0	0	0	0	0	0	0	0	0	0	0	7.497e-05	0	0	7.248e-05	0	0	0	0
CASSLGLSGGNSYEQYF	0.00110125	18	6.446e-05	2.48e-05	0	2.399e-05	2.26e-05	5.784e-05	5.662e-05	8.652e-05	3.451e-05	3.763e-05	7.714e-05	6.52e-05	7.497e-05	4.282e-05	7.765e-05	0.00014497	7.92e-05	0	7.817e-05	5.215e-05
CASSLGLSSSYNSPLHF	0.00053491	11	0	4.961e-05	0	4.798e-05	4.52e-05	5.784e-05	5.662e-05	2.884e-05	0	3.763e-05	3.857e-05	0	0	4.282e-05	7.765e-05	0	0	0	0	5.215e-05
CASSLGLSTGPQHF	0.00046939	11	0	2.48e-05	0	2.399e-05	2.26e-05	2.892e-05	2.831e-05	2.884e-05	3.451e-05	3.763e-05	3.857e-05	0	0	4.282e-05	0	0	0.00015839	0	0	0
CASSLGLSVVNSYEQYF	7.497e-05	1	0	0	0	0	0	0	0	0	0	0	0	0	7.497e-05	0	0	0	0	0	0	0
CASSLGLSYEQYF	0.00023928	7	0	2.48e-05	0	4.798e-05	2.26e-05	2.892e-05	2.831e-05	0	3.451e-05	0	0	0	0	0	0	0	0	0	0	5.215e-05
CASSLGLTDTQYF	0.00037175	10	6.446e-05	2.48e-05	3.629e-05	2.399e-05	2.26e-05	2.892e-05	2.831e-05	2.884e-05	0	0	3.857e-05	0	7.497e-05	0	0	0	0	0	0	0
CASSLGLTEAFF	0.00032276	4	0	0	0	0	0	0	0	0	0	3.763e-05	0	6.52e-05	7.497e-05	0	0	0.00014497	0	0	0	0
CASSLGLTGELFF	0.00126536	15	6.446e-05	2.48e-05	3.629e-05	4.798e-05	6.781e-05	2.892e-05	8.493e-05	5.768e-05	0	0.00011289	7.714e-05	0	7.497e-05	0.00012847	3.883e-05	7.248e-05	0	0.00034771	0	0
CASSLGLTPTNEKLFF	3.451e-05	1	0	0	0	0	0	0	0	0	3.451e-05	0	0	0	0	0	0	0	0	0	0	0
CASSLGLTSGGEGETQYF	0.00016371	3	0	0	0	0	0	2.892e-05	5.662e-05	0	0	0	0	0	0	0	0	0	0	0	7.817e-05	0
CASSLGLTSGGERETQYF	2.399e-05	1	0	0	0	2.399e-05	0	0	0	0	0	0	0	0	0	0	0	0	0	0	0	0
CASSLGLTSTDTQYF	0.0001664	4	0	0	3.629e-05	0	2.26e-05	0	2.831e-05	0	0	0	0	0	0	0	0	0	7.92e-05	0	0	0
CASSLGLVGTGELFF	0.00042194	9	0	4.961e-05	3.629e-05	2.399e-05	4.52e-05	8.676e-05	0	2.884e-05	3.451e-05	0	3.857e-05	0	0	0	0	0	0	0	7.817e-05	0
CASSLGLVPLGELFF	0.00011261	4	0	2.48e-05	3.629e-05	0	2.26e-05	2.892e-05	0	0	0	0	0	0	0	0	0	0	0	0	0	0
CASSLGLVSYEQYF	0.00119599	15	6.446e-05	9.921e-05	0.00010887	7.197e-05	6.781e-05	0.00011567	5.662e-05	2.884e-05	6.903e-05	0.00011289	7.714e-05	6.52e-05	0	0.00012847	7.765e-05	0	0	0	0	5.215e-05
CASSLGLVVRETQYF	3.763e-05	1	0	0	0	0	0	0	0	0	0	3.763e-05	0	0	0	0	0	0	0	0	0	0
CASSLGLWETQYF	2.26e-05	1	0	0	0	0	2.26e-05	0	0	0	0	0	0	0	0	0	0	0	0	0	0	0
CASSLGLWGNSHTEAFF	0.00017934	5	6.446e-05	0	0	0	2.26e-05	2.892e-05	0	2.884e-05	3.451e-05	0	0	0	0	0	0	0	0	0	0	0
CASSLGLWGTGELFF	0.00052908	10	0	2.48e-05	7.258e-05	4.798e-05	2.26e-05	5.784e-05	2.831e-05	2.884e-05	0	3.763e-05	0	0	0	0	0	0	0	0	0.00015635	5.215e-05
CASSLGLYDQPQHF	0.00035851	5	0	0	3.629e-05	0	0	5.784e-05	0	2.884e-05	0	0	0	0	0	0	0	0	7.92e-05	0	0.00015635	0
CASSLGLYRATQYF	0.00081969	10	0.00019339	2.48e-05	3.629e-05	0	2.26e-05	2.892e-05	2.831e-05	0	0	0	7.714e-05	0.00026079	7.497e-05	0	0	7.248e-05	0	0	0	0
CASSLGLYRETQYF	4.879e-05	2	0	2.48e-05	0	2.399e-05	0	0	0	0	0	0	0	0	0	0	0	0	0	0	0	0
CASSLGMDDEKLFF	7.92e-05	1	0	0	0	0	0	0	0	0	0	0	0	0	0	0	0	0	7.92e-05	0	0	0
CASSLGMEGTYGYTF	0.00010024	4	0	2.48e-05	0	2.399e-05	2.26e-05	0	0	2.884e-05	0	0	0	0	0	0	0	0	0	0	0	0
CASSLGMGGQLQHF	2.831e-05	1	0	0	0	0	0	0	2.831e-05	0	0	0	0	0	0	0	0	0	0	0	0	0
CASSLGMGGQPQHF	0.00884078	19	0.00070908	0.00042165	0.00054435	0.00035987	0.00036163	0.00040486	0.00022648	0.00020187	0.00044869	0.00041392	0.00042427	0.00071717	0.00052478	0.00059955	0.00050476	0.00072485	0.00015839	0	0.00078174	0.00031287
CASSLGMGTEAFF	0.00137264	18	0.00012892	7.441e-05	3.629e-05	9.596e-05	4.52e-05	2.892e-05	8.493e-05	8.652e-05	6.903e-05	7.526e-05	0	0.0001304	7.497e-05	4.282e-05	3.883e-05	7.248e-05	7.92e-05	0	0.00015635	5.215e-05
CASSLGMNTEAFF	0.00091081	15	0	2.48e-05	3.629e-05	4.798e-05	4.52e-05	5.784e-05	2.831e-05	5.768e-05	6.903e-05	3.763e-05	3.857e-05	0	0	8.565e-05	7.765e-05	0	0	0.00017385	7.817e-05	5.215e-05
CASSLGMVRAKGETQYF	0.0013387	12	0	4.961e-05	0.00014516	7.197e-05	0	5.784e-05	2.831e-05	2.884e-05	3.451e-05	3.763e-05	3.857e-05	6.52e-05	0	8.565e-05	0	0	0	0.00069541	0	0
CASSLGNAVGNTIYF	0.00064203	13	0	2.48e-05	3.629e-05	4.798e-05	2.26e-05	8.676e-05	2.831e-05	2.884e-05	3.451e-05	0	7.714e-05	0	0	8.565e-05	3.883e-05	0	0	0	7.817e-05	5.215e-05
CASSLGNEKLFF	5.215e-05	1	0	0	0	0	0	0	0	0	0	0	0	0	0	0	0	0	0	0	0	5.215e-05
CASSLGNEQYF	0.00035939	8	0	2.48e-05	3.629e-05	7.197e-05	4.52e-05	0	0	2.884e-05	3.451e-05	0	3.857e-05	0	0	0	0	0	7.92e-05	0	0	0
CASSLGNGADNYGYTF	0.00013349	2	6.446e-05	0	0	0	0	0	0	0	6.903e-05	0	0	0	0	0	0	0	0	0	0	0
CASSLGNGASYEQHF	2.884e-05	1	0	0	0	0	0	0	0	2.884e-05	0	0	0	0	0	0	0	0	0	0	0	0
CASSLGNGASYEQYF	0.00113584	15	0	4.961e-05	7.258e-05	4.798e-05	2.26e-05	5.784e-05	5.662e-05	8.652e-05	3.451e-05	3.763e-05	7.714e-05	0	0	4.282e-05	7.765e-05	7.248e-05	0	0.00034771	0	5.215e-05
CASSLGNGASYEQYL	6.446e-05	1	6.446e-05	0	0	0	0	0	0	0	0	0	0	0	0	0	0	0	0	0	0	0
CASSLGNGAYYEQYF	2.48e-05	1	0	2.48e-05	0	0	0	0	0	0	0	0	0	0	0	0	0	0	0	0	0	0
CASSLGNHYEQYF	0.00026521	6	0	0	0	4.798e-05	0	2.892e-05	0	0	6.903e-05	3.763e-05	0	0	0	4.282e-05	3.883e-05	0	0	0	0	0
CASSLGNPSDEQYF	0.00113953	15	0	7.441e-05	7.258e-05	4.798e-05	4.52e-05	8.676e-05	2.831e-05	5.768e-05	6.903e-05	0.00015052	3.857e-05	0	0	8.565e-05	7.765e-05	0	7.92e-05	0.00017385	0	5.215e-05
CASSLGNQPQHF	0.00014745	2	0	0	0	0	0	0	0	0	0	0	0	0	7.497e-05	0	0	7.248e-05	0	0	0	0
CASSLGNSGANVLTF	0.00017385	1	0	0	0	0	0	0	0	0	0	0	0	0	0	0	0	0	0	0.00017385	0	0
CASSLGNSGSTDTQYF	0.00059548	8	0.00012892	0	0	4.798e-05	2.26e-05	2.892e-05	0	0	3.451e-05	3.763e-05	0	0	0.00014994	0	0	0.00014497	0	0	0	0
CASSLGNSGVVEQFF	2.26e-05	1	0	0	0	0	2.26e-05	0	0	0	0	0	0	0	0	0	0	0	0	0	0	0
CASSLGNSNTEAFF	5.215e-05	1	0	0	0	0	0	0	0	0	0	0	0	0	0	0	0	0	0	0	0	5.215e-05
CASSLGNSYNEQFF	7.497e-05	1	0	0	0	0	0	0	0	0	0	0	0	0	7.497e-05	0	0	0	0	0	0	0
CASSLGNTDTQYF	0.00066371	12	0	4.961e-05	7.258e-05	7.197e-05	4.52e-05	2.892e-05	0	2.884e-05	0	3.763e-05	7.714e-05	0	0	4.282e-05	7.765e-05	0	7.92e-05	0	0	5.215e-05
CASSLGNTGGEQFF	4.659e-05	2	0	0	0	2.399e-05	2.26e-05	0	0	0	0	0	0	0	0	0	0	0	0	0	0	0
CASSLGNTIYF	0.00034771	1	0	0	0	0	0	0	0	0	0	0	0	0	0	0	0	0	0	0.00034771	0	0
CASSLGNWGDTQYF	0.00059314	13	6.446e-05	2.48e-05	0	2.399e-05	4.52e-05	5.784e-05	2.831e-05	0	3.451e-05	3.763e-05	3.857e-05	6.52e-05	0	4.282e-05	7.765e-05	0	0	0	0	5.215e-05
CASSLGNYGYTF	0.00099485	13	0.00012892	4.961e-05	3.629e-05	7.197e-05	6.781e-05	5.784e-05	2.831e-05	0	3.451e-05	0.00011289	0	0.0001304	0	0	0	0.00014497	7.92e-05	0	0	5.215e-05
CASSLGPAGGQNTQYF	0.00032285	8	0	4.961e-05	0	2.399e-05	2.26e-05	2.892e-05	0	2.884e-05	0	0	3.857e-05	0	0	0	0	0	0	0	7.817e-05	5.215e-05
CASSLGPAGYDSPLHF	2.26e-05	1	0	0	0	0	2.26e-05	0	0	0	0	0	0	0	0	0	0	0	0	0	0	0
CASSLGPAGYDSPLHL	2.48e-05	1	0	2.48e-05	0	0	0	0	0	0	0	0	0	0	0	0	0	0	0	0	0	0
CASSLGPAGYNSPLHF	0.00128031	16	0	4.961e-05	3.629e-05	7.197e-05	4.52e-05	5.784e-05	5.662e-05	5.768e-05	6.903e-05	3.763e-05	3.857e-05	0	0	8.565e-05	3.883e-05	0	7.92e-05	0.00034771	0.00015635	5.215e-05
CASSLGPATDTQYF	3.763e-05	1	0	0	0	0	0	0	0	0	0	3.763e-05	0	0	0	0	0	0	0	0	0	0
CASSLGPDDSPLHF	0.00041571	6	6.446e-05	2.48e-05	0	0	0	0	0	0	0	0	0	6.52e-05	0.00014994	0	3.883e-05	7.248e-05	0	0	0	0
CASSLGPDNEQFF	0.00040992	8	0	2.48e-05	0	4.798e-05	4.52e-05	0	5.662e-05	5.768e-05	3.451e-05	0	0	0	0	0	3.883e-05	0	0	0	0	0.00010429
CASSLGPDRQETQYF	0.00047157	9	0	2.48e-05	7.258e-05	0	6.781e-05	2.892e-05	2.831e-05	0.00011536	0	0	0	0	0	4.282e-05	3.883e-05	0	0	0	0	5.215e-05
CASSLGPDSGAGSEQFF	0.00012966	2	6.446e-05	0	0	0	0	0	0	0	0	0	0	6.52e-05	0	0	0	0	0	0	0	0
CASSLGPECEQYF	2.48e-05	1	0	2.48e-05	0	0	0	0	0	0	0	0	0	0	0	0	0	0	0	0	0	0
CASSLGPEIYNEQFF	0.00042871	10	0	2.48e-05	3.629e-05	4.798e-05	0	2.892e-05	2.831e-05	2.884e-05	0	3.763e-05	3.857e-05	0	0	0	0	0	7.92e-05	0	7.817e-05	0
CASSLGPETQHF	2.884e-05	1	0	0	0	0	0	0	0	2.884e-05	0	0	0	0	0	0	0	0	0	0	0	0
CASSLGPEVSKDIQYF	3.883e-05	1	0	0	0	0	0	0	0	0	0	0	0	0	0	0	3.883e-05	0	0	0	0	0
CASSLGPEVSKNIQYF	0.00049457	10	0	4.961e-05	0	2.399e-05	2.26e-05	5.784e-05	2.831e-05	0	0	7.526e-05	7.714e-05	0	0	4.282e-05	3.883e-05	0	0	0	7.817e-05	0
CASSLGPEYEQYF	0.00099153	13	0	2.48e-05	3.629e-05	7.197e-05	0.00011301	8.676e-05	5.662e-05	8.652e-05	6.903e-05	7.526e-05	0.00015428	0	0	8.565e-05	0	0	7.92e-05	0	0	5.215e-05
CASSLGPGADVKNIQYF	0.0001849	5	0	0	0	2.399e-05	0	0	2.831e-05	0	0	3.763e-05	0	0	0	4.282e-05	0	0	0	0	0	5.215e-05
CASSLGPGAMNTEAFF	0.00046737	11	0	4.961e-05	3.629e-05	4.798e-05	4.52e-05	2.892e-05	0	5.768e-05	3.451e-05	3.763e-05	3.857e-05	0	0	0	3.883e-05	0	0	0	0	5.215e-05
CASSLGPGANVLTF	0.00098565	14	0	4.961e-05	3.629e-05	7.197e-05	4.52e-05	5.784e-05	2.831e-05	5.768e-05	0	0	7.714e-05	6.52e-05	0.00014994	4.282e-05	7.765e-05	0	0	0.00017385	0	5.215e-05
CASSLGPGAYEQYF	0.00043514	11	0	2.48e-05	3.629e-05	2.399e-05	4.52e-05	2.892e-05	2.831e-05	0	0	7.526e-05	3.857e-05	0	0	4.282e-05	3.883e-05	0	0	0	0	5.215e-05
CASSLGPGDQETQYF	3.451e-05	1	0	0	0	0	0	0	0	0	3.451e-05	0	0	0	0	0	0	0	0	0	0	0
CASSLGPGETQYF	0.00028877	5	0.00012892	2.48e-05	0	2.399e-05	0	0	0	0	0	0	3.857e-05	0	0	0	0	7.248e-05	0	0	0	0
CASSLGPGGGTDTQYF	0.00067037	14	6.446e-05	2.48e-05	3.629e-05	2.399e-05	4.52e-05	2.892e-05	2.831e-05	0	0	3.763e-05	7.714e-05	6.52e-05	7.497e-05	0	3.883e-05	7.248e-05	0	0	0	5.215e-05
CASSLGPGGRFVTEAFF	0.00035734	8	0	2.48e-05	0	4.798e-05	4.52e-05	8.676e-05	2.831e-05	0	3.451e-05	3.763e-05	0	0	0	0	0	0	0	0	0	5.215e-05
CASSLGPGGYNEQFF	2.26e-05	1	0	0	0	0	2.26e-05	0	0	0	0	0	0	0	0	0	0	0	0	0	0	0
CASSLGPGITYEQYF	2.884e-05	1	0	0	0	0	0	0	0	2.884e-05	0	0	0	0	0	0	0	0	0	0	0	0
CASSLGPGLARETQYF	0.00023554	2	0	0	0	0	0	0	0	0	0	0	0	0	0	0	0	0	7.92e-05	0	0.00015635	0
CASSLGPGNEQFF	2.26e-05	1	0	0	0	0	2.26e-05	0	0	0	0	0	0	0	0	0	0	0	0	0	0	0
CASSLGPGNQPQHF	0.00065219	11	0	4.961e-05	7.258e-05	7.197e-05	2.26e-05	0	2.831e-05	8.652e-05	0	0	0	0	7.497e-05	4.282e-05	0	7.248e-05	0	0	7.817e-05	5.215e-05
CASSLGPGNTGELFF	5.215e-05	1	0	0	0	0	0	0	0	0	0	0	0	0	0	0	0	0	0	0	0	5.215e-05
CASSLGPGPTNYGYTF	0.00013902	4	0	0	0	0	0	0	2.831e-05	0	3.451e-05	3.763e-05	3.857e-05	0	0	0	0	0	0	0	0	0
CASSLGPGPTSYGYTF	2.48e-05	1	0	2.48e-05	0	0	0	0	0	0	0	0	0	0	0	0	0	0	0	0	0	0
CASSLGPGQGLRGGYTF	2.892e-05	1	0	0	0	0	0	2.892e-05	0	0	0	0	0	0	0	0	0	0	0	0	0	0
CASSLGPGQGSKNIQYF	0.00041217	2	6.446e-05	0	0	0	0	0	0	0	0	0	0	0	0	0	0	0	0	0.00034771	0	0
CASSLGPGRHSYEQYF	2.892e-05	1	0	0	0	0	0	2.892e-05	0	0	0	0	0	0	0	0	0	0	0	0	0	0
CASSLGPGRRGYTF	0.00089551	14	0	4.961e-05	3.629e-05	4.798e-05	2.26e-05	5.784e-05	8.493e-05	5.768e-05	3.451e-05	3.763e-05	7.714e-05	0	0	8.565e-05	7.765e-05	0	0	0.00017385	0	5.215e-05
CASSLGPGTQHF	0.0125089	20	0.00064462	0.00059527	0.00076208	0.00050381	0.00063285	0.00072296	0.00065113	0.00060562	0.0006903	0.00079022	0.00057855	0.00045638	0.00052478	0.00072802	0.00069889	0.00057988	0.00047517	0.00069541	0.00054722	0.00062575
CASSLGPGTSEKLFF	0.00012966	2	6.446e-05	0	0	0	0	0	0	0	0	0	0	6.52e-05	0	0	0	0	0	0	0	0
CASSLGPGTSGGSYEQYF	0.00015931	2	0	0	0	0	0	2.892e-05	0	0	0	0	0	0.0001304	0	0	0	0	0	0	0	0
CASSLGPGTTKETQYF	0.00045524	4	0	0	0	0	0	0	0	2.884e-05	3.451e-05	0	0	0	0	0	0	0	7.92e-05	0	0.0003127	0
CASSLGPGTVYNEQFF	0.00034109	5	0	0	3.629e-05	0	0	0	0	0	0	0	0	0	0	4.282e-05	3.883e-05	0.00014497	0	0	7.817e-05	0
CASSLGPIGSSYEQYF	6.52e-05	1	0	0	0	0	0	0	0	0	0	0	0	6.52e-05	0	0	0	0	0	0	0	0
CASSLGPISTDTQYF	0.00242606	18	0.00019339	0.00014882	7.258e-05	9.596e-05	9.041e-05	8.676e-05	0.00016986	0.00017304	0.00013806	0.00015052	0.00019285	6.52e-05	0	0.00012847	0.00011648	7.248e-05	7.92e-05	0.00034771	0	0.00010429
CASSLGPISTDTRYF	2.26e-05	1	0	0	0	0	2.26e-05	0	0	0	0	0	0	0	0	0	0	0	0	0	0	0
CASSLGPLGRTGDNTEAFF	0.00072025	12	0	2.48e-05	0	4.798e-05	2.26e-05	2.892e-05	5.662e-05	5.768e-05	6.903e-05	0	3.857e-05	0	0	4.282e-05	0	0	7.92e-05	0.00017385	7.817e-05	0
CASSLGPLIINEQFF	6.52e-05	1	0	0	0	0	0	0	0	0	0	0	0	6.52e-05	0	0	0	0	0	0	0	0
CASSLGPMRAENEQFF	0.00020189	7	0	2.48e-05	0	2.399e-05	2.26e-05	0	2.831e-05	2.884e-05	3.451e-05	0	0	0	0	0	3.883e-05	0	0	0	0	0
CASSLGPNEKLFF	0.00201538	14	6.446e-05	0.00012401	7.258e-05	0.00019193	0.00013561	5.784e-05	0.00016986	8.652e-05	0	0	0.00026999	0	7.497e-05	0.0003426	0.00019414	7.248e-05	0.00015839	0	0	0
CASSLGPNGKEEKLFF	2.884e-05	1	0	0	0	0	0	0	0	2.884e-05	0	0	0	0	0	0	0	0	0	0	0	0
CASSLGPNRQETQYF	3.763e-05	1	0	0	0	0	0	0	0	0	0	3.763e-05	0	0	0	0	0	0	0	0	0	0
CASSLGPNSNQPQHF	0.00142567	20	0.00012892	4.961e-05	3.629e-05	4.798e-05	6.781e-05	5.784e-05	8.493e-05	8.652e-05	3.451e-05	3.763e-05	7.714e-05	6.52e-05	7.497e-05	4.282e-05	7.765e-05	7.248e-05	7.92e-05	0.00017385	7.817e-05	5.215e-05
CASSLGPNSNQPQHL	3.451e-05	1	0	0	0	0	0	0	0	0	3.451e-05	0	0	0	0	0	0	0	0	0	0	0
CASSLGPNSNQTQHF	7.497e-05	1	0	0	0	0	0	0	0	0	0	0	0	0	7.497e-05	0	0	0	0	0	0	0
CASSLGPNSPLHF	0.00039661	10	0	2.48e-05	3.629e-05	2.399e-05	4.52e-05	5.784e-05	2.831e-05	2.884e-05	3.451e-05	3.763e-05	0	0	0	0	0	0	7.92e-05	0	0	0
CASSLGPNTEAFF	0.00057202	13	0	2.48e-05	3.629e-05	2.399e-05	2.26e-05	2.892e-05	2.831e-05	8.652e-05	6.903e-05	0	3.857e-05	0	0	4.282e-05	3.883e-05	0	7.92e-05	0	0	5.215e-05
CASSLGPPGGDNNSPLHF	0.00030495	8	0	2.48e-05	0	2.399e-05	4.52e-05	0	5.662e-05	2.884e-05	3.451e-05	0	0	0	0	0	3.883e-05	0	0	0	0	5.215e-05
CASSLGPPGQVYEQYF	0.00089204	15	0	4.961e-05	3.629e-05	4.798e-05	4.52e-05	2.892e-05	8.493e-05	8.652e-05	6.903e-05	7.526e-05	7.714e-05	0	0	4.282e-05	3.883e-05	0	7.92e-05	0	7.817e-05	5.215e-05
CASSLGPPGQVYKQYF	3.629e-05	1	0	0	3.629e-05	0	0	0	0	0	0	0	0	0	0	0	0	0	0	0	0	0
CASSLGPPIPRDTQYF	2.884e-05	1	0	0	0	0	0	0	0	2.884e-05	0	0	0	0	0	0	0	0	0	0	0	0
CASSLGPPPYEQYF	2.884e-05	1	0	0	0	0	0	0	0	2.884e-05	0	0	0	0	0	0	0	0	0	0	0	0
CASSLGPPSYEQHF	2.26e-05	1	0	0	0	0	2.26e-05	0	0	0	0	0	0	0	0	0	0	0	0	0	0	0
CASSLGPPSYEQYF	0.00282625	20	0.00019339	9.921e-05	0.00010887	0.00011996	0.00011301	5.784e-05	0.00025479	0.00011536	0.00013806	0.00018815	0.00019285	0.0001304	7.497e-05	8.565e-05	7.765e-05	0.00036242	7.92e-05	0.00017385	0.00015635	0.00010429
CASSLGPPYNEQFF	3.451e-05	1	0	0	0	0	0	0	0	0	3.451e-05	0	0	0	0	0	0	0	0	0	0	0
CASSLGPQETQYF	3.857e-05	1	0	0	0	0	0	0	0	0	0	0	3.857e-05	0	0	0	0	0	0	0	0	0
CASSLGPQFYGYTF	0.00129578	16	0	7.441e-05	0.00010887	7.197e-05	6.781e-05	2.892e-05	8.493e-05	8.652e-05	6.903e-05	7.526e-05	3.857e-05	0	0	0.00012847	7.765e-05	0	7.92e-05	0.00017385	7.817e-05	5.215e-05
CASSLGPQFYGYTL	3.451e-05	1	0	0	0	0	0	0	0	0	3.451e-05	0	0	0	0	0	0	0	0	0	0	0
CASSLGPQGLAKNIQYF	0.00099409	15	6.446e-05	2.48e-05	3.629e-05	7.197e-05	6.781e-05	5.784e-05	2.831e-05	0.0001442	3.451e-05	0	3.857e-05	6.52e-05	7.497e-05	0	3.883e-05	7.248e-05	0	0.00017385	0	0
CASSLGPQGSNTGELFF	0.00033537	8	6.446e-05	4.961e-05	3.629e-05	2.399e-05	2.26e-05	0	2.831e-05	0	0	3.763e-05	0	0	0	0	0	7.248e-05	0	0	0	0
CASSLGPQGSNTGELFS	2.884e-05	1	0	0	0	0	0	0	0	2.884e-05	0	0	0	0	0	0	0	0	0	0	0	0
CASSLGPQIPNSPLHF	0.00452063	19	0.00019339	0.00019842	0.00014516	0.00014395	0.00013561	0.00017351	0.00014155	0.00020187	0.00020709	0.00018815	0.00023142	0.00032599	0.00052478	0.0001713	0.00031062	0.00065236	0.00015839	0	0.00015635	0.00026073
CASSLGPQIPNSPLHS	0.00064306	12	0	4.961e-05	7.258e-05	9.596e-05	6.781e-05	2.892e-05	5.662e-05	0	3.451e-05	3.763e-05	3.857e-05	0	0	4.282e-05	3.883e-05	0	7.92e-05	0	0	0
CASSLGPQRVGGETQYF	0.00678787	20	0.00045123	0.00037204	0.00032661	0.0002639	0.00027122	0.00040486	0.00031141	0.00028839	0.00031063	0.00037629	0.0003857	0.00032599	7.497e-05	0.00047107	0.00034945	0.00021745	0.00039598	0.00069541	0.00023452	0.00026073
CASSLGPQRVGGETQYL	2.831e-05	1	0	0	0	0	0	0	2.831e-05	0	0	0	0	0	0	0	0	0	0	0	0	0
CASSLGPQRVGGETQYS	3.451e-05	1	0	0	0	0	0	0	0	0	3.451e-05	0	0	0	0	0	0	0	0	0	0	0
CASSLGPQRVGRETQYF	7.248e-05	1	0	0	0	0	0	0	0	0	0	0	0	0	0	0	0	7.248e-05	0	0	0	0
CASSLGPQRVRGETQYF	2.831e-05	1	0	0	0	0	0	0	2.831e-05	0	0	0	0	0	0	0	0	0	0	0	0	0
CASSLGPQSGPQHF	6.446e-05	1	6.446e-05	0	0	0	0	0	0	0	0	0	0	0	0	0	0	0	0	0	0	0
CASSLGPQTPNSPLHS	2.884e-05	1	0	0	0	0	0	0	0	2.884e-05	0	0	0	0	0	0	0	0	0	0	0	0
CASSLGPRAQYEQYF	0.00035233	9	0	2.48e-05	7.258e-05	2.399e-05	4.52e-05	0	2.831e-05	2.884e-05	0	3.763e-05	0	0	0	0	3.883e-05	0	0	0	0	5.215e-05
CASSLGPRAQYEQYL	2.831e-05	1	0	0	0	0	0	0	2.831e-05	0	0	0	0	0	0	0	0	0	0	0	0	0
CASSLGPRGEQYF	0.00402807	19	0.00019339	4.961e-05	0.00025403	0.00014395	0.00013561	0.00028918	0.00019817	0.00025955	0.00020709	0.00033866	0.00026999	0.00026079	0.00029987	0.00021412	0.00027179	0.00014497	0.00015839	0	7.817e-05	0.00026073
CASSLGPRGGQYF	0.00010701	2	0	0	0	0	0	0	0	2.884e-05	0	0	0	0	0	0	0	0	0	0	7.817e-05	0
CASSLGPRLYNEQFF	0.00039381	10	0	4.961e-05	3.629e-05	2.399e-05	4.52e-05	2.892e-05	2.831e-05	2.884e-05	0	7.526e-05	3.857e-05	0	0	0	3.883e-05	0	0	0	0	0
CASSLGPRPEAFF	0.0002961	8	0	2.48e-05	7.258e-05	2.399e-05	2.26e-05	0	2.831e-05	2.884e-05	0	0	0	0	0	4.282e-05	0	0	0	0	0	5.215e-05
CASSLGPRTVGAFF	7.92e-05	1	0	0	0	0	0	0	0	0	0	0	0	0	0	0	0	0	7.92e-05	0	0	0
CASSLGPRVNTEAFF	0.00058245	13	0	4.961e-05	3.629e-05	2.399e-05	2.26e-05	2.892e-05	2.831e-05	0	0.00010354	3.763e-05	3.857e-05	0	0	4.282e-05	3.883e-05	0	7.92e-05	0	0	5.215e-05
CASSLGPRWSSRKEQYF	0.00034084	3	0.00019339	0	0	0	0	0	0	0	0	0	0	0	7.497e-05	0	0	7.248e-05	0	0	0	0
CASSLGPSDEQFF	6.446e-05	1	6.446e-05	0	0	0	0	0	0	0	0	0	0	0	0	0	0	0	0	0	0	0
CASSLGPSGAGETQYF	0.00016826	5	0	0	3.629e-05	0	2.26e-05	2.892e-05	0	0	0	3.763e-05	0	0	0	4.282e-05	0	0	0	0	0	0
CASSLGPSGANVLTF	7.49e-05	3	0	0	0	2.399e-05	2.26e-05	0	2.831e-05	0	0	0	0	0	0	0	0	0	0	0	0	0
CASSLGPSGGDQETQYF	0.00025183	7	0	2.48e-05	0	2.399e-05	2.26e-05	2.892e-05	0	0	3.451e-05	0	0	0	0	0	3.883e-05	0	0	0	7.817e-05	0
CASSLGPSGGRGEQFF	0.00040677	4	0.00012892	0	0	0	0	0	0	0	0	0	0	0.0001304	7.497e-05	0	0	7.248e-05	0	0	0	0
CASSLGPSGGRSSYEQYF	7.248e-05	1	0	0	0	0	0	0	0	0	0	0	0	0	0	0	0	7.248e-05	0	0	0	0
CASSLGPSGNGQFF	3.857e-05	1	0	0	0	0	0	0	0	0	0	0	3.857e-05	0	0	0	0	0	0	0	0	0
CASSLGPSGSNEQYF	0.00012682	3	0	0	0	2.399e-05	0	0	0	0	0	3.763e-05	0	6.52e-05	0	0	0	0	0	0	0	0
CASSLGPSRDGARGGYTF	0.00092977	15	0.00012892	2.48e-05	3.629e-05	4.798e-05	4.52e-05	2.892e-05	8.493e-05	2.884e-05	3.451e-05	7.526e-05	0	0	7.497e-05	4.282e-05	0	0.00014497	7.92e-05	0	0	5.215e-05
CASSLGPSSGANVLTF	0.00075818	13	0	2.48e-05	3.629e-05	4.798e-05	4.52e-05	8.676e-05	5.662e-05	2.884e-05	6.903e-05	0.00011289	7.714e-05	0	0	4.282e-05	7.765e-05	0	0	0	0	5.215e-05
CASSLGPSSYEQYF	0.00027243	8	0	2.48e-05	3.629e-05	4.798e-05	2.26e-05	0	0	2.884e-05	3.451e-05	0	3.857e-05	0	0	0	3.883e-05	0	0	0	0	0
CASSLGPSTDTQYF	6.52e-05	1	0	0	0	0	0	0	0	0	0	0	0	6.52e-05	0	0	0	0	0	0	0	0
CASSLGPSYEQYF	6.446e-05	1	6.446e-05	0	0	0	0	0	0	0	0	0	0	0	0	0	0	0	0	0	0	0
CASSLGPTDRQEKLFF	0.00046132	12	0	2.48e-05	3.629e-05	2.399e-05	2.26e-05	2.892e-05	2.831e-05	2.884e-05	3.451e-05	3.763e-05	3.857e-05	0	0	0	7.765e-05	0	7.92e-05	0	0	0
CASSLGPTDTQYF	0.00014745	2	0	0	0	0	0	0	0	0	0	0	0	0	7.497e-05	0	0	7.248e-05	0	0	0	0
CASSLGPTGGETQYF	7.92e-05	1	0	0	0	0	0	0	0	0	0	0	0	0	0	0	0	0	7.92e-05	0	0	0
CASSLGPTSYEQYF	6.52e-05	1	0	0	0	0	0	0	0	0	0	0	0	6.52e-05	0	0	0	0	0	0	0	0
CASSLGPVGQGLQETQYF	0.00049465	11	0	2.48e-05	0	2.399e-05	4.52e-05	5.784e-05	0	5.768e-05	3.451e-05	3.763e-05	0	0	0	4.282e-05	3.883e-05	0	7.92e-05	0	0	5.215e-05
CASSLGPVNNEQFF	0.00037279	9	0	2.48e-05	3.629e-05	0	4.52e-05	2.892e-05	0	2.884e-05	0	0	3.857e-05	0	0	0	3.883e-05	0	7.92e-05	0	0	5.215e-05
CASSLGPVTDTQHF	2.26e-05	1	0	0	0	0	2.26e-05	0	0	0	0	0	0	0	0	0	0	0	0	0	0	0
CASSLGPVTDTQYF	0.00062081	13	0	4.961e-05	3.629e-05	4.798e-05	4.52e-05	2.892e-05	2.831e-05	5.768e-05	0	7.526e-05	3.857e-05	0	0	4.282e-05	3.883e-05	0	7.92e-05	0	0	5.215e-05
CASSLGPVVNTEAFF	0.00012966	2	6.446e-05	0	0	0	0	0	0	0	0	0	0	6.52e-05	0	0	0	0	0	0	0	0
CASSLGPYNEQFF	0.00021054	2	0	0	0	0	0	0	0	0	0	0	0	0	0	0	0	0	0.00015839	0	0	5.215e-05
CASSLGQAANTEAFF	2.831e-05	1	0	0	0	0	0	0	2.831e-05	0	0	0	0	0	0	0	0	0	0	0	0	0
CASSLGQACEQYF	7.497e-05	1	0	0	0	0	0	0	0	0	0	0	0	0	7.497e-05	0	0	0	0	0	0	0
CASSLGQAETQYF	2.26e-05	1	0	0	0	0	2.26e-05	0	0	0	0	0	0	0	0	0	0	0	0	0	0	0
CASSLGQAGQPQHF	0.00518943	20	0.00019339	0.00022323	0.00021774	0.00021592	0.00018082	0.00020243	0.0002831	0.00028839	0.0002416	0.00026341	0.00026999	0.00039119	0.0002249	0.00021412	0.00027179	0.00021745	0.00031678	0.00034771	0.00046904	0.00015644
CASSLGQAGQPQHL	2.831e-05	1	0	0	0	0	0	0	2.831e-05	0	0	0	0	0	0	0	0	0	0	0	0	0
CASSLGQAGQPQHS	0.00025781	6	0	0	0	4.798e-05	0	2.892e-05	2.831e-05	0	3.451e-05	7.526e-05	0	0	0	4.282e-05	0	0	0	0	0	0
CASSLGQAGQPQQS	8.666e-05	2	0	0	0	0	0	0	0	0	3.451e-05	0	0	0	0	0	0	0	0	0	0	5.215e-05
CASSLGQAGQSQHF	0.00019784	2	0	0	0	2.399e-05	0	0	0	0	0	0	0	0	0	0	0	0	0	0.00017385	0	0
CASSLGQALTDTQYF	0.00062952	12	0	4.961e-05	3.629e-05	4.798e-05	4.52e-05	2.892e-05	5.662e-05	0	3.451e-05	0	3.857e-05	6.52e-05	0	4.282e-05	3.883e-05	0.00014497	0	0	0	0
CASSLGQAQYGYTF	0.00152016	19	0.00012892	7.441e-05	7.258e-05	4.798e-05	6.781e-05	8.676e-05	8.493e-05	0.00011536	0.00010354	7.526e-05	7.714e-05	6.52e-05	7.497e-05	8.565e-05	7.765e-05	7.248e-05	7.92e-05	0	7.817e-05	5.215e-05
CASSLGQARYEQYF	7.92e-05	1	0	0	0	0	0	0	0	0	0	0	0	0	0	0	0	0	7.92e-05	0	0	0
CASSLGQASTYEQYF	0.00067944	12	0	4.961e-05	3.629e-05	4.798e-05	4.52e-05	5.784e-05	0	8.652e-05	6.903e-05	7.526e-05	3.857e-05	0	0	4.282e-05	0	0	0	0	7.817e-05	5.215e-05
CASSLGQATGYEQYF	2.892e-05	1	0	0	0	0	0	2.892e-05	0	0	0	0	0	0	0	0	0	0	0	0	0	0
CASSLGQAYEQHF	2.884e-05	1	0	0	0	0	0	0	0	2.884e-05	0	0	0	0	0	0	0	0	0	0	0	0
CASSLGQAYEQYF	0.00438909	20	0.00012892	0.00017362	0.00021774	0.00014395	0.00013561	0.00014459	0.00016986	0.00028839	6.903e-05	0.00015052	0.00023142	0.00019559	0.00029987	0.00025695	0.00019414	0.00028994	0.00031678	0.00069541	7.817e-05	0.00020858
CASSLGQAYEQYL	3.763e-05	1	0	0	0	0	0	0	0	0	0	3.763e-05	0	0	0	0	0	0	0	0	0	0
CASSLGQAYNEQFF	0.00028693	5	0	0	3.629e-05	2.399e-05	0	0	0	0	0	0	0	0	7.497e-05	0	0	7.248e-05	7.92e-05	0	0	0
CASSLGQAYSPLHF	5.215e-05	1	0	0	0	0	0	0	0	0	0	0	0	0	0	0	0	0	0	0	0	5.215e-05
CASSLGQCQRTGELFF	7.497e-05	1	0	0	0	0	0	0	0	0	0	0	0	0	7.497e-05	0	0	0	0	0	0	0
CASSLGQDATNEKLFF	0.00185112	18	0.00012892	4.961e-05	7.258e-05	7.197e-05	6.781e-05	8.676e-05	8.493e-05	2.884e-05	6.903e-05	7.526e-05	0.00011571	0.00026079	0.00014994	0.00012847	0.00015531	0	7.92e-05	0.00017385	0	5.215e-05
CASSLGQDIYEQYF	2.884e-05	1	0	0	0	0	0	0	0	2.884e-05	0	0	0	0	0	0	0	0	0	0	0	0
CASSLGQDNSPLHF	0.00068801	9	0	2.48e-05	0.00014516	7.197e-05	4.52e-05	0.00011567	2.831e-05	0	0.00010354	3.763e-05	0.00011571	0	0	0	0	0	0	0	0	0
CASSLGQDREGCTF	2.884e-05	1	0	0	0	0	0	0	0	2.884e-05	0	0	0	0	0	0	0	0	0	0	0	0
CASSLGQDREGYTF	0.00065347	14	0	2.48e-05	3.629e-05	7.197e-05	6.781e-05	2.892e-05	2.831e-05	2.884e-05	3.451e-05	3.763e-05	3.857e-05	0	0	8.565e-05	3.883e-05	0	7.92e-05	0	0	5.215e-05
CASSLGQDYGYTF	0.0014066	13	0	0.00012401	7.258e-05	0.00011996	0.00022602	5.784e-05	5.662e-05	5.768e-05	3.451e-05	0.00015052	0.00011571	0	0	0.00012847	0	0	0.00015839	0	0	0.00010429
CASSLGQELGQGRANVLTF	2.399e-05	1	0	0	0	2.399e-05	0	0	0	0	0	0	0	0	0	0	0	0	0	0	0	0
CASSLGQELGQSRANVLTF	0.00012472	3	0	0	0	0	0	5.784e-05	2.831e-05	0	0	0	3.857e-05	0	0	0	0	0	0	0	0	0
CASSLGQEQYF	0.00014017	2	0	0	0	0	0	0	0	0	0	0	0	6.52e-05	7.497e-05	0	0	0	0	0	0	0
CASSLGQERGNQPQHF	0.00059454	13	0	4.961e-05	7.258e-05	2.399e-05	4.52e-05	5.784e-05	2.831e-05	2.884e-05	0	3.763e-05	3.857e-05	0	0	4.282e-05	3.883e-05	0	0	0	7.817e-05	5.215e-05
CASSLGQEYGYTF	2.26e-05	1	0	0	0	0	2.26e-05	0	0	0	0	0	0	0	0	0	0	0	0	0	0	0
CASSLGQFSTDTQYF	7.248e-05	1	0	0	0	0	0	0	0	0	0	0	0	0	0	0	0	7.248e-05	0	0	0	0
CASSLGQGADTIYF	0.0002596	3	0	7.441e-05	0	0	0	0	0	2.884e-05	0	0	0	0	0	0	0	0	0	0	0.00015635	0
CASSLGQGAEDTEAFF	0.00066204	14	0	4.961e-05	3.629e-05	4.798e-05	2.26e-05	2.892e-05	2.831e-05	0	3.451e-05	7.526e-05	3.857e-05	6.52e-05	7.497e-05	4.282e-05	3.883e-05	0	0	0	7.817e-05	0
CASSLGQGAEKLFF	0.00046609	11	0	2.48e-05	3.629e-05	4.798e-05	4.52e-05	2.892e-05	2.831e-05	2.884e-05	3.451e-05	7.526e-05	7.714e-05	0	0	0	3.883e-05	0	0	0	0	0
CASSLGQGAEYTEAFF	6.52e-05	1	0	0	0	0	0	0	0	0	0	0	0	6.52e-05	0	0	0	0	0	0	0	0
CASSLGQGAGEAFF	0.00050174	12	0	2.48e-05	3.629e-05	4.798e-05	2.26e-05	2.892e-05	2.831e-05	2.884e-05	0	7.526e-05	3.857e-05	0	0	0	3.883e-05	0	7.92e-05	0	0	5.215e-05
CASSLGQGAGKQFF	0.00023108	3	0	0	0	0	0	2.892e-05	2.831e-05	0	0	0	0	0	0	0	0	0	0	0.00017385	0	0
CASSLGQGAGQPQHF	6.52e-05	1	0	0	0	0	0	0	0	0	0	0	0	6.52e-05	0	0	0	0	0	0	0	0
CASSLGQGAIYEQYF	0.00030147	8	0	2.48e-05	3.629e-05	2.399e-05	0	2.892e-05	2.831e-05	2.884e-05	0	0	0	0	0	0	0	0	0	0	7.817e-05	5.215e-05
CASSLGQGANQPQHF	7.497e-05	1	0	0	0	0	0	0	0	0	0	0	0	0	7.497e-05	0	0	0	0	0	0	0
CASSLGQGANTEAFF	0.0008026	12	0	4.961e-05	3.629e-05	2.399e-05	2.26e-05	8.676e-05	2.831e-05	0	0.00010354	0	7.714e-05	0	0	8.565e-05	0	0	0.00015839	0	7.817e-05	5.215e-05
CASSLGQGARDEQFF	3.857e-05	1	0	0	0	0	0	0	0	0	0	0	3.857e-05	0	0	0	0	0	0	0	0	0
CASSLGQGAREQYF	0.00030417	3	0	0	0	0	0	0	0	0	0	0	0	0	0	0	0	0	0	0.00017385	7.817e-05	5.215e-05
CASSLGQGARKQFF	0.000465	10	0	2.48e-05	3.629e-05	4.798e-05	2.26e-05	0	2.831e-05	2.884e-05	0.00010354	0	0	0	0	4.282e-05	7.765e-05	0	0	0	0	5.215e-05
CASSLGQGARTEAFF	0.00096699	17	6.446e-05	2.48e-05	3.629e-05	2.399e-05	4.52e-05	5.784e-05	0.00011324	5.768e-05	6.903e-05	3.763e-05	3.857e-05	0	7.497e-05	4.282e-05	7.765e-05	7.248e-05	0	0	7.817e-05	5.215e-05
CASSLGQGATNEKLFF	2.884e-05	1	0	0	0	0	0	0	0	2.884e-05	0	0	0	0	0	0	0	0	0	0	0	0
CASSLGQGAYEQYF	0.00077503	13	0	4.961e-05	0.00010887	4.798e-05	6.781e-05	8.676e-05	2.831e-05	5.768e-05	0	3.763e-05	3.857e-05	0	0	4.282e-05	7.765e-05	0	7.92e-05	0	0	5.215e-05
CASSLGQGAYGYTF	0.00241473	17	0.00019339	0.00014882	3.629e-05	4.798e-05	0.00013561	5.784e-05	0.00014155	0.00025955	0.00010354	0	0.00011571	0.00026079	0.00029987	0.00012847	7.765e-05	0.00014497	0.00015839	0	0	0.00010429
CASSLGQGAYNEQFF	0.0006999	10	0.00012892	0	3.629e-05	2.399e-05	2.26e-05	2.892e-05	0	2.884e-05	0	3.763e-05	0	0.00019559	0	0	0	0.00014497	0	0	0	5.215e-05
CASSLGQGDEKLFF	0.00056515	11	0	4.961e-05	7.258e-05	7.197e-05	4.52e-05	2.892e-05	2.831e-05	5.768e-05	3.451e-05	0	3.857e-05	0	0	8.565e-05	0	0	0	0	0	5.215e-05
CASSLGQGDEQFF	0.00035772	8	0	2.48e-05	3.629e-05	0	2.26e-05	2.892e-05	8.493e-05	2.884e-05	0	0	0	0	0	0	0	0	7.92e-05	0	0	5.215e-05
CASSLGQGDNSPLHF	0.00078835	14	0	4.961e-05	7.258e-05	4.798e-05	9.041e-05	2.892e-05	2.831e-05	2.884e-05	3.451e-05	7.526e-05	7.714e-05	0	0	8.565e-05	3.883e-05	0	0	0	7.817e-05	5.215e-05
CASSLGQGEHNEQFF	0.00016217	5	0	0	0	2.399e-05	2.26e-05	2.892e-05	0	0	3.451e-05	0	0	0	0	0	0	0	0	0	0	5.215e-05
CASSLGQGEQFF	0.00066418	11	0.00012892	2.48e-05	0	4.798e-05	4.52e-05	2.892e-05	0	8.652e-05	0	3.763e-05	3.857e-05	0	7.497e-05	0	0	7.248e-05	0	0	7.817e-05	0
CASSLGQGEQPQHF	0.00039211	8	0	0	3.629e-05	0	4.52e-05	5.784e-05	0	5.768e-05	3.451e-05	0	3.857e-05	0	0	4.282e-05	0	0	7.92e-05	0	0	0
CASSLGQGESEKLFF	0.00011968	4	0	0	0	2.399e-05	2.26e-05	0	0	0	3.451e-05	0	3.857e-05	0	0	0	0	0	0	0	0	0
CASSLGQGETDTQYF	0.00017385	1	0	0	0	0	0	0	0	0	0	0	0	0	0	0	0	0	0	0.00017385	0	0
CASSLGQGETQYF	2.26e-05	1	0	0	0	0	2.26e-05	0	0	0	0	0	0	0	0	0	0	0	0	0	0	0
CASSLGQGFGYTF	0.00020129	3	0	4.961e-05	0	0	0	0	0	0	0	0	0	0	0	0	0	7.248e-05	7.92e-05	0	0	0
CASSLGQGFNSPLHF	6.52e-05	1	0	0	0	0	0	0	0	0	0	0	0	6.52e-05	0	0	0	0	0	0	0	0
CASSLGQGFRQPQHF	0.00035093	7	0	4.961e-05	0	0	6.781e-05	2.892e-05	2.831e-05	8.652e-05	0	3.763e-05	0	0	0	0	0	0	0	0	0	5.215e-05
CASSLGQGFRTEAFF	5.851e-05	2	0	0	0	2.399e-05	0	0	0	0	3.451e-05	0	0	0	0	0	0	0	0	0	0	0
CASSLGQGGADTQYF	7.71e-05	3	0	2.48e-05	0	2.399e-05	0	0	2.831e-05	0	0	0	0	0	0	0	0	0	0	0	0	0
CASSLGQGGAFF	0.00066294	11	0	4.961e-05	7.258e-05	4.798e-05	4.52e-05	2.892e-05	2.831e-05	0	3.451e-05	7.526e-05	3.857e-05	0	0	8.565e-05	0	0	0	0	0.00015635	0
CASSLGQGGATNEKLFF	3.451e-05	1	0	0	0	0	0	0	0	0	3.451e-05	0	0	0	0	0	0	0	0	0	0	0
CASSLGQGGEQYF	0.00014337	2	0	0	0	0	0	0	0	0	0	0	0	6.52e-05	0	0	0	0	0	0	7.817e-05	0
CASSLGQGGETQCF	2.831e-05	1	0	0	0	0	0	0	2.831e-05	0	0	0	0	0	0	0	0	0	0	0	0	0
CASSLGQGGETQYF	0.00351214	19	0.00019339	0.00014882	0.00010887	0.00016794	0.00011301	0.00017351	0.00019817	0.00020187	0.00013806	0.00022578	0.00023142	0.00026079	0.0002249	0.0001713	0.00019414	0.00028994	7.92e-05	0	7.817e-05	0.00031287
CASSLGQGGHEQYF	2.831e-05	1	0	0	0	0	0	0	2.831e-05	0	0	0	0	0	0	0	0	0	0	0	0	0
CASSLGQGGKETQYF	0.0001581	4	0	0	0	0	2.26e-05	0	0	2.884e-05	6.903e-05	3.763e-05	0	0	0	0	0	0	0	0	0	0
CASSLGQGGKYVEYTF	0.00027307	6	0	2.48e-05	0	2.399e-05	2.26e-05	0	8.493e-05	0	0	0	3.857e-05	0	0	0	0	0	0	0	7.817e-05	0
CASSLGQGGMNTEAFF	0.00098027	14	0	7.441e-05	7.258e-05	4.798e-05	4.52e-05	2.892e-05	8.493e-05	8.652e-05	0	3.763e-05	7.714e-05	0	0	8.565e-05	7.765e-05	0	7.92e-05	0	7.817e-05	0.00010429
CASSLGQGGNEQFF	0.00396929	20	0.00012892	0.00022323	0.00014516	0.0002639	0.00018082	0.00017351	0.00019817	8.652e-05	0.00017257	0.00015052	0.00023142	0.00019559	0.00029987	0.00021412	0.00023296	0.00021745	0.00023759	0.00017385	0.00023452	0.00020858
CASSLGQGGNEQSF	2.399e-05	1	0	0	0	2.399e-05	0	0	0	0	0	0	0	0	0	0	0	0	0	0	0	0
CASSLGQGGNGQFF	7.497e-05	1	0	0	0	0	0	0	0	0	0	0	0	0	7.497e-05	0	0	0	0	0	0	0
CASSLGQGGNTIYF	0.00075018	13	0.00012892	4.961e-05	3.629e-05	2.399e-05	4.52e-05	2.892e-05	0	5.768e-05	0	3.763e-05	7.714e-05	6.52e-05	7.497e-05	0	0	7.248e-05	0	0	0	5.215e-05
CASSLGQGGNTVYF	7.817e-05	1	0	0	0	0	0	0	0	0	0	0	0	0	0	0	0	0	0	0	7.817e-05	0
CASSLGQGGQPQHF	0.0040274	19	0.00058016	0.00019842	0.00014516	0.00014395	9.041e-05	0.00014459	0.00011324	5.768e-05	0.00027612	0.00026341	7.714e-05	0.00032599	0.00029987	0.0001713	0.00019414	0.00057988	7.92e-05	0	7.817e-05	0.00020858
CASSLGQGGSGTEAFF	0.00026734	3	6.446e-05	0	0	0	0	0	0	0	0	0	0	0.0001304	0	0	0	7.248e-05	0	0	0	0
CASSLGQGGTEAFF	8.175e-05	3	0	0	0	2.399e-05	0	2.892e-05	0	2.884e-05	0	0	0	0	0	0	0	0	0	0	0	0
CASSLGQGHGEQFF	0.00020214	3	6.446e-05	0	0	0	0	0	0	0	0	0	0	6.52e-05	0	0	0	7.248e-05	0	0	0	0
CASSLGQGHSNQPQHF	7.248e-05	1	0	0	0	0	0	0	0	0	0	0	0	0	0	0	0	7.248e-05	0	0	0	0
CASSLGQGHTEAFF	0.0004191	8	0	0	3.629e-05	0	2.26e-05	2.892e-05	0	2.884e-05	0	3.763e-05	0	0	0	0	3.883e-05	0	0	0.00017385	0	5.215e-05
CASSLGQGHTGAFF	2.26e-05	1	0	0	0	0	2.26e-05	0	0	0	0	0	0	0	0	0	0	0	0	0	0	0
CASSLGQGIGTEAFF	0.00169725	16	0	9.921e-05	0.00010887	9.596e-05	6.781e-05	0.00014459	8.493e-05	0.00011536	6.903e-05	7.526e-05	0.00011571	0	0	8.565e-05	7.765e-05	0	7.92e-05	0.00034771	7.817e-05	5.215e-05
CASSLGQGIGTEAFL	3.451e-05	1	0	0	0	0	0	0	0	0	3.451e-05	0	0	0	0	0	0	0	0	0	0	0
CASSLGQGILNTEAFF	0.00022528	5	0	4.961e-05	0	2.399e-05	4.52e-05	0	2.831e-05	0	0	0	0	0	0	0	0	0	0	0	7.817e-05	0
CASSLGQGIPYEQYF	3.883e-05	1	0	0	0	0	0	0	0	0	0	0	0	0	0	0	3.883e-05	0	0	0	0	0
CASSLGQGISYEQHF	2.48e-05	1	0	2.48e-05	0	0	0	0	0	0	0	0	0	0	0	0	0	0	0	0	0	0
CASSLGQGISYEQYF	0.00055874	11	0	4.961e-05	7.258e-05	4.798e-05	4.52e-05	2.892e-05	2.831e-05	0	3.451e-05	7.526e-05	3.857e-05	0	0	8.565e-05	0	0	0	0	0	5.215e-05
CASSLGQGKETQYF	0.00156987	18	6.446e-05	9.921e-05	7.258e-05	0.00011996	0.00011301	8.676e-05	0.00011324	0.00011536	6.903e-05	3.763e-05	7.714e-05	6.52e-05	7.497e-05	4.282e-05	7.765e-05	0	0.00015839	0	7.817e-05	0.00010429
CASSLGQGKETQYL	2.831e-05	1	0	0	0	0	0	0	2.831e-05	0	0	0	0	0	0	0	0	0	0	0	0	0
CASSLGQGKFYEQYF	0.00052925	11	0	4.961e-05	3.629e-05	4.798e-05	4.52e-05	2.892e-05	2.831e-05	5.768e-05	6.903e-05	7.526e-05	0	0	0	0	3.883e-05	0	0	0	0	5.215e-05
CASSLGQGLKNEQFF	0.00013134	2	0	0	0	0	0	0	0	0	0	0	0	0	0	0	0	0	7.92e-05	0	0	5.215e-05
CASSLGQGLNEQYF	0.00080737	11	0	9.921e-05	0	2.399e-05	2.26e-05	2.892e-05	5.662e-05	8.652e-05	0.00010354	3.763e-05	0	0	0	8.565e-05	0	0	0.00015839	0	0	0.00010429
CASSLGQGLRYGCTF	2.884e-05	1	0	0	0	0	0	0	0	2.884e-05	0	0	0	0	0	0	0	0	0	0	0	0
CASSLGQGLRYGYTF	0.00065243	12	0	4.961e-05	3.629e-05	4.798e-05	4.52e-05	2.892e-05	8.493e-05	5.768e-05	6.903e-05	3.763e-05	7.714e-05	0	0	0	3.883e-05	0	7.92e-05	0	0	0
CASSLGQGLTEAFF	0.00047359	12	0	4.961e-05	3.629e-05	2.399e-05	2.26e-05	2.892e-05	0	2.884e-05	3.451e-05	3.763e-05	3.857e-05	0	0	4.282e-05	7.765e-05	0	0	0	0	5.215e-05
CASSLGQGLYEQYF	0.00021191	3	6.446e-05	0	0	0	0	0	0	0	0	0	0	0	7.497e-05	0	0	7.248e-05	0	0	0	0
CASSLGQGMGNQPQHF	0.00030184	4	0	0	0	2.399e-05	0	0	0	0	0	0	0	0.0001304	7.497e-05	0	0	7.248e-05	0	0	0	0
CASSLGQGMGTEAFF	5.311e-05	2	0	2.48e-05	0	0	0	0	2.831e-05	0	0	0	0	0	0	0	0	0	0	0	0	0
CASSLGQGMNAEAFF	6.446e-05	1	6.446e-05	0	0	0	0	0	0	0	0	0	0	0	0	0	0	0	0	0	0	0
CASSLGQGMNTEAFF	6.52e-05	1	0	0	0	0	0	0	0	0	0	0	0	6.52e-05	0	0	0	0	0	0	0	0
CASSLGQGNNSPLHF	0.00340982	20	0.00019339	0.00012401	0.00014516	0.00011996	0.00013561	8.676e-05	0.00011324	0.00020187	0.00017257	0.00015052	0.00019285	0.0001304	7.497e-05	0.0001713	0.00015531	0.00014497	0.00015839	0.00052156	0.0003127	0.00010429
CASSLGQGNNSPLHL	2.831e-05	1	0	0	0	0	0	0	2.831e-05	0	0	0	0	0	0	0	0	0	0	0	0	0
CASSLGQGNNSPPHF	7.497e-05	1	0	0	0	0	0	0	0	0	0	0	0	0	7.497e-05	0	0	0	0	0	0	0
CASSLGQGNTEAFF	0.0002071	2	0.00012892	0	0	0	0	0	0	0	0	0	0	0	0	0	0	0	0	0	7.817e-05	0
CASSLGQGPEGTQYF	2.48e-05	1	0	2.48e-05	0	0	0	0	0	0	0	0	0	0	0	0	0	0	0	0	0	0
CASSLGQGPLYEQYF	0.00012606	3	0	0	3.629e-05	0	0	0	0	0	0	3.763e-05	0	0	0	0	0	0	0	0	0	5.215e-05
CASSLGQGPNQPQHF	0.00100485	17	6.446e-05	2.48e-05	0	4.798e-05	4.52e-05	2.892e-05	2.831e-05	2.884e-05	3.451e-05	0.00015052	7.714e-05	6.52e-05	7.497e-05	8.565e-05	3.883e-05	0	7.92e-05	0	7.817e-05	5.215e-05
CASSLGQGPTNEKLFF	0.0003209	8	0	2.48e-05	0	4.798e-05	2.26e-05	0	2.831e-05	0	0	3.763e-05	3.857e-05	0	0	4.282e-05	0	0	0	0	7.817e-05	0
CASSLGQGPTNGKLFF	8.036e-05	3	0	0	0	0	2.26e-05	2.892e-05	0	2.884e-05	0	0	0	0	0	0	0	0	0	0	0	0
CASSLGQGPYEQYF	0.0004989	9	0	2.48e-05	3.629e-05	0	2.26e-05	2.892e-05	0	0	3.451e-05	0	3.857e-05	0	0	0	7.765e-05	0	7.92e-05	0	0.00015635	0
CASSLGQGQETQYF	7.248e-05	1	0	0	0	0	0	0	0	0	0	0	0	0	0	0	0	7.248e-05	0	0	0	0
CASSLGQGQGTEAFF	0.00050135	12	0	4.961e-05	3.629e-05	4.798e-05	4.52e-05	2.892e-05	2.831e-05	2.884e-05	6.903e-05	3.763e-05	3.857e-05	0	0	0	3.883e-05	0	0	0	0	5.215e-05
CASSLGQGQGTEALF	3.763e-05	1	0	0	0	0	0	0	0	0	0	3.763e-05	0	0	0	0	0	0	0	0	0	0
CASSLGQGQRTGELFF	0.00078989	15	6.446e-05	4.961e-05	0	2.399e-05	4.52e-05	2.892e-05	2.831e-05	2.884e-05	3.451e-05	7.526e-05	7.714e-05	6.52e-05	7.497e-05	4.282e-05	0	7.248e-05	0	0	7.817e-05	0
CASSLGQGREKLFF	5.215e-05	1	0	0	0	0	0	0	0	0	0	0	0	0	0	0	0	0	0	0	0	5.215e-05
CASSLGQGRGEQYF	7.817e-05	1	0	0	0	0	0	0	0	0	0	0	0	0	0	0	0	0	0	0	7.817e-05	0
CASSLGQGRNEKLFF	0.00010024	4	0	2.48e-05	0	2.399e-05	2.26e-05	0	0	2.884e-05	0	0	0	0	0	0	0	0	0	0	0	0
CASSLGQGRTEAFF	5.784e-05	1	0	0	0	0	0	5.784e-05	0	0	0	0	0	0	0	0	0	0	0	0	0	0
CASSLGQGSAYGYTF	0.00092552	15	6.446e-05	7.441e-05	3.629e-05	7.197e-05	4.52e-05	8.676e-05	5.662e-05	2.884e-05	0.00010354	3.763e-05	7.714e-05	0	0	0	3.883e-05	7.248e-05	7.92e-05	0	0	5.215e-05
CASSLGQGSEQYF	0.00033429	3	0.00012892	0	0	0	0	0	0	0	0	0	0	0.0001304	7.497e-05	0	0	0	0	0	0	0
CASSLGQGSGSPLHF	2.884e-05	1	0	0	0	0	0	0	0	2.884e-05	0	0	0	0	0	0	0	0	0	0	0	0
CASSLGQGSRSYNEQFF	9.925e-05	2	0	0	0	2.399e-05	0	0	0	0	0	7.526e-05	0	0	0	0	0	0	0	0	0	0
CASSLGQGSTEAFF	0.00041533	3	0	2.48e-05	0	0	0	0	0	0	0	0	0	0	0	4.282e-05	0	0	0	0.00034771	0	0
CASSLGQGSYGELFF	0.00093083	16	0	7.441e-05	3.629e-05	4.798e-05	6.781e-05	2.892e-05	2.831e-05	2.884e-05	6.903e-05	7.526e-05	3.857e-05	0	0.00014994	4.282e-05	3.883e-05	7.248e-05	7.92e-05	0	0	5.215e-05
CASSLGQGTEAFF	0.00067562	13	0	2.48e-05	7.258e-05	2.399e-05	4.52e-05	5.784e-05	2.831e-05	2.884e-05	6.903e-05	7.526e-05	7.714e-05	0	0	4.282e-05	7.765e-05	0	0	0	0	5.215e-05
CASSLGQGTGELFF	2.892e-05	1	0	0	0	0	0	2.892e-05	0	0	0	0	0	0	0	0	0	0	0	0	0	0
CASSLGQGTRETQYF	0.00051677	9	0.00012892	0	0	2.399e-05	2.26e-05	0	0	0	0	3.763e-05	0	6.52e-05	7.497e-05	0	3.883e-05	7.248e-05	0	0	0	5.215e-05
CASSLGQGTTDTQYF	0.00109256	16	6.446e-05	4.961e-05	3.629e-05	7.197e-05	2.26e-05	8.676e-05	5.662e-05	2.884e-05	0.00010354	3.763e-05	3.857e-05	6.52e-05	7.497e-05	0	0	0.00014497	0.00015839	0	0	5.215e-05
CASSLGQGTTEAFF	0.00042535	6	0	0	0	4.798e-05	0	0	2.831e-05	2.884e-05	0	0	0	0.00019559	0	0	0	7.248e-05	0	0	0	5.215e-05
CASSLGQGTTESFF	6.52e-05	1	0	0	0	0	0	0	0	0	0	0	0	6.52e-05	0	0	0	0	0	0	0	0
CASSLGQGVDNEKLFF	0.00050758	11	0	4.961e-05	0	2.399e-05	2.26e-05	5.784e-05	5.662e-05	2.884e-05	3.451e-05	3.763e-05	3.857e-05	0	0	0	0	0	7.92e-05	0	7.817e-05	0
CASSLGQGVFSEQFF	7.248e-05	1	0	0	0	0	0	0	0	0	0	0	0	0	0	0	0	7.248e-05	0	0	0	0
CASSLGQGVSQETQYF	0.00318977	19	0.00032231	0.00012401	0.00021774	0.00011996	0.00011301	0.00028918	0.00014155	0.00011536	0.00013806	0.00018815	0.00011571	0.00026079	0.0002249	0.0001713	0.00011648	0.00021745	7.92e-05	0	7.817e-05	0.00015644
CASSLGQGVVNEQFF	0.00021494	6	0	2.48e-05	0	0	2.26e-05	2.892e-05	0	2.884e-05	3.451e-05	7.526e-05	0	0	0	0	0	0	0	0	0	0
CASSLGQGWNEQFF	0.00017578	5	0	0	3.629e-05	2.399e-05	0	0	0	2.884e-05	3.451e-05	0	0	0	0	0	0	0	0	0	0	5.215e-05
CASSLGQGYEQYF	2.48e-05	1	0	2.48e-05	0	0	0	0	0	0	0	0	0	0	0	0	0	0	0	0	0	0
CASSLGQGYGCTF	2.26e-05	1	0	0	0	0	2.26e-05	0	0	0	0	0	0	0	0	0	0	0	0	0	0	0
CASSLGQGYGYTF	0.00433606	20	6.446e-05	0.00017362	0.00014516	0.00023991	0.00022602	0.00011567	0.00019817	0.00034607	0.00020709	0.00033866	0.00026999	0.00019559	7.497e-05	0.00021412	0.00011648	0.00021745	0.00015839	0.00069541	0.00023452	0.00010429
CASSLGQHNSPLHF	0.00315798	19	0.00019339	0.00017362	0.00021774	0.00014395	0.00013561	0.00020243	0.00019817	0.0001442	0.00013806	0.00011289	0.00023142	6.52e-05	0.0002249	0.0001713	0.00011648	0.00021745	0.00015839	0	0.00015635	0.00015644
CASSLGQHNSPLRF	2.831e-05	1	0	0	0	0	0	0	2.831e-05	0	0	0	0	0	0	0	0	0	0	0	0	0
CASSLGQIGYGYTF	0.00148383	15	0	7.441e-05	0.00010887	9.596e-05	9.041e-05	8.676e-05	2.831e-05	5.768e-05	3.451e-05	0.00011289	0.00011571	0	0	0.00012847	7.765e-05	0	0.00023759	0	7.817e-05	0.00015644
CASSLGQIKDYTF	0.00019198	7	0	2.48e-05	0	2.399e-05	2.26e-05	2.892e-05	2.831e-05	2.884e-05	3.451e-05	0	0	0	0	0	0	0	0	0	0	0
CASSLGQITNEKLFF	0.00017931	5	0	0	3.629e-05	2.399e-05	0	0	2.831e-05	0	0	0	3.857e-05	0	0	0	0	0	0	0	0	5.215e-05
CASSLGQKGTEAFF	0.00158655	19	0.00019339	7.441e-05	7.258e-05	7.197e-05	6.781e-05	8.676e-05	2.831e-05	8.652e-05	6.903e-05	0.00011289	3.857e-05	0.0001304	7.497e-05	8.565e-05	3.883e-05	0.00014497	7.92e-05	0	7.817e-05	5.215e-05
CASSLGQKGTEASF	7.497e-05	1	0	0	0	0	0	0	0	0	0	0	0	0	7.497e-05	0	0	0	0	0	0	0
CASSLGQKGTEVFF	2.831e-05	1	0	0	0	0	0	0	2.831e-05	0	0	0	0	0	0	0	0	0	0	0	0	0
CASSLGQLAGYNEQFF	2.26e-05	1	0	0	0	0	2.26e-05	0	0	0	0	0	0	0	0	0	0	0	0	0	0	0
CASSLGQLGLQETQYF	2.831e-05	1	0	0	0	0	0	0	2.831e-05	0	0	0	0	0	0	0	0	0	0	0	0	0
CASSLGQLKGEKLFF	0.00090028	14	0	7.441e-05	3.629e-05	4.798e-05	4.52e-05	8.676e-05	5.662e-05	5.768e-05	3.451e-05	7.526e-05	3.857e-05	0	0	4.282e-05	0	0	0	0.00017385	7.817e-05	5.215e-05
CASSLGQLNSPLHF	0.00061899	6	6.446e-05	0	0	0	0	0	0	0	0	3.763e-05	0	0.00019559	7.497e-05	0	0	7.248e-05	0	0.00017385	0	0
CASSLGQMNTEAFF	0.00012778	2	0	4.961e-05	0	0	0	0	0	0	0	0	0	0	0	0	0	0	0	0	7.817e-05	0
CASSLGQNEAQFF	2.399e-05	1	0	0	0	2.399e-05	0	0	0	0	0	0	0	0	0	0	0	0	0	0	0	0
CASSLGQNEARFF	0.00189065	19	0.00019339	4.961e-05	7.258e-05	7.197e-05	4.52e-05	8.676e-05	0.00011324	0.00011536	6.903e-05	0.00015052	0.00011571	0.0001304	0.00014994	0.00012847	0.00011648	7.248e-05	7.92e-05	0	7.817e-05	5.215e-05
CASSLGQNEARLC	2.831e-05	1	0	0	0	0	0	0	2.831e-05	0	0	0	0	0	0	0	0	0	0	0	0	0
CASSLGQNEARLF	0.00073191	13	0	4.961e-05	3.629e-05	2.399e-05	4.52e-05	2.892e-05	5.662e-05	5.768e-05	0.00010354	7.526e-05	0	0	0	8.565e-05	3.883e-05	0	0	0	7.817e-05	5.215e-05
CASSLGQNEARSF	2.884e-05	1	0	0	0	0	0	0	0	2.884e-05	0	0	0	0	0	0	0	0	0	0	0	0
CASSLGQNNEQFF	0.00039875	3	0.00019339	0	0	0	0	0	0	0	0	0	0	0.0001304	7.497e-05	0	0	0	0	0	0	0
CASSLGQNNKQFF	3.763e-05	1	0	0	0	0	0	0	0	0	0	3.763e-05	0	0	0	0	0	0	0	0	0	0
CASSLGQNQNSPLHF	0.00084177	14	0	4.961e-05	3.629e-05	7.197e-05	6.781e-05	2.892e-05	2.831e-05	0.00011536	3.451e-05	7.526e-05	3.857e-05	0	0	8.565e-05	0	0	7.92e-05	0	7.817e-05	5.215e-05
CASSLGQNSNQPQHF	0.00010298	2	0	2.48e-05	0	0	0	0	0	0	0	0	0	0	0	0	0	0	0	0	7.817e-05	0
CASSLGQNTEAFF	0.0010688	13	0	4.961e-05	3.629e-05	7.197e-05	6.781e-05	8.676e-05	8.493e-05	2.884e-05	3.451e-05	3.763e-05	7.714e-05	0	0	0.00012847	0	0	0	0	0.0003127	5.215e-05
CASSLGQNYGYAF	2.892e-05	1	0	0	0	0	0	2.892e-05	0	0	0	0	0	0	0	0	0	0	0	0	0	0
CASSLGQNYGYTF	0.00044398	6	0	0	0	4.798e-05	6.781e-05	5.784e-05	0	5.768e-05	0	0	0	0	0	0	3.883e-05	0	0	0.00017385	0	0
CASSLGQNYGYTV	2.884e-05	1	0	0	0	0	0	0	0	2.884e-05	0	0	0	0	0	0	0	0	0	0	0	0
CASSLGQPGDEQFF	6.446e-05	1	6.446e-05	0	0	0	0	0	0	0	0	0	0	0	0	0	0	0	0	0	0	0
CASSLGQPGDEQFL	6.52e-05	1	0	0	0	0	0	0	0	0	0	0	0	6.52e-05	0	0	0	0	0	0	0	0
CASSLGQPGEETQYF	0.00046339	5	6.446e-05	0	0	0	0	0	0	0	0	0	0	6.52e-05	0.00014994	0	3.883e-05	0.00014497	0	0	0	0
CASSLGQPGHTF	2.831e-05	1	0	0	0	0	0	0	2.831e-05	0	0	0	0	0	0	0	0	0	0	0	0	0
CASSLGQPGYTF	0.00199935	19	6.446e-05	0.00014882	3.629e-05	7.197e-05	0.00011301	0.00017351	0.00011324	2.884e-05	0.00010354	0.00011289	3.857e-05	6.52e-05	0.00014994	0.00012847	0.00011648	7.248e-05	7.92e-05	0.00017385	0	0.00020858
CASSLGQPGYTS	0.00019602	2	0	0	0	0	0	0	0	0	0	3.763e-05	0	0	0	0	0	0	0.00015839	0	0	0
CASSLGQPMNTEAFF	0.00019818	5	0	2.48e-05	0	2.399e-05	4.52e-05	2.892e-05	0	0	0	7.526e-05	0	0	0	0	0	0	0	0	0	0
CASSLGQPQHF	0.00069736	10	0	0.00014882	0	4.798e-05	6.781e-05	5.784e-05	0	2.884e-05	3.451e-05	7.526e-05	0	0	0	8.565e-05	0	7.248e-05	0	0	7.817e-05	0
CASSLGQPSYTF	3.629e-05	1	0	0	3.629e-05	0	0	0	0	0	0	0	0	0	0	0	0	0	0	0	0	0
CASSLGQPTGELFF	0.00120706	19	6.446e-05	4.961e-05	3.629e-05	7.197e-05	4.52e-05	2.892e-05	5.662e-05	8.652e-05	3.451e-05	7.526e-05	3.857e-05	6.52e-05	7.497e-05	8.565e-05	3.883e-05	0.00014497	7.92e-05	0	7.817e-05	5.215e-05
CASSLGQQGEQFF	0.00035456	3	6.446e-05	0	0	0	0	0	0	0	0	0	0	6.52e-05	0.0002249	0	0	0	0	0	0	0
CASSLGQQGQPQHF	0.0005486	11	0	4.961e-05	3.629e-05	2.399e-05	6.781e-05	2.892e-05	2.831e-05	0	0	3.763e-05	3.857e-05	0	0	4.282e-05	0.00011648	0	0	0	7.817e-05	0
CASSLGQREMTDTQYF	0.00050686	9	6.446e-05	0	0	2.399e-05	2.26e-05	5.784e-05	0	0	0	3.763e-05	0	0.0001304	7.497e-05	4.282e-05	0	0	0	0	0	5.215e-05
CASSLGQREMTGTQYF	5.215e-05	1	0	0	0	0	0	0	0	0	0	0	0	0	0	0	0	0	0	0	0	5.215e-05
CASSLGQRGRETQYF	0.00149755	18	6.446e-05	9.921e-05	7.258e-05	7.197e-05	0.00011301	2.892e-05	2.831e-05	5.768e-05	6.903e-05	7.526e-05	7.714e-05	0.0001304	0.00014994	8.565e-05	3.883e-05	7.248e-05	0.00015839	0	0	0.00010429
CASSLGQRGTGELFF	0.00017385	1	0	0	0	0	0	0	0	0	0	0	0	0	0	0	0	0	0	0.00017385	0	0
CASSLGQRLDGISTDTQYF	0.00015955	4	0	0	0	0	2.26e-05	2.892e-05	0	2.884e-05	0	0	0	0	0	0	0	0	7.92e-05	0	0	0
CASSLGQRLNTEAFF	0.00026146	8	0	2.48e-05	0	2.399e-05	4.52e-05	2.892e-05	2.831e-05	2.884e-05	0	0	3.857e-05	0	0	4.282e-05	0	0	0	0	0	0
CASSLGQRPDTEAFF	0.00034157	4	0.00012892	0	0	0	0	0	0	0	0	0	0	6.52e-05	7.497e-05	0	0	7.248e-05	0	0	0	0
CASSLGQRYTEAFF	7.248e-05	1	0	0	0	0	0	0	0	0	0	0	0	0	0	0	0	7.248e-05	0	0	0	0
CASSLGQSEARFF	0.00026674	7	0	4.961e-05	0	2.399e-05	4.52e-05	2.892e-05	2.831e-05	0	0	0	3.857e-05	0	0	0	0	0	0	0	0	5.215e-05
CASSLGQSFTDTQYF	3.451e-05	1	0	0	0	0	0	0	0	0	3.451e-05	0	0	0	0	0	0	0	0	0	0	0
CASSLGQSFTDTQYL	2.884e-05	1	0	0	0	0	0	0	0	2.884e-05	0	0	0	0	0	0	0	0	0	0	0	0
CASSLGQSGANALTF	2.831e-05	1	0	0	0	0	0	0	2.831e-05	0	0	0	0	0	0	0	0	0	0	0	0	0
CASSLGQSGANVLTF	0.00160003	19	6.446e-05	7.441e-05	3.629e-05	7.197e-05	4.52e-05	5.784e-05	8.493e-05	8.652e-05	0.00010354	3.763e-05	3.857e-05	0.00019559	0.00014994	4.282e-05	7.765e-05	0.00014497	7.92e-05	0	0.00015635	5.215e-05
CASSLGQSGYTF	0.00133164	16	0	0.00012401	0.00010887	4.798e-05	4.52e-05	2.892e-05	0.00011324	5.768e-05	6.903e-05	0.00011289	7.714e-05	0	0	8.565e-05	7.765e-05	0	7.92e-05	0.00017385	7.817e-05	5.215e-05
CASSLGQSPGEPQHF	2.892e-05	1	0	0	0	0	0	2.892e-05	0	0	0	0	0	0	0	0	0	0	0	0	0	0
CASSLGQSQRTGELFF	7.497e-05	1	0	0	0	0	0	0	0	0	0	0	0	0	7.497e-05	0	0	0	0	0	0	0
CASSLGQSSPLHF	6.446e-05	1	6.446e-05	0	0	0	0	0	0	0	0	0	0	0	0	0	0	0	0	0	0	0
CASSLGQSSTNEKLFF	0.00034157	4	0.00012892	0	0	0	0	0	0	0	0	0	0	6.52e-05	7.497e-05	0	0	7.248e-05	0	0	0	0
CASSLGQSTDTQYF	2.884e-05	1	0	0	0	0	0	0	0	2.884e-05	0	0	0	0	0	0	0	0	0	0	0	0
CASSLGQSTGELFF	2.892e-05	1	0	0	0	0	0	2.892e-05	0	0	0	0	0	0	0	0	0	0	0	0	0	0
CASSLGQSYEQYF	0.00172805	16	6.446e-05	2.48e-05	3.629e-05	0	9.041e-05	2.892e-05	0	2.884e-05	6.903e-05	3.763e-05	3.857e-05	6.52e-05	0.00029987	0	3.883e-05	0.00036242	0.00031678	0.00017385	0	5.215e-05
CASSLGQSYEQYL	2.884e-05	1	0	0	0	0	0	0	0	2.884e-05	0	0	0	0	0	0	0	0	0	0	0	0
CASSLGQTLHF	0.0006557	9	6.446e-05	0	0	0	2.26e-05	0	0	0	0	3.763e-05	0	6.52e-05	7.497e-05	8.565e-05	0	0	7.92e-05	0.00017385	0	5.215e-05
CASSLGQTLYF	7.817e-05	1	0	0	0	0	0	0	0	0	0	0	0	0	0	0	0	0	0	0	7.817e-05	0
CASSLGQTNNEKLFF	0.00047949	12	6.446e-05	2.48e-05	3.629e-05	2.399e-05	2.26e-05	2.892e-05	0	0	3.451e-05	3.763e-05	0	0	0	4.282e-05	3.883e-05	7.248e-05	0	0	0	5.215e-05
CASSLGQTNTGELFF	0.00010328	2	0	0	0	0	0	0	2.831e-05	0	0	0	0	0	7.497e-05	0	0	0	0	0	0	0
CASSLGQTNYDYTF	2.884e-05	1	0	0	0	0	0	0	0	2.884e-05	0	0	0	0	0	0	0	0	0	0	0	0
CASSLGQTNYGYTF	0.00051877	11	0.00012892	4.961e-05	3.629e-05	2.399e-05	4.52e-05	2.892e-05	2.831e-05	2.884e-05	0	3.763e-05	3.857e-05	0	0	0	0	7.248e-05	0	0	0	0
CASSLGQTYNEQFF	6.52e-05	1	0	0	0	0	0	0	0	0	0	0	0	6.52e-05	0	0	0	0	0	0	0	0
CASSLGQVANTEAFF	0.00063618	12	0	2.48e-05	3.629e-05	4.798e-05	4.52e-05	2.892e-05	5.662e-05	5.768e-05	6.903e-05	7.526e-05	3.857e-05	0	0	0	7.765e-05	0	0	0	7.817e-05	0
CASSLGQVNSPLHF	3.451e-05	1	0	0	0	0	0	0	0	0	3.451e-05	0	0	0	0	0	0	0	0	0	0	0
CASSLGQVNTEAFF	0.00029828	6	6.446e-05	0	0	2.399e-05	0	0	0	0	3.451e-05	3.763e-05	0	6.52e-05	0	0	0	7.248e-05	0	0	0	0
CASSLGQVNTGELFF	0.00063005	12	0	7.441e-05	3.629e-05	2.399e-05	4.52e-05	5.784e-05	8.493e-05	5.768e-05	3.451e-05	0	3.857e-05	0	0	8.565e-05	3.883e-05	0	0	0	0	5.215e-05
CASSLGQVNYGCTF	2.26e-05	1	0	0	0	0	2.26e-05	0	0	0	0	0	0	0	0	0	0	0	0	0	0	0
CASSLGQVNYGYTF	0.0009403	14	0	7.441e-05	7.258e-05	4.798e-05	4.52e-05	2.892e-05	8.493e-05	8.652e-05	3.451e-05	3.763e-05	7.714e-05	0	0	8.565e-05	3.883e-05	0	0	0.00017385	0	5.215e-05
CASSLGQVYEQYF	0.0003642	8	0	0	0	2.399e-05	0	2.892e-05	2.831e-05	0	0	7.526e-05	3.857e-05	0	0	0	3.883e-05	0	0	0	7.817e-05	5.215e-05
CASSLGQWGGEQYF	0.00013347	5	0	2.48e-05	0	0	2.26e-05	2.892e-05	2.831e-05	2.884e-05	0	0	0	0	0	0	0	0	0	0	0	0
CASSLGQYDVGEQFF	2.831e-05	1	0	0	0	0	0	0	2.831e-05	0	0	0	0	0	0	0	0	0	0	0	0	0
CASSLGQYGTEAFF	0.00054261	10	0	7.441e-05	0	7.197e-05	2.26e-05	2.892e-05	0.00011324	2.884e-05	3.451e-05	0	7.714e-05	0	0	0	3.883e-05	0	0	0	0	5.215e-05
CASSLGQYHQPQHF	0.00202566	17	0.00025785	9.921e-05	7.258e-05	0.00016794	0.00020342	0.00023135	8.493e-05	2.884e-05	3.451e-05	3.763e-05	0.00015428	6.52e-05	7.497e-05	4.282e-05	0.00015531	0	0.00015839	0	0	0.00015644
CASSLGQYHQPQHL	2.892e-05	1	0	0	0	0	0	2.892e-05	0	0	0	0	0	0	0	0	0	0	0	0	0	0
CASSLGQYNVGEQFF	0.00039405	8	0	0	0	4.798e-05	2.26e-05	5.784e-05	0	2.884e-05	0	3.763e-05	7.714e-05	0	0	4.282e-05	0	0	7.92e-05	0	0	0
CASSLGQYSYGYTF	0.00087203	12	0	4.961e-05	3.629e-05	4.798e-05	4.52e-05	5.784e-05	5.662e-05	2.884e-05	3.451e-05	3.763e-05	0	0	0	0	7.765e-05	0	0	0.00034771	0	5.215e-05
CASSLGQYVFF	0.00174724	18	0	7.441e-05	0.00014516	0.00011996	9.041e-05	0.00011567	8.493e-05	0.00011536	0.00013806	3.763e-05	0.00011571	6.52e-05	7.497e-05	0.0001713	0.00011648	7.248e-05	7.92e-05	0	7.817e-05	5.215e-05
CASSLGRAENNEQFF	0.00012284	3	0	0	3.629e-05	4.798e-05	0	0	0	0	0	0	3.857e-05	0	0	0	0	0	0	0	0	0
CASSLGRAGRSYEQYF	0.00044862	10	0	4.961e-05	3.629e-05	0	2.26e-05	2.892e-05	5.662e-05	2.884e-05	3.451e-05	7.526e-05	7.714e-05	0	0	0	3.883e-05	0	0	0	0	0
CASSLGRANYGYTF	0.00032868	5	0.00012892	0	0	2.399e-05	0	0	2.831e-05	0	0	0	0	0	7.497e-05	0	0	7.248e-05	0	0	0	0
CASSLGRAQFNEKLFF	8.542e-05	3	0	0	0	2.399e-05	2.26e-05	0	0	0	0	0	0	0	0	0	3.883e-05	0	0	0	0	0
CASSLGRASNEQYF	0.000479	11	0	2.48e-05	3.629e-05	4.798e-05	4.52e-05	5.784e-05	2.831e-05	2.884e-05	0	3.763e-05	7.714e-05	0	0	4.282e-05	0	0	0	0	0	5.215e-05
CASSLGRASTEAFF	2.48e-05	1	0	2.48e-05	0	0	0	0	0	0	0	0	0	0	0	0	0	0	0	0	0	0
CASSLGRAVEKLFF	0.00041684	9	0	0	7.258e-05	2.399e-05	4.52e-05	0	0	2.884e-05	3.451e-05	0	3.857e-05	0	0	4.282e-05	0	0	0	0	7.817e-05	5.215e-05
CASSLGRAYEQYF	0.0006034	13	0	4.961e-05	3.629e-05	4.798e-05	6.781e-05	2.892e-05	5.662e-05	2.884e-05	3.451e-05	3.763e-05	3.857e-05	0	0	8.565e-05	3.883e-05	0	0	0	0	5.215e-05
CASSLGRAYNEQFF	3.451e-05	1	0	0	0	0	0	0	0	0	3.451e-05	0	0	0	0	0	0	0	0	0	0	0
CASSLGRDAQTQYF	7.248e-05	1	0	0	0	0	0	0	0	0	0	0	0	0	0	0	0	7.248e-05	0	0	0	0
CASSLGRDAYNEQFF	0.00064612	14	0	2.48e-05	3.629e-05	2.399e-05	4.52e-05	5.784e-05	2.831e-05	2.884e-05	3.451e-05	3.763e-05	0.00011571	0	0	4.282e-05	3.883e-05	0	7.92e-05	0	0	5.215e-05
CASSLGRDGEKLFF	0.00045503	10	6.446e-05	0	0	0	2.26e-05	2.892e-05	5.662e-05	2.884e-05	3.451e-05	0	3.857e-05	6.52e-05	0	4.282e-05	0	7.248e-05	0	0	0	0
CASSLGRDGNEKLFF	7.92e-05	1	0	0	0	0	0	0	0	0	0	0	0	0	0	0	0	0	7.92e-05	0	0	0
CASSLGRDGYTF	0.00035127	8	0	2.48e-05	0	4.798e-05	2.26e-05	2.892e-05	2.831e-05	0	0	0	0	0	0	4.282e-05	7.765e-05	0	0	0	7.817e-05	0
CASSLGRDQPQHF	0.00013695	2	6.446e-05	0	0	0	0	0	0	0	0	0	0	0	0	0	0	7.248e-05	0	0	0	0
CASSLGRDREGGYTF	6.446e-05	1	6.446e-05	0	0	0	0	0	0	0	0	0	0	0	0	0	0	0	0	0	0	0
CASSLGRDSNQPQHF	2.892e-05	1	0	0	0	0	0	2.892e-05	0	0	0	0	0	0	0	0	0	0	0	0	0	0
CASSLGRDYEQYF	0.00216554	20	6.446e-05	9.921e-05	0.00010887	9.596e-05	9.041e-05	5.784e-05	0.00014155	5.768e-05	3.451e-05	0.00011289	0.00015428	0.00026079	7.497e-05	0.00012847	0.00015531	0.00014497	7.92e-05	0.00017385	7.817e-05	5.215e-05
CASSLGRDYGYTF	0.00013408	4	0	2.48e-05	0	0	2.26e-05	5.784e-05	0	2.884e-05	0	0	0	0	0	0	0	0	0	0	0	0
CASSLGREAFF	0.00032782	6	0	2.48e-05	0	0	2.26e-05	8.676e-05	0	0	6.903e-05	0	0	0	0	0	0	7.248e-05	0	0	0	5.215e-05
CASSLGREFNYGYTF	0.00057897	10	0	0	0	2.399e-05	2.26e-05	2.892e-05	5.662e-05	2.884e-05	0	7.526e-05	3.857e-05	0	0	0	0	0	0	0.00017385	7.817e-05	5.215e-05
CASSLGREGGNEQFF	7.248e-05	1	0	0	0	0	0	0	0	0	0	0	0	0	0	0	0	7.248e-05	0	0	0	0
CASSLGRENIQYF	0.00017385	1	0	0	0	0	0	0	0	0	0	0	0	0	0	0	0	0	0	0.00017385	0	0
CASSLGRENTEAFF	0.00038823	8	0	0	3.629e-05	2.399e-05	2.26e-05	2.892e-05	5.662e-05	2.884e-05	0	7.526e-05	0.00011571	0	0	0	0	0	0	0	0	0
CASSLGRERGEKLFF	0.00034021	4	0	0	0	0	0	0	2.831e-05	8.652e-05	6.903e-05	0	0	0	0	0	0	0	0	0	0.00015635	0
CASSLGRETGELFF	0.00020536	2	0	0	0	0	0	0	0	0	0	0	0	0.0001304	7.497e-05	0	0	0	0	0	0	0
CASSLGRETQYF	0.00017385	1	0	0	0	0	0	0	0	0	0	0	0	0	0	0	0	0	0	0.00017385	0	0
CASSLGRETYEQYF	2.884e-05	1	0	0	0	0	0	0	0	2.884e-05	0	0	0	0	0	0	0	0	0	0	0	0
CASSLGREYEQYF	6.028e-05	2	0	0	3.629e-05	2.399e-05	0	0	0	0	0	0	0	0	0	0	0	0	0	0	0	0
CASSLGREYYEQYF	0.00031368	5	0.00012892	0	0	0	0	0	0	2.884e-05	0	0	3.857e-05	6.52e-05	0	0	0	0	0	0	0	5.215e-05
CASSLGRFGSEQYF	7.92e-05	1	0	0	0	0	0	0	0	0	0	0	0	0	0	0	0	0	7.92e-05	0	0	0
CASSLGRFSGANVLTF	0.00025678	6	0	0	3.629e-05	0	2.26e-05	2.892e-05	0	0	0	3.763e-05	0	0	0	0	0	0	7.92e-05	0	0	5.215e-05
CASSLGRFTDTQYF	5.215e-05	1	0	0	0	0	0	0	0	0	0	0	0	0	0	0	0	0	0	0	0	5.215e-05
CASSLGRGAGRTEAFF	0.00020256	5	0	0	0	4.798e-05	4.52e-05	2.892e-05	2.831e-05	0	0	0	0	0	0	0	0	0	0	0	0	5.215e-05
CASSLGRGANVLTF	2.884e-05	1	0	0	0	0	0	0	0	2.884e-05	0	0	0	0	0	0	0	0	0	0	0	0
CASSLGRGASYNEQFF	0.00028754	8	0	2.48e-05	0	0	2.26e-05	2.892e-05	2.831e-05	5.768e-05	3.451e-05	0	3.857e-05	0	0	0	0	0	0	0	0	5.215e-05
CASSLGRGATGEQYF	0.0012631	15	0	7.441e-05	7.258e-05	0.00011996	4.52e-05	0.00011567	5.662e-05	2.884e-05	6.903e-05	7.526e-05	0.00011571	0	0	8.565e-05	0.00011648	0	7.92e-05	0	0.00015635	5.215e-05
CASSLGRGDEKLFF	2.48e-05	1	0	2.48e-05	0	0	0	0	0	0	0	0	0	0	0	0	0	0	0	0	0	0
CASSLGRGDSPLHF	5.215e-05	1	0	0	0	0	0	0	0	0	0	0	0	0	0	0	0	0	0	0	0	5.215e-05
CASSLGRGDTEAFF	0.00059906	11	0	2.48e-05	3.629e-05	4.798e-05	2.26e-05	2.892e-05	5.662e-05	5.768e-05	3.451e-05	3.763e-05	0	0	0	0	0	0	0	0.00017385	7.817e-05	0
CASSLGRGETQYF	7.817e-05	1	0	0	0	0	0	0	0	0	0	0	0	0	0	0	0	0	0	0	7.817e-05	0
CASSLGRGGAAFEQYF	2.892e-05	1	0	0	0	0	0	2.892e-05	0	0	0	0	0	0	0	0	0	0	0	0	0	0
CASSLGRGGAAYEQYF	0.0012177	17	6.446e-05	4.961e-05	0	2.399e-05	4.52e-05	5.784e-05	5.662e-05	8.652e-05	6.903e-05	3.763e-05	3.857e-05	6.52e-05	7.497e-05	4.282e-05	3.883e-05	7.248e-05	0.00023759	0	0.00015635	0
CASSLGRGGADAQYF	2.892e-05	1	0	0	0	0	0	2.892e-05	0	0	0	0	0	0	0	0	0	0	0	0	0	0
CASSLGRGGADTKYF	7.248e-05	1	0	0	0	0	0	0	0	0	0	0	0	0	0	0	0	7.248e-05	0	0	0	0
CASSLGRGGADTQYF	0.00066828	12	0	4.961e-05	7.258e-05	4.798e-05	0	0	2.831e-05	2.884e-05	3.451e-05	3.763e-05	0	0.0001304	7.497e-05	0	3.883e-05	7.248e-05	0	0	0	5.215e-05
CASSLGRGGALNQPQHF	0.00015678	5	0	2.48e-05	0	0	2.26e-05	2.892e-05	0	0	0	3.763e-05	0	0	0	4.282e-05	0	0	0	0	0	0
CASSLGRGGETQYF	2.399e-05	1	0	0	0	2.399e-05	0	0	0	0	0	0	0	0	0	0	0	0	0	0	0	0
CASSLGRGGHYEQYF	3.857e-05	1	0	0	0	0	0	0	0	0	0	0	3.857e-05	0	0	0	0	0	0	0	0	0
CASSLGRGGNEQFF	8.175e-05	3	0	0	0	2.399e-05	0	2.892e-05	0	2.884e-05	0	0	0	0	0	0	0	0	0	0	0	0
CASSLGRGGNYGYTF	0.00050224	11	0	7.441e-05	3.629e-05	0	4.52e-05	0	2.831e-05	2.884e-05	0	3.763e-05	3.857e-05	0	0	4.282e-05	3.883e-05	0	7.92e-05	0	0	5.215e-05
CASSLGRGGSYEQYF	0.00114596	19	6.446e-05	2.48e-05	3.629e-05	4.798e-05	2.26e-05	2.892e-05	2.831e-05	2.884e-05	6.903e-05	7.526e-05	7.714e-05	6.52e-05	7.497e-05	8.565e-05	3.883e-05	7.248e-05	7.92e-05	0.00017385	0	5.215e-05
CASSLGRGHNYGYTF	0.00072155	12	0	7.441e-05	3.629e-05	4.798e-05	2.26e-05	2.892e-05	2.831e-05	5.768e-05	3.451e-05	0	0	0	0	8.565e-05	0	0	7.92e-05	0.00017385	0	5.215e-05
CASSLGRGLDNEQFF	5.215e-05	1	0	0	0	0	0	0	0	0	0	0	0	0	0	0	0	0	0	0	0	5.215e-05
CASSLGRGLGEQFF	0.00125998	17	6.446e-05	7.441e-05	7.258e-05	7.197e-05	4.52e-05	5.784e-05	5.662e-05	8.652e-05	3.451e-05	7.526e-05	7.714e-05	0	7.497e-05	8.565e-05	7.765e-05	0	7.92e-05	0.00017385	0	5.215e-05
CASSLGRGLGEQLF	7.817e-05	1	0	0	0	0	0	0	0	0	0	0	0	0	0	0	0	0	0	0	7.817e-05	0
CASSLGRGLVGKLFF	0.00068335	12	0	7.441e-05	0.00010887	4.798e-05	6.781e-05	5.784e-05	2.831e-05	5.768e-05	6.903e-05	3.763e-05	0	0	0	4.282e-05	3.883e-05	0	0	0	0	5.215e-05
CASSLGRGLVGKLFL	2.884e-05	1	0	0	0	0	0	0	0	2.884e-05	0	0	0	0	0	0	0	0	0	0	0	0
CASSLGRGMRETQYF	0.00073388	14	6.446e-05	4.961e-05	3.629e-05	2.399e-05	4.52e-05	5.784e-05	5.662e-05	5.768e-05	0	0	3.857e-05	6.52e-05	7.497e-05	0	3.883e-05	7.248e-05	0	0	0	5.215e-05
CASSLGRGNAEAFF	2.48e-05	1	0	2.48e-05	0	0	0	0	0	0	0	0	0	0	0	0	0	0	0	0	0	0
CASSLGRGNEKLFF	0.0020699	19	0.00012892	0.00012401	7.258e-05	7.197e-05	9.041e-05	5.784e-05	0.00011324	5.768e-05	3.451e-05	0.00011289	0.00011571	0.0001304	0.00014994	0.00012847	7.765e-05	7.248e-05	7.92e-05	0.00034771	0	0.00010429
CASSLGRGNQPQHF	0.00020382	6	0	0	0	2.399e-05	4.52e-05	2.892e-05	2.831e-05	0	0	0	3.857e-05	0	0	0	3.883e-05	0	0	0	0	0
CASSLGRGNSPLHF	0.00056139	12	0	2.48e-05	3.629e-05	4.798e-05	4.52e-05	5.784e-05	2.831e-05	0	3.451e-05	7.526e-05	3.857e-05	0	0	4.282e-05	7.765e-05	0	0	0	0	5.215e-05
CASSLGRGNTEAFF	0.00068277	13	0	2.48e-05	3.629e-05	7.197e-05	4.52e-05	5.784e-05	2.831e-05	5.768e-05	6.903e-05	3.763e-05	3.857e-05	0	0	8.565e-05	7.765e-05	0	0	0	0	5.215e-05
CASSLGRGNTGAFF	2.26e-05	1	0	0	0	0	2.26e-05	0	0	0	0	0	0	0	0	0	0	0	0	0	0	0
CASSLGRGNTGELFF	0.00084591	10	0	0.00014882	0.00018145	2.399e-05	6.781e-05	0	5.662e-05	2.884e-05	0.00010354	3.763e-05	0	0	0	0	3.883e-05	0	0.00015839	0	0	0
CASSLGRGPDEQYF	0.0004637	10	0	2.48e-05	3.629e-05	2.399e-05	4.52e-05	2.892e-05	0	2.884e-05	0.00010354	0	7.714e-05	0	0	4.282e-05	0	0	0	0	0	5.215e-05
CASSLGRGQGWGYTF	0.00025858	2	0.00019339	0	0	0	0	0	0	0	0	0	0	6.52e-05	0	0	0	0	0	0	0	0
CASSLGRGQPQHF	2.399e-05	1	0	0	0	2.399e-05	0	0	0	0	0	0	0	0	0	0	0	0	0	0	0	0
CASSLGRGRGLYGYTF	0.00044687	11	0	2.48e-05	3.629e-05	4.798e-05	4.52e-05	2.892e-05	2.831e-05	2.884e-05	0	3.763e-05	3.857e-05	0	0	0	0	0	0	0	7.817e-05	5.215e-05
CASSLGRGRQTEAFF	0.00045548	10	0	2.48e-05	3.629e-05	4.798e-05	2.26e-05	2.892e-05	8.493e-05	5.768e-05	3.451e-05	0	3.857e-05	0	0	0	0	0	7.92e-05	0	0	0
CASSLGRGRTEAFF	3.763e-05	1	0	0	0	0	0	0	0	0	0	3.763e-05	0	0	0	0	0	0	0	0	0	0
CASSLGRGSADTQCF	2.48e-05	1	0	2.48e-05	0	0	0	0	0	0	0	0	0	0	0	0	0	0	0	0	0	0
CASSLGRGSADTQYF	0.00033559	6	0	0	0	2.399e-05	0	2.892e-05	0	0	3.451e-05	3.763e-05	0	0	0	0	0	0	0.00015839	0	0	5.215e-05
CASSLGRGSNTDTQYF	0.00047503	8	0.00012892	2.48e-05	0	2.399e-05	2.26e-05	5.784e-05	0	0	0	0	0	6.52e-05	0	0	0	7.248e-05	7.92e-05	0	0	0
CASSLGRGSYEQYF	2.26e-05	1	0	0	0	0	2.26e-05	0	0	0	0	0	0	0	0	0	0	0	0	0	0	0
CASSLGRGTHNEQFF	0.00012892	1	0.00012892	0	0	0	0	0	0	0	0	0	0	0	0	0	0	0	0	0	0	0
CASSLGRGTVNNEQFF	5.215e-05	1	0	0	0	0	0	0	0	0	0	0	0	0	0	0	0	0	0	0	0	5.215e-05
CASSLGRGWDEKLFF	0.00014463	3	0	0	0	0	0	0	0	0	3.451e-05	3.763e-05	0	0	0	0	0	7.248e-05	0	0	0	0
CASSLGRGYEQYF	0.00052768	10	0	2.48e-05	0	2.399e-05	2.26e-05	0	2.831e-05	2.884e-05	3.451e-05	3.763e-05	0	0	7.497e-05	0	0	0	0	0.00017385	7.817e-05	0
CASSLGRGYGYTF	0.00082241	11	0	0.00017362	3.629e-05	2.399e-05	9.041e-05	2.892e-05	0.00014155	8.652e-05	3.451e-05	7.526e-05	0	0	0	0	0	0	7.92e-05	0	0	5.215e-05
CASSLGRGYGYTL	3.629e-05	1	0	0	3.629e-05	0	0	0	0	0	0	0	0	0	0	0	0	0	0	0	0	0
CASSLGRGYSDGYTF	0.00142131	18	0.00019339	9.921e-05	7.258e-05	7.197e-05	4.52e-05	2.892e-05	8.493e-05	8.652e-05	0.00010354	3.763e-05	7.714e-05	0	7.497e-05	8.565e-05	7.765e-05	7.248e-05	7.92e-05	0	7.817e-05	5.215e-05
CASSLGRHNSPLHF	6.52e-05	1	0	0	0	0	0	0	0	0	0	0	0	6.52e-05	0	0	0	0	0	0	0	0
CASSLGRIANTGELFF	0.0003384	8	0	4.961e-05	0	2.399e-05	4.52e-05	2.892e-05	0	0	3.451e-05	0	0	6.52e-05	0	0	3.883e-05	0	0	0	0	5.215e-05
CASSLGRIQPQHF	0.00016094	3	6.446e-05	0	0	2.399e-05	0	0	0	0	0	0	0	0	0	0	0	7.248e-05	0	0	0	0
CASSLGRLAVPNTGELFF	0.00059698	12	0	4.961e-05	3.629e-05	4.798e-05	4.52e-05	2.892e-05	8.493e-05	5.768e-05	0	3.763e-05	3.857e-05	0	0	0	3.883e-05	0	7.92e-05	0	0	5.215e-05
CASSLGRLGYGYTF	7.497e-05	1	0	0	0	0	0	0	0	0	0	0	0	0	7.497e-05	0	0	0	0	0	0	0
CASSLGRLPGGTEAFF	2.399e-05	1	0	0	0	2.399e-05	0	0	0	0	0	0	0	0	0	0	0	0	0	0	0	0
CASSLGRLYEQYF	0.00024332	7	0	2.48e-05	0	0	4.52e-05	0	2.831e-05	2.884e-05	3.451e-05	0	0	0	0	4.282e-05	3.883e-05	0	0	0	0	0
CASSLGRNFHEQFF	0.00027711	4	6.446e-05	0	0	0	0	0	0	0	0	0	0	6.52e-05	7.497e-05	0	0	7.248e-05	0	0	0	0
CASSLGRNRGYTF	0.00051901	12	0	2.48e-05	3.629e-05	4.798e-05	4.52e-05	2.892e-05	2.831e-05	2.884e-05	3.451e-05	7.526e-05	3.857e-05	0	0	0	0	0	0	0	7.817e-05	5.215e-05
CASSLGRPAVPNTGELFF	3.857e-05	1	0	0	0	0	0	0	0	0	0	0	3.857e-05	0	0	0	0	0	0	0	0	0
CASSLGRPNTEAFF	0.00047682	11	0	4.961e-05	3.629e-05	4.798e-05	4.52e-05	2.892e-05	2.831e-05	0	3.451e-05	3.763e-05	3.857e-05	0	0	0	7.765e-05	0	0	0	0	5.215e-05
CASSLGRPREAFF	0.00017385	1	0	0	0	0	0	0	0	0	0	0	0	0	0	0	0	0	0	0.00017385	0	0
CASSLGRPSYNEQFF	0.00017385	1	0	0	0	0	0	0	0	0	0	0	0	0	0	0	0	0	0	0.00017385	0	0
CASSLGRQGGEKLFF	0.00091145	13	6.446e-05	0	3.629e-05	2.399e-05	6.781e-05	2.892e-05	2.831e-05	0	3.451e-05	0	3.857e-05	6.52e-05	0.0002249	0	0	7.248e-05	0	0.00017385	0	5.215e-05
CASSLGRQGLTEAFF	0.00020389	2	0.00012892	0	0	0	0	0	0	0	0	0	0	0	7.497e-05	0	0	0	0	0	0	0
CASSLGRQGNTEAFF	2.884e-05	1	0	0	0	0	0	0	0	2.884e-05	0	0	0	0	0	0	0	0	0	0	0	0
CASSLGRQPRWAFF	2.831e-05	1	0	0	0	0	0	0	2.831e-05	0	0	0	0	0	0	0	0	0	0	0	0	0
CASSLGRQRSSYEQYF	0.00041079	9	0	2.48e-05	0	2.399e-05	2.26e-05	0	2.831e-05	0	3.451e-05	0	3.857e-05	0	0	4.282e-05	3.883e-05	0	0	0	0.00015635	0
CASSLGRQSRWAFF	0.00162163	16	0	7.441e-05	0.00010887	4.798e-05	4.52e-05	8.676e-05	8.493e-05	5.768e-05	6.903e-05	7.526e-05	7.714e-05	0	0	8.565e-05	7.765e-05	0	7.92e-05	0.00052156	7.817e-05	5.215e-05
CASSLGRRGDIQYF	0.0003956	9	0	2.48e-05	0	2.399e-05	4.52e-05	2.892e-05	0	0	3.451e-05	0	3.857e-05	0	7.497e-05	0	0	7.248e-05	0	0	0	5.215e-05
CASSLGRRGHYEQYF	0.00296977	16	0	0.00012401	0.00018145	0.00019193	0.00018082	0.0003181	0.00016986	0.0001442	0.00020709	0.00018815	0.00019285	0	0	0.00021412	0.00011648	0	0.00015839	0.00034771	7.817e-05	0.00015644
CASSLGRRGHYEQYS	2.884e-05	1	0	0	0	0	0	0	0	2.884e-05	0	0	0	0	0	0	0	0	0	0	0	0
CASSLGRRGIATNEKLFF	0.00067469	13	0	2.48e-05	0	4.798e-05	4.52e-05	5.784e-05	2.831e-05	2.884e-05	3.451e-05	7.526e-05	7.714e-05	0	0	8.565e-05	3.883e-05	0	0	0	7.817e-05	5.215e-05
CASSLGRRNTGELFF	0.00015386	4	6.446e-05	2.48e-05	3.629e-05	0	0	0	2.831e-05	0	0	0	0	0	0	0	0	0	0	0	0	0
CASSLGRRTEAFF	0.00146768	13	0	0.00017362	0	9.596e-05	2.26e-05	8.676e-05	0.00016986	0.00020187	0.00020709	3.763e-05	7.714e-05	0	0	0	3.883e-05	0	0	0.00017385	7.817e-05	0.00010429
CASSLGRSEDGYTF	0.00011824	3	0	0	0	2.399e-05	0	0	5.662e-05	0	0	3.763e-05	0	0	0	0	0	0	0	0	0	0
CASSLGRSETQYF	0.00182007	15	0.00019339	9.921e-05	3.629e-05	9.596e-05	6.781e-05	5.784e-05	2.831e-05	0.00025955	0	0.00011289	0.00023142	0.00019559	0.00014994	0	3.883e-05	0	7.92e-05	0.00017385	0	0
CASSLGRSGSGNTIYF	0.00014745	2	0	0	0	0	0	0	0	0	0	0	0	0	7.497e-05	0	0	7.248e-05	0	0	0	0
CASSLGRSGSYEQYF	2.884e-05	1	0	0	0	0	0	0	0	2.884e-05	0	0	0	0	0	0	0	0	0	0	0	0
CASSLGRSGVAGELFF	5.372e-05	2	0	2.48e-05	0	0	0	2.892e-05	0	0	0	0	0	0	0	0	0	0	0	0	0	0
CASSLGRSGYTHEQYF	2.399e-05	1	0	0	0	2.399e-05	0	0	0	0	0	0	0	0	0	0	0	0	0	0	0	0
CASSLGRSGYTYEQCF	2.26e-05	1	0	0	0	0	2.26e-05	0	0	0	0	0	0	0	0	0	0	0	0	0	0	0
CASSLGRSGYTYEQHF	3.629e-05	1	0	0	3.629e-05	0	0	0	0	0	0	0	0	0	0	0	0	0	0	0	0	0
CASSLGRSGYTYEQYF	0.00083312	13	0	7.441e-05	7.258e-05	9.596e-05	6.781e-05	2.892e-05	2.831e-05	5.768e-05	0	7.526e-05	3.857e-05	0	0	8.565e-05	7.765e-05	0	0	0	7.817e-05	5.215e-05
CASSLGRSGYTYEQYL	2.831e-05	1	0	0	0	0	0	0	2.831e-05	0	0	0	0	0	0	0	0	0	0	0	0	0
CASSLGRSLGNEQFF	0.00043996	8	0	2.48e-05	0	2.399e-05	4.52e-05	2.892e-05	2.831e-05	2.884e-05	0.00010354	0	0	0	0	0	0	0	0	0	0.00015635	0
CASSLGRSREAFF	0.00176425	19	0	7.441e-05	0.00010887	0.00011996	9.041e-05	5.784e-05	0.00011324	2.884e-05	0.00010354	0.00011289	7.714e-05	6.52e-05	0.00014994	0.00012847	7.765e-05	7.248e-05	7.92e-05	0.00017385	7.817e-05	5.215e-05
CASSLGRSRESFF	3.451e-05	1	0	0	0	0	0	0	0	0	3.451e-05	0	0	0	0	0	0	0	0	0	0	0
CASSLGRSSYEQYF	0.00016649	5	0	0	0	0	2.26e-05	2.892e-05	2.831e-05	0	3.451e-05	0	0	0	0	0	0	0	0	0	0	5.215e-05
CASSLGRSTDAQYF	2.892e-05	1	0	0	0	0	0	2.892e-05	0	0	0	0	0	0	0	0	0	0	0	0	0	0
CASSLGRSTDTQYF	0.00068724	13	0	2.48e-05	7.258e-05	2.399e-05	4.52e-05	0	2.831e-05	5.768e-05	6.903e-05	7.526e-05	3.857e-05	0	0	4.282e-05	7.765e-05	0	7.92e-05	0	0	5.215e-05
CASSLGRSTEAFF	0.00045616	11	0	4.961e-05	3.629e-05	2.399e-05	4.52e-05	2.892e-05	0	2.884e-05	3.451e-05	7.526e-05	3.857e-05	0	0	4.282e-05	0	0	0	0	0	5.215e-05
CASSLGRSYGYTF	0.00084439	13	6.446e-05	0	0.00014516	2.399e-05	4.52e-05	2.892e-05	2.831e-05	2.884e-05	3.451e-05	0	0	6.52e-05	0.00014994	0	0	7.248e-05	7.92e-05	0	7.817e-05	0
CASSLGRTANTEAFF	5.215e-05	1	0	0	0	0	0	0	0	0	0	0	0	0	0	0	0	0	0	0	0	5.215e-05
CASSLGRTDLSGNTIYF	0.00020589	5	0	0	0	0	2.26e-05	2.892e-05	0	0	0	3.763e-05	3.857e-05	0	0	0	0	0	0	0	7.817e-05	0
CASSLGRTGGAFF	0.00030914	6	6.446e-05	2.48e-05	0	2.399e-05	2.26e-05	0	2.831e-05	0	0	0	0	0	0	0	0	0.00014497	0	0	0	0
CASSLGRTGGKNIQYF	0.000587	13	0	2.48e-05	3.629e-05	4.798e-05	2.26e-05	2.892e-05	0	2.884e-05	6.903e-05	3.763e-05	3.857e-05	0	0	4.282e-05	0	0	7.92e-05	0	7.817e-05	5.215e-05
CASSLGRTHYNEQFF	7.497e-05	1	0	0	0	0	0	0	0	0	0	0	0	0	7.497e-05	0	0	0	0	0	0	0
CASSLGRTNTEAFF	2.884e-05	1	0	0	0	0	0	0	0	2.884e-05	0	0	0	0	0	0	0	0	0	0	0	0
CASSLGRTPYEQYF	0.00051785	9	0	0	0	2.399e-05	2.26e-05	5.784e-05	2.831e-05	2.884e-05	0	0	3.857e-05	0	0	4.282e-05	0.00011648	0	0.00015839	0	0	0
CASSLGRTPYGQYF	7.817e-05	1	0	0	0	0	0	0	0	0	0	0	0	0	0	0	0	0	0	0	7.817e-05	0
CASSLGRTPYNEQFF	6.52e-05	1	0	0	0	0	0	0	0	0	0	0	0	6.52e-05	0	0	0	0	0	0	0	0
CASSLGRTSIGTDTQYF	2.48e-05	1	0	2.48e-05	0	0	0	0	0	0	0	0	0	0	0	0	0	0	0	0	0	0
CASSLGRTSISTDTQYF	0.00076128	12	6.446e-05	2.48e-05	0	9.596e-05	2.26e-05	5.784e-05	5.662e-05	5.768e-05	0.00010354	0	0	0	7.497e-05	0	0	7.248e-05	0	0	7.817e-05	5.215e-05
CASSLGRTSSNQPQHF	0.0006006	13	0	2.48e-05	7.258e-05	4.798e-05	4.52e-05	2.892e-05	2.831e-05	2.884e-05	3.451e-05	3.763e-05	0	0	0	4.282e-05	7.765e-05	0	7.92e-05	0	0	5.215e-05
CASSLGRTSSNQPQRF	2.884e-05	1	0	0	0	0	0	0	0	2.884e-05	0	0	0	0	0	0	0	0	0	0	0	0
CASSLGRTYEQYF	2.884e-05	1	0	0	0	0	0	0	0	2.884e-05	0	0	0	0	0	0	0	0	0	0	0	0
CASSLGRVDGELFF	0.00022749	5	0	2.48e-05	0	7.197e-05	2.26e-05	2.892e-05	0	0	0	0	0	0	0	0	0	0	7.92e-05	0	0	0
CASSLGRVDTQYF	6.446e-05	1	6.446e-05	0	0	0	0	0	0	0	0	0	0	0	0	0	0	0	0	0	0	0
CASSLGRVGDEQFF	0.00058851	11	0	0	3.629e-05	9.596e-05	4.52e-05	2.892e-05	2.831e-05	8.652e-05	3.451e-05	3.763e-05	7.714e-05	0	0	0	3.883e-05	0	7.92e-05	0	0	0
CASSLGRVGRSNQPQHF	0.00034891	8	0	0	3.629e-05	2.399e-05	2.26e-05	2.892e-05	5.662e-05	0	0	3.763e-05	3.857e-05	0	0	0	0	0	0	0	0	0.00010429
CASSLGRVLQETQYF	0.00051425	12	0	4.961e-05	3.629e-05	2.399e-05	4.52e-05	2.892e-05	2.831e-05	5.768e-05	3.451e-05	3.763e-05	7.714e-05	0	0	4.282e-05	0	0	0	0	0	5.215e-05
CASSLGRVRQSNSPLHF	3.857e-05	1	0	0	0	0	0	0	0	0	0	0	3.857e-05	0	0	0	0	0	0	0	0	0
CASSLGRVSNQPQHF	7.248e-05	1	0	0	0	0	0	0	0	0	0	0	0	0	0	0	0	7.248e-05	0	0	0	0
CASSLGRVSYEQYF	8.706e-05	2	6.446e-05	0	0	0	2.26e-05	0	0	0	0	0	0	0	0	0	0	0	0	0	0	0
CASSLGRYGEQYF	0.00026447	5	0	4.961e-05	0	0	0	0	0	2.884e-05	0	0	3.857e-05	0	7.497e-05	0	0	7.248e-05	0	0	0	0
CASSLGRYGYTF	7.248e-05	1	0	0	0	0	0	0	0	0	0	0	0	0	0	0	0	7.248e-05	0	0	0	0
CASSLGSANTGELFF	5.215e-05	1	0	0	0	0	0	0	0	0	0	0	0	0	0	0	0	0	0	0	0	5.215e-05
CASSLGSATEAFF	0.00093723	15	0	2.48e-05	3.629e-05	4.798e-05	4.52e-05	5.784e-05	5.662e-05	0.00011536	6.903e-05	3.763e-05	7.714e-05	0	0	4.282e-05	3.883e-05	0	7.92e-05	0	0.00015635	5.215e-05
CASSLGSCSGNTIYF	2.884e-05	1	0	0	0	0	0	0	0	2.884e-05	0	0	0	0	0	0	0	0	0	0	0	0
CASSLGSDGVYTEAFF	3.629e-05	1	0	0	3.629e-05	0	0	0	0	0	0	0	0	0	0	0	0	0	0	0	0	0
CASSLGSDNSPLHF	2.892e-05	1	0	0	0	0	0	2.892e-05	0	0	0	0	0	0	0	0	0	0	0	0	0	0
CASSLGSDRGEWNTEAFF	2.26e-05	1	0	0	0	0	2.26e-05	0	0	0	0	0	0	0	0	0	0	0	0	0	0	0
CASSLGSDRVYTEAFF	0.0009146	14	0	4.961e-05	3.629e-05	7.197e-05	4.52e-05	0.00011567	5.662e-05	5.768e-05	3.451e-05	7.526e-05	7.714e-05	0	0	8.565e-05	7.765e-05	0	7.92e-05	0	0	5.215e-05
CASSLGSDTQYF	0.00182413	19	0.00012892	0.00012401	0.00010887	9.596e-05	9.041e-05	2.892e-05	8.493e-05	2.884e-05	0.00010354	7.526e-05	7.714e-05	0.0001304	0.00014994	8.565e-05	7.765e-05	0.00014497	0.00015839	0	7.817e-05	5.215e-05
CASSLGSDYEQYF	6.52e-05	1	0	0	0	0	0	0	0	0	0	0	0	6.52e-05	0	0	0	0	0	0	0	0
CASSLGSEGYGYTF	0.0003054	4	0	0	0	0	0	0	5.662e-05	2.884e-05	0	0	0	0	7.497e-05	0	0	0.00014497	0	0	0	0
CASSLGSEQYF	0.00024629	3	6.446e-05	0	0	0	0	0	0	0.0001442	0	3.763e-05	0	0	0	0	0	0	0	0	0	0
CASSLGSFADYEQYF	0.00014029	3	0	2.48e-05	3.629e-05	0	0	0	0	0	0	0	0	0	0	0	0	0	7.92e-05	0	0	0
CASSLGSFNGRSEQYF	7.497e-05	1	0	0	0	0	0	0	0	0	0	0	0	0	7.497e-05	0	0	0	0	0	0	0
CASSLGSFTEAFF	7.92e-05	1	0	0	0	0	0	0	0	0	0	0	0	0	0	0	0	0	7.92e-05	0	0	0
CASSLGSGANVLTF	7.92e-05	1	0	0	0	0	0	0	0	0	0	0	0	0	0	0	0	0	7.92e-05	0	0	0
CASSLGSGASGLVQFF	0.00063915	12	0	2.48e-05	7.258e-05	2.399e-05	4.52e-05	5.784e-05	5.662e-05	0	3.451e-05	7.526e-05	0	0	0	0	3.883e-05	0	7.92e-05	0	7.817e-05	5.215e-05
CASSLGSGASTDTQYF	0.00037054	8	0	0	0	2.399e-05	4.52e-05	2.892e-05	2.831e-05	0	0	0	0	0	7.497e-05	0	3.883e-05	0	0	0	7.817e-05	5.215e-05
CASSLGSGAYEQYF	7.92e-05	1	0	0	0	0	0	0	0	0	0	0	0	0	0	0	0	0	7.92e-05	0	0	0
CASSLGSGDPDTQYF	0.00016678	6	0	2.48e-05	0	2.399e-05	2.26e-05	2.892e-05	0	2.884e-05	0	3.763e-05	0	0	0	0	0	0	0	0	0	0
CASSLGSGDQPQHF	0.00049103	11	0	2.48e-05	7.258e-05	2.399e-05	4.52e-05	5.784e-05	5.662e-05	0	0	3.763e-05	3.857e-05	0	0	4.282e-05	3.883e-05	0	0	0	0	5.215e-05
CASSLGSGDTQYF	0.00079597	12	0	7.441e-05	3.629e-05	4.798e-05	9.041e-05	2.892e-05	0	8.652e-05	0	3.763e-05	7.714e-05	0	0	4.282e-05	0.00011648	0	7.92e-05	0	7.817e-05	0
CASSLGSGELFF	0.00066809	13	0	2.48e-05	3.629e-05	4.798e-05	4.52e-05	5.784e-05	2.831e-05	2.884e-05	6.903e-05	7.526e-05	3.857e-05	0	0	8.565e-05	0	0	0	0	7.817e-05	5.215e-05
CASSLGSGEQYF	6.335e-05	2	0	0	0	0	0	0	0	2.884e-05	3.451e-05	0	0	0	0	0	0	0	0	0	0	0
CASSLGSGESSYEQYF	0.00034064	9	0	2.48e-05	3.629e-05	2.399e-05	4.52e-05	2.892e-05	0	2.884e-05	3.451e-05	7.526e-05	0	0	0	4.282e-05	0	0	0	0	0	0
CASSLGSGGEYEQYF	0.00075115	12	0	2.48e-05	0	9.596e-05	6.781e-05	5.784e-05	8.493e-05	5.768e-05	6.903e-05	3.763e-05	0	6.52e-05	7.497e-05	4.282e-05	0	7.248e-05	0	0	0	0
CASSLGSGGSRNEKLFF	0.00072125	12	6.446e-05	4.961e-05	0	2.399e-05	2.26e-05	5.784e-05	0	5.768e-05	0	0	3.857e-05	6.52e-05	0	4.282e-05	0	7.248e-05	0	0.00017385	0	5.215e-05
CASSLGSGGYNEQFF	0.00039876	9	0	2.48e-05	7.258e-05	2.399e-05	2.26e-05	5.784e-05	0	2.884e-05	0	0	7.714e-05	0	0	0	3.883e-05	0	0	0	0	5.215e-05
CASSLGSGLEKLFF	0.00014713	5	0	2.48e-05	3.629e-05	0	2.26e-05	2.892e-05	0	0	3.451e-05	0	0	0	0	0	0	0	0	0	0	0
CASSLGSGNSPLHF	0.00077243	11	0	0.00012401	7.258e-05	4.798e-05	4.52e-05	2.892e-05	5.662e-05	2.884e-05	0	3.763e-05	0.00019285	0	0	8.565e-05	0	0	0	0	0	5.215e-05
CASSLGSGPTYEQYF	2.26e-05	1	0	0	0	0	2.26e-05	0	0	0	0	0	0	0	0	0	0	0	0	0	0	0
CASSLGSGRAEYGYTF	6.52e-05	1	0	0	0	0	0	0	0	0	0	0	0	6.52e-05	0	0	0	0	0	0	0	0
CASSLGSGRNTIYF	0.00051682	10	0	2.48e-05	3.629e-05	4.798e-05	4.52e-05	5.784e-05	5.662e-05	0	0	0	3.857e-05	0	0	0	0	0	7.92e-05	0	7.817e-05	5.215e-05
CASSLGSGRTEAFF	6.52e-05	1	0	0	0	0	0	0	0	0	0	0	0	6.52e-05	0	0	0	0	0	0	0	0
CASSLGSGTNTEAFF	0.00057369	12	0	2.48e-05	0	4.798e-05	4.52e-05	2.892e-05	0	2.884e-05	3.451e-05	0.00011289	3.857e-05	0	0	4.282e-05	3.883e-05	0	0	0	7.817e-05	5.215e-05
CASSLGSGTNTEALF	0.00017385	1	0	0	0	0	0	0	0	0	0	0	0	0	0	0	0	0	0	0.00017385	0	0
CASSLGSGTQYF	2.831e-05	1	0	0	0	0	0	0	2.831e-05	0	0	0	0	0	0	0	0	0	0	0	0	0
CASSLGSGTVAKNIQYF	0.00010031	4	0	2.48e-05	0	2.399e-05	2.26e-05	2.892e-05	0	0	0	0	0	0	0	0	0	0	0	0	0	0
CASSLGSGVGEQYF	0.00065269	12	0	2.48e-05	7.258e-05	4.798e-05	2.26e-05	5.784e-05	5.662e-05	5.768e-05	3.451e-05	3.763e-05	7.714e-05	0	0	8.565e-05	7.765e-05	0	0	0	0	0
CASSLGSGWADTQYF	0.00056358	11	0	2.48e-05	0	4.798e-05	2.26e-05	8.676e-05	2.831e-05	2.884e-05	0	3.763e-05	7.714e-05	0	0	0	0	0	7.92e-05	0	7.817e-05	5.215e-05
CASSLGSIGTIGYNEQFF	0.00030497	4	6.446e-05	0	0	0	0	0	0	0	0	3.763e-05	0	0.0001304	0	0	0	7.248e-05	0	0	0	0
CASSLGSKAYGYTF	2.892e-05	1	0	0	0	0	0	2.892e-05	0	0	0	0	0	0	0	0	0	0	0	0	0	0
CASSLGSKSYNEQFF	0.0001585	3	6.446e-05	0	0	0	0	0	0	2.884e-05	0	0	0	6.52e-05	0	0	0	0	0	0	0	0
CASSLGSLGLADLFNEQFF	0.00011326	3	6.446e-05	2.48e-05	0	2.399e-05	0	0	0	0	0	0	0	0	0	0	0	0	0	0	0	0
CASSLGSLNTEAFF	0.00078069	14	0	2.48e-05	3.629e-05	4.798e-05	4.52e-05	8.676e-05	8.493e-05	5.768e-05	6.903e-05	3.763e-05	3.857e-05	0	0	4.282e-05	7.765e-05	0	7.92e-05	0	0	5.215e-05
CASSLGSNEKLFF	0.00197398	19	0.00012892	4.961e-05	3.629e-05	7.197e-05	6.781e-05	8.676e-05	0.00014155	0.00011536	3.451e-05	0.00015052	0.00011571	6.52e-05	7.497e-05	0.00012847	7.765e-05	7.248e-05	0	0.00034771	0.00015635	5.215e-05
CASSLGSNEKLSF	2.831e-05	1	0	0	0	0	0	0	2.831e-05	0	0	0	0	0	0	0	0	0	0	0	0	0
CASSLGSNQHQHF	7.497e-05	1	0	0	0	0	0	0	0	0	0	0	0	0	7.497e-05	0	0	0	0	0	0	0
CASSLGSNQPQHF	7.174e-05	2	0	0	0	0	0	2.892e-05	0	0	0	0	0	0	0	4.282e-05	0	0	0	0	0	0
CASSLGSPGSPLHF	0.00072272	11	0	0	3.629e-05	7.197e-05	9.041e-05	5.784e-05	2.831e-05	2.884e-05	3.451e-05	0.00011289	0	0	0	0	0	0	7.92e-05	0	7.817e-05	0.00010429
CASSLGSPKNIQYF	3.857e-05	1	0	0	0	0	0	0	0	0	0	0	3.857e-05	0	0	0	0	0	0	0	0	0
CASSLGSPQDIQYF	2.26e-05	1	0	0	0	0	2.26e-05	0	0	0	0	0	0	0	0	0	0	0	0	0	0	0
CASSLGSPTEAFF	2.26e-05	1	0	0	0	0	2.26e-05	0	0	0	0	0	0	0	0	0	0	0	0	0	0	0
CASSLGSPYEQYF	2.26e-05	1	0	0	0	0	2.26e-05	0	0	0	0	0	0	0	0	0	0	0	0	0	0	0
CASSLGSQGDGYTF	0.00011483	2	0	0	0	0	0	0	2.831e-05	8.652e-05	0	0	0	0	0	0	0	0	0	0	0	0
CASSLGSRASETQYF	2.399e-05	1	0	0	0	2.399e-05	0	0	0	0	0	0	0	0	0	0	0	0	0	0	0	0
CASSLGSRAYGYTF	0.00054308	13	0	0	3.629e-05	2.399e-05	4.52e-05	2.892e-05	2.831e-05	5.768e-05	3.451e-05	3.763e-05	3.857e-05	0	0	4.282e-05	3.883e-05	0	0	0	7.817e-05	5.215e-05
CASSLGSRGNEQFF	0.00299638	16	0	9.921e-05	0.00021774	9.596e-05	0.00013561	0.00023135	0.00014155	0.0001442	6.903e-05	0.00011289	0.00026999	0	0	0.0001713	0.00019414	0	7.92e-05	0.00069541	0.00023452	0.00010429
CASSLGSRGNQPQHF	0.00036047	9	0	0	3.629e-05	2.399e-05	4.52e-05	5.784e-05	0	2.884e-05	3.451e-05	0	0	0	0	4.282e-05	3.883e-05	0	0	0	0	5.215e-05
CASSLGSRGPSYF	0.00027238	8	0	4.961e-05	3.629e-05	2.399e-05	2.26e-05	2.892e-05	0	0	3.451e-05	3.763e-05	0	0	0	0	3.883e-05	0	0	0	0	0
CASSLGSRLETQYF	7.248e-05	1	0	0	0	0	0	0	0	0	0	0	0	0	0	0	0	7.248e-05	0	0	0	0
CASSLGSSAFYGYTF	9.885e-05	3	0	2.48e-05	0	0	4.52e-05	0	0	2.884e-05	0	0	0	0	0	0	0	0	0	0	0	0
CASSLGSSGGAWDTQYF	0.00028329	7	0	2.48e-05	3.629e-05	2.399e-05	2.26e-05	5.784e-05	0	0	0	0	3.857e-05	0	0	0	0	0	7.92e-05	0	0	0
CASSLGSSYNSPLHF	0.00121231	14	6.446e-05	9.921e-05	0.00010887	0.00011996	9.041e-05	0.00011567	0.00011324	2.884e-05	0.00010354	7.526e-05	3.857e-05	0	0	8.565e-05	0.00011648	0	0	0	0	5.215e-05
CASSLGSTDTQYF	0.00049164	10	6.446e-05	0	0	4.798e-05	2.26e-05	2.892e-05	0	0	0	3.763e-05	3.857e-05	6.52e-05	7.497e-05	0	3.883e-05	7.248e-05	0	0	0	0
CASSLGSTGDYGYTF	0.00208352	20	6.446e-05	7.441e-05	0.00014516	0.00011996	0.00011301	8.676e-05	0.00011324	8.652e-05	0.00010354	0.00015052	7.714e-05	6.52e-05	7.497e-05	8.565e-05	0.00011648	0.00014497	7.92e-05	0.00017385	0.00015635	5.215e-05
CASSLGSTTGAGYTF	2.884e-05	1	0	0	0	0	0	0	0	2.884e-05	0	0	0	0	0	0	0	0	0	0	0	0
CASSLGSVVGQGVPMNTEAFF	0.00017385	1	0	0	0	0	0	0	0	0	0	0	0	0	0	0	0	0	0	0.00017385	0	0
CASSLGSVWTGRIGYTF	7.497e-05	1	0	0	0	0	0	0	0	0	0	0	0	0	7.497e-05	0	0	0	0	0	0	0
CASSLGSWASNYGYTF	0.0002144	2	6.446e-05	0	0	0	0	0	0	0	0	0	0	0	0.00014994	0	0	0	0	0	0	0
CASSLGSYEQYF	0.00088152	16	6.446e-05	4.961e-05	7.258e-05	4.798e-05	2.26e-05	2.892e-05	2.831e-05	2.884e-05	6.903e-05	7.526e-05	7.714e-05	6.52e-05	7.497e-05	8.565e-05	3.883e-05	0	0	0	0	5.215e-05
CASSLGSYNEQFF	7.001e-05	2	0	2.48e-05	0	0	4.52e-05	0	0	0	0	0	0	0	0	0	0	0	0	0	0	0
CASSLGSYPGNTIYF	3.451e-05	1	0	0	0	0	0	0	0	0	3.451e-05	0	0	0	0	0	0	0	0	0	0	0
CASSLGSYSGNTIYF	0.00263006	15	0	0.00012401	0.00018145	0.00014395	9.041e-05	0.00017351	0.00022648	0.00011536	0.00027612	0.00015052	0.00015428	0	0	0.0001713	0.00019414	0	0.00023759	0	0.00023452	0.00015644
CASSLGTAANNSPLHF	7.92e-05	1	0	0	0	0	0	0	0	0	0	0	0	0	0	0	0	0	7.92e-05	0	0	0
CASSLGTAATDTQYF	2.831e-05	1	0	0	0	0	0	0	2.831e-05	0	0	0	0	0	0	0	0	0	0	0	0	0
CASSLGTAEIQYF	2.831e-05	1	0	0	0	0	0	0	2.831e-05	0	0	0	0	0	0	0	0	0	0	0	0	0
CASSLGTAGDTQYF	2.884e-05	1	0	0	0	0	0	0	0	2.884e-05	0	0	0	0	0	0	0	0	0	0	0	0
CASSLGTAIGDTEAFF	2.884e-05	1	0	0	0	0	0	0	0	2.884e-05	0	0	0	0	0	0	0	0	0	0	0	0
CASSLGTALTGELFF	0.00010937	3	0	0	0	0	0	2.892e-05	2.831e-05	0	0	0	0	0	0	0	0	0	0	0	0	5.215e-05
CASSLGTANTEAFF	2.892e-05	1	0	0	0	0	0	2.892e-05	0	0	0	0	0	0	0	0	0	0	0	0	0	0
CASSLGTANYGYTF	0.00233615	18	0.00012892	0.00012401	0.00010887	9.596e-05	6.781e-05	0.00011567	0.00011324	0.00011536	0.00013806	0.00018815	0.00019285	0	7.497e-05	8.565e-05	7.765e-05	0.00028994	0.00015839	0	0.00015635	0.00010429
CASSLGTAPNTEAFF	0.00068473	14	0	4.961e-05	7.258e-05	2.399e-05	2.26e-05	2.892e-05	2.831e-05	5.768e-05	6.903e-05	3.763e-05	3.857e-05	0	0	8.565e-05	3.883e-05	0	7.92e-05	0	0	5.215e-05
CASSLGTAQILSSYEQYF	0.00028763	3	0.00012892	0	0	0	0	0	2.831e-05	0	0	0	0	0.0001304	0	0	0	0	0	0	0	0
CASSLGTARMDYGYTF	0.00018691	5	0	2.48e-05	0	0	0	0	2.831e-05	0	0	0	0	0	0	4.282e-05	3.883e-05	0	0	0	0	5.215e-05
CASSLGTARNSPLHF	3.451e-05	1	0	0	0	0	0	0	0	0	3.451e-05	0	0	0	0	0	0	0	0	0	0	0
CASSLGTASGNEQFF	7.248e-05	1	0	0	0	0	0	0	0	0	0	0	0	0	0	0	0	7.248e-05	0	0	0	0
CASSLGTASGNTIYF	0.00054431	12	0	4.961e-05	3.629e-05	4.798e-05	6.781e-05	2.892e-05	2.831e-05	5.768e-05	3.451e-05	3.763e-05	3.857e-05	0	0	0	3.883e-05	0	0	0	7.817e-05	0
CASSLGTASGSTIYF	5.215e-05	1	0	0	0	0	0	0	0	0	0	0	0	0	0	0	0	0	0	0	0	5.215e-05
CASSLGTASNQPQHF	2.884e-05	1	0	0	0	0	0	0	0	2.884e-05	0	0	0	0	0	0	0	0	0	0	0	0
CASSLGTASTDTQYF	0.00423077	20	0.00019339	0.00014882	0.00025403	0.00014395	0.00011301	0.00014459	0.00016986	0.00020187	0.00017257	0.00026341	0.00019285	0.00019559	0.0002249	0.00025695	0.00019414	0.00028994	0.00015839	0.00052156	0.00023452	0.00015644
CASSLGTCEQYF	2.884e-05	1	0	0	0	0	0	0	0	2.884e-05	0	0	0	0	0	0	0	0	0	0	0	0
CASSLGTDDEKLFF	7.497e-05	1	0	0	0	0	0	0	0	0	0	0	0	0	7.497e-05	0	0	0	0	0	0	0
CASSLGTDEWYGYTF	0.00049593	11	0	4.961e-05	3.629e-05	4.798e-05	4.52e-05	2.892e-05	2.831e-05	5.768e-05	3.451e-05	3.763e-05	0	0	0	0	7.765e-05	0	0	0	0	5.215e-05
CASSLGTDGWYGYTF	3.451e-05	1	0	0	0	0	0	0	0	0	3.451e-05	0	0	0	0	0	0	0	0	0	0	0
CASSLGTDMVHEQYF	3.763e-05	1	0	0	0	0	0	0	0	0	0	3.763e-05	0	0	0	0	0	0	0	0	0	0
CASSLGTDMVYEQYF	0.00074944	11	0	4.961e-05	3.629e-05	2.399e-05	6.781e-05	0.00011567	2.831e-05	8.652e-05	6.903e-05	7.526e-05	3.857e-05	0	0	0	0	0	0.00015839	0	0	0
CASSLGTDMVYEQYL	2.884e-05	1	0	0	0	0	0	0	0	2.884e-05	0	0	0	0	0	0	0	0	0	0	0	0
CASSLGTDNSPLHF	0.00019486	2	6.446e-05	0	0	0	0	0	0	0	0	0	0	0.0001304	0	0	0	0	0	0	0	0
CASSLGTDRSGNTIYF	5.932e-05	2	0	2.48e-05	0	0	0	0	0	0	3.451e-05	0	0	0	0	0	0	0	0	0	0	0
CASSLGTDTQYF	0.00173469	18	0	4.961e-05	7.258e-05	4.798e-05	6.781e-05	0.00011567	0.00011324	8.652e-05	3.451e-05	7.526e-05	3.857e-05	0.00019559	0.0002249	8.565e-05	7.765e-05	0.00014497	0	0.00017385	7.817e-05	5.215e-05
CASSLGTDYEQYF	2.399e-05	1	0	0	0	2.399e-05	0	0	0	0	0	0	0	0	0	0	0	0	0	0	0	0
CASSLGTEGGNTIYF	0.00030624	7	0	2.48e-05	0	2.399e-05	2.26e-05	2.892e-05	8.493e-05	0	0	0	0	0	0	4.282e-05	0	0	0	0	7.817e-05	0
CASSLGTEKLFF	0.00096539	15	0	2.48e-05	7.258e-05	7.197e-05	6.781e-05	5.784e-05	8.493e-05	2.884e-05	6.903e-05	3.763e-05	7.714e-05	0	0	8.565e-05	7.765e-05	0	7.92e-05	0	7.817e-05	5.215e-05
CASSLGTEKLSF	2.831e-05	1	0	0	0	0	0	0	2.831e-05	0	0	0	0	0	0	0	0	0	0	0	0	0
CASSLGTESNEQFF	0.00051911	9	0	2.48e-05	3.629e-05	4.798e-05	4.52e-05	2.892e-05	2.831e-05	0	3.451e-05	0	3.857e-05	0	0	0	0	0	0	0	0.00023452	0
CASSLGTESNQPQHF	2.884e-05	1	0	0	0	0	0	0	0	2.884e-05	0	0	0	0	0	0	0	0	0	0	0	0
CASSLGTETYEQYF	2.48e-05	1	0	2.48e-05	0	0	0	0	0	0	0	0	0	0	0	0	0	0	0	0	0	0
CASSLGTGAFYEQYF	7.497e-05	1	0	0	0	0	0	0	0	0	0	0	0	0	7.497e-05	0	0	0	0	0	0	0
CASSLGTGANYGYTF	7.497e-05	1	0	0	0	0	0	0	0	0	0	0	0	0	7.497e-05	0	0	0	0	0	0	0
CASSLGTGASEQYF	2.892e-05	1	0	0	0	0	0	2.892e-05	0	0	0	0	0	0	0	0	0	0	0	0	0	0
CASSLGTGCPYEQYF	7.248e-05	1	0	0	0	0	0	0	0	0	0	0	0	0	0	0	0	7.248e-05	0	0	0	0
CASSLGTGEETQYF	2.884e-05	1	0	0	0	0	0	0	0	2.884e-05	0	0	0	0	0	0	0	0	0	0	0	0
CASSLGTGELFF	2.892e-05	1	0	0	0	0	0	2.892e-05	0	0	0	0	0	0	0	0	0	0	0	0	0	0
CASSLGTGESPLHF	0.00020463	3	6.446e-05	0	0	0	0	0	0	0	0	0	0	6.52e-05	7.497e-05	0	0	0	0	0	0	0
CASSLGTGEVNQPQHF	0.00236893	20	0.00012892	9.921e-05	0.00010887	9.596e-05	6.781e-05	5.784e-05	0.00011324	8.652e-05	0.00010354	7.526e-05	7.714e-05	6.52e-05	0.00014994	0.00012847	0.00015531	7.248e-05	7.92e-05	0.00052156	7.817e-05	0.00010429
CASSLGTGEVNQPQHS	2.48e-05	1	0	2.48e-05	0	0	0	0	0	0	0	0	0	0	0	0	0	0	0	0	0	0
CASSLGTGFLSYNEQFF	6.446e-05	1	6.446e-05	0	0	0	0	0	0	0	0	0	0	0	0	0	0	0	0	0	0	0
CASSLGTGFSGNTIYF	0.00013182	3	0	2.48e-05	0	0	0	0	0	2.884e-05	0	0	0	0	0	0	0	0	0	0	7.817e-05	0
CASSLGTGGALEQYF	2.48e-05	1	0	2.48e-05	0	0	0	0	0	0	0	0	0	0	0	0	0	0	0	0	0	0
CASSLGTGGDEQYF	0.0002303	6	0	2.48e-05	3.629e-05	0	2.26e-05	0	0	2.884e-05	0	0	3.857e-05	0	0	0	0	0	7.92e-05	0	0	0
CASSLGTGGDREKLFF	6.446e-05	1	6.446e-05	0	0	0	0	0	0	0	0	0	0	0	0	0	0	0	0	0	0	0
CASSLGTGGELFF	0.00047082	9	0	2.48e-05	0	4.798e-05	2.26e-05	8.676e-05	2.831e-05	0.0001442	3.451e-05	0	0	0	0	4.282e-05	3.883e-05	0	0	0	0	0
CASSLGTGGFEKLFF	0.00045007	11	0	4.961e-05	0	4.798e-05	4.52e-05	2.892e-05	2.831e-05	5.768e-05	3.451e-05	3.763e-05	3.857e-05	0	0	4.282e-05	3.883e-05	0	0	0	0	0
CASSLGTGGGGEAFF	0.00025492	6	0	0	0	0	2.26e-05	2.892e-05	0	0	3.451e-05	0	3.857e-05	0	0	0	0	0	0	0	7.817e-05	5.215e-05
CASSLGTGGGGEASF	2.399e-05	1	0	0	0	2.399e-05	0	0	0	0	0	0	0	0	0	0	0	0	0	0	0	0
CASSLGTGGGQPQHF	0.00023666	5	0	4.961e-05	0	2.399e-05	0	0	0	2.884e-05	6.903e-05	0	0	6.52e-05	0	0	0	0	0	0	0	0
CASSLGTGGGSNQPQHF	0.00024273	7	0	2.48e-05	0	2.399e-05	4.52e-05	2.892e-05	0	2.884e-05	0	0	0	0	0	0	3.883e-05	0	0	0	0	5.215e-05
CASSLGTGGHQPQHF	0.0003909	9	0	2.48e-05	0	0	2.26e-05	2.892e-05	0	2.884e-05	3.451e-05	0	3.857e-05	6.52e-05	7.497e-05	0	0	7.248e-05	0	0	0	0
CASSLGTGGNEKLFF	0.00028004	5	0	0	0	0	2.26e-05	5.784e-05	0	0	0	0	0	0	7.497e-05	0	0	7.248e-05	0	0	0	5.215e-05
CASSLGTGGNEQFF	0.00126468	15	0.00012892	9.921e-05	3.629e-05	9.596e-05	9.041e-05	0.00011567	5.662e-05	5.768e-05	0.00013806	0.00011289	7.714e-05	0	0	8.565e-05	3.883e-05	0	7.92e-05	0	0	5.215e-05
CASSLGTGGNEQSF	2.399e-05	1	0	0	0	2.399e-05	0	0	0	0	0	0	0	0	0	0	0	0	0	0	0	0
CASSLGTGGRGEKLFF	0.00107177	16	6.446e-05	2.48e-05	7.258e-05	2.399e-05	4.52e-05	2.892e-05	5.662e-05	0	6.903e-05	7.526e-05	0	6.52e-05	0.00014994	4.282e-05	7.765e-05	0.00014497	0	0	7.817e-05	5.215e-05
CASSLGTGGRGGKLFF	3.451e-05	1	0	0	0	0	0	0	0	0	3.451e-05	0	0	0	0	0	0	0	0	0	0	0
CASSLGTGGRGTEAFF	0.00033637	5	6.446e-05	0	0	0	0	2.892e-05	0	0	0	3.763e-05	0	0.0001304	7.497e-05	0	0	0	0	0	0	0
CASSLGTGGSRGYTF	0.00014957	4	0	2.48e-05	0	2.399e-05	2.26e-05	0	0	0	0	0	0	0	0	0	0	0	0	0	7.817e-05	0
CASSLGTGGSYEQYF	0.00048654	4	0.00012892	0	0	0	0	0	0	0	0	0	0	6.52e-05	7.497e-05	0	0	0.00021745	0	0	0	0
CASSLGTGGTDTQYF	3.763e-05	1	0	0	0	0	0	0	0	0	0	3.763e-05	0	0	0	0	0	0	0	0	0	0
CASSLGTGGTEQYF	0.00093832	15	0	4.961e-05	7.258e-05	4.798e-05	4.52e-05	2.892e-05	8.493e-05	5.768e-05	6.903e-05	7.526e-05	7.714e-05	0	0	4.282e-05	7.765e-05	0	7.92e-05	0	7.817e-05	5.215e-05
CASSLGTGGTHNEQFF	2.399e-05	1	0	0	0	2.399e-05	0	0	0	0	0	0	0	0	0	0	0	0	0	0	0	0
CASSLGTGGTLEQYF	0.00042843	8	6.446e-05	0	3.629e-05	0	2.26e-05	2.892e-05	0	2.884e-05	0	0	0	0	0	0	3.883e-05	0	0	0	0.00015635	5.215e-05
CASSLGTGGTTGELFF	7.92e-05	1	0	0	0	0	0	0	0	0	0	0	0	0	0	0	0	0	7.92e-05	0	0	0
CASSLGTGGTYNEQFF	0.00033002	8	0	2.48e-05	3.629e-05	0	2.26e-05	5.784e-05	2.831e-05	2.884e-05	0	0	0	0	0	0	0	0	7.92e-05	0	0	5.215e-05
CASSLGTGGVEIQYF	3.451e-05	1	0	0	0	0	0	0	0	0	3.451e-05	0	0	0	0	0	0	0	0	0	0	0
CASSLGTGGVETLYF	3.629e-05	1	0	0	3.629e-05	0	0	0	0	0	0	0	0	0	0	0	0	0	0	0	0	0
CASSLGTGGVETQYF	0.00266785	19	0.00019339	0.00012401	0.00021774	0.00011996	0.00015821	0.00011567	0.00014155	0.00017304	0.00017257	0.00015052	0.00023142	6.52e-05	7.497e-05	0.00021412	0.00015531	7.248e-05	7.92e-05	0	0.00015635	5.215e-05
CASSLGTGGYTF	0.00091722	14	0	2.48e-05	7.258e-05	4.798e-05	4.52e-05	2.892e-05	5.662e-05	2.884e-05	6.903e-05	7.526e-05	7.714e-05	0	0	8.565e-05	0	0	7.92e-05	0.00017385	0	5.215e-05
CASSLGTGGYTGELFF	0.00064458	11	0	7.441e-05	3.629e-05	4.798e-05	6.781e-05	2.892e-05	0	2.884e-05	0	0	3.857e-05	0	7.497e-05	0	0.00011648	0	0	0	7.817e-05	5.215e-05
CASSLGTGHSGNTIYF	7.497e-05	1	0	0	0	0	0	0	0	0	0	0	0	0	7.497e-05	0	0	0	0	0	0	0
CASSLGTGHYGYTF	7.497e-05	1	0	0	0	0	0	0	0	0	0	0	0	0	7.497e-05	0	0	0	0	0	0	0
CASSLGTGISF	0.0002936	5	6.446e-05	0	0	2.399e-05	2.26e-05	0	0	0	0	0	0	0.0001304	0	0	0	0	0	0	0	5.215e-05
CASSLGTGKETQYF	0.00034054	5	0	2.48e-05	0	2.399e-05	0	2.892e-05	2.831e-05	0	0	0	0	0	0	0	0	0	0	0	0.00023452	0
CASSLGTGKYEQYF	6.52e-05	1	0	0	0	0	0	0	0	0	0	0	0	6.52e-05	0	0	0	0	0	0	0	0
CASSLGTGLAYEQCF	3.629e-05	1	0	0	3.629e-05	0	0	0	0	0	0	0	0	0	0	0	0	0	0	0	0	0
CASSLGTGLAYEQYF	0.00105266	14	0	4.961e-05	3.629e-05	9.596e-05	6.781e-05	5.784e-05	5.662e-05	5.768e-05	6.903e-05	0.00011289	7.714e-05	0	0	8.565e-05	7.765e-05	0	0	0	0.00015635	5.215e-05
CASSLGTGLGRATEAFF	0.00035213	9	0	2.48e-05	3.629e-05	2.399e-05	2.26e-05	2.892e-05	2.831e-05	0	0	0	0	6.52e-05	0	4.282e-05	0	0	7.92e-05	0	0	0
CASSLGTGLTYGHTF	2.831e-05	1	0	0	0	0	0	0	2.831e-05	0	0	0	0	0	0	0	0	0	0	0	0	0
CASSLGTGLTYGYTF	0.00076801	15	0	4.961e-05	3.629e-05	4.798e-05	4.52e-05	2.892e-05	2.831e-05	5.768e-05	6.903e-05	7.526e-05	3.857e-05	0	0	4.282e-05	3.883e-05	0	7.92e-05	0	7.817e-05	5.215e-05
CASSLGTGMETQYF	0.00033468	8	0	4.961e-05	7.258e-05	0	0	2.892e-05	0	2.884e-05	3.451e-05	0	3.857e-05	0	0	4.282e-05	3.883e-05	0	0	0	0	0
CASSLGTGMNEQFF	0.00054064	11	0	2.48e-05	3.629e-05	4.798e-05	2.26e-05	0	5.662e-05	2.884e-05	0	3.763e-05	0.00011571	0	0	0	3.883e-05	0	7.92e-05	0	0	5.215e-05
CASSLGTGMNEQSF	5.215e-05	1	0	0	0	0	0	0	0	0	0	0	0	0	0	0	0	0	0	0	0	5.215e-05
CASSLGTGMNTEAFF	0.00011146	3	0	2.48e-05	0	0	0	0	0	0	3.451e-05	0	0	0	0	0	0	0	0	0	0	5.215e-05
CASSLGTGNQPQHF	0.00017389	2	0	0	0	0	0	2.892e-05	0	0	0	0	0	0	0	0	0	0.00014497	0	0	0	0
CASSLGTGNSYEQYF	0.00067861	10	0.00012892	0	3.629e-05	4.798e-05	0	2.892e-05	5.662e-05	0	0	0	3.857e-05	0	0	4.282e-05	0	7.248e-05	0	0.00017385	0	5.215e-05
CASSLGTGNSYEQYL	2.831e-05	1	0	0	0	0	0	0	2.831e-05	0	0	0	0	0	0	0	0	0	0	0	0	0
CASSLGTGQEAQYF	3.857e-05	1	0	0	0	0	0	0	0	0	0	0	3.857e-05	0	0	0	0	0	0	0	0	0
CASSLGTGQETQYF	0.00131082	17	0.00019339	2.48e-05	7.258e-05	4.798e-05	4.52e-05	2.892e-05	2.831e-05	0	3.451e-05	3.763e-05	3.857e-05	0.00032599	7.497e-05	4.282e-05	3.883e-05	0.00014497	7.92e-05	0	0	5.215e-05
CASSLGTGQVPAKNIQYF	0.0002099	6	0	0	0	0	2.26e-05	2.892e-05	0	2.884e-05	0	0	3.857e-05	0	0	0	3.883e-05	0	0	0	0	5.215e-05
CASSLGTGQYGYTF	0.00047332	11	0	4.961e-05	3.629e-05	4.798e-05	2.26e-05	2.892e-05	5.662e-05	2.884e-05	3.451e-05	3.763e-05	0	0	0	0	0	0	0	0	7.817e-05	5.215e-05
CASSLGTGSHYEQYF	6.775e-05	2	0	0	0	0	0	2.892e-05	0	0	0	0	0	0	0	0	3.883e-05	0	0	0	0	0
CASSLGTGSNTEAFF	0.00029944	7	0	0	0	0	2.26e-05	5.784e-05	2.831e-05	2.884e-05	0	3.763e-05	3.857e-05	0	0	8.565e-05	0	0	0	0	0	0
CASSLGTGSPYEQYF	0.00207796	20	0.00012892	4.961e-05	7.258e-05	9.596e-05	6.781e-05	8.676e-05	8.493e-05	0.0001442	0.00010354	0.00011289	7.714e-05	0.0001304	0.00014994	0.00012847	0.00011648	0.00014497	7.92e-05	0.00017385	7.817e-05	5.215e-05
CASSLGTGSPYEQYL	3.451e-05	1	0	0	0	0	0	0	0	0	3.451e-05	0	0	0	0	0	0	0	0	0	0	0
CASSLGTGSPYQQYF	0.00032414	5	0	2.48e-05	0	0	0	0	0	0	3.451e-05	0	0	0	0	0	3.883e-05	0	0	0.00017385	0	5.215e-05
CASSLGTGSQNIQYF	0.00132068	12	0	2.48e-05	7.258e-05	9.596e-05	0.00011301	2.892e-05	2.831e-05	0	6.903e-05	0	3.857e-05	0	0	4.282e-05	0.00023296	0	0	0.00052156	0	5.215e-05
CASSLGTGSYEQYF	0.00066814	11	0	7.441e-05	7.258e-05	4.798e-05	4.52e-05	2.892e-05	0	5.768e-05	0.00010354	3.763e-05	0	0	0	4.282e-05	0	0	7.92e-05	0	7.817e-05	0
CASSLGTGTETQYF	0.00013768	2	0	0	0	0	0	0	0	0	0	0	0	6.52e-05	0	0	0	7.248e-05	0	0	0	0
CASSLGTGTGELFF	0.00014048	4	0	4.961e-05	0	2.399e-05	0	0	2.831e-05	0	0	0	3.857e-05	0	0	0	0	0	0	0	0	0
CASSLGTGTGPSPLHF	3.883e-05	1	0	0	0	0	0	0	0	0	0	0	0	0	0	0	3.883e-05	0	0	0	0	0
CASSLGTGTGQPQHF	0.00074627	9	6.446e-05	0	0	0	4.52e-05	2.892e-05	0	2.884e-05	0	0	0	6.52e-05	7.497e-05	0	3.883e-05	0	0	0.00034771	0	5.215e-05
CASSLGTGTNEQFF	2.892e-05	1	0	0	0	0	0	2.892e-05	0	0	0	0	0	0	0	0	0	0	0	0	0	0
CASSLGTGTTYEQYF	6.52e-05	1	0	0	0	0	0	0	0	0	0	0	0	6.52e-05	0	0	0	0	0	0	0	0
CASSLGTGTYEQYF	8.516e-05	3	0	0	0	2.399e-05	2.26e-05	0	0	0	0	0	3.857e-05	0	0	0	0	0	0	0	0	0
CASSLGTGVGSDTQYF	0.00220878	15	0.00025785	4.961e-05	0	0	4.52e-05	2.892e-05	2.831e-05	0.00011536	6.903e-05	0.00011289	0	0.0001304	0.0002249	0	0	0.00014497	0.00015839	0.00034771	0.00023452	0.00026073
CASSLGTGVIGYTF	0.00071253	11	0	7.441e-05	3.629e-05	4.798e-05	4.52e-05	2.892e-05	0	5.768e-05	0	7.526e-05	0	0	0	8.565e-05	7.765e-05	0	7.92e-05	0	0	0.00010429
CASSLGTGVNQPQHF	0.00081587	14	0	4.961e-05	7.258e-05	4.798e-05	6.781e-05	2.892e-05	5.662e-05	5.768e-05	6.903e-05	7.526e-05	3.857e-05	0	0	4.282e-05	7.765e-05	0	7.92e-05	0	0	5.215e-05
CASSLGTGVSGELFF	0.00034305	3	0	0	0	0	0	0	0	0	0	0	0	0.00019559	7.497e-05	0	0	7.248e-05	0	0	0	0
CASSLGTGVTGNQPQHF	0.00051861	12	0	2.48e-05	3.629e-05	4.798e-05	4.52e-05	5.784e-05	2.831e-05	2.884e-05	0	3.763e-05	3.857e-05	0	0	4.282e-05	0	0	0	0	7.817e-05	5.215e-05
CASSLGTGVVGEQFF	2.48e-05	1	0	2.48e-05	0	0	0	0	0	0	0	0	0	0	0	0	0	0	0	0	0	0
CASSLGTGVYGEQFF	3.883e-05	1	0	0	0	0	0	0	0	0	0	0	0	0	0	0	3.883e-05	0	0	0	0	0
CASSLGTGYHEQYF	6.446e-05	1	6.446e-05	0	0	0	0	0	0	0	0	0	0	0	0	0	0	0	0	0	0	0
CASSLGTGYIGYTF	0.0001851	4	0	4.961e-05	0	0	0	0	0	2.884e-05	6.903e-05	3.763e-05	0	0	0	0	0	0	0	0	0	0
CASSLGTGYLGTGYTF	2.26e-05	1	0	0	0	0	2.26e-05	0	0	0	0	0	0	0	0	0	0	0	0	0	0	0
CASSLGTITDTQYF	2.892e-05	1	0	0	0	0	0	2.892e-05	0	0	0	0	0	0	0	0	0	0	0	0	0	0
CASSLGTKDEQYF	0.00192371	19	0.00012892	7.441e-05	0.00014516	9.596e-05	9.041e-05	8.676e-05	8.493e-05	0.00011536	0.00010354	7.526e-05	0.00011571	0.0001304	0.00014994	0.00012847	0.00011648	7.248e-05	7.92e-05	0	7.817e-05	5.215e-05
CASSLGTKDVQYF	2.884e-05	1	0	0	0	0	0	0	0	2.884e-05	0	0	0	0	0	0	0	0	0	0	0	0
CASSLGTLGETQYF	0.00013324	4	0	2.48e-05	3.629e-05	0	0	0	0	0	3.451e-05	3.763e-05	0	0	0	0	0	0	0	0	0	0
CASSLGTLGTYEQYF	0.00058305	7	6.446e-05	0	0	0	2.26e-05	0	0	0	3.451e-05	0	0	6.52e-05	0.00014994	0	0	7.248e-05	0	0.00017385	0	0
CASSLGTLKDGYTF	2.884e-05	1	0	0	0	0	0	0	0	2.884e-05	0	0	0	0	0	0	0	0	0	0	0	0
CASSLGTLNYGYTF	0.00086751	13	0	4.961e-05	7.258e-05	7.197e-05	4.52e-05	0	2.831e-05	5.768e-05	0	0	7.714e-05	0	0	4.282e-05	3.883e-05	0	7.92e-05	0.00017385	7.817e-05	5.215e-05
CASSLGTLNYGYTL	2.48e-05	1	0	2.48e-05	0	0	0	0	0	0	0	0	0	0	0	0	0	0	0	0	0	0
CASSLGTNYGYTF	0.00065423	6	6.446e-05	4.961e-05	0	0	0	0	0	0	0	0	0	0.00019559	7.497e-05	0	0	0.00021745	0	0	0	5.215e-05
CASSLGTPEGSYEQYF	0.00032893	7	0	0	0	2.399e-05	2.26e-05	2.892e-05	2.831e-05	0	0	0	0	0	7.497e-05	0	7.765e-05	7.248e-05	0	0	0	0
CASSLGTPGGYTF	0.00027255	8	0	2.48e-05	3.629e-05	2.399e-05	0	2.892e-05	5.662e-05	2.884e-05	3.451e-05	0	3.857e-05	0	0	0	0	0	0	0	0	0
CASSLGTPNTGELFF	0.00125732	19	6.446e-05	7.441e-05	3.629e-05	7.197e-05	2.26e-05	2.892e-05	2.831e-05	8.652e-05	0.00010354	3.763e-05	7.714e-05	6.52e-05	7.497e-05	4.282e-05	3.883e-05	7.248e-05	7.92e-05	0.00017385	7.817e-05	0
CASSLGTPNTGEPFF	7.817e-05	1	0	0	0	0	0	0	0	0	0	0	0	0	0	0	0	0	0	0	7.817e-05	0
CASSLGTPPSYEQYF	0.00123537	15	0	4.961e-05	0.00010887	9.596e-05	6.781e-05	8.676e-05	8.493e-05	5.768e-05	6.903e-05	0.00011289	0.00011571	0	0	8.565e-05	3.883e-05	0	7.92e-05	0	7.817e-05	0.00010429
CASSLGTPRRDTQYF	0.00033626	10	0	2.48e-05	3.629e-05	2.399e-05	2.26e-05	0	2.831e-05	2.884e-05	0	3.763e-05	0	0	0	4.282e-05	3.883e-05	0	0	0	0	5.215e-05
CASSLGTPSREQFF	7.497e-05	1	0	0	0	0	0	0	0	0	0	0	0	0	7.497e-05	0	0	0	0	0	0	0
CASSLGTPSTEAFF	0.00012971	3	0	0	0	0	0	2.892e-05	2.831e-05	0	0	0	0	0	0	0	0	7.248e-05	0	0	0	0
CASSLGTPTMNTEAFF	0.00054426	9	0	0	0	4.798e-05	2.26e-05	5.784e-05	2.831e-05	2.884e-05	6.903e-05	3.763e-05	0	0	0	0	0	0	0	0.00017385	7.817e-05	0
CASSLGTPYEQYF	0.00010329	2	6.446e-05	0	0	0	0	0	0	0	0	0	0	0	0	0	3.883e-05	0	0	0	0	0
CASSLGTQGNANTEAFF	5.215e-05	1	0	0	0	0	0	0	0	0	0	0	0	0	0	0	0	0	0	0	0	5.215e-05
CASSLGTQGPYGYTF	0.00018678	4	6.446e-05	0	0	0	2.26e-05	0	0	0	3.451e-05	0	0	6.52e-05	0	0	0	0	0	0	0	0
CASSLGTQPHHF	7.497e-05	1	0	0	0	0	0	0	0	0	0	0	0	0	7.497e-05	0	0	0	0	0	0	0
CASSLGTQPQHF	0.00252251	19	6.446e-05	9.921e-05	0.00010887	0.00019193	0.00011301	0.00026027	0.00014155	2.884e-05	0.00013806	0.00015052	7.714e-05	6.52e-05	0.00014994	0.00012847	0.00011648	0	0.00015839	0.00034771	7.817e-05	0.00010429
CASSLGTQPQHS	3.883e-05	1	0	0	0	0	0	0	0	0	0	0	0	0	0	0	3.883e-05	0	0	0	0	0
CASSLGTRALPGGYTF	0.00035755	9	0	4.961e-05	3.629e-05	2.399e-05	4.52e-05	2.892e-05	2.831e-05	0	6.903e-05	3.763e-05	3.857e-05	0	0	0	0	0	0	0	0	0
CASSLGTRGGGLEQYF	7.497e-05	1	0	0	0	0	0	0	0	0	0	0	0	0	7.497e-05	0	0	0	0	0	0	0
CASSLGTRGNEQFF	0.00066801	11	0	0	0	4.798e-05	6.781e-05	5.784e-05	2.831e-05	0	0.00013806	3.763e-05	3.857e-05	0	0	4.282e-05	7.765e-05	0	7.92e-05	0	0	5.215e-05
CASSLGTRGNEQSF	2.892e-05	1	0	0	0	0	0	2.892e-05	0	0	0	0	0	0	0	0	0	0	0	0	0	0
CASSLGTRNTEAFF	0.00065824	12	0	2.48e-05	7.258e-05	2.399e-05	2.26e-05	2.892e-05	5.662e-05	5.768e-05	0	3.763e-05	3.857e-05	0	0	4.282e-05	0	0	0	0.00017385	7.817e-05	0
CASSLGTRPQHF	3.451e-05	1	0	0	0	0	0	0	0	0	3.451e-05	0	0	0	0	0	0	0	0	0	0	0
CASSLGTRQYF	0.00011392	4	0	2.48e-05	3.629e-05	2.399e-05	0	0	0	2.884e-05	0	0	0	0	0	0	0	0	0	0	0	0
CASSLGTRSGNTIYF	0.0004466	9	0.00012892	2.48e-05	3.629e-05	2.399e-05	4.52e-05	2.892e-05	2.831e-05	5.768e-05	0	0	0	0	0	0	0	7.248e-05	0	0	0	0
CASSLGTRTGQPQHF	3.451e-05	1	0	0	0	0	0	0	0	0	3.451e-05	0	0	0	0	0	0	0	0	0	0	0
CASSLGTSDGGQQYF	0.0002998	9	0	2.48e-05	3.629e-05	4.798e-05	2.26e-05	0	2.831e-05	2.884e-05	3.451e-05	3.763e-05	0	0	0	0	3.883e-05	0	0	0	0	0
CASSLGTSEETDTQYF	0.00167381	19	0.00012892	7.441e-05	7.258e-05	4.798e-05	4.52e-05	5.784e-05	5.662e-05	5.768e-05	6.903e-05	3.763e-05	7.714e-05	0.0001304	0.00014994	8.565e-05	7.765e-05	0.00021745	7.92e-05	0	0.00015635	5.215e-05
CASSLGTSEKTDTQYF	2.884e-05	1	0	0	0	0	0	0	0	2.884e-05	0	0	0	0	0	0	0	0	0	0	0	0
CASSLGTSGANEQFF	0.00020214	3	6.446e-05	0	0	0	0	0	0	0	0	0	0	6.52e-05	0	0	0	7.248e-05	0	0	0	0
CASSLGTSGEDAQYF	2.26e-05	1	0	0	0	0	2.26e-05	0	0	0	0	0	0	0	0	0	0	0	0	0	0	0
CASSLGTSGEQYF	0.0002362	7	0	2.48e-05	3.629e-05	0	4.52e-05	2.892e-05	0	2.884e-05	3.451e-05	3.763e-05	0	0	0	0	0	0	0	0	0	0
CASSLGTSGFGEQYF	0.00046191	12	0	2.48e-05	3.629e-05	2.399e-05	2.26e-05	2.892e-05	2.831e-05	5.768e-05	3.451e-05	7.526e-05	3.857e-05	0	0	0	3.883e-05	0	0	0	0	5.215e-05
CASSLGTSGGAGELFF	0.0003715	10	0	0	0	2.399e-05	2.26e-05	2.892e-05	2.831e-05	5.768e-05	0	3.763e-05	3.857e-05	0	0	4.282e-05	3.883e-05	0	0	0	0	5.215e-05
CASSLGTSGGAGWNEQFF	5.215e-05	1	0	0	0	0	0	0	0	0	0	0	0	0	0	0	0	0	0	0	0	5.215e-05
CASSLGTSGGAYEQHF	2.892e-05	1	0	0	0	0	0	2.892e-05	0	0	0	0	0	0	0	0	0	0	0	0	0	0
CASSLGTSGGAYEQYF	0.00045375	12	0	4.961e-05	3.629e-05	2.399e-05	2.26e-05	2.892e-05	5.662e-05	2.884e-05	3.451e-05	0	3.857e-05	0	0	4.282e-05	3.883e-05	0	0	0	0	5.215e-05
CASSLGTSGGWEQYF	0.0011044	14	0	0.00012401	0.00010887	7.197e-05	9.041e-05	2.892e-05	8.493e-05	2.884e-05	3.451e-05	7.526e-05	3.857e-05	0	0	0.0001713	0.00011648	0	0	0	7.817e-05	5.215e-05
CASSLGTSGLFF	0.0001722	3	0	0	0	0	0	0	0	0	3.451e-05	0	0	6.52e-05	0	0	0	7.248e-05	0	0	0	0
CASSLGTSGNEQFF	7.248e-05	1	0	0	0	0	0	0	0	0	0	0	0	0	0	0	0	7.248e-05	0	0	0	0
CASSLGTSGNTIYF	7.695e-05	2	0	2.48e-05	0	0	0	0	0	0	0	0	0	0	0	0	0	0	0	0	0	5.215e-05
CASSLGTSGPLEQYF	3.451e-05	1	0	0	0	0	0	0	0	0	3.451e-05	0	0	0	0	0	0	0	0	0	0	0
CASSLGTSGRARETQYF	7.248e-05	1	0	0	0	0	0	0	0	0	0	0	0	0	0	0	0	7.248e-05	0	0	0	0
CASSLGTSGSYEQYF	0.00027886	2	0.00012892	0	0	0	0	0	0	0	0	0	0	0	0.00014994	0	0	0	0	0	0	0
CASSLGTSGTDTQYF	0.00019804	4	6.446e-05	2.48e-05	3.629e-05	0	0	0	0	0	0	0	0	0	0	0	0	7.248e-05	0	0	0	0
CASSLGTSGVSYNEQFF	0.00021081	7	0	2.48e-05	0	0	2.26e-05	2.892e-05	2.831e-05	2.884e-05	3.451e-05	0	0	0	0	4.282e-05	0	0	0	0	0	0
CASSLGTSKFF	0.00013768	2	0	0	0	0	0	0	0	0	0	0	0	6.52e-05	0	0	0	7.248e-05	0	0	0	0
CASSLGTSVAAEQFF	7.497e-05	1	0	0	0	0	0	0	0	0	0	0	0	0	7.497e-05	0	0	0	0	0	0	0
CASSLGTTAAYEQYF	2.892e-05	1	0	0	0	0	0	2.892e-05	0	0	0	0	0	0	0	0	0	0	0	0	0	0
CASSLGTTGSQETQYF	2.26e-05	1	0	0	0	0	2.26e-05	0	0	0	0	0	0	0	0	0	0	0	0	0	0	0
CASSLGTTKEKLFF	0.00033158	9	0	2.48e-05	0	2.399e-05	4.52e-05	2.892e-05	2.831e-05	2.884e-05	3.451e-05	0	0	0	0	0	3.883e-05	0	0	0	7.817e-05	0
CASSLGTTNTEAFF	0.00320409	19	0.00032231	2.48e-05	0.00014516	0.00011996	0.00018082	8.676e-05	0.0002831	0.00025955	0.00013806	0.00015052	3.857e-05	0.00019559	0.0002249	0.00021412	0.00015531	0.00021745	0.00031678	0	7.817e-05	5.215e-05
CASSLGTVALRGNTIYF	7.92e-05	1	0	0	0	0	0	0	0	0	0	0	0	0	0	0	0	0	7.92e-05	0	0	0
CASSLGTVANNSPLHF	0.00068714	14	0	2.48e-05	3.629e-05	4.798e-05	4.52e-05	5.784e-05	8.493e-05	2.884e-05	3.451e-05	3.763e-05	7.714e-05	0	0	4.282e-05	3.883e-05	0	0	0	7.817e-05	5.215e-05
CASSLGTVGTLEQYF	3.451e-05	1	0	0	0	0	0	0	0	0	3.451e-05	0	0	0	0	0	0	0	0	0	0	0
CASSLGTVIVNEQFF	2.26e-05	1	0	0	0	0	2.26e-05	0	0	0	0	0	0	0	0	0	0	0	0	0	0	0
CASSLGTVKETQYF	0.00050317	7	0	0	0	2.399e-05	2.26e-05	0	0	2.884e-05	3.451e-05	0.00011289	0	0.0001304	0.00014994	0	0	0	0	0	0	0
CASSLGTVLDALDEQYF	0.00013768	2	0	0	0	0	0	0	0	0	0	0	0	6.52e-05	0	0	0	7.248e-05	0	0	0	0
CASSLGTVNYGYTF	0.00023267	6	0	0	0	0	4.52e-05	2.892e-05	5.662e-05	2.884e-05	3.451e-05	0	3.857e-05	0	0	0	0	0	0	0	0	0
CASSLGTVPNCGYTF	2.892e-05	1	0	0	0	0	0	2.892e-05	0	0	0	0	0	0	0	0	0	0	0	0	0	0
CASSLGTVPNYGYTF	0.00046308	10	0	2.48e-05	3.629e-05	2.399e-05	4.52e-05	5.784e-05	2.831e-05	5.768e-05	3.451e-05	7.526e-05	0	0	0	0	0	0	7.92e-05	0	0	0
CASSLGTVPYEQCF	2.399e-05	1	0	0	0	2.399e-05	0	0	0	0	0	0	0	0	0	0	0	0	0	0	0	0
CASSLGTVPYEQYF	0.00028989	7	0	2.48e-05	0	2.399e-05	4.52e-05	2.892e-05	2.831e-05	8.652e-05	0	0	0	0	0	0	0	0	0	0	0	5.215e-05
CASSLGTVRGGELFF	7.248e-05	1	0	0	0	0	0	0	0	0	0	0	0	0	0	0	0	7.248e-05	0	0	0	0
CASSLGTVYEQYF	0.00029977	6	0	2.48e-05	3.629e-05	2.399e-05	2.26e-05	0	0	0	0	0.00011289	0	0	0	0	0	0	7.92e-05	0	0	0
CASSLGTYEQYF	0.00336484	19	0.00012892	0.00017362	0.00018145	0.00011996	0.00015821	0.00020243	0.00025479	0.00020187	6.903e-05	0.00026341	0.00023142	0.0001304	0.00029987	0.0001713	0.00015531	7.248e-05	0.00023759	0	0.00015635	0.00015644
CASSLGTYNEQFF	0.00054092	13	0	4.961e-05	7.258e-05	2.399e-05	2.26e-05	2.892e-05	2.831e-05	2.884e-05	3.451e-05	0	3.857e-05	0	0	4.282e-05	3.883e-05	0	7.92e-05	0	0	5.215e-05
CASSLGTYNEQLF	3.763e-05	1	0	0	0	0	0	0	0	0	0	3.763e-05	0	0	0	0	0	0	0	0	0	0
CASSLGTYNSPLHF	0.00170151	18	0.00012892	9.921e-05	3.629e-05	2.399e-05	4.52e-05	2.892e-05	5.662e-05	8.652e-05	3.451e-05	7.526e-05	0.00011571	0.0001304	0.00014994	0.00012847	0.00011648	0	0.00015839	0	0.00023452	5.215e-05
CASSLGTYSHNEQFF	0.00014017	2	0	0	0	0	0	0	0	0	0	0	0	6.52e-05	7.497e-05	0	0	0	0	0	0	0
CASSLGVAAFF	0.0004069	9	0	0	3.629e-05	2.399e-05	2.26e-05	5.784e-05	0	2.884e-05	0.00010354	0	0	0	0	4.282e-05	3.883e-05	0	0	0	0	5.215e-05
CASSLGVAAQETQYF	8.175e-05	3	0	0	0	2.399e-05	0	2.892e-05	0	2.884e-05	0	0	0	0	0	0	0	0	0	0	0	0
CASSLGVAEQYF	2.48e-05	1	0	2.48e-05	0	0	0	0	0	0	0	0	0	0	0	0	0	0	0	0	0	0
CASSLGVAGARDTQYF	0.00213495	16	0	0.00012401	0.00010887	0.00011996	9.041e-05	8.676e-05	8.493e-05	5.768e-05	0.00010354	0.00015052	0.00015428	0	0	0.0001713	0.00019414	0	0.00015839	0.00034771	7.817e-05	0.00010429
CASSLGVAGARDTRYF	2.26e-05	1	0	0	0	0	2.26e-05	0	0	0	0	0	0	0	0	0	0	0	0	0	0	0
CASSLGVAGNTIYF	0.00013896	4	0	0	0	2.399e-05	0	0	2.831e-05	0	3.451e-05	0	0	0	0	0	0	0	0	0	0	5.215e-05
CASSLGVATASQGYGYTF	9.815e-05	3	0	2.48e-05	0	0	0	0	0	0	3.451e-05	0	0	0	0	0	3.883e-05	0	0	0	0	0
CASSLGVDNEQFF	6.52e-05	1	0	0	0	0	0	0	0	0	0	0	0	6.52e-05	0	0	0	0	0	0	0	0
CASSLGVDYGYTF	7.817e-05	1	0	0	0	0	0	0	0	0	0	0	0	0	0	0	0	0	0	0	7.817e-05	0
CASSLGVEDEQYF	7.497e-05	1	0	0	0	0	0	0	0	0	0	0	0	0	7.497e-05	0	0	0	0	0	0	0
CASSLGVGAFGVNTEAFF	0.00042384	10	0	2.48e-05	3.629e-05	0	2.26e-05	2.892e-05	8.493e-05	2.884e-05	0	3.763e-05	0	0	0	4.282e-05	3.883e-05	0	0	0	7.817e-05	0
CASSLGVGELFF	7.92e-05	1	0	0	0	0	0	0	0	0	0	0	0	0	0	0	0	0	7.92e-05	0	0	0
CASSLGVGENPEAFF	0.00280543	18	0.00019339	9.921e-05	0.00025403	0.00014395	0.00011301	5.784e-05	0.00022648	8.652e-05	0.00013806	3.763e-05	0.00019285	0.00019559	0.00014994	0	7.765e-05	0.00028994	0.00015839	0	0.00023452	0.00015644
CASSLGVGENPESFF	3.451e-05	1	0	0	0	0	0	0	0	0	3.451e-05	0	0	0	0	0	0	0	0	0	0	0
CASSLGVGGDEQFF	0.0006344	10	0	4.961e-05	7.258e-05	4.798e-05	4.52e-05	8.676e-05	5.662e-05	0	0.00010354	0	7.714e-05	0	0	4.282e-05	0	0	0	0	0	5.215e-05
CASSLGVGGGALREQFF	0.00019772	5	0	2.48e-05	0	0	2.26e-05	0	0	0	3.451e-05	3.763e-05	0	0	0	0	0	0	0	0	7.817e-05	0
CASSLGVGGGTSNSPLHF	0.0018945	19	6.446e-05	0.00012401	0.00010887	7.197e-05	6.781e-05	5.784e-05	0.00016986	5.768e-05	6.903e-05	7.526e-05	0.00015428	6.52e-05	0.00014994	0.00012847	0.00011648	7.248e-05	0.00015839	0	7.817e-05	0.00010429
CASSLGVGGYTF	0.00054952	6	0	0	0	0	0	2.892e-05	5.662e-05	5.768e-05	0	0	0.00015428	0	0	0	0	0	0	0.00017385	7.817e-05	0
CASSLGVGPVGEQYF	7.92e-05	1	0	0	0	0	0	0	0	0	0	0	0	0	0	0	0	0	7.92e-05	0	0	0
CASSLGVGQGGDGYTF	0.00042268	11	0	2.48e-05	3.629e-05	2.399e-05	2.26e-05	5.784e-05	2.831e-05	5.768e-05	0	3.763e-05	3.857e-05	0	0	4.282e-05	0	0	0	0	0	5.215e-05
CASSLGVGQGREKLFF	0.00300352	20	0.00012892	0.00017362	7.258e-05	0.00014395	9.041e-05	0.00020243	0.00014155	0.00020187	0.00020709	0.00015052	0.00015428	6.52e-05	0.00014994	0.00012847	0.00015531	0.00021745	0.00023759	0.00017385	0.00015635	5.215e-05
CASSLGVGREEINQPQHF	0.00052548	12	0	2.48e-05	3.629e-05	4.798e-05	4.52e-05	5.784e-05	2.831e-05	0	3.451e-05	0	3.857e-05	0	0	4.282e-05	3.883e-05	0	0	0	7.817e-05	5.215e-05
CASSLGVGRQGAQHF	8.859e-05	3	0	0	3.629e-05	2.399e-05	0	0	2.831e-05	0	0	0	0	0	0	0	0	0	0	0	0	0
CASSLGVGRRDYGYTF	0.00051151	11	0	7.441e-05	3.629e-05	4.798e-05	2.26e-05	0	5.662e-05	2.884e-05	3.451e-05	3.763e-05	0	0	0	4.282e-05	7.765e-05	0	0	0	0	5.215e-05
CASSLGVGSPLHF	2.831e-05	1	0	0	0	0	0	0	2.831e-05	0	0	0	0	0	0	0	0	0	0	0	0	0
CASSLGVGSYEQYF	2.831e-05	1	0	0	0	0	0	0	2.831e-05	0	0	0	0	0	0	0	0	0	0	0	0	0
CASSLGVGTEAFF	0.00025897	6	0	2.48e-05	3.629e-05	0	4.52e-05	2.892e-05	8.493e-05	0	0	0	0	0	0	0	3.883e-05	0	0	0	0	0
CASSLGVINYGYTF	6.446e-05	1	6.446e-05	0	0	0	0	0	0	0	0	0	0	0	0	0	0	0	0	0	0	0
CASSLGVKETQYF	0.00044431	10	0	2.48e-05	3.629e-05	2.399e-05	4.52e-05	0	2.831e-05	0	0	3.763e-05	3.857e-05	0	0	0	0	0	7.92e-05	0	7.817e-05	5.215e-05
CASSLGVKLFF	0.00048955	10	0	0	3.629e-05	4.798e-05	4.52e-05	2.892e-05	2.831e-05	5.768e-05	0	7.526e-05	3.857e-05	0	0	0	0	0	7.92e-05	0	0	5.215e-05
CASSLGVKNYEQYF	7.497e-05	1	0	0	0	0	0	0	0	0	0	0	0	0	7.497e-05	0	0	0	0	0	0	0
CASSLGVLAGDAWETQYF	7.497e-05	1	0	0	0	0	0	0	0	0	0	0	0	0	7.497e-05	0	0	0	0	0	0	0
CASSLGVLAGDYGETQYF	7.497e-05	1	0	0	0	0	0	0	0	0	0	0	0	0	7.497e-05	0	0	0	0	0	0	0
CASSLGVLAGGEANEQFF	9.48e-05	3	0	0	3.629e-05	2.399e-05	0	0	0	0	3.451e-05	0	0	0	0	0	0	0	0	0	0	0
CASSLGVLGNTIYF	0.0002786	6	0	2.48e-05	0	9.596e-05	2.26e-05	5.784e-05	0	0	0	0	3.857e-05	0	0	0	3.883e-05	0	0	0	0	0
CASSLGVLGRGLEQYF	2.884e-05	1	0	0	0	0	0	0	0	2.884e-05	0	0	0	0	0	0	0	0	0	0	0	0
CASSLGVLGYTF	0.00069593	14	0	2.48e-05	3.629e-05	4.798e-05	4.52e-05	5.784e-05	2.831e-05	5.768e-05	6.903e-05	3.763e-05	0	0	0	4.282e-05	3.883e-05	0	7.92e-05	0	7.817e-05	5.215e-05
CASSLGVMGHQYF	0.00082735	12	0	2.48e-05	0	2.399e-05	4.52e-05	2.892e-05	5.662e-05	0	3.451e-05	7.526e-05	0	0.00026079	7.497e-05	0	7.765e-05	7.248e-05	0	0	0	5.215e-05
CASSLGVMNTEAFF	0.00140096	16	0	7.441e-05	7.258e-05	7.197e-05	4.52e-05	8.676e-05	2.831e-05	8.652e-05	0.00010354	0.00011289	7.714e-05	0	0	0.00012847	7.765e-05	0	7.92e-05	0.00017385	7.817e-05	0.00010429
CASSLGVMNTEASF	2.884e-05	1	0	0	0	0	0	0	0	2.884e-05	0	0	0	0	0	0	0	0	0	0	0	0
CASSLGVNAYEQYF	0.00074913	12	0	2.48e-05	0	4.798e-05	4.52e-05	5.784e-05	5.662e-05	8.652e-05	6.903e-05	7.526e-05	0.00011571	0	0	0	3.883e-05	0	7.92e-05	0	0	5.215e-05
CASSLGVNNEQFF	6.52e-05	1	0	0	0	0	0	0	0	0	0	0	0	6.52e-05	0	0	0	0	0	0	0	0
CASSLGVPNTEAFF	7.497e-05	1	0	0	0	0	0	0	0	0	0	0	0	0	7.497e-05	0	0	0	0	0	0	0
CASSLGVQETQYF	0.0005049	9	0	7.441e-05	7.258e-05	2.399e-05	0	2.892e-05	0	0	3.451e-05	0	0	6.52e-05	7.497e-05	0	0	0	0	0	7.817e-05	5.215e-05
CASSLGVQPRGYTF	0.00051589	11	0	2.48e-05	3.629e-05	4.798e-05	4.52e-05	5.784e-05	2.831e-05	2.884e-05	0	3.763e-05	0	0	0	0	7.765e-05	0	7.92e-05	0	0	5.215e-05
CASSLGVREGLPQYF	0.00113496	16	0.00012892	4.961e-05	7.258e-05	4.798e-05	4.52e-05	8.676e-05	2.831e-05	2.884e-05	6.903e-05	7.526e-05	3.857e-05	0	0.00014994	8.565e-05	7.765e-05	7.248e-05	0	0	7.817e-05	0
CASSLGVRGNEQFF	6.446e-05	1	6.446e-05	0	0	0	0	0	0	0	0	0	0	0	0	0	0	0	0	0	0	0
CASSLGVRGRTYNEQFF	0.00024284	5	0	2.48e-05	0	2.399e-05	2.26e-05	0	8.493e-05	8.652e-05	0	0	0	0	0	0	0	0	0	0	0	0
CASSLGVRGTGGNQPQHF	0.00012966	2	6.446e-05	0	0	0	0	0	0	0	0	0	0	6.52e-05	0	0	0	0	0	0	0	0
CASSLGVRLQFF	0.00047286	7	0	2.48e-05	0	2.399e-05	0	2.892e-05	0	0	0	0	0	0	0	0	3.883e-05	0	0	0.00017385	7.817e-05	0.00010429
CASSLGVRNQPQHF	7.92e-05	1	0	0	0	0	0	0	0	0	0	0	0	0	0	0	0	0	7.92e-05	0	0	0
CASSLGVRTGRNEQYF	0.00044827	11	0	2.48e-05	3.629e-05	4.798e-05	2.26e-05	2.892e-05	0	5.768e-05	3.451e-05	7.526e-05	3.857e-05	0	0	4.282e-05	3.883e-05	0	0	0	0	0
CASSLGVSGANVLTF	0.00039148	10	0	2.48e-05	7.258e-05	2.399e-05	2.26e-05	2.892e-05	2.831e-05	5.768e-05	0	3.763e-05	0	0	0	4.282e-05	0	0	0	0	0	5.215e-05
CASSLGVSGPTDTQYF	0.00051517	9	0	0	7.258e-05	4.798e-05	4.52e-05	2.892e-05	5.662e-05	2.884e-05	0	0	0	0	0	0	7.765e-05	0	7.92e-05	0	7.817e-05	0
CASSLGVSNEKLVF	6.446e-05	1	6.446e-05	0	0	0	0	0	0	0	0	0	0	0	0	0	0	0	0	0	0	0
CASSLGVSPLHF	0.00019226	3	0	0	0	0	0	0	0	0	0	7.526e-05	0	0	0	0	3.883e-05	0	0	0	7.817e-05	0
CASSLGVSTDTQYF	0.00021162	6	0	0	3.629e-05	0	2.26e-05	2.892e-05	0	2.884e-05	0	0	0	0	0	4.282e-05	0	0	0	0	0	5.215e-05
CASSLGVSYEQYF	0.00026788	8	0	0	0	2.399e-05	2.26e-05	2.892e-05	2.831e-05	0	3.451e-05	0	3.857e-05	0	0	0	3.883e-05	0	0	0	0	5.215e-05
CASSLGVTGANVLTF	0.00092453	15	0	4.961e-05	7.258e-05	4.798e-05	4.52e-05	2.892e-05	2.831e-05	5.768e-05	6.903e-05	7.526e-05	7.714e-05	0	0	8.565e-05	7.765e-05	0	7.92e-05	0	7.817e-05	5.215e-05
CASSLGVTGANVPTF	2.884e-05	1	0	0	0	0	0	0	0	2.884e-05	0	0	0	0	0	0	0	0	0	0	0	0
CASSLGVTGELFF	0.00153501	19	0.00012892	4.961e-05	7.258e-05	7.197e-05	6.781e-05	8.676e-05	5.662e-05	5.768e-05	6.903e-05	7.526e-05	7.714e-05	0.0001304	0.00014994	4.282e-05	0.00011648	7.248e-05	7.92e-05	0	7.817e-05	5.215e-05
CASSLGVTGELVF	2.831e-05	1	0	0	0	0	0	0	2.831e-05	0	0	0	0	0	0	0	0	0	0	0	0	0
CASSLGVTGGTYEQCF	4.961e-05	1	0	4.961e-05	0	0	0	0	0	0	0	0	0	0	0	0	0	0	0	0	0	0
CASSLGVTGGTYEQYF	0.00059286	13	0	4.961e-05	3.629e-05	2.399e-05	2.26e-05	2.892e-05	2.831e-05	0	3.451e-05	7.526e-05	3.857e-05	0	0	8.565e-05	3.883e-05	0	0	0	7.817e-05	5.215e-05
CASSLGVTGTGELFF	0.00060285	9	0	4.961e-05	0	7.197e-05	2.26e-05	0	0.00011324	2.884e-05	3.451e-05	0	0	0.0001304	0	0	0	7.248e-05	7.92e-05	0	0	0
CASSLGVTSGNTIYF	0.00027536	2	0	0	0	0	0	0	0	0	0	0	0	0.0001304	0	0	0	0.00014497	0	0	0	0
CASSLGVTSPYNEQFF	4.282e-05	1	0	0	0	0	0	0	0	0	0	0	0	0	0	4.282e-05	0	0	0	0	0	0
CASSLGVTSSYNEQFF	0.00014584	3	0	0	0	4.798e-05	2.26e-05	0	0	0	0	7.526e-05	0	0	0	0	0	0	0	0	0	0
CASSLGVVGTEDYTF	0.00070765	13	0	2.48e-05	3.629e-05	4.798e-05	2.26e-05	0	5.662e-05	2.884e-05	6.903e-05	7.526e-05	3.857e-05	0	0	4.282e-05	3.883e-05	0	0	0.00017385	0	5.215e-05
CASSLGVVGTGDYTF	2.831e-05	1	0	0	0	0	0	0	2.831e-05	0	0	0	0	0	0	0	0	0	0	0	0	0
CASSLGVYNEQFF	0.00135367	17	6.446e-05	4.961e-05	3.629e-05	4.798e-05	9.041e-05	2.892e-05	2.831e-05	2.884e-05	0	7.526e-05	7.714e-05	0.00019559	0.0002249	8.565e-05	0.00011648	7.248e-05	7.92e-05	0	0	5.215e-05
CASSLGWAGPYNEQFF	2.884e-05	1	0	0	0	0	0	0	0	2.884e-05	0	0	0	0	0	0	0	0	0	0	0	0
CASSLGWDAMDKQYF	2.884e-05	1	0	0	0	0	0	0	0	2.884e-05	0	0	0	0	0	0	0	0	0	0	0	0
CASSLGWFSENEETQYF	2.399e-05	1	0	0	0	2.399e-05	0	0	0	0	0	0	0	0	0	0	0	0	0	0	0	0
CASSLGWFSGNEETQYF	0.00128299	17	0.00012892	2.48e-05	7.258e-05	4.798e-05	4.52e-05	5.784e-05	8.493e-05	2.884e-05	0	3.763e-05	7.714e-05	0.0001304	0.00014994	4.282e-05	7.765e-05	0.00014497	7.92e-05	0	0	5.215e-05
CASSLGWGAMDEQYF	0.0631426	16	0	0.00280272	0.00500798	0.00331078	0.00284784	0.00364372	0.00342553	0.00317231	0.00327891	0.00376294	0.00455124	0	0	0.00590981	0.00551349	0	0.00522689	0.00417246	0.00390869	0.00260729
CASSLGWGAMGEQYL	2.831e-05	1	0	0	0	0	0	0	2.831e-05	0	0	0	0	0	0	0	0	0	0	0	0	0
CASSLGWGATDEQYF	2.48e-05	1	0	2.48e-05	0	0	0	0	0	0	0	0	0	0	0	0	0	0	0	0	0	0
CASSLGWGGTGVTEAFF	0.00050569	11	0	4.961e-05	3.629e-05	2.399e-05	6.781e-05	2.892e-05	0	5.768e-05	6.903e-05	0	3.857e-05	0	0	4.282e-05	3.883e-05	0	0	0	0	5.215e-05
CASSLGWGGWNTIYF	6.446e-05	1	6.446e-05	0	0	0	0	0	0	0	0	0	0	0	0	0	0	0	0	0	0	0
CASSLGWGLAANEQFF	2.399e-05	1	0	0	0	2.399e-05	0	0	0	0	0	0	0	0	0	0	0	0	0	0	0	0
CASSLGWGLLF	0.00019165	6	0	0	3.629e-05	2.399e-05	2.26e-05	0	2.831e-05	0	0	3.763e-05	0	0	0	4.282e-05	0	0	0	0	0	0
CASSLGWGSQETQYF	2.831e-05	1	0	0	0	0	0	0	2.831e-05	0	0	0	0	0	0	0	0	0	0	0	0	0
CASSLGWGVSMGIYGYTF	7.817e-05	1	0	0	0	0	0	0	0	0	0	0	0	0	0	0	0	0	0	0	7.817e-05	0
CASSLGWIPNTEAFF	0.00073687	11	0.00019339	2.48e-05	0	4.798e-05	2.26e-05	2.892e-05	2.831e-05	2.884e-05	3.451e-05	0	0	0.0001304	0	0	0	0.00014497	0	0	0	5.215e-05
CASSLGWNTEAFF	5.364e-05	2	0	2.48e-05	0	0	0	0	0	2.884e-05	0	0	0	0	0	0	0	0	0	0	0	0
CASSLGWQGKEQYF	0.00284556	19	6.446e-05	0.00019842	0.00021774	0.00011996	0.00015821	0.00011567	0.00011324	0.0001442	6.903e-05	0.00015052	0.00019285	0.0001304	0.00014994	0.0001713	0.00015531	0.00014497	0.00015839	0	0.00023452	0.00015644
CASSLGWQGKEQYL	6.023e-05	2	0	0	0	0	2.26e-05	0	0	0	0	3.763e-05	0	0	0	0	0	0	0	0	0	0
CASSLGWQGKEQYS	0.00035997	8	0	2.48e-05	0	0	4.52e-05	2.892e-05	5.662e-05	0	3.451e-05	0	3.857e-05	0	0	0	0	0	7.92e-05	0	0	5.215e-05
CASSLGWQGKERYF	5.215e-05	1	0	0	0	0	0	0	0	0	0	0	0	0	0	0	0	0	0	0	0	5.215e-05
CASSLGWRGVEEQFF	0.00214717	16	0.00032231	2.48e-05	3.629e-05	4.798e-05	6.781e-05	0.00011567	5.662e-05	2.884e-05	3.451e-05	0.00011289	0	6.52e-05	0.00052478	0	7.765e-05	0.00028994	0.00023759	0	0	0.00010429
CASSLGWSSGNEETQYF	7.817e-05	1	0	0	0	0	0	0	0	0	0	0	0	0	0	0	0	0	0	0	7.817e-05	0
CASSLGWSTDTQYF	4.282e-05	1	0	0	0	0	0	0	0	0	0	0	0	0	0	4.282e-05	0	0	0	0	0	0
CASSLGWTGAQSSYEQYF	2.884e-05	1	0	0	0	0	0	0	0	2.884e-05	0	0	0	0	0	0	0	0	0	0	0	0
CASSLGWTGTQSSHEQYF	2.48e-05	1	0	2.48e-05	0	0	0	0	0	0	0	0	0	0	0	0	0	0	0	0	0	0
CASSLGWTGTQSSYEQYF	0.00042284	11	0	2.48e-05	3.629e-05	4.798e-05	2.26e-05	2.892e-05	2.831e-05	0	3.451e-05	0	3.857e-05	0	0	4.282e-05	3.883e-05	0	7.92e-05	0	0	0
CASSLGWTGVTNEKLFF	0.00020029	7	0	2.48e-05	0	2.399e-05	2.26e-05	2.892e-05	2.831e-05	2.884e-05	0	0	0	0	0	4.282e-05	0	0	0	0	0	0
CASSLGWVTDTQYF	0.00082319	16	6.446e-05	2.48e-05	7.258e-05	2.399e-05	4.52e-05	2.892e-05	0	2.884e-05	3.451e-05	7.526e-05	0	6.52e-05	7.497e-05	4.282e-05	3.883e-05	7.248e-05	0	0	7.817e-05	5.215e-05
CASSLGWVWNEQYF	7.92e-05	1	0	0	0	0	0	0	0	0	0	0	0	0	0	0	0	0	7.92e-05	0	0	0
CASSLGWYSGYTF	0.00087865	14	0	4.961e-05	7.258e-05	4.798e-05	4.52e-05	2.892e-05	0.00011324	8.652e-05	6.903e-05	3.763e-05	7.714e-05	0	0	4.282e-05	7.765e-05	0	0	0	7.817e-05	5.215e-05
CASSLGYASPSADTQYF	7.497e-05	1	0	0	0	0	0	0	0	0	0	0	0	0	7.497e-05	0	0	0	0	0	0	0
CASSLGYASPSTDTQYF	0.0016379	18	0.00012892	7.441e-05	7.258e-05	7.197e-05	4.52e-05	8.676e-05	2.831e-05	5.768e-05	0.00010354	0.00015052	0.00011571	0.0001304	7.497e-05	8.565e-05	0.00015531	7.248e-05	7.92e-05	0	0	0.00010429
CASSLGYASPSTNTQYF	2.26e-05	1	0	0	0	0	2.26e-05	0	0	0	0	0	0	0	0	0	0	0	0	0	0	0
CASSLGYEKLFF	0.00021638	4	6.446e-05	2.48e-05	0	0	0	0	0	0	0	0	0	0	7.497e-05	0	0	0	0	0	0	5.215e-05
CASSLGYEQFF	0.00021001	4	0	0	0	2.399e-05	0	0	0	0	0	0	3.857e-05	0	7.497e-05	0	0	7.248e-05	0	0	0	0
CASSLGYEQYF	0.0046348	20	0.00025785	0.00014882	0.00029032	0.00019193	0.00011301	0.00020243	0.00019817	8.652e-05	0.00013806	0.00022578	0.00026999	0.00026079	0.00029987	0.00025695	0.00027179	0.00028994	0.00023759	0.00034771	0.00039087	0.00015644
CASSLGYGAGSTTEAFF	0.00021499	3	0	7.441e-05	3.629e-05	0	0	0	0	0	0	0	0	0	0	0	0	0	0	0	0	0.00010429
CASSLGYGANVLTF	7.92e-05	1	0	0	0	0	0	0	0	0	0	0	0	0	0	0	0	0	7.92e-05	0	0	0
CASSLGYGGKNEQFF	0.00077743	10	0	9.921e-05	3.629e-05	0	2.26e-05	0	0	0	3.451e-05	0	0	0.0001304	0.00014994	4.282e-05	0	0	7.92e-05	0	7.817e-05	0.00010429
CASSLGYGNTEAFF	0.00027833	4	0	7.441e-05	7.258e-05	0	0	0	0	0	0	0	0	0	0	0	0	0	7.92e-05	0	0	5.215e-05
CASSLGYGQATINYGYTF	0.00090392	6	0	4.961e-05	0	0	0	0	0	0	0	0	0	6.52e-05	0	0	0	7.248e-05	0.00031678	0.00034771	0	5.215e-05
CASSLGYGQGRRAFF	8.59e-05	2	0	4.961e-05	3.629e-05	0	0	0	0	0	0	0	0	0	0	0	0	0	0	0	0	0
CASSLGYGTQETQYF	2.892e-05	1	0	0	0	0	0	2.892e-05	0	0	0	0	0	0	0	0	0	0	0	0	0	0
CASSLGYGYNQPQHF	9.977e-05	2	0	2.48e-05	0	0	0	0	0	0	0	0	0	0	7.497e-05	0	0	0	0	0	0	0
CASSLGYGYTF	0.00043662	11	0	4.961e-05	3.629e-05	2.399e-05	2.26e-05	5.784e-05	2.831e-05	2.884e-05	3.451e-05	3.763e-05	0	0	0	0	3.883e-05	0	0	0	7.817e-05	0
CASSLGYNEQFF	0.00039116	5	0	0	0	7.197e-05	0	2.892e-05	5.662e-05	0	0	7.526e-05	0	0	0	0	0	0	0.00015839	0	0	0
CASSLGYNYNEQFF	0.00058887	11	6.446e-05	2.48e-05	7.258e-05	4.798e-05	9.041e-05	2.892e-05	0	2.884e-05	0	0	3.857e-05	6.52e-05	7.497e-05	0	0	0	0	0	0	5.215e-05
CASSLGYPPNTEAFF	0.00270107	20	0.00012892	0.00012401	0.00010887	0.00011996	9.041e-05	0.00011567	2.831e-05	0.00011536	6.903e-05	0.00011289	0.00011571	0.00032599	0.00029987	8.565e-05	0.00015531	0.00021745	7.92e-05	0.00017385	7.817e-05	0.00015644
CASSLGYPPNTEALF	0.00013347	3	0	0	0	2.399e-05	0	0	0	0	3.451e-05	0	0	0	7.497e-05	0	0	0	0	0	0	0
CASSLGYPRTYNSPLHF	0.00017349	5	0	0	0	2.399e-05	0	5.784e-05	2.831e-05	2.884e-05	3.451e-05	0	0	0	0	0	0	0	0	0	0	0
CASSLGYRGRYNEQFF	0.00037425	8	0	2.48e-05	3.629e-05	2.399e-05	4.52e-05	2.892e-05	0	5.768e-05	0	0	0	0	0	0	0	0	7.92e-05	0	7.817e-05	0
CASSLGYSNQPQHF	3.629e-05	1	0	0	3.629e-05	0	0	0	0	0	0	0	0	0	0	0	0	0	0	0	0	0
CASSLGYSTYEQYF	0.00036451	7	0	0	7.258e-05	0	4.52e-05	2.892e-05	0	2.884e-05	3.451e-05	7.526e-05	0	0	0	0	0	0	7.92e-05	0	0	0
CASSLGYTGLALYGYTF	0.00022556	6	0	0	0	2.399e-05	0	2.892e-05	2.831e-05	5.768e-05	3.451e-05	0	0	0	0	0	0	0	0	0	0	5.215e-05
CASSLGYWGIETQYF	0.00020943	2	6.446e-05	0	0	0	0	0	0	0	0	0	0	0	0	0	0	0.00014497	0	0	0	0
CASSLHAASSGNTIYF	0.00026547	6	6.446e-05	0	0	0	2.26e-05	2.892e-05	2.831e-05	0	6.903e-05	0	0	0	0	0	0	0	0	0	0	5.215e-05
CASSLHAWTGELFF	2.48e-05	1	0	2.48e-05	0	0	0	0	0	0	0	0	0	0	0	0	0	0	0	0	0	0
CASSLHDSYGYTF	2.399e-05	1	0	0	0	2.399e-05	0	0	0	0	0	0	0	0	0	0	0	0	0	0	0	0
CASSLHEGGPYEQYF	0.00027785	3	0	0	0	0	0	0	0	0	0	0	0	0.0001304	7.497e-05	0	0	7.248e-05	0	0	0	0
CASSLHGAPGAYGYTF	0.0002443	5	0	4.961e-05	0	0	0	0	0	2.884e-05	3.451e-05	0	0	0	0	0	0	0	7.92e-05	0	0	5.215e-05
CASSLHGGVYNEQFF	3.629e-05	1	0	0	3.629e-05	0	0	0	0	0	0	0	0	0	0	0	0	0	0	0	0	0
CASSLHGLGHGYTF	0.00085027	14	0	4.961e-05	3.629e-05	4.798e-05	4.52e-05	5.784e-05	0	5.768e-05	6.903e-05	7.526e-05	3.857e-05	0	0	8.565e-05	7.765e-05	0	7.92e-05	0	7.817e-05	5.215e-05
CASSLHGNYGYTF	0.00063745	13	0	4.961e-05	3.629e-05	4.798e-05	2.26e-05	2.892e-05	5.662e-05	2.884e-05	0	3.763e-05	7.714e-05	0	0	4.282e-05	7.765e-05	0	7.92e-05	0	0	5.215e-05
CASSLHGRASGNTIYF	0.00061058	12	0	4.961e-05	7.258e-05	4.798e-05	4.52e-05	5.784e-05	2.831e-05	2.884e-05	6.903e-05	0	3.857e-05	0	0	4.282e-05	7.765e-05	0	0	0	0	5.215e-05
CASSLHGRASGSTIYF	7.92e-05	1	0	0	0	0	0	0	0	0	0	0	0	0	0	0	0	0	7.92e-05	0	0	0
CASSLHGSGANVLTF	0.00016458	3	0	2.48e-05	0	7.197e-05	6.781e-05	0	0	0	0	0	0	0	0	0	0	0	0	0	0	0
CASSLHGSGANVMTF	7.714e-05	1	0	0	0	0	0	0	0	0	0	0	7.714e-05	0	0	0	0	0	0	0	0	0
CASSLHGSTGELFF	2.892e-05	1	0	0	0	0	0	2.892e-05	0	0	0	0	0	0	0	0	0	0	0	0	0	0
CASSLHGTDTQYF	0.00129788	17	6.446e-05	4.961e-05	7.258e-05	7.197e-05	4.52e-05	2.892e-05	0	5.768e-05	6.903e-05	7.526e-05	0.00011571	0.0001304	0.00014994	8.565e-05	7.765e-05	7.248e-05	7.92e-05	0	0	5.215e-05
CASSLHGVQGRTTNEKLFF	2.884e-05	1	0	0	0	0	0	0	0	2.884e-05	0	0	0	0	0	0	0	0	0	0	0	0
CASSLHIAYEQYF	2.884e-05	1	0	0	0	0	0	0	0	2.884e-05	0	0	0	0	0	0	0	0	0	0	0	0
CASSLHLAEATNYGYTF	6.446e-05	1	6.446e-05	0	0	0	0	0	0	0	0	0	0	0	0	0	0	0	0	0	0	0
CASSLHLGQGSFEQYF	0.00026818	7	0	4.961e-05	3.629e-05	2.399e-05	0	5.784e-05	2.831e-05	0	3.451e-05	3.763e-05	0	0	0	0	0	0	0	0	0	0
CASSLHLTEATNYGYTF	7.248e-05	1	0	0	0	0	0	0	0	0	0	0	0	0	0	0	0	7.248e-05	0	0	0	0
CASSLHPGQPQHF	0.00014497	1	0	0	0	0	0	0	0	0	0	0	0	0	0	0	0	0.00014497	0	0	0	0
CASSLHPRGAGETQYF	6.52e-05	1	0	0	0	0	0	0	0	0	0	0	0	6.52e-05	0	0	0	0	0	0	0	0
CASSLHQATNGVFSGNTMYF	6.446e-05	1	6.446e-05	0	0	0	0	0	0	0	0	0	0	0	0	0	0	0	0	0	0	0
CASSLHQRVGNTEAFF	5.215e-05	1	0	0	0	0	0	0	0	0	0	0	0	0	0	0	0	0	0	0	0	5.215e-05
CASSLHRADAYTF	0.00035449	6	0	0	0	0	4.52e-05	5.784e-05	2.831e-05	0	6.903e-05	3.763e-05	0	0	0	0	0.00011648	0	0	0	0	0
CASSLHRAGSSNEQFF	0.0006684	11	6.446e-05	0	0	2.399e-05	4.52e-05	2.892e-05	0	0	3.451e-05	3.763e-05	0	0.0001304	7.497e-05	0	7.765e-05	7.248e-05	0	0	7.817e-05	0
CASSLHRALDNSPLHF	0.00021228	6	0	2.48e-05	0	2.399e-05	0	5.784e-05	2.831e-05	0	3.451e-05	0	0	0	0	4.282e-05	0	0	0	0	0	0
CASSLHRDRGPTYF	7.92e-05	1	0	0	0	0	0	0	0	0	0	0	0	0	0	0	0	0	7.92e-05	0	0	0
CASSLHRDRTSGNTIYF	0.00157174	18	0.00019339	4.961e-05	3.629e-05	7.197e-05	6.781e-05	0.00011567	8.493e-05	2.884e-05	3.451e-05	3.763e-05	0	0.00026079	7.497e-05	4.282e-05	3.883e-05	0.00014497	0.00015839	0	7.817e-05	5.215e-05
CASSLHREAEAFF	0.00198557	18	0.00012892	7.441e-05	0.00010887	4.798e-05	6.781e-05	0.00011567	5.662e-05	8.652e-05	3.451e-05	3.763e-05	3.857e-05	0.0001304	0.0002249	8.565e-05	7.765e-05	0.00021745	0	0.00034771	0	0.00010429
CASSLHRGAHEQYF	2.26e-05	1	0	0	0	0	2.26e-05	0	0	0	0	0	0	0	0	0	0	0	0	0	0	0
CASSLHRGAYEQYF	0.00098456	15	0	2.48e-05	7.258e-05	4.798e-05	6.781e-05	5.784e-05	2.831e-05	5.768e-05	0.00010354	0.00011289	7.714e-05	0	0	8.565e-05	3.883e-05	0	7.92e-05	0	7.817e-05	5.215e-05
CASSLHRKAEAFF	0.00013768	2	0	0	0	0	0	0	0	0	0	0	0	6.52e-05	0	0	0	7.248e-05	0	0	0	0
CASSLHRNYGYTF	2.399e-05	1	0	0	0	2.399e-05	0	0	0	0	0	0	0	0	0	0	0	0	0	0	0	0
CASSLHRQETQYF	7.817e-05	1	0	0	0	0	0	0	0	0	0	0	0	0	0	0	0	0	0	0	7.817e-05	0
CASSLHRTYEQYF	2.26e-05	1	0	0	0	0	2.26e-05	0	0	0	0	0	0	0	0	0	0	0	0	0	0	0
CASSLHRVHTF	6.446e-05	1	6.446e-05	0	0	0	0	0	0	0	0	0	0	0	0	0	0	0	0	0	0	0
CASSLHSQETQYF	2.399e-05	1	0	0	0	2.399e-05	0	0	0	0	0	0	0	0	0	0	0	0	0	0	0	0
CASSLHSSYEQYF	5.215e-05	1	0	0	0	0	0	0	0	0	0	0	0	0	0	0	0	0	0	0	0	5.215e-05
CASSLHTAHEQYF	2.892e-05	1	0	0	0	0	0	2.892e-05	0	0	0	0	0	0	0	0	0	0	0	0	0	0
CASSLHTAYEQYF	0.00137712	13	0	2.48e-05	0.00010887	7.197e-05	4.52e-05	0.00011567	8.493e-05	0	0.00010354	0.00015052	3.857e-05	0	0	0.00012847	7.765e-05	0	7.92e-05	0.00034771	0	0
CASSLHTAYGQYF	7.817e-05	1	0	0	0	0	0	0	0	0	0	0	0	0	0	0	0	0	0	0	7.817e-05	0
CASSLHTGELFF	0.0003001	6	0	2.48e-05	0	2.399e-05	0	0	0	2.884e-05	6.903e-05	7.526e-05	0	0	0	0	0	0	0	0	7.817e-05	0
CASSLHTSSGNTIYF	0.00060541	10	0	0	0	4.798e-05	4.52e-05	2.892e-05	2.831e-05	0	3.451e-05	3.763e-05	0	0	0	0	7.765e-05	0	7.92e-05	0.00017385	0	5.215e-05
CASSLHYATNEKLFF	2.884e-05	1	0	0	0	0	0	0	0	2.884e-05	0	0	0	0	0	0	0	0	0	0	0	0
CASSLIAGANNEQFF	2.399e-05	1	0	0	0	2.399e-05	0	0	0	0	0	0	0	0	0	0	0	0	0	0	0	0
CASSLIAGGSYEQYF	0.00041466	10	0	2.48e-05	0	4.798e-05	4.52e-05	5.784e-05	0	2.884e-05	0	3.763e-05	3.857e-05	0	0	4.282e-05	3.883e-05	0	0	0	0	5.215e-05
CASSLIAGGYNEQFF	2.831e-05	1	0	0	0	0	0	0	2.831e-05	0	0	0	0	0	0	0	0	0	0	0	0	0
CASSLIAGNFHNSPLHF	0.00012966	2	6.446e-05	0	0	0	0	0	0	0	0	0	0	6.52e-05	0	0	0	0	0	0	0	0
CASSLIAGNTIYF	0.00022727	6	0	2.48e-05	0	0	4.52e-05	2.892e-05	0	0	0	3.763e-05	3.857e-05	0	0	0	0	0	0	0	0	5.215e-05
CASSLIAGRCQETQYF	3.451e-05	1	0	0	0	0	0	0	0	0	3.451e-05	0	0	0	0	0	0	0	0	0	0	0
CASSLIAGRYQETQYF	0.0017652	19	0.00019339	7.441e-05	7.258e-05	7.197e-05	6.781e-05	5.784e-05	0.00011324	0.00011536	6.903e-05	7.526e-05	0.00011571	6.52e-05	0.00014994	8.565e-05	7.765e-05	7.248e-05	7.92e-05	0	0.00015635	5.215e-05
CASSLIAGRYQETRYF	3.451e-05	1	0	0	0	0	0	0	0	0	3.451e-05	0	0	0	0	0	0	0	0	0	0	0
CASSLIAGSSYEQYF	4.74e-05	2	0	2.48e-05	0	0	2.26e-05	0	0	0	0	0	0	0	0	0	0	0	0	0	0	0
CASSLIAPGRGANVLTF	0.00018519	2	0	0	0	0	0	0	0	2.884e-05	0	0	0	0	0	0	0	0	0	0	0.00015635	0
CASSLIASGDEQYF	0.00017385	1	0	0	0	0	0	0	0	0	0	0	0	0	0	0	0	0	0	0.00017385	0	0
CASSLIAWGYTDTQYF	2.48e-05	1	0	2.48e-05	0	0	0	0	0	0	0	0	0	0	0	0	0	0	0	0	0	0
CASSLIDTHTGELFF	5.215e-05	1	0	0	0	0	0	0	0	0	0	0	0	0	0	0	0	0	0	0	0	5.215e-05
CASSLIESGTGFWQYF	0.00033487	6	6.446e-05	0	0	0	0	2.892e-05	0	2.884e-05	0	0	0	6.52e-05	7.497e-05	0	0	7.248e-05	0	0	0	0
CASSLIFVGRNTEAFF	2.48e-05	1	0	2.48e-05	0	0	0	0	0	0	0	0	0	0	0	0	0	0	0	0	0	0
CASSLIGAGGYEQYF	2.399e-05	1	0	0	0	2.399e-05	0	0	0	0	0	0	0	0	0	0	0	0	0	0	0	0
CASSLIGANVLTF	6.647e-05	2	0	0	0	0	0	0	0	2.884e-05	0	3.763e-05	0	0	0	0	0	0	0	0	0	0
CASSLIGASNEKLFF	0.00052192	9	0	4.961e-05	0	2.399e-05	2.26e-05	2.892e-05	0.00011324	5.768e-05	6.903e-05	0	0	0	0	0	7.765e-05	0	7.92e-05	0	0	0
CASSLIGFNQPQHF	2.884e-05	1	0	0	0	0	0	0	0	2.884e-05	0	0	0	0	0	0	0	0	0	0	0	0
CASSLIGGDGNEKLFF	0.00013054	3	0	0	3.629e-05	0	0	0	5.662e-05	0	0	3.763e-05	0	0	0	0	0	0	0	0	0	0
CASSLIGGGLNEQYF	5.215e-05	1	0	0	0	0	0	0	0	0	0	0	0	0	0	0	0	0	0	0	0	5.215e-05
CASSLIGGHTEAFF	5.851e-05	2	0	0	0	2.399e-05	0	0	0	0	3.451e-05	0	0	0	0	0	0	0	0	0	0	0
CASSLIGGNGETQHF	7.817e-05	1	0	0	0	0	0	0	0	0	0	0	0	0	0	0	0	0	0	0	7.817e-05	0
CASSLIGGNGETQYF	0.00344429	14	0	0.00014882	0.00018145	0.00019193	0.00022602	0.00023135	0.00033972	0.00025955	6.903e-05	0.00030103	0.00026999	0	0	0.00042825	0.00027179	0	0.00031678	0	0	0.00020858
CASSLIGGPNTGELFF	0.00034886	3	0.00012892	0	0	0	0	0	0	0	0	0	0	0	7.497e-05	0	0	0.00014497	0	0	0	0
CASSLIGGQAMNAEAFF	7.248e-05	1	0	0	0	0	0	0	0	0	0	0	0	0	0	0	0	7.248e-05	0	0	0	0
CASSLIGGQAMNTEAFF	0.00087808	14	6.446e-05	2.48e-05	0	7.197e-05	4.52e-05	2.892e-05	2.831e-05	5.768e-05	0	0	3.857e-05	6.52e-05	7.497e-05	4.282e-05	0	7.248e-05	0.00015839	0	0	0.00010429
CASSLIGGTGELFF	2.892e-05	1	0	0	0	0	0	2.892e-05	0	0	0	0	0	0	0	0	0	0	0	0	0	0
CASSLIGGTSEAFF	2.884e-05	1	0	0	0	0	0	0	0	2.884e-05	0	0	0	0	0	0	0	0	0	0	0	0
CASSLIGIHNTEAFF	0.00010389	2	0	0	0	0	0	2.892e-05	0	0	0	0	0	0	7.497e-05	0	0	0	0	0	0	0
CASSLIGLAGGKDTQYF	0.00081062	15	6.446e-05	4.961e-05	7.258e-05	4.798e-05	2.26e-05	2.892e-05	0	2.884e-05	0	7.526e-05	3.857e-05	6.52e-05	7.497e-05	0	3.883e-05	7.248e-05	0	0	7.817e-05	5.215e-05
CASSLIGLAGGPNTGELFF	0.00061842	11	0	2.48e-05	0	4.798e-05	4.52e-05	2.892e-05	5.662e-05	2.884e-05	6.903e-05	3.763e-05	0	0	0	4.282e-05	0	0	0.00015839	0	7.817e-05	0
CASSLIGQGDPPLHF	2.48e-05	1	0	2.48e-05	0	0	0	0	0	0	0	0	0	0	0	0	0	0	0	0	0	0
CASSLIGQGDSPLHF	0.00449984	19	0.00012892	0.00017362	0.0003629	0.00023991	0.00020342	0.00020243	0.00022648	0.00011536	0.00027612	0.00030103	0.00023142	0.00019559	0.00014994	0.00038542	0.00031062	0.00028994	0.00023759	0	0.0003127	0.00015644
CASSLIGQGDSPLHL	2.831e-05	1	0	0	0	0	0	0	2.831e-05	0	0	0	0	0	0	0	0	0	0	0	0	0
CASSLIGQGETQYF	2.884e-05	1	0	0	0	0	0	0	0	2.884e-05	0	0	0	0	0	0	0	0	0	0	0	0
CASSLIGQTGSNEKLFF	0.00013943	2	6.446e-05	0	0	0	0	0	0	0	0	0	0	0	7.497e-05	0	0	0	0	0	0	0
CASSLIGQYNSPLHF	0.00062828	13	0	4.961e-05	3.629e-05	4.798e-05	4.52e-05	5.784e-05	2.831e-05	0	3.451e-05	3.763e-05	3.857e-05	0	0	4.282e-05	0	0	7.92e-05	0	7.817e-05	5.215e-05
CASSLIGRETQYF	0.00100069	16	6.446e-05	4.961e-05	3.629e-05	4.798e-05	4.52e-05	2.892e-05	2.831e-05	5.768e-05	6.903e-05	7.526e-05	7.714e-05	0.0001304	7.497e-05	8.565e-05	7.765e-05	0	0	0	0	5.215e-05
CASSLIGRGSYEQYF	0.00039026	9	0	7.441e-05	0	2.399e-05	4.52e-05	2.892e-05	2.831e-05	2.884e-05	0	0	3.857e-05	0	0	4.282e-05	0	0	7.92e-05	0	0	0
CASSLIGRGYTDTQYF	0.00129488	18	0	4.961e-05	7.258e-05	7.197e-05	4.52e-05	2.892e-05	8.493e-05	2.884e-05	3.451e-05	3.763e-05	7.714e-05	6.52e-05	0	8.565e-05	7.765e-05	7.248e-05	0.00015839	0.00017385	7.817e-05	5.215e-05
CASSLIGRGYTDTQYS	3.763e-05	1	0	0	0	0	0	0	0	0	0	3.763e-05	0	0	0	0	0	0	0	0	0	0
CASSLIGRLVTDTQYF	0.00013943	2	6.446e-05	0	0	0	0	0	0	0	0	0	0	0	7.497e-05	0	0	0	0	0	0	0
CASSLIGRVTQYF	2.399e-05	1	0	0	0	2.399e-05	0	0	0	0	0	0	0	0	0	0	0	0	0	0	0	0
CASSLIGSGGQNEQFF	0.00013143	3	0	4.961e-05	0	2.399e-05	0	5.784e-05	0	0	0	0	0	0	0	0	0	0	0	0	0	0
CASSLIGSPSSYNEQFF	2.884e-05	1	0	0	0	0	0	0	0	2.884e-05	0	0	0	0	0	0	0	0	0	0	0	0
CASSLIGSTEAFF	2.26e-05	1	0	0	0	0	2.26e-05	0	0	0	0	0	0	0	0	0	0	0	0	0	0	0
CASSLIGTDNSPLHF	0.00034157	4	0.00012892	0	0	0	0	0	0	0	0	0	0	6.52e-05	7.497e-05	0	0	7.248e-05	0	0	0	0
CASSLIGTGGFETQYF	0.00012711	2	0	0	0	0	0	0	0	0	0	0	0	0	7.497e-05	0	0	0	0	0	0	5.215e-05
CASSLIGTGGYEQYF	0.00034884	7	0	2.48e-05	0	2.399e-05	0	0	8.493e-05	8.652e-05	0	3.763e-05	0	0	0	0	3.883e-05	0	0	0	0	5.215e-05
CASSLIGTGPNEQYF	0.00147414	16	0	2.48e-05	7.258e-05	0.00014395	4.52e-05	5.784e-05	5.662e-05	0.0001442	3.451e-05	7.526e-05	0.00011571	6.52e-05	7.497e-05	0	3.883e-05	7.248e-05	0	0.00034771	0	0.00010429
CASSLIGVEFNGYTF	0.0001248	4	0	2.48e-05	0	0	2.26e-05	0	0	0	0	0	3.857e-05	0	0	0	3.883e-05	0	0	0	0	0
CASSLIGVHNTEAFF	7.497e-05	1	0	0	0	0	0	0	0	0	0	0	0	0	7.497e-05	0	0	0	0	0	0	0
CASSLIGVQPQHF	0.00054683	10	0	2.48e-05	3.629e-05	4.798e-05	2.26e-05	2.892e-05	8.493e-05	0.00011536	0	0	0	0	0	4.282e-05	3.883e-05	0	0	0	0	0.00010429
CASSLIGVSETQYF	2.884e-05	1	0	0	0	0	0	0	0	2.884e-05	0	0	0	0	0	0	0	0	0	0	0	0
CASSLIGVVNTEAFF	7.817e-05	1	0	0	0	0	0	0	0	0	0	0	0	0	0	0	0	0	0	0	7.817e-05	0
CASSLIHTYGYTF	0.00037631	9	0	4.961e-05	3.629e-05	4.798e-05	4.52e-05	2.892e-05	0	0	3.451e-05	0	0	0	0	4.282e-05	3.883e-05	0	0	0	0	5.215e-05
CASSLIHTYGYTL	2.26e-05	1	0	0	0	0	2.26e-05	0	0	0	0	0	0	0	0	0	0	0	0	0	0	0
CASSLIIDQPQHF	0.00011661	2	6.446e-05	0	0	0	0	0	0	0	0	0	0	0	0	0	0	0	0	0	0	5.215e-05
CASSLIIGGKEKLFF	7.92e-05	1	0	0	0	0	0	0	0	0	0	0	0	0	0	0	0	0	7.92e-05	0	0	0
CASSLIITGGTNTIYF	2.884e-05	1	0	0	0	0	0	0	0	2.884e-05	0	0	0	0	0	0	0	0	0	0	0	0
CASSLIITGKEKLFF	2.892e-05	1	0	0	0	0	0	2.892e-05	0	0	0	0	0	0	0	0	0	0	0	0	0	0
CASSLIKGETQYF	2.884e-05	1	0	0	0	0	0	0	0	2.884e-05	0	0	0	0	0	0	0	0	0	0	0	0
CASSLILAGGEQFF	0.00105077	13	0	4.961e-05	0.00010887	7.197e-05	6.781e-05	8.676e-05	0.00011324	2.884e-05	0.00010354	0	7.714e-05	0	0	0	3.883e-05	0	0	0.00017385	7.817e-05	5.215e-05
CASSLILRGGQTDTQYF	0.00025496	4	0	0	0	2.399e-05	2.26e-05	0	0	0	3.451e-05	0	0	0	0	0	0	0	0	0.00017385	0	0
CASSLILSGGTYNEQFF	0.00016611	4	6.446e-05	0	0	0	0	0	2.831e-05	0	3.451e-05	0	0	0	0	0	3.883e-05	0	0	0	0	0
CASSLIMNTEAFF	0.00044772	10	0	2.48e-05	0	4.798e-05	4.52e-05	2.892e-05	2.831e-05	0	3.451e-05	0	7.714e-05	0	0	4.282e-05	3.883e-05	0	7.92e-05	0	0	0
CASSLIMQGARYTEAFF	0.00032305	2	0.00025785	0	0	0	0	0	0	0	0	0	0	6.52e-05	0	0	0	0	0	0	0	0
CASSLIMTGEEKLFF	3.629e-05	1	0	0	3.629e-05	0	0	0	0	0	0	0	0	0	0	0	0	0	0	0	0	0
CASSLIMTGKEKLFF	0.00073177	12	0	4.961e-05	3.629e-05	4.798e-05	4.52e-05	5.784e-05	5.662e-05	0	3.451e-05	7.526e-05	7.714e-05	0	0	4.282e-05	0	0	0	0	0.00015635	5.215e-05
CASSLINAEAFF	6.52e-05	1	0	0	0	0	0	0	0	0	0	0	0	6.52e-05	0	0	0	0	0	0	0	0
CASSLINQPQHF	0.00103257	12	0	0	0	2.399e-05	2.26e-05	0.00011567	2.831e-05	2.884e-05	3.451e-05	0	3.857e-05	0.0001304	0	0	3.883e-05	0.00014497	0	0.00034771	7.817e-05	0
CASSLINTEAFF	0.00081678	13	0.00019339	4.961e-05	3.629e-05	4.798e-05	2.26e-05	2.892e-05	5.662e-05	2.884e-05	0	3.763e-05	0	0	7.497e-05	4.282e-05	0	0.00014497	0	0	0	5.215e-05
CASSLIPGELQEQYF	2.892e-05	1	0	0	0	0	0	2.892e-05	0	0	0	0	0	0	0	0	0	0	0	0	0	0
CASSLIPGIGQPQHF	0.00070319	12	0	0	3.629e-05	2.399e-05	4.52e-05	0	5.662e-05	2.884e-05	6.903e-05	7.526e-05	3.857e-05	0.00019559	0	4.282e-05	3.883e-05	0	0	0	0	5.215e-05
CASSLIPGIGQPQHS	3.451e-05	1	0	0	0	0	0	0	0	0	3.451e-05	0	0	0	0	0	0	0	0	0	0	0
CASSLIPGNTIYF	8.543e-05	3	0	0	0	0	2.26e-05	0	2.831e-05	0	3.451e-05	0	0	0	0	0	0	0	0	0	0	0
CASSLIPGQGSGEQYF	0.00105821	16	6.446e-05	4.961e-05	0.00010887	7.197e-05	4.52e-05	2.892e-05	2.831e-05	2.884e-05	6.903e-05	7.526e-05	0.00011571	0.0001304	0	0	3.883e-05	7.248e-05	0	0	7.817e-05	5.215e-05
CASSLIPGSNTEAFF	0.00026567	7	0	0	0	2.399e-05	2.26e-05	2.892e-05	5.662e-05	0	0	0	3.857e-05	0	0	4.282e-05	0	0	0	0	0	5.215e-05
CASSLIPIGQGGNEQFF	2.26e-05	1	0	0	0	0	2.26e-05	0	0	0	0	0	0	0	0	0	0	0	0	0	0	0
CASSLIPPALGSSYEQYF	0.00011738	4	0	0	0	0	2.26e-05	0	2.831e-05	2.884e-05	0	3.763e-05	0	0	0	0	0	0	0	0	0	0
CASSLIPSGGPIEETQHF	3.883e-05	1	0	0	0	0	0	0	0	0	0	0	0	0	0	0	3.883e-05	0	0	0	0	0
CASSLIPSGGPIEETQYF	0.00068224	12	0	2.48e-05	7.258e-05	4.798e-05	4.52e-05	2.892e-05	5.662e-05	5.768e-05	3.451e-05	3.763e-05	7.714e-05	0	0	4.282e-05	0	0	0	0	0.00015635	0
CASSLIQEGQPQHF	7.248e-05	1	0	0	0	0	0	0	0	0	0	0	0	0	0	0	0	7.248e-05	0	0	0	0
CASSLIQESPPLHF	7.92e-05	1	0	0	0	0	0	0	0	0	0	0	0	0	0	0	0	0	7.92e-05	0	0	0
CASSLIQESSPLHF	0.00549656	20	0.00019339	0.00029763	0.00032661	0.0002639	0.00018082	0.00023135	0.00031141	0.00037491	0.00037966	0.00033866	0.00034713	0.0001304	7.497e-05	0.00029977	0.00034945	0.00028994	0.00023759	0.00034771	0.0003127	0.00020858
CASSLIQGAPPYGYTF	0.00013768	2	0	0	0	0	0	0	0	0	0	0	0	6.52e-05	0	0	0	7.248e-05	0	0	0	0
CASSLIQGGNYGYTF	0.00074866	12	0	2.48e-05	0	4.798e-05	4.52e-05	2.892e-05	5.662e-05	5.768e-05	6.903e-05	3.763e-05	7.714e-05	0	0	0	7.765e-05	0	0	0.00017385	0	5.215e-05
CASSLIQGMGTGELFF	5.215e-05	1	0	0	0	0	0	0	0	0	0	0	0	0	0	0	0	0	0	0	0	5.215e-05
CASSLIQGSYGYTF	0.00054688	10	0	4.961e-05	0	2.399e-05	2.26e-05	5.784e-05	2.831e-05	0	3.451e-05	0	0	6.52e-05	0	0	3.883e-05	0	0	0.00017385	0	5.215e-05
CASSLIQGVTEAFF	0.00030269	9	0	2.48e-05	0	2.399e-05	2.26e-05	2.892e-05	2.831e-05	2.884e-05	6.903e-05	3.763e-05	3.857e-05	0	0	0	0	0	0	0	0	0
CASSLIQSTYGYTF	2.892e-05	1	0	0	0	0	0	2.892e-05	0	0	0	0	0	0	0	0	0	0	0	0	0	0
CASSLIRESSPLHF	2.399e-05	1	0	0	0	2.399e-05	0	0	0	0	0	0	0	0	0	0	0	0	0	0	0	0
CASSLIRGATDTQYF	0.00112761	14	0	9.921e-05	0.00010887	7.197e-05	2.26e-05	5.784e-05	0	2.884e-05	0.00010354	7.526e-05	0.00011571	0	0	8.565e-05	0.00015531	7.248e-05	0	0	7.817e-05	5.215e-05
CASSLIRGDRNEQFF	0.00014017	2	0	0	0	0	0	0	0	0	0	0	0	6.52e-05	7.497e-05	0	0	0	0	0	0	0
CASSLIRGDTGELFF	0.00013483	5	0	2.48e-05	0	2.399e-05	2.26e-05	2.892e-05	0	0	3.451e-05	0	0	0	0	0	0	0	0	0	0	0
CASSLIRGGANVLTF	0.00014017	2	0	0	0	0	0	0	0	0	0	0	0	6.52e-05	7.497e-05	0	0	0	0	0	0	0
CASSLIRGGARPLHGYTF	2.884e-05	1	0	0	0	0	0	0	0	2.884e-05	0	0	0	0	0	0	0	0	0	0	0	0
CASSLIRGGARPLYGYTF	0.00062909	12	0	4.961e-05	0	2.399e-05	4.52e-05	2.892e-05	2.831e-05	2.884e-05	0	3.763e-05	3.857e-05	0	0	4.282e-05	0	0	7.92e-05	0.00017385	0	5.215e-05
CASSLIRGGDTEAFF	0.0002536	8	0	2.48e-05	0	4.798e-05	2.26e-05	2.892e-05	2.831e-05	2.884e-05	3.451e-05	3.763e-05	0	0	0	0	0	0	0	0	0	0
CASSLIRGGGEKLFF	0.00070711	10	0	4.961e-05	0	4.798e-05	2.26e-05	2.892e-05	0.00011324	0	0	0.00011289	3.857e-05	6.52e-05	0.00014994	0	0	0	0	0	7.817e-05	0
CASSLIRPEFNYGYTF	2.399e-05	1	0	0	0	2.399e-05	0	0	0	0	0	0	0	0	0	0	0	0	0	0	0	0
CASSLIRPELNYGYTF	0.00021157	5	0	2.48e-05	0	0	2.26e-05	0	2.831e-05	5.768e-05	0	0	0	0	0	0	0	0	0	0	7.817e-05	0
CASSLIRPSSDQPQHF	3.451e-05	1	0	0	0	0	0	0	0	0	3.451e-05	0	0	0	0	0	0	0	0	0	0	0
CASSLIRSGYEQYF	7.248e-05	1	0	0	0	0	0	0	0	0	0	0	0	0	0	0	0	7.248e-05	0	0	0	0
CASSLIRSKRGEPYEQYF	2.26e-05	1	0	0	0	0	2.26e-05	0	0	0	0	0	0	0	0	0	0	0	0	0	0	0
CASSLIRTAYEQYF	0.00099216	12	0	0.00012401	3.629e-05	9.596e-05	6.781e-05	5.784e-05	0.00011324	5.768e-05	3.451e-05	0	0.00011571	0	0	4.282e-05	0.00019414	0	0	0	0	5.215e-05
CASSLISDRPYGYTF	0.00054186	9	6.446e-05	4.961e-05	3.629e-05	2.399e-05	0	2.892e-05	0	0	0	3.763e-05	0	0	7.497e-05	0	0	0	0	0.00017385	0	5.215e-05
CASSLISETEAFF	0.00012799	3	0	2.48e-05	0	2.399e-05	0	0	0	0	0	0	0	0	0	0	0	0	7.92e-05	0	0	0
CASSLISGNTGELFF	7.551e-05	3	0	0	0	2.399e-05	2.26e-05	2.892e-05	0	0	0	0	0	0	0	0	0	0	0	0	0	0
CASSLISMGSRGVYEQYF	2.831e-05	1	0	0	0	0	0	0	2.831e-05	0	0	0	0	0	0	0	0	0	0	0	0	0
CASSLISNEQYF	2.892e-05	1	0	0	0	0	0	2.892e-05	0	0	0	0	0	0	0	0	0	0	0	0	0	0
CASSLISRGGTEAFF	0.00049517	11	6.446e-05	2.48e-05	0	2.399e-05	2.26e-05	2.892e-05	8.493e-05	2.884e-05	0	3.763e-05	0	6.52e-05	7.497e-05	0	3.883e-05	0	0	0	0	0
CASSLISYEQYF	9.641e-05	2	0	0	0	0	0	5.784e-05	0	0	0	0	3.857e-05	0	0	0	0	0	0	0	0	0
CASSLISYNEQFF	0.00050933	10	6.446e-05	4.961e-05	3.629e-05	0	2.26e-05	2.892e-05	0	2.884e-05	0	0	3.857e-05	0	0	4.282e-05	3.883e-05	0	0.00015839	0	0	0
CASSLITGGAYEQYF	0.0007984	13	0	4.961e-05	7.258e-05	4.798e-05	4.52e-05	5.784e-05	0	8.652e-05	6.903e-05	7.526e-05	3.857e-05	0	0	8.565e-05	3.883e-05	0	7.92e-05	0	0	5.215e-05
CASSLITGGNQPQHF	6.446e-05	1	6.446e-05	0	0	0	0	0	0	0	0	0	0	0	0	0	0	0	0	0	0	0
CASSLITGLDEQFF	4.879e-05	2	0	2.48e-05	0	2.399e-05	0	0	0	0	0	0	0	0	0	0	0	0	0	0	0	0
CASSLITSNSPLHF	5.712e-05	2	0	0	0	0	2.26e-05	0	0	0	3.451e-05	0	0	0	0	0	0	0	0	0	0	0
CASSLIVSTGVGETQYF	0.00347554	20	0.00032231	0.00012401	0.00014516	0.00016794	9.041e-05	0.00011567	0.00011324	8.652e-05	0.00017257	0.00022578	0.00015428	6.52e-05	0.0002249	0.0001713	0.00019414	0.00036242	7.92e-05	0.00034771	0.00015635	0.00015644
CASSLIVSTGVGETQYS	2.26e-05	1	0	0	0	0	2.26e-05	0	0	0	0	0	0	0	0	0	0	0	0	0	0	0
CASSLIWGQGPSYEQYF	0.00015066	2	0	0	0	0	0	0	0	0	0	0	0	0	0	0	0	7.248e-05	0	0	7.817e-05	0
CASSLIWNTEAFF	6.52e-05	1	0	0	0	0	0	0	0	0	0	0	0	6.52e-05	0	0	0	0	0	0	0	0
CASSLIYSNQPQHF	0.00014994	1	0	0	0	0	0	0	0	0	0	0	0	0	0.00014994	0	0	0	0	0	0	0
CASSLKAATEAFF	0.00060885	12	0	2.48e-05	3.629e-05	2.399e-05	4.52e-05	8.676e-05	2.831e-05	5.768e-05	6.903e-05	3.763e-05	7.714e-05	0	0	4.282e-05	0	0	7.92e-05	0	0	0
CASSLKAGFGASFNYGYTF	0.00010217	2	0	0	0	2.399e-05	0	0	0	0	0	0	0	0	0	0	0	0	0	0	7.817e-05	0
CASSLKAGGQADTQYF	5.215e-05	1	0	0	0	0	0	0	0	0	0	0	0	0	0	0	0	0	0	0	0	5.215e-05
CASSLKANAGFSGANVLTF	7.817e-05	1	0	0	0	0	0	0	0	0	0	0	0	0	0	0	0	0	0	0	7.817e-05	0
CASSLKANPGNTIYF	2.26e-05	1	0	0	0	0	2.26e-05	0	0	0	0	0	0	0	0	0	0	0	0	0	0	0
CASSLKANTGFPGANVLTF	2.399e-05	1	0	0	0	2.399e-05	0	0	0	0	0	0	0	0	0	0	0	0	0	0	0	0
CASSLKANTGFSGANVLTF	0.00064274	13	0	2.48e-05	3.629e-05	4.798e-05	4.52e-05	5.784e-05	2.831e-05	8.652e-05	3.451e-05	7.526e-05	3.857e-05	0	0	4.282e-05	0	7.248e-05	0	0	0	5.215e-05
CASSLKAPGELFF	7.92e-05	1	0	0	0	0	0	0	0	0	0	0	0	0	0	0	0	0	7.92e-05	0	0	0
CASSLKAQGAYNEQFF	0.00016587	5	0	4.961e-05	0	2.399e-05	0	2.892e-05	0	2.884e-05	3.451e-05	0	0	0	0	0	0	0	0	0	0	0
CASSLKARGGVVLADTDTQYF	6.52e-05	1	0	0	0	0	0	0	0	0	0	0	0	6.52e-05	0	0	0	0	0	0	0	0
CASSLKASPGNTIYF	0.00074017	14	0	4.961e-05	7.258e-05	4.798e-05	4.52e-05	2.892e-05	2.831e-05	2.884e-05	3.451e-05	7.526e-05	7.714e-05	0	0	4.282e-05	7.765e-05	0	7.92e-05	0	0	5.215e-05
CASSLKDRGDTEAFF	0.00019158	3	6.446e-05	0	0	0	0	0	0	0	0	0	0	0	7.497e-05	0	0	0	0	0	0	5.215e-05
CASSLKDRVHEQYF	2.884e-05	1	0	0	0	0	0	0	0	2.884e-05	0	0	0	0	0	0	0	0	0	0	0	0
CASSLKEAQYF	6.52e-05	1	0	0	0	0	0	0	0	0	0	0	0	6.52e-05	0	0	0	0	0	0	0	0
CASSLKETQYF	0.00169516	17	0.00012892	9.921e-05	0.00010887	9.596e-05	6.781e-05	5.784e-05	8.493e-05	8.652e-05	0.00010354	7.526e-05	0.00011571	6.52e-05	0	4.282e-05	0.00011648	0	0.00023759	0	0.00015635	5.215e-05
CASSLKFRGGRDEQFF	0.0002287	3	0.00012892	2.48e-05	0	0	0	0	0	0	0	0	0	0	7.497e-05	0	0	0	0	0	0	0
CASSLKGAGEKLFF	0.00024551	7	0	2.48e-05	0	4.798e-05	0	2.892e-05	2.831e-05	2.884e-05	3.451e-05	0	0	0	0	0	0	0	0	0	0	5.215e-05
CASSLKGARHTEAFF	0.00030876	8	0	2.48e-05	0	4.798e-05	4.52e-05	2.892e-05	2.831e-05	0	0	0	3.857e-05	0	0	4.282e-05	0	0	0	0	0	5.215e-05
CASSLKGGAGETQYF	2.48e-05	1	0	2.48e-05	0	0	0	0	0	0	0	0	0	0	0	0	0	0	0	0	0	0
CASSLKGGLNTGELFF	7.817e-05	1	0	0	0	0	0	0	0	0	0	0	0	0	0	0	0	0	0	0	7.817e-05	0
CASSLKGGNYGYTF	0.000104	2	0	2.48e-05	0	0	0	0	0	0	0	0	0	0	0	0	0	0	7.92e-05	0	0	0
CASSLKGGTRIDSPLHF	0.00075682	12	6.446e-05	4.961e-05	0	0	6.781e-05	8.676e-05	5.662e-05	5.768e-05	3.451e-05	7.526e-05	0	0	0	4.282e-05	3.883e-05	0	0	0	7.817e-05	0.00010429
CASSLKGGTRVDSPLHF	7.497e-05	1	0	0	0	0	0	0	0	0	0	0	0	0	7.497e-05	0	0	0	0	0	0	0
CASSLKGGVGETQYF	0.00106341	16	6.446e-05	4.961e-05	3.629e-05	2.399e-05	4.52e-05	5.784e-05	5.662e-05	5.768e-05	3.451e-05	0.00011289	7.714e-05	0.00019559	7.497e-05	8.565e-05	3.883e-05	0	0	0	0	5.215e-05
CASSLKGGYGYTF	0.00080741	14	0	7.441e-05	3.629e-05	4.798e-05	4.52e-05	5.784e-05	8.493e-05	5.768e-05	3.451e-05	0	3.857e-05	0	0	4.282e-05	7.765e-05	0	7.92e-05	0	7.817e-05	5.215e-05
CASSLKGHSSYNEQFF	7.248e-05	1	0	0	0	0	0	0	0	0	0	0	0	0	0	0	0	7.248e-05	0	0	0	0
CASSLKGIGYNEQFF	2.48e-05	1	0	2.48e-05	0	0	0	0	0	0	0	0	0	0	0	0	0	0	0	0	0	0
CASSLKGLAGFYNEQFF	0.00014317	3	0	0	0	4.798e-05	0	0	5.662e-05	0	0	0	3.857e-05	0	0	0	0	0	0	0	0	0
CASSLKGLGQYEQYF	2.884e-05	1	0	0	0	0	0	0	0	2.884e-05	0	0	0	0	0	0	0	0	0	0	0	0
CASSLKGLISNQPQHF	0.00010359	3	0	0	0	0	2.26e-05	0	0	2.884e-05	0	0	0	0	0	0	0	0	0	0	0	5.215e-05
CASSLKGLQNTGELFF	0.00014745	2	0	0	0	0	0	0	0	0	0	0	0	0	7.497e-05	0	0	7.248e-05	0	0	0	0
CASSLKGNQPQHF	7.92e-05	1	0	0	0	0	0	0	0	0	0	0	0	0	0	0	0	0	7.92e-05	0	0	0
CASSLKGQGVYEQYF	9e-05	2	0	2.48e-05	0	0	0	0	0	0	0	0	0	6.52e-05	0	0	0	0	0	0	0	0
CASSLKGREKHF	0.00209888	18	0.00012892	0.00019842	0.00018145	0.00014395	0.00013561	0.00014459	8.493e-05	2.884e-05	0.00010354	3.763e-05	7.714e-05	6.52e-05	0.0002249	0.0001713	0.00011648	7.248e-05	7.92e-05	0	0	0.00010429
CASSLKGREKHL	6.741e-05	2	0	0	0	0	0	0	0	2.884e-05	0	0	3.857e-05	0	0	0	0	0	0	0	0	0
CASSLKGREKRF	5.215e-05	1	0	0	0	0	0	0	0	0	0	0	0	0	0	0	0	0	0	0	0	5.215e-05
CASSLKGSGGAFF	0.00045906	10	0	4.961e-05	0	4.798e-05	4.52e-05	8.676e-05	2.831e-05	2.884e-05	0	0	3.857e-05	0	0	4.282e-05	3.883e-05	0	0	0	0	5.215e-05
CASSLKGSGGPPYEQYF	7.497e-05	1	0	0	0	0	0	0	0	0	0	0	0	0	7.497e-05	0	0	0	0	0	0	0
CASSLKGTNTIYF	2.831e-05	1	0	0	0	0	0	0	2.831e-05	0	0	0	0	0	0	0	0	0	0	0	0	0
CASSLKGYTEAFF	0.00061273	13	0	4.961e-05	3.629e-05	4.798e-05	2.26e-05	5.784e-05	5.662e-05	5.768e-05	3.451e-05	3.763e-05	0	0	0	4.282e-05	3.883e-05	0	0	0	7.817e-05	5.215e-05
CASSLKIWDRDDGETQYF	0.00015389	4	0	2.48e-05	0	0	2.26e-05	0	2.831e-05	0	0	0	0	0	0	0	0	0	0	0	7.817e-05	0
CASSLKKVTDTQYF	2.26e-05	1	0	0	0	0	2.26e-05	0	0	0	0	0	0	0	0	0	0	0	0	0	0	0
CASSLKLAGVGNNEQFF	0.00129039	17	0.00012892	4.961e-05	3.629e-05	4.798e-05	4.52e-05	8.676e-05	2.831e-05	5.768e-05	3.451e-05	3.763e-05	3.857e-05	0.0001304	0.0002249	4.282e-05	7.765e-05	0.00014497	0	0	7.817e-05	0
CASSLKLAGVGNNEQLF	3.451e-05	1	0	0	0	0	0	0	0	0	3.451e-05	0	0	0	0	0	0	0	0	0	0	0
CASSLKLAGVGNSEQFF	7.817e-05	1	0	0	0	0	0	0	0	0	0	0	0	0	0	0	0	0	0	0	7.817e-05	0
CASSLKLRGDTQYF	0.00013515	4	0	0	0	0	0	2.892e-05	0	2.884e-05	0	0	3.857e-05	0	0	0	3.883e-05	0	0	0	0	0
CASSLKLTPGTGGCNEQFF	3.883e-05	1	0	0	0	0	0	0	0	0	0	0	0	0	0	0	3.883e-05	0	0	0	0	0
CASSLKLTPRTGGCDEQFF	3.763e-05	1	0	0	0	0	0	0	0	0	0	3.763e-05	0	0	0	0	0	0	0	0	0	0
CASSLKLTPRTGGCNEQFF	0.0017522	19	6.446e-05	9.921e-05	7.258e-05	9.596e-05	6.781e-05	0.00011567	5.662e-05	8.652e-05	3.451e-05	7.526e-05	3.857e-05	0.00026079	0.0002249	4.282e-05	3.883e-05	7.248e-05	7.92e-05	0.00017385	0	5.215e-05
CASSLKPDRDSNQPQHF	3.857e-05	1	0	0	0	0	0	0	0	0	0	0	3.857e-05	0	0	0	0	0	0	0	0	0
CASSLKPDTQETQYF	0.00026548	8	0	2.48e-05	3.629e-05	2.399e-05	2.26e-05	0	2.831e-05	0	3.451e-05	0	0	0	0	4.282e-05	0	0	0	0	0	5.215e-05
CASSLKPLAGGWEQFF	6.52e-05	1	0	0	0	0	0	0	0	0	0	0	0	6.52e-05	0	0	0	0	0	0	0	0
CASSLKQGASTEAFF	0.00164027	19	6.446e-05	7.441e-05	7.258e-05	7.197e-05	6.781e-05	0.00011567	8.493e-05	0.0001442	0.00010354	0.00011289	7.714e-05	0.0001304	7.497e-05	8.565e-05	7.765e-05	7.248e-05	7.92e-05	0	7.817e-05	5.215e-05
CASSLKQGNYEQYF	0.00122922	16	0.00012892	4.961e-05	3.629e-05	4.798e-05	6.781e-05	5.784e-05	2.831e-05	0.00011536	3.451e-05	0.00011289	3.857e-05	0	0.00014994	0	0	7.248e-05	0.00015839	0	7.817e-05	5.215e-05
CASSLKQGSGTNEKLFF	0.00088724	10	6.446e-05	0	0	0	0	2.892e-05	0	5.768e-05	0	0	0	0.0001304	0.00014994	0	0	7.248e-05	7.92e-05	0.00017385	7.817e-05	5.215e-05
CASSLKRDTQYF	0.00010382	4	0	0	0	2.399e-05	2.26e-05	2.892e-05	2.831e-05	0	0	0	0	0	0	0	0	0	0	0	0	0
CASSLKRETYNEQFF	0.00011989	3	0	0	0	0	0	2.892e-05	0	0	0	0	0	0	0	0	3.883e-05	0	0	0	0	5.215e-05
CASSLKRGAYNEQFF	0.00036639	8	0	4.961e-05	0	4.798e-05	2.26e-05	2.892e-05	2.831e-05	0	3.451e-05	7.526e-05	0	0	0	0	0	0	7.92e-05	0	0	0
CASSLKRGGSYEQYF	0.000591	11	0	0	3.629e-05	4.798e-05	2.26e-05	2.892e-05	2.831e-05	5.768e-05	3.451e-05	0	0	0	0	4.282e-05	3.883e-05	0	7.92e-05	0.00017385	0	0
CASSLKRGGSYEQYL	2.831e-05	1	0	0	0	0	0	0	2.831e-05	0	0	0	0	0	0	0	0	0	0	0	0	0
CASSLKRGPSYEQYF	0.00020214	3	6.446e-05	0	0	0	0	0	0	0	0	0	0	6.52e-05	0	0	0	7.248e-05	0	0	0	0
CASSLKRGTTDTQYF	0.00024338	7	0	2.48e-05	3.629e-05	0	2.26e-05	2.892e-05	0	5.768e-05	3.451e-05	0	3.857e-05	0	0	0	0	0	0	0	0	0
CASSLKRLAARDEQFF	0.00058913	11	6.446e-05	4.961e-05	0	2.399e-05	2.26e-05	0	2.831e-05	0	0	3.763e-05	3.857e-05	6.52e-05	7.497e-05	0	3.883e-05	0.00014497	0	0	0	0
CASSLKRQGRGQPQHF	0.00110016	16	0	4.961e-05	3.629e-05	2.399e-05	4.52e-05	5.784e-05	5.662e-05	5.768e-05	3.451e-05	7.526e-05	7.714e-05	0	0	8.565e-05	3.883e-05	0	7.92e-05	0.00017385	0.00015635	5.215e-05
CASSLKRSLGQNTEAFF	2.892e-05	1	0	0	0	0	0	2.892e-05	0	0	0	0	0	0	0	0	0	0	0	0	0	0
CASSLKRSSGNTIYF	0.0001304	1	0	0	0	0	0	0	0	0	0	0	0	0.0001304	0	0	0	0	0	0	0	0
CASSLKRTGGDSPLHF	0.00025843	5	0	4.961e-05	0	0	4.52e-05	0	5.662e-05	0	3.451e-05	0	0	0	0	0	0	7.248e-05	0	0	0	0
CASSLKRWGGYNEQFF	2.831e-05	1	0	0	0	0	0	0	2.831e-05	0	0	0	0	0	0	0	0	0	0	0	0	0
CASSLKSGGMEYF	5.215e-05	1	0	0	0	0	0	0	0	0	0	0	0	0	0	0	0	0	0	0	0	5.215e-05
CASSLKSGTEAFF	7.92e-05	1	0	0	0	0	0	0	0	0	0	0	0	0	0	0	0	0	7.92e-05	0	0	0
CASSLKSRGGPRENEQFF	2.26e-05	1	0	0	0	0	2.26e-05	0	0	0	0	0	0	0	0	0	0	0	0	0	0	0
CASSLKSSGNTIYF	0.00061075	13	0	4.961e-05	0	2.399e-05	4.52e-05	2.892e-05	2.831e-05	2.884e-05	3.451e-05	3.763e-05	3.857e-05	0	0	8.565e-05	0	0	7.92e-05	0	7.817e-05	5.215e-05
CASSLKTAGTRETQYF	0.00035743	9	0	2.48e-05	3.629e-05	2.399e-05	4.52e-05	2.892e-05	0	0	0	3.763e-05	3.857e-05	0	0	4.282e-05	0	0	7.92e-05	0	0	0
CASSLKTGRTGELFF	0.00050961	10	0	2.48e-05	3.629e-05	4.798e-05	6.781e-05	5.784e-05	5.662e-05	5.768e-05	0	0	3.857e-05	0	0	4.282e-05	0	0	7.92e-05	0	0	0
CASSLKTGSYEQYF	0.00024324	3	6.446e-05	0	0	0	0	0	0	2.884e-05	0	0	0	0	0.00014994	0	0	0	0	0	0	0
CASSLKTNHLNTGELFF	0.00016976	6	0	2.48e-05	3.629e-05	0	2.26e-05	2.892e-05	2.831e-05	2.884e-05	0	0	0	0	0	0	0	0	0	0	0	0
CASSLKTSGDTQYF	0.0020039	18	0.00012892	0.00014882	0.00010887	4.798e-05	9.041e-05	5.784e-05	2.831e-05	8.652e-05	3.451e-05	0.00015052	3.857e-05	0.0001304	0	4.282e-05	0.00015531	7.248e-05	0.00031678	0	0.0003127	5.215e-05
CASSLKTVRGETQYF	0.00013943	2	6.446e-05	0	0	0	0	0	0	0	0	0	0	0	7.497e-05	0	0	0	0	0	0	0
CASSLKVPGELFF	0.00152349	19	0.00012892	7.441e-05	3.629e-05	7.197e-05	6.781e-05	2.892e-05	8.493e-05	8.652e-05	0.00010354	3.763e-05	0.00011571	6.52e-05	7.497e-05	8.565e-05	7.765e-05	0	7.92e-05	0.00017385	7.817e-05	5.215e-05
CASSLKVPGELLF	3.763e-05	1	0	0	0	0	0	0	0	0	0	3.763e-05	0	0	0	0	0	0	0	0	0	0
CASSLKVPSYEQYF	0.0002618	6	0	0	0	7.197e-05	0	2.892e-05	2.831e-05	0	0	3.763e-05	0	0	0	4.282e-05	0	0	0	0	0	5.215e-05
CASSLKVSGGNQEAQYF	0.00040461	10	0	2.48e-05	7.258e-05	2.399e-05	2.26e-05	2.892e-05	2.831e-05	0	3.451e-05	0	3.857e-05	0	0	0	0	0	0	0	7.817e-05	5.215e-05
CASSLKVSGGNREAQYF	2.884e-05	1	0	0	0	0	0	0	0	2.884e-05	0	0	0	0	0	0	0	0	0	0	0	0
CASSLKVSVDTQYF	0.00063628	13	0	2.48e-05	3.629e-05	2.399e-05	4.52e-05	5.784e-05	2.831e-05	5.768e-05	0	7.526e-05	3.857e-05	0	0	0	3.883e-05	0	7.92e-05	0	7.817e-05	5.215e-05
CASSLKVYNEQFF	2.399e-05	1	0	0	0	2.399e-05	0	0	0	0	0	0	0	0	0	0	0	0	0	0	0	0
CASSLLAAGEETQYF	0.00176015	15	0	4.961e-05	0.00014516	9.596e-05	9.041e-05	2.892e-05	0.00022648	0.00011536	0	7.526e-05	3.857e-05	0.00019559	7.497e-05	0.00021412	0.00023296	7.248e-05	0	0	0	0.00010429
CASSLLAAGGLDTQYF	0.00027593	8	0	2.48e-05	3.629e-05	2.399e-05	2.26e-05	2.892e-05	0	5.768e-05	0	0	0	0	0	4.282e-05	3.883e-05	0	0	0	0	0
CASSLLAATGELFF	0.00010455	4	0	2.48e-05	0	0	2.26e-05	0	2.831e-05	2.884e-05	0	0	0	0	0	0	0	0	0	0	0	0
CASSLLADGELFF	0.00019062	5	0	0	3.629e-05	0	0	0	0	2.884e-05	3.451e-05	0	0	0	0	0	3.883e-05	0	0	0	0	5.215e-05
CASSLLADSRGPSTDTQYF	0.0005183	8	0	0	7.258e-05	4.798e-05	0	0	2.831e-05	2.884e-05	0	0	0	6.52e-05	0	0	3.883e-05	0	0.00015839	0	7.817e-05	0
CASSLLAGASSYNEQFF	0.0002144	2	6.446e-05	0	0	0	0	0	0	0	0	0	0	0	0.00014994	0	0	0	0	0	0	0
CASSLLAGASYEQYF	0.00034606	9	0	2.48e-05	3.629e-05	4.798e-05	4.52e-05	2.892e-05	0	0	3.451e-05	3.763e-05	3.857e-05	0	0	0	0	0	0	0	0	5.215e-05
CASSLLAGEAETQYF	0.00017385	1	0	0	0	0	0	0	0	0	0	0	0	0	0	0	0	0	0	0.00017385	0	0
CASSLLAGEGTDTQYF	2.399e-05	1	0	0	0	2.399e-05	0	0	0	0	0	0	0	0	0	0	0	0	0	0	0	0
CASSLLAGGADTQYF	0.00016009	4	0	2.48e-05	0	0	2.26e-05	0	0	0	3.451e-05	0	0	0	0	0	0	0	0	0	7.817e-05	0
CASSLLAGGINEQFF	0.00050393	12	0	2.48e-05	0	4.798e-05	4.52e-05	2.892e-05	5.662e-05	2.884e-05	3.451e-05	3.763e-05	3.857e-05	0	0	4.282e-05	3.883e-05	0	7.92e-05	0	0	0
CASSLLAGGIRTETQYF	0.00017691	4	0	0	3.629e-05	0	2.26e-05	0	0	0	0	0	0	0	0	0	3.883e-05	0	7.92e-05	0	0	0
CASSLLAGGLETQYF	0.00068923	13	0	4.961e-05	7.258e-05	4.798e-05	4.52e-05	2.892e-05	5.662e-05	2.884e-05	6.903e-05	7.526e-05	3.857e-05	0	0	8.565e-05	3.883e-05	0	0	0	0	5.215e-05
CASSLLAGGNYEQYF	0.00076432	12	0	4.961e-05	0.00010887	4.798e-05	9.041e-05	2.892e-05	5.662e-05	0	3.451e-05	7.526e-05	7.714e-05	6.52e-05	0	0	7.765e-05	0	0	0	0	5.215e-05
CASSLLAGGNYERYF	7.497e-05	1	0	0	0	0	0	0	0	0	0	0	0	0	7.497e-05	0	0	0	0	0	0	0
CASSLLAGGNYGQYF	2.884e-05	1	0	0	0	0	0	0	0	2.884e-05	0	0	0	0	0	0	0	0	0	0	0	0
CASSLLAGGPTGELFF	0.00013695	2	6.446e-05	0	0	0	0	0	0	0	0	0	0	0	0	0	0	7.248e-05	0	0	0	0
CASSLLAGGRETQYF	6.446e-05	1	6.446e-05	0	0	0	0	0	0	0	0	0	0	0	0	0	0	0	0	0	0	0
CASSLLAGGSDTQYF	3.883e-05	1	0	0	0	0	0	0	0	0	0	0	0	0	0	0	3.883e-05	0	0	0	0	0
CASSLLAGGTDTQYF	0.0009262	16	0.00012892	4.961e-05	3.629e-05	2.399e-05	4.52e-05	5.784e-05	2.831e-05	5.768e-05	6.903e-05	3.763e-05	3.857e-05	6.52e-05	0	8.565e-05	7.765e-05	7.248e-05	0	0	0	5.215e-05
CASSLLAGGTNEQFF	2.399e-05	1	0	0	0	2.399e-05	0	0	0	0	0	0	0	0	0	0	0	0	0	0	0	0
CASSLLAGGTYNEQFF	0.00101602	12	6.446e-05	4.961e-05	3.629e-05	7.197e-05	2.26e-05	0	0	2.884e-05	0	0.00015052	0	0.00026079	7.497e-05	0	0	7.248e-05	7.92e-05	0	0	0.00010429
CASSLLAGGTYNERFF	7.248e-05	1	0	0	0	0	0	0	0	0	0	0	0	0	0	0	0	7.248e-05	0	0	0	0
CASSLLAGGWEAQYF	3.763e-05	1	0	0	0	0	0	0	0	0	0	3.763e-05	0	0	0	0	0	0	0	0	0	0
CASSLLAGGWETQHF	6.513e-05	2	0	0	3.629e-05	0	0	0	0	2.884e-05	0	0	0	0	0	0	0	0	0	0	0	0
CASSLLAGGWETQYF	0.0008905	15	0	7.441e-05	3.629e-05	4.798e-05	4.52e-05	2.892e-05	2.831e-05	2.884e-05	3.451e-05	3.763e-05	7.714e-05	0	7.497e-05	0.00012847	0.00011648	0	7.92e-05	0	0	5.215e-05
CASSLLAGGYEQYF	0.00056721	9	6.446e-05	0	0	2.399e-05	2.26e-05	0	2.831e-05	0	0	0	7.714e-05	6.52e-05	7.497e-05	0	0	0	0.00015839	0	0	5.215e-05
CASSLLAGISYEQYF	0.0021249	20	6.446e-05	9.921e-05	7.258e-05	7.197e-05	6.781e-05	0.00011567	0.00014155	0.00011536	3.451e-05	0.00011289	3.857e-05	0.00019559	0.0002249	8.565e-05	7.765e-05	0.00014497	7.92e-05	0.00017385	0.00015635	5.215e-05
CASSLLAGISYEQYS	2.399e-05	1	0	0	0	2.399e-05	0	0	0	0	0	0	0	0	0	0	0	0	0	0	0	0
CASSLLAGRTDTQYF	0.00029674	7	6.446e-05	2.48e-05	0	0	2.26e-05	2.892e-05	0	2.884e-05	0	0	0	0	7.497e-05	0	0	0	0	0	0	5.215e-05
CASSLLAGSSYNEQFF	2.884e-05	1	0	0	0	0	0	0	0	2.884e-05	0	0	0	0	0	0	0	0	0	0	0	0
CASSLLAGSYNEQFF	0.00090014	15	6.446e-05	2.48e-05	3.629e-05	7.197e-05	4.52e-05	2.892e-05	2.831e-05	2.884e-05	3.451e-05	3.763e-05	3.857e-05	0	0	4.282e-05	0.00011648	0.00014497	0	0	0.00015635	0
CASSLLAGTDTQYF	0.00117877	18	0.00012892	7.441e-05	3.629e-05	7.197e-05	4.52e-05	5.784e-05	8.493e-05	2.884e-05	3.451e-05	7.526e-05	7.714e-05	6.52e-05	7.497e-05	4.282e-05	7.765e-05	7.248e-05	0	0	7.817e-05	5.215e-05
CASSLLAGTDTRYF	7.248e-05	1	0	0	0	0	0	0	0	0	0	0	0	0	0	0	0	7.248e-05	0	0	0	0
CASSLLAGVDNEQFF	7.817e-05	1	0	0	0	0	0	0	0	0	0	0	0	0	0	0	0	0	0	0	7.817e-05	0
CASSLLAGVSNEQFF	0.00050578	11	0	2.48e-05	0	2.399e-05	2.26e-05	0	0	5.768e-05	3.451e-05	0	3.857e-05	6.52e-05	7.497e-05	0	3.883e-05	7.248e-05	0	0	0	5.215e-05
CASSLLAGYQPQHF	7.817e-05	1	0	0	0	0	0	0	0	0	0	0	0	0	0	0	0	0	0	0	7.817e-05	0
CASSLLAHQPQHF	2.884e-05	1	0	0	0	0	0	0	0	2.884e-05	0	0	0	0	0	0	0	0	0	0	0	0
CASSLLAISTDTQYF	8.542e-05	3	0	0	0	2.399e-05	2.26e-05	0	0	0	0	0	0	0	0	0	3.883e-05	0	0	0	0	0
CASSLLAPDHNEQFF	0.00034269	9	0	4.961e-05	3.629e-05	0	2.26e-05	2.892e-05	2.831e-05	5.768e-05	0	3.763e-05	0	0	0	4.282e-05	3.883e-05	0	0	0	0	0
CASSLLASADTQYF	0.00039043	9	0	2.48e-05	3.629e-05	2.399e-05	4.52e-05	0	0	5.768e-05	3.451e-05	3.763e-05	0	0	0	0	0	0	0	0	7.817e-05	5.215e-05
CASSLLASGGSYNEQFF	0.00023942	6	0	2.48e-05	7.258e-05	2.399e-05	2.26e-05	0	5.662e-05	0	0	0	0	0	0	0	3.883e-05	0	0	0	0	0
CASSLLAVGQPQHF	0.00019549	6	0	0	0	2.399e-05	2.26e-05	2.892e-05	5.662e-05	2.884e-05	3.451e-05	0	0	0	0	0	0	0	0	0	0	0
CASSLLAVSYGYTF	0.00092065	15	0	4.961e-05	3.629e-05	7.197e-05	6.781e-05	5.784e-05	5.662e-05	2.884e-05	6.903e-05	7.526e-05	3.857e-05	0	0	4.282e-05	0.00011648	0	7.92e-05	0	7.817e-05	5.215e-05
CASSLLAYPYSYEQYF	8.993e-05	3	0	2.48e-05	3.629e-05	0	0	0	0	2.884e-05	0	0	0	0	0	0	0	0	0	0	0	0
CASSLLCGNTEAFF	2.48e-05	1	0	2.48e-05	0	0	0	0	0	0	0	0	0	0	0	0	0	0	0	0	0	0
CASSLLDRGYEQYF	7.92e-05	1	0	0	0	0	0	0	0	0	0	0	0	0	0	0	0	0	7.92e-05	0	0	0
CASSLLDSPYNEQFF	2.884e-05	1	0	0	0	0	0	0	0	2.884e-05	0	0	0	0	0	0	0	0	0	0	0	0
CASSLLDSYGYTF	0.00070044	13	0	4.961e-05	3.629e-05	4.798e-05	6.781e-05	2.892e-05	2.831e-05	5.768e-05	0	3.763e-05	3.857e-05	0	0	4.282e-05	3.883e-05	0	0	0.00017385	0	5.215e-05
CASSLLDSYPGNTIYF	6.446e-05	1	6.446e-05	0	0	0	0	0	0	0	0	0	0	0	0	0	0	0	0	0	0	0
CASSLLDSYSGNTIYF	6.52e-05	1	0	0	0	0	0	0	0	0	0	0	0	6.52e-05	0	0	0	0	0	0	0	0
CASSLLDVNTEAFF	0.00028174	6	0	2.48e-05	3.629e-05	0	4.52e-05	0	0	5.768e-05	0	0	3.857e-05	0	0	0	0	0	7.92e-05	0	0	0
CASSLLEANYGYTF	2.884e-05	1	0	0	0	0	0	0	0	2.884e-05	0	0	0	0	0	0	0	0	0	0	0	0
CASSLLEENTEAFF	6.521e-05	2	0	0	3.629e-05	0	0	2.892e-05	0	0	0	0	0	0	0	0	0	0	0	0	0	0
CASSLLEGYGYTF	0.00045007	6	0	2.48e-05	0	0	0	0	0	0.00011536	3.451e-05	0	0	0	0	0	3.883e-05	0	0.00015839	0	7.817e-05	0
CASSLLELPGETQYF	6.52e-05	1	0	0	0	0	0	0	0	0	0	0	0	6.52e-05	0	0	0	0	0	0	0	0
CASSLLESYVMFDTQYF	2.26e-05	1	0	0	0	0	2.26e-05	0	0	0	0	0	0	0	0	0	0	0	0	0	0	0
CASSLLETSGDPMYF	7.92e-05	1	0	0	0	0	0	0	0	0	0	0	0	0	0	0	0	0	7.92e-05	0	0	0
CASSLLFLASGDYNEQFF	0.00022415	7	0	4.961e-05	3.629e-05	2.399e-05	2.26e-05	0	2.831e-05	2.884e-05	3.451e-05	0	0	0	0	0	0	0	0	0	0	0
CASSLLGAGNTGELFF	2.26e-05	1	0	0	0	0	2.26e-05	0	0	0	0	0	0	0	0	0	0	0	0	0	0	0
CASSLLGAGRETQYF	0.00013834	5	0	0	0	2.399e-05	2.26e-05	2.892e-05	2.831e-05	0	3.451e-05	0	0	0	0	0	0	0	0	0	0	0
CASSLLGALNTGELFF	0.00031083	8	0	0	0	2.399e-05	4.52e-05	2.892e-05	2.831e-05	2.884e-05	0	0	3.857e-05	0	0	0	3.883e-05	0	0	0	7.817e-05	0
CASSLLGANYGYIF	3.451e-05	1	0	0	0	0	0	0	0	0	3.451e-05	0	0	0	0	0	0	0	0	0	0	0
CASSLLGANYGYTF	0.00107494	15	0	4.961e-05	0.00010887	7.197e-05	2.26e-05	5.784e-05	5.662e-05	5.768e-05	6.903e-05	0	0.00011571	0	0	4.282e-05	3.883e-05	0	7.92e-05	0.00017385	7.817e-05	5.215e-05
CASSLLGASGEQYF	3.451e-05	1	0	0	0	0	0	0	0	0	3.451e-05	0	0	0	0	0	0	0	0	0	0	0
CASSLLGASTDTQYF	0.00051522	8	0.00012892	0	0	2.399e-05	4.52e-05	0	8.493e-05	8.652e-05	0	3.763e-05	0	6.52e-05	0	4.282e-05	0	0	0	0	0	0
CASSLLGDNTEAFF	7.71e-05	3	0	2.48e-05	0	2.399e-05	0	0	2.831e-05	0	0	0	0	0	0	0	0	0	0	0	0	0
CASSLLGDRDNSPLHF	0.00095973	15	0	2.48e-05	7.258e-05	7.197e-05	4.52e-05	2.892e-05	8.493e-05	0.00011536	3.451e-05	0.00011289	3.857e-05	0	0	4.282e-05	7.765e-05	0	7.92e-05	0	7.817e-05	5.215e-05
CASSLLGDRVDEQYF	0.00056116	11	0	0	3.629e-05	7.197e-05	2.26e-05	2.892e-05	5.662e-05	5.768e-05	3.451e-05	3.763e-05	7.714e-05	0	0	8.565e-05	0	0	0	0	0	5.215e-05
CASSLLGDTQYF	3.857e-05	1	0	0	0	0	0	0	0	0	0	0	3.857e-05	0	0	0	0	0	0	0	0	0
CASSLLGEQYF	0.00086062	14	0	7.441e-05	7.258e-05	4.798e-05	4.52e-05	8.676e-05	2.831e-05	2.884e-05	3.451e-05	7.526e-05	7.714e-05	0	0	4.282e-05	0.00011648	0	0	0	7.817e-05	5.215e-05
CASSLLGETQYF	4.282e-05	1	0	0	0	0	0	0	0	0	0	0	0	0	0	4.282e-05	0	0	0	0	0	0
CASSLLGGAGTDTQYF	0.000278	7	0	4.961e-05	0	4.798e-05	2.26e-05	5.784e-05	2.831e-05	2.884e-05	0	0	0	0	0	4.282e-05	0	0	0	0	0	0
CASSLLGGGAGEQFF	0.00040547	10	0	4.961e-05	3.629e-05	2.399e-05	4.52e-05	2.892e-05	0	2.884e-05	3.451e-05	3.763e-05	0	0	0	4.282e-05	7.765e-05	0	0	0	0	0
CASSLLGGGIQYF	0.00049993	6	0	0	3.629e-05	0	0	0	0	0	0	0	7.714e-05	6.52e-05	7.497e-05	0	0	7.248e-05	0	0.00017385	0	0
CASSLLGGGRTDTQYF	0.00072629	11	0	2.48e-05	3.629e-05	0	4.52e-05	2.892e-05	0	8.652e-05	6.903e-05	7.526e-05	3.857e-05	0	0	8.565e-05	7.765e-05	0	0.00015839	0	0	0
CASSLLGGGTEAFF	0.00020457	4	0	0	0	0	2.26e-05	0	0	0	3.451e-05	0	0	0	7.497e-05	0	0	7.248e-05	0	0	0	0
CASSLLGGIVETQYF	0.00044252	3	0	4.961e-05	0	0	0	0	0	0	0	0	0	0	0	0	0	0	0.00015839	0	0.00023452	0
CASSLLGGKGEQYF	6.446e-05	1	6.446e-05	0	0	0	0	0	0	0	0	0	0	0	0	0	0	0	0	0	0	0
CASSLLGGNTEAFF	0.000844	14	0.00012892	2.48e-05	0	2.399e-05	2.26e-05	2.892e-05	2.831e-05	0	6.903e-05	3.763e-05	3.857e-05	0.00019559	0	4.282e-05	0	7.248e-05	0	0	7.817e-05	5.215e-05
CASSLLGGPTSNSPLHF	0.00020536	5	0	0	3.629e-05	0	0	2.892e-05	0	2.884e-05	0	0	0	0	0	0	3.883e-05	7.248e-05	0	0	0	0
CASSLLGGRGGNTIYF	0.00014497	1	0	0	0	0	0	0	0	0	0	0	0	0	0	0	0	0.00014497	0	0	0	0
CASSLLGGSSYNSPLHF	0.00035231	9	6.446e-05	2.48e-05	3.629e-05	2.399e-05	2.26e-05	0	0	0	3.451e-05	3.763e-05	0	6.52e-05	0	4.282e-05	0	0	0	0	0	0
CASSLLGGSTEAFF	3.857e-05	1	0	0	0	0	0	0	0	0	0	0	3.857e-05	0	0	0	0	0	0	0	0	0
CASSLLGGTEAFF	0.00035189	6	0.00012892	0	0	2.399e-05	2.26e-05	2.892e-05	0	0	0	0	0	0	7.497e-05	0	0	7.248e-05	0	0	0	0
CASSLLGGYNEQFF	0.00030872	5	0	2.48e-05	0	7.197e-05	0	2.892e-05	0	0.0001442	0	0	0	0	0	0	3.883e-05	0	0	0	0	0
CASSLLGHNNYGYTF	2.884e-05	1	0	0	0	0	0	0	0	2.884e-05	0	0	0	0	0	0	0	0	0	0	0	0
CASSLLGHRGGPDTQYF	6.283e-05	2	0	0	0	0	0	0	2.831e-05	0	3.451e-05	0	0	0	0	0	0	0	0	0	0	0
CASSLLGINEQFF	0.00033125	7	6.446e-05	0	0	2.399e-05	0	2.892e-05	0	0	0	3.763e-05	3.857e-05	6.52e-05	0	0	0	7.248e-05	0	0	0	0
CASSLLGLAGAETQYF	3.763e-05	1	0	0	0	0	0	0	0	0	0	3.763e-05	0	0	0	0	0	0	0	0	0	0
CASSLLGLAGGSDTQYF	0.00047566	12	0	2.48e-05	3.629e-05	2.399e-05	2.26e-05	2.892e-05	5.662e-05	2.884e-05	3.451e-05	0	3.857e-05	6.52e-05	0	4.282e-05	0	7.248e-05	0	0	0	0
CASSLLGLAPAELFF	0.00055957	4	0	0	0	7.197e-05	6.781e-05	2.892e-05	0	0	0	0	0	0	0	0	0	0	0	0	0.00039087	0
CASSLLGLEIYEQYF	6.52e-05	1	0	0	0	0	0	0	0	0	0	0	0	6.52e-05	0	0	0	0	0	0	0	0
CASSLLGLQGASGYTF	0.00028514	3	0	0	0	0	0	0	0	0	0	0	0	6.52e-05	7.497e-05	0	0	0.00014497	0	0	0	0
CASSLLGNNQPQHF	0.00079055	14	0	2.48e-05	3.629e-05	4.798e-05	2.26e-05	5.784e-05	2.831e-05	2.884e-05	0.00010354	7.526e-05	3.857e-05	0	0	0	3.883e-05	0	7.92e-05	0	0.00015635	5.215e-05
CASSLLGNNQPRHF	2.26e-05	1	0	0	0	0	2.26e-05	0	0	0	0	0	0	0	0	0	0	0	0	0	0	0
CASSLLGNTEAFF	0.00051537	10	0	2.48e-05	0	4.798e-05	2.26e-05	5.784e-05	5.662e-05	2.884e-05	0.00010354	0	0	0	0	4.282e-05	0	0	0	0	7.817e-05	5.215e-05
CASSLLGPKYGYTF	2.884e-05	1	0	0	0	0	0	0	0	2.884e-05	0	0	0	0	0	0	0	0	0	0	0	0
CASSLLGPNTEAFF	0.00046782	11	0	2.48e-05	3.629e-05	7.197e-05	4.52e-05	2.892e-05	2.831e-05	2.884e-05	3.451e-05	3.763e-05	0	0	0	0	0	0	7.92e-05	0	0	5.215e-05
CASSLLGPTDTQYF	0.00013695	2	6.446e-05	0	0	0	0	0	0	0	0	0	0	0	0	0	0	7.248e-05	0	0	0	0
CASSLLGPTQYF	0.000316	4	0	2.48e-05	0	0	0	0	0	0	0	0	0	6.52e-05	0	0	0	0	0	0.00017385	0	5.215e-05
CASSLLGQAEAFF	0.00011734	2	0	0	0	0	0	0	0	0	0	0	0	6.52e-05	0	0	0	0	0	0	0	5.215e-05
CASSLLGQATFGYTF	0.00034338	7	0	2.48e-05	0	0	2.26e-05	2.892e-05	0	0	3.451e-05	3.763e-05	3.857e-05	0	0	0	0	0	0	0	0.00015635	0
CASSLLGQGGQPQHF	0.00016813	4	6.446e-05	0	0	0	2.26e-05	2.892e-05	0	0	0	0	0	0	0	0	0	0	0	0	0	5.215e-05
CASSLLGQGHYEQYF	0.00055847	10	0	4.961e-05	0.00010887	4.798e-05	4.52e-05	2.892e-05	0	0	3.451e-05	7.526e-05	7.714e-05	0	0	0	3.883e-05	0	0	0	0	5.215e-05
CASSLLGQGINEQYF	0.00090389	15	0	4.961e-05	7.258e-05	4.798e-05	4.52e-05	5.784e-05	8.493e-05	2.884e-05	3.451e-05	7.526e-05	7.714e-05	0	0	4.282e-05	7.765e-05	0	7.92e-05	0	7.817e-05	5.215e-05
CASSLLGQGINEQYL	2.831e-05	1	0	0	0	0	0	0	2.831e-05	0	0	0	0	0	0	0	0	0	0	0	0	0
CASSLLGQGLGYTF	0.00020463	3	6.446e-05	0	0	0	0	0	0	0	0	0	0	6.52e-05	7.497e-05	0	0	0	0	0	0	0
CASSLLGQGRARAKETQYF	2.26e-05	1	0	0	0	0	2.26e-05	0	0	0	0	0	0	0	0	0	0	0	0	0	0	0
CASSLLGQGTTGELFF	0.00016042	4	0	0	0	2.399e-05	0	2.892e-05	2.831e-05	0	0	0	0	0	0	0	0	0	7.92e-05	0	0	0
CASSLLGQGYEQYF	0.0005718	12	0	2.48e-05	7.258e-05	4.798e-05	6.781e-05	2.892e-05	5.662e-05	2.884e-05	3.451e-05	3.763e-05	7.714e-05	0	0	4.282e-05	0	0	0	0	0	5.215e-05
CASSLLGQLNSPLHF	0.00046219	5	6.446e-05	0	0	0	0	0	0	0	0	3.763e-05	0	6.52e-05	0.00014994	0	0	0.00014497	0	0	0	0
CASSLLGQNSNQPQHF	7.497e-05	1	0	0	0	0	0	0	0	0	0	0	0	0	7.497e-05	0	0	0	0	0	0	0
CASSLLGQPQHF	0.0108373	20	0.00077354	0.00049606	0.00054435	0.00045583	0.00040683	0.00040486	0.00053789	0.00057678	0.00058675	0.00037629	0.00050141	0.00071717	0.00044981	0.00059955	0.00038827	0.00065236	0.00047517	0.00069541	0.00078174	0.00041717
CASSLLGQRNTEAFF	7.497e-05	1	0	0	0	0	0	0	0	0	0	0	0	0	7.497e-05	0	0	0	0	0	0	0
CASSLLGQSPYEQYF	6.446e-05	1	6.446e-05	0	0	0	0	0	0	0	0	0	0	0	0	0	0	0	0	0	0	0
CASSLLGQSSYEQYF	0.00197171	19	0.00012892	0.00012401	7.258e-05	4.798e-05	4.52e-05	5.784e-05	2.831e-05	2.884e-05	0.00013806	3.763e-05	0.00011571	0.0001304	0.0002249	0.00012847	3.883e-05	0.00014497	7.92e-05	0.00034771	0	5.215e-05
CASSLLGQTSTNEKLFF	7.248e-05	1	0	0	0	0	0	0	0	0	0	0	0	0	0	0	0	7.248e-05	0	0	0	0
CASSLLGQTVYEKLFF	0.00020141	2	0.00012892	0	0	0	0	0	0	0	0	0	0	0	0	0	0	7.248e-05	0	0	0	0
CASSLLGRENTEAFF	2.48e-05	1	0	2.48e-05	0	0	0	0	0	0	0	0	0	0	0	0	0	0	0	0	0	0
CASSLLGRETQYF	0.00013768	2	0	0	0	0	0	0	0	0	0	0	0	6.52e-05	0	0	0	7.248e-05	0	0	0	0
CASSLLGRFGQYF	0.00049309	11	0	4.961e-05	3.629e-05	7.197e-05	2.26e-05	5.784e-05	2.831e-05	2.884e-05	6.903e-05	3.763e-05	0	0	0	0	3.883e-05	0	0	0	0	5.215e-05
CASSLLGRGGETQYF	2.399e-05	1	0	0	0	2.399e-05	0	0	0	0	0	0	0	0	0	0	0	0	0	0	0	0
CASSLLGRGGGEQYF	3.763e-05	1	0	0	0	0	0	0	0	0	0	3.763e-05	0	0	0	0	0	0	0	0	0	0
CASSLLGRGVYNEQFF	5.712e-05	2	0	0	0	0	2.26e-05	0	0	0	3.451e-05	0	0	0	0	0	0	0	0	0	0	0
CASSLLGRNRYSNQPQHF	0.00020288	2	0	0	0	0	0	0	0	0	0	0	0	0.0001304	0	0	0	7.248e-05	0	0	0	0
CASSLLGSAGFDGNTIYF	6.446e-05	1	6.446e-05	0	0	0	0	0	0	0	0	0	0	0	0	0	0	0	0	0	0	0
CASSLLGSAGRAYEQYF	0.00032827	10	0	2.48e-05	3.629e-05	2.399e-05	4.52e-05	2.892e-05	2.831e-05	2.884e-05	3.451e-05	0	3.857e-05	0	0	0	3.883e-05	0	0	0	0	0
CASSLLGSAPYNEQFF	6.446e-05	1	6.446e-05	0	0	0	0	0	0	0	0	0	0	0	0	0	0	0	0	0	0	0
CASSLLGSGPYEQYF	5.932e-05	2	0	2.48e-05	0	0	0	0	0	0	3.451e-05	0	0	0	0	0	0	0	0	0	0	0
CASSLLGSGVTYEQYF	0.0001977	6	0	2.48e-05	3.629e-05	2.399e-05	4.52e-05	0	0	2.884e-05	0	0	3.857e-05	0	0	0	0	0	0	0	0	0
CASSLLGSKYGYTF	0.00251631	20	0.00019339	4.961e-05	0.00010887	7.197e-05	9.041e-05	0.00011567	0.00011324	0.0001442	0.00020709	0.00011289	0.00011571	0.0001304	0.00014994	8.565e-05	0.00011648	0.00014497	7.92e-05	0.00017385	0.00015635	0.00015644
CASSLLGSYNEQFF	6.446e-05	1	6.446e-05	0	0	0	0	0	0	0	0	0	0	0	0	0	0	0	0	0	0	0
CASSLLGTDGEKLFF	0.00043668	3	0	0	0	0	0	0	0	0	0	0	0	0.0001304	0.00014994	0	0	0	0	0	0.00015635	0
CASSLLGTGDNEQFF	0.00022411	5	0	2.48e-05	0	2.399e-05	6.781e-05	0	2.831e-05	0	0	0	0	0	0	0	0	0	7.92e-05	0	0	0
CASSLLGTGGSYEQYF	7.248e-05	1	0	0	0	0	0	0	0	0	0	0	0	0	0	0	0	7.248e-05	0	0	0	0
CASSLLGTGISSDTQYF	3.451e-05	1	0	0	0	0	0	0	0	0	3.451e-05	0	0	0	0	0	0	0	0	0	0	0
CASSLLGTGISTDTQYF	0.00014014	4	0	4.961e-05	0	2.399e-05	0	2.892e-05	0	0	0	3.763e-05	0	0	0	0	0	0	0	0	0	0
CASSLLGTGLNSPLHF	0.00086188	12	0	2.48e-05	0.00025403	2.399e-05	4.52e-05	2.892e-05	2.831e-05	2.884e-05	0	7.526e-05	7.714e-05	0	0	0	3.883e-05	0	0.00015839	0	7.817e-05	0
CASSLLGTIFNEQFF	7.497e-05	1	0	0	0	0	0	0	0	0	0	0	0	0	7.497e-05	0	0	0	0	0	0	0
CASSLLGTPEAFF	0.00051188	10	0	2.48e-05	7.258e-05	2.399e-05	2.26e-05	2.892e-05	0	2.884e-05	0.00010354	7.526e-05	0	0	0	0	0	0	7.92e-05	0	0	5.215e-05
CASSLLGTRRDQPQHF	2.26e-05	1	0	0	0	0	2.26e-05	0	0	0	0	0	0	0	0	0	0	0	0	0	0	0
CASSLLGTVQETQYF	9.33e-05	2	6.446e-05	0	0	0	0	0	0	2.884e-05	0	0	0	0	0	0	0	0	0	0	0	0
CASSLLGVASTGELFF	0.00012892	1	0.00012892	0	0	0	0	0	0	0	0	0	0	0	0	0	0	0	0	0	0	0
CASSLLGVRSLSYNEQFF	0.00011555	3	0	4.961e-05	0	0	0	0	2.831e-05	0	0	3.763e-05	0	0	0	0	0	0	0	0	0	0
CASSLLGVTSEKLFF	0.00085419	15	0	2.48e-05	3.629e-05	4.798e-05	4.52e-05	5.784e-05	5.662e-05	2.884e-05	6.903e-05	3.763e-05	7.714e-05	0	0	8.565e-05	7.765e-05	0	7.92e-05	0	7.817e-05	5.215e-05
CASSLLGVVGPGELFF	6.446e-05	1	6.446e-05	0	0	0	0	0	0	0	0	0	0	0	0	0	0	0	0	0	0	0
CASSLLGYEQYF	7.92e-05	1	0	0	0	0	0	0	0	0	0	0	0	0	0	0	0	0	7.92e-05	0	0	0
CASSLLHGGDQPQHF	0.0106384	16	0	0.00059527	0.0010524	0.00071974	0.00056505	0.0004627	0.0005662	0.00040375	0.00062127	0.00067733	0.00069426	0	0	0.00085649	0.00073772	0	0.00079195	0.00069541	0.00078174	0.00041717
CASSLLHGSSGNTIYF	0.00037439	9	0	0	7.258e-05	2.399e-05	2.26e-05	2.892e-05	0	2.884e-05	0	3.763e-05	0	0	0	4.282e-05	3.883e-05	0	0	0	7.817e-05	0
CASSLLHKNTEAFF	2.892e-05	1	0	0	0	0	0	2.892e-05	0	0	0	0	0	0	0	0	0	0	0	0	0	0
CASSLLHSGEQYF	0.00033281	8	0	2.48e-05	0	7.197e-05	4.52e-05	2.892e-05	5.662e-05	2.884e-05	0	3.763e-05	0	0	0	0	3.883e-05	0	0	0	0	0
CASSLLIGGYGYTF	2.831e-05	1	0	0	0	0	0	0	2.831e-05	0	0	0	0	0	0	0	0	0	0	0	0	0
CASSLLISGYNEQFF	0.00048713	7	0.00012892	0	0	0	2.26e-05	2.892e-05	0	2.884e-05	0	0	0	0.0001304	7.497e-05	0	0	7.248e-05	0	0	0	0
CASSLLIYEQYF	0.00030579	7	0	2.48e-05	0	2.399e-05	4.52e-05	0	0	0	0	3.763e-05	0	0	0	4.282e-05	0	0	7.92e-05	0	0	5.215e-05
CASSLLIYERYF	2.884e-05	1	0	0	0	0	0	0	0	2.884e-05	0	0	0	0	0	0	0	0	0	0	0	0
CASSLLKSQETQYF	2.26e-05	1	0	0	0	0	2.26e-05	0	0	0	0	0	0	0	0	0	0	0	0	0	0	0
CASSLLLAGDTGELFF	3.451e-05	1	0	0	0	0	0	0	0	0	3.451e-05	0	0	0	0	0	0	0	0	0	0	0
CASSLLLAGPHEQYF	6.446e-05	1	6.446e-05	0	0	0	0	0	0	0	0	0	0	0	0	0	0	0	0	0	0	0
CASSLLLEEYEQYF	0.00013695	2	6.446e-05	0	0	0	0	0	0	0	0	0	0	0	0	0	0	7.248e-05	0	0	0	0
CASSLLLGGGASEAFF	0.00023408	3	0	0	0	0	2.26e-05	0	0	0	0	3.763e-05	0	0	0	0	0	0	0	0.00017385	0	0
CASSLLLGGISPLHF	0.0008464	14	0	2.48e-05	3.629e-05	2.399e-05	2.26e-05	2.892e-05	2.831e-05	2.884e-05	3.451e-05	0	3.857e-05	0	0	0	3.883e-05	0	0.00015839	0.00017385	0.00015635	5.215e-05
CASSLLLGGLGGRSYEQYF	0.00037141	9	6.446e-05	2.48e-05	0	2.399e-05	2.26e-05	2.892e-05	0	2.884e-05	0	3.763e-05	0	6.52e-05	7.497e-05	0	0	0	0	0	0	0
CASSLLLLAGGRDTQYF	9.633e-05	3	0	0	0	0	0	2.892e-05	0	2.884e-05	0	0	3.857e-05	0	0	0	0	0	0	0	0	0
CASSLLLLGNQPQHF	7.497e-05	1	0	0	0	0	0	0	0	0	0	0	0	0	7.497e-05	0	0	0	0	0	0	0
CASSLLLREQFF	2.48e-05	1	0	2.48e-05	0	0	0	0	0	0	0	0	0	0	0	0	0	0	0	0	0	0
CASSLLLRGYTF	0.00083792	13	0	4.961e-05	0	4.798e-05	4.52e-05	5.784e-05	0.00016986	2.884e-05	6.903e-05	3.763e-05	7.714e-05	0	0	8.565e-05	3.883e-05	0	0	0	7.817e-05	5.215e-05
CASSLLLRTGDYGYTF	6.283e-05	2	0	0	0	0	0	0	2.831e-05	0	3.451e-05	0	0	0	0	0	0	0	0	0	0	0
CASSLLLSGAAARMQYF	0.00045752	10	0	7.441e-05	3.629e-05	4.798e-05	2.26e-05	5.784e-05	2.831e-05	0	3.451e-05	0	3.857e-05	0	0	0	3.883e-05	0	0	0	7.817e-05	0
CASSLLLSRAAARMQYF	2.892e-05	1	0	0	0	0	0	2.892e-05	0	0	0	0	0	0	0	0	0	0	0	0	0	0
CASSLLLSYEQYF	0.00014017	2	0	0	0	0	0	0	0	0	0	0	0	6.52e-05	7.497e-05	0	0	0	0	0	0	0
CASSLLLWTGTMNTEAFF	0.00013943	2	6.446e-05	0	0	0	0	0	0	0	0	0	0	0	7.497e-05	0	0	0	0	0	0	0
CASSLLNEKLFF	6.446e-05	1	6.446e-05	0	0	0	0	0	0	0	0	0	0	0	0	0	0	0	0	0	0	0
CASSLLNLGENTIYF	0.00013429	3	0	0	0	0	0	0	2.831e-05	2.884e-05	0	0	7.714e-05	0	0	0	0	0	0	0	0	0
CASSLLNSPLHF	0.00040355	3	0.00019339	0	0	0	0	0	0	0	0	0	0	6.52e-05	0	0	0	0.00014497	0	0	0	0
CASSLLPDGNSPLHF	0.00129342	12	0	0	0.00014516	4.798e-05	0.00011301	2.892e-05	5.662e-05	2.884e-05	3.451e-05	0.00026341	0	0	0	0.0001713	3.883e-05	0	0	0	0.0003127	5.215e-05
CASSLLPELDEQFF	2.831e-05	1	0	0	0	0	0	0	2.831e-05	0	0	0	0	0	0	0	0	0	0	0	0	0
CASSLLPENTEAFF	0.00048618	9	0	2.48e-05	0.00010887	2.399e-05	4.52e-05	0.00011567	2.831e-05	5.768e-05	0	0	0	0	0	4.282e-05	3.883e-05	0	0	0	0	0
CASSLLPFFGGSTGELFF	2.892e-05	1	0	0	0	0	0	2.892e-05	0	0	0	0	0	0	0	0	0	0	0	0	0	0
CASSLLPGHEQFF	0.00015793	4	0	0	0	0	2.26e-05	0	2.831e-05	2.884e-05	0	0	0	0	0	0	0	0	0	0	7.817e-05	0
CASSLLPGHGQFF	2.26e-05	1	0	0	0	0	2.26e-05	0	0	0	0	0	0	0	0	0	0	0	0	0	0	0
CASSLLPGQGFRELFF	0.00017385	1	0	0	0	0	0	0	0	0	0	0	0	0	0	0	0	0	0	0.00017385	0	0
CASSLLPGRLQETQYF	2.26e-05	1	0	0	0	0	2.26e-05	0	0	0	0	0	0	0	0	0	0	0	0	0	0	0
CASSLLPGSSYNEQFF	7.248e-05	1	0	0	0	0	0	0	0	0	0	0	0	0	0	0	0	7.248e-05	0	0	0	0
CASSLLPQGGLKYEQYF	3.629e-05	1	0	0	3.629e-05	0	0	0	0	0	0	0	0	0	0	0	0	0	0	0	0	0
CASSLLPRGGLKYEQYF	0.00047564	10	0	2.48e-05	3.629e-05	7.197e-05	4.52e-05	2.892e-05	0	5.768e-05	0	3.763e-05	0	0	0	4.282e-05	0	0	0	0	7.817e-05	5.215e-05
CASSLLPRTYEQYF	0.00024129	4	0	2.48e-05	0	0	0	2.892e-05	0	0	0	3.763e-05	0	0	0.00014994	0	0	0	0	0	0	0
CASSLLPSGGAREQFF	0.00022183	6	0	0	0	2.399e-05	2.26e-05	0	2.831e-05	2.884e-05	0	7.526e-05	0	0	0	4.282e-05	0	0	0	0	0	0
CASSLLPSGIYEQFF	2.892e-05	1	0	0	0	0	0	2.892e-05	0	0	0	0	0	0	0	0	0	0	0	0	0	0
CASSLLPYPAQYF	2.884e-05	1	0	0	0	0	0	0	0	2.884e-05	0	0	0	0	0	0	0	0	0	0	0	0
CASSLLQANQPQHF	0.00097976	14	0	2.48e-05	7.258e-05	4.798e-05	4.52e-05	5.784e-05	5.662e-05	8.652e-05	0.00010354	0.00011289	7.714e-05	0	0	8.565e-05	7.765e-05	0	7.92e-05	0	0	5.215e-05
CASSLLQETQYF	0.00013695	2	6.446e-05	0	0	0	0	0	0	0	0	0	0	0	0	0	0	7.248e-05	0	0	0	0
CASSLLQGATDTQYF	0.0002498	7	0	0	0	2.399e-05	0	2.892e-05	0	2.884e-05	3.451e-05	0	3.857e-05	0	0	4.282e-05	0	0	0	0	0	5.215e-05
CASSLLQGDGYTF	0.00046846	11	0	2.48e-05	3.629e-05	4.798e-05	2.26e-05	2.892e-05	5.662e-05	5.768e-05	3.451e-05	0	3.857e-05	0	0	4.282e-05	7.765e-05	0	0	0	0	0
CASSLLQGDTGELFF	0.00069482	13	0	4.961e-05	3.629e-05	4.798e-05	2.26e-05	5.784e-05	2.831e-05	5.768e-05	6.903e-05	0	7.714e-05	0	0	0	3.883e-05	0	7.92e-05	0	7.817e-05	5.215e-05
CASSLLQGEGLYGYTF	6.52e-05	1	0	0	0	0	0	0	0	0	0	0	0	6.52e-05	0	0	0	0	0	0	0	0
CASSLLQGISGYTF	5.311e-05	2	0	2.48e-05	0	0	0	0	2.831e-05	0	0	0	0	0	0	0	0	0	0	0	0	0
CASSLLQGKYEQYF	0.00019412	2	0.00012892	0	0	0	0	0	0	0	0	0	0	6.52e-05	0	0	0	0	0	0	0	0
CASSLLQGNNQPQHF	0.00084061	15	0	7.441e-05	3.629e-05	7.197e-05	6.781e-05	2.892e-05	2.831e-05	5.768e-05	6.903e-05	3.763e-05	3.857e-05	0	0	4.282e-05	7.765e-05	0	7.92e-05	0	7.817e-05	5.215e-05
CASSLLQGNNQPQYF	2.892e-05	1	0	0	0	0	0	2.892e-05	0	0	0	0	0	0	0	0	0	0	0	0	0	0
CASSLLQGNQPQHF	6.446e-05	1	6.446e-05	0	0	0	0	0	0	0	0	0	0	0	0	0	0	0	0	0	0	0
CASSLLQGRAFF	6.446e-05	1	6.446e-05	0	0	0	0	0	0	0	0	0	0	0	0	0	0	0	0	0	0	0
CASSLLQNSNEKLFF	0.00024615	7	0	2.48e-05	0	2.399e-05	2.26e-05	2.892e-05	0	2.884e-05	0	0	0	0	0	0	3.883e-05	0	0	0	7.817e-05	0
CASSLLQNTGELFF	0.00050649	10	0	2.48e-05	0	2.399e-05	2.26e-05	2.892e-05	2.831e-05	8.652e-05	6.903e-05	0	0	0	0	0	3.883e-05	0	7.92e-05	0	0	0.00010429
CASSLLQRTEAFF	0.00014745	2	0	0	0	0	0	0	0	0	0	0	0	0	7.497e-05	0	0	7.248e-05	0	0	0	0
CASSLLQTYEQYF	6.446e-05	1	6.446e-05	0	0	0	0	0	0	0	0	0	0	0	0	0	0	0	0	0	0	0
CASSLLRADNSYEQYF	0.00071963	13	0	2.48e-05	7.258e-05	2.399e-05	4.52e-05	5.784e-05	0	5.768e-05	3.451e-05	0.00011289	7.714e-05	0	0	4.282e-05	3.883e-05	0	7.92e-05	0	0	5.215e-05
CASSLLRAGGPTDTQYF	2.884e-05	1	0	0	0	0	0	0	0	2.884e-05	0	0	0	0	0	0	0	0	0	0	0	0
CASSLLRAQLHEQFF	8.139e-05	2	0	0	0	0	0	0	0	0	0	0	3.857e-05	0	0	4.282e-05	0	0	0	0	0	0
CASSLLRDAQYF	7.817e-05	1	0	0	0	0	0	0	0	0	0	0	0	0	0	0	0	0	0	0	7.817e-05	0
CASSLLRDRVDEQYF	3.451e-05	1	0	0	0	0	0	0	0	0	3.451e-05	0	0	0	0	0	0	0	0	0	0	0
CASSLLRDSLFVGYEQYF	0.0002844	3	6.446e-05	0	0	0	0	0	0	0	0	0	0	0	7.497e-05	0	0	0.00014497	0	0	0	0
CASSLLRDTQCF	2.399e-05	1	0	0	0	2.399e-05	0	0	0	0	0	0	0	0	0	0	0	0	0	0	0	0
CASSLLRDTQYF	0.00024618	5	0	4.961e-05	3.629e-05	0	2.26e-05	0	0	0	0	0	0	6.52e-05	0	0	0	7.248e-05	0	0	0	0
CASSLLREQFF	0.00068897	12	6.446e-05	0	0	4.798e-05	2.26e-05	2.892e-05	2.831e-05	2.884e-05	6.903e-05	3.763e-05	0	0.0001304	7.497e-05	0	7.765e-05	0	0	0	7.817e-05	0
CASSLLRGANTGELFF	0.00018684	5	0	0	0	0	2.26e-05	2.892e-05	2.831e-05	2.884e-05	0	0	0	0	0	0	0	0	0	0	7.817e-05	0
CASSLLRGKYEQYF	8.926e-05	2	6.446e-05	2.48e-05	0	0	0	0	0	0	0	0	0	0	0	0	0	0	0	0	0	0
CASSLLRGNNQPQHF	2.884e-05	1	0	0	0	0	0	0	0	2.884e-05	0	0	0	0	0	0	0	0	0	0	0	0
CASSLLRGQSPLHF	0.00115815	14	0	7.441e-05	3.629e-05	0.00011996	6.781e-05	8.676e-05	0.00011324	2.884e-05	0.00013806	0.00015052	7.714e-05	0	0	4.282e-05	3.883e-05	0	7.92e-05	0	0	0.00010429
CASSLLRGTYNEQFF	0.00039542	6	6.446e-05	2.48e-05	0	0	0	0	2.831e-05	0	0	0	0	0.0001304	7.497e-05	0	0	7.248e-05	0	0	0	0
CASSLLRLTGDHEQYF	2.884e-05	1	0	0	0	0	0	0	0	2.884e-05	0	0	0	0	0	0	0	0	0	0	0	0
CASSLLRPSSYNEQFF	0.00032593	7	0	0	3.629e-05	4.798e-05	0	2.892e-05	0	0	0	0	3.857e-05	0	0	4.282e-05	0	0	7.92e-05	0	0	5.215e-05
CASSLLRQGGFGYTF	7.92e-05	1	0	0	0	0	0	0	0	0	0	0	0	0	0	0	0	0	7.92e-05	0	0	0
CASSLLRQLQGAPPNEQFF	0.00027661	8	0	0	0	2.399e-05	2.26e-05	5.784e-05	2.831e-05	2.884e-05	0	3.763e-05	3.857e-05	0	0	0	3.883e-05	0	0	0	0	0
CASSLLRSGTGELFF	6.52e-05	1	0	0	0	0	0	0	0	0	0	0	0	6.52e-05	0	0	0	0	0	0	0	0
CASSLLRTSGLYYNEQFF	0.00010803	2	0	0	0	0	0	0	0	2.884e-05	0	0	0	0	0	0	0	0	7.92e-05	0	0	0
CASSLLSAFNEQFF	0.00013471	4	0	2.48e-05	0	0	0	2.892e-05	0	2.884e-05	0	0	0	0	0	0	0	0	0	0	0	5.215e-05
CASSLLSDSSYEQYF	0.00033463	8	0	2.48e-05	3.629e-05	4.798e-05	4.52e-05	0	0	2.884e-05	3.451e-05	0	0	0	0	0	3.883e-05	0	0	0	7.817e-05	0
CASSLLSEGTEAFF	0.00010709	2	0	0	0	0	0	2.892e-05	0	0	0	0	0	0	0	0	0	0	0	0	7.817e-05	0
CASSLLSGEGDNEQFF	0.00059793	12	0	4.961e-05	7.258e-05	2.399e-05	4.52e-05	2.892e-05	5.662e-05	2.884e-05	0	3.763e-05	3.857e-05	0	0	8.565e-05	0	0	0	0	7.817e-05	5.215e-05
CASSLLSGGRNEQFF	0.00012828	2	0	0	0	2.399e-05	0	0	0	0	0	0	0	0	0	0	0	0	0	0	0	0.00010429
CASSLLSGNYQETQYF	0.00021743	5	0	0	0	0	2.26e-05	0	2.831e-05	2.884e-05	0	0	0	6.52e-05	0	0	0	7.248e-05	0	0	0	0
CASSLLSGPEQYF	5.215e-05	1	0	0	0	0	0	0	0	0	0	0	0	0	0	0	0	0	0	0	0	5.215e-05
CASSLLSGVQETQYF	5.215e-05	1	0	0	0	0	0	0	0	0	0	0	0	0	0	0	0	0	0	0	0	5.215e-05
CASSLLSGVSNEQFF	2.399e-05	1	0	0	0	2.399e-05	0	0	0	0	0	0	0	0	0	0	0	0	0	0	0	0
CASSLLSNTEAFF	0.00045401	7	0	4.961e-05	0	0	2.26e-05	0	2.831e-05	0	3.451e-05	0	3.857e-05	0	0	4.282e-05	0	0	0.00023759	0	0	0
CASSLLSREPEQFF	0.00011561	3	0	2.48e-05	0	4.798e-05	0	0	0	0	0	0	0	0	0	4.282e-05	0	0	0	0	0	0
CASSLLSRGTEAFF	7.248e-05	1	0	0	0	0	0	0	0	0	0	0	0	0	0	0	0	7.248e-05	0	0	0	0
CASSLLSSEYNEQFF	0.00012878	4	0	0	0	0	2.26e-05	0	0	2.884e-05	3.451e-05	0	0	0	0	4.282e-05	0	0	0	0	0	0
CASSLLSSGNTIYF	0.00053614	5	0	2.48e-05	0	0	2.26e-05	0	0	2.884e-05	6.903e-05	0	0	0	0	0	0	0	0	0	0.00039087	0
CASSLLTAEQYF	7.92e-05	1	0	0	0	0	0	0	0	0	0	0	0	0	0	0	0	0	7.92e-05	0	0	0
CASSLLTDRYGHTF	2.48e-05	1	0	2.48e-05	0	0	0	0	0	0	0	0	0	0	0	0	0	0	0	0	0	0
CASSLLTDRYGYTF	0.00153344	19	6.446e-05	2.48e-05	7.258e-05	2.399e-05	2.26e-05	8.676e-05	2.831e-05	5.768e-05	3.451e-05	7.526e-05	3.857e-05	6.52e-05	0.0002249	8.565e-05	7.765e-05	7.248e-05	0	0.00034771	7.817e-05	5.215e-05
CASSLLTGASYNEQFF	2.26e-05	1	0	0	0	0	2.26e-05	0	0	0	0	0	0	0	0	0	0	0	0	0	0	0
CASSLLTGGAYF	0.0018618	18	6.446e-05	7.441e-05	0.00014516	7.197e-05	9.041e-05	2.892e-05	0.00016986	8.652e-05	0.00010354	7.526e-05	0.00015428	0	0	0.00012847	3.883e-05	7.248e-05	7.92e-05	0.00034771	7.817e-05	5.215e-05
CASSLLTGGHGYTF	2.26e-05	1	0	0	0	0	2.26e-05	0	0	0	0	0	0	0	0	0	0	0	0	0	0	0
CASSLLTGGKSPLHF	6.52e-05	1	0	0	0	0	0	0	0	0	0	0	0	6.52e-05	0	0	0	0	0	0	0	0
CASSLLTGGNTDTQYF	0.00027711	4	6.446e-05	0	0	0	0	0	0	0	0	0	0	6.52e-05	7.497e-05	0	0	7.248e-05	0	0	0	0
CASSLLTGGRSPLHF	0.0003869	6	0	4.961e-05	3.629e-05	0	9.041e-05	0	0	5.768e-05	0	7.526e-05	0	0	0	0	7.765e-05	0	0	0	0	0
CASSLLTGGYGYTF	0.00113092	14	0	2.48e-05	7.258e-05	7.197e-05	4.52e-05	8.676e-05	8.493e-05	5.768e-05	6.903e-05	0.00011289	7.714e-05	0	0	0.00012847	3.883e-05	0	0	0	0.00015635	0.00010429
CASSLLTGPNQPQHF	0.00013106	4	0	2.48e-05	0	0	0	2.892e-05	0	0	3.451e-05	0	0	0	0	4.282e-05	0	0	0	0	0	0
CASSLLTGYQPQHF	0.00058011	8	0	7.441e-05	0	2.399e-05	2.26e-05	0.00014459	0.00014155	5.768e-05	0	3.763e-05	0	0	0	0	7.765e-05	0	0	0	0	0
CASSLLTQGAYNEQFF	7.497e-05	1	0	0	0	0	0	0	0	0	0	0	0	0	7.497e-05	0	0	0	0	0	0	0
CASSLLTSGIQETQYF	0.00060908	12	0	2.48e-05	3.629e-05	4.798e-05	0	8.676e-05	2.831e-05	0	3.451e-05	3.763e-05	0	6.52e-05	7.497e-05	4.282e-05	7.765e-05	0	0	0	0	5.215e-05
CASSLLTTSGLYEQYF	0.00027376	8	0	2.48e-05	3.629e-05	0	4.52e-05	2.892e-05	2.831e-05	2.884e-05	0	0	3.857e-05	0	0	4.282e-05	0	0	0	0	0	0
CASSLLVATGELFF	7.248e-05	1	0	0	0	0	0	0	0	0	0	0	0	0	0	0	0	7.248e-05	0	0	0	0
CASSLLVDGYNQPQHF	0.00046519	10	0	4.961e-05	3.629e-05	2.399e-05	2.26e-05	2.892e-05	2.831e-05	0	3.451e-05	0	7.714e-05	0	0	8.565e-05	0	0	0	0	7.817e-05	0
CASSLLVGASDEQFF	2.48e-05	1	0	2.48e-05	0	0	0	0	0	0	0	0	0	0	0	0	0	0	0	0	0	0
CASSLLVGGELFF	0.00056449	11	0	4.961e-05	3.629e-05	4.798e-05	4.52e-05	2.892e-05	2.831e-05	2.884e-05	3.451e-05	0	0	0	0	0	3.883e-05	0	0	0.00017385	0	5.215e-05
CASSLLVGGREFF	0.0002952	4	0	4.961e-05	0	0.00011996	6.781e-05	5.784e-05	0	0	0	0	0	0	0	0	0	0	0	0	0	0
CASSLLVGGTEAFF	0.00075701	13	0	2.48e-05	3.629e-05	4.798e-05	4.52e-05	2.892e-05	8.493e-05	8.652e-05	3.451e-05	7.526e-05	7.714e-05	0	0	8.565e-05	7.765e-05	0	0	0	0	5.215e-05
CASSLLVGGYNQPQHF	3.629e-05	1	0	0	3.629e-05	0	0	0	0	0	0	0	0	0	0	0	0	0	0	0	0	0
CASSLLVHQPQHF	0.00079749	9	0	4.961e-05	0	2.399e-05	2.26e-05	0	0	0	6.903e-05	3.763e-05	0	0.0001304	7.497e-05	0	0	7.248e-05	0.00031678	0	0	0
CASSLLVHQSQHF	2.892e-05	1	0	0	0	0	0	2.892e-05	0	0	0	0	0	0	0	0	0	0	0	0	0	0
CASSLLVLGTEAFF	0.0011385	15	0	7.441e-05	7.258e-05	4.798e-05	9.041e-05	8.676e-05	5.662e-05	2.884e-05	0.00010354	7.526e-05	7.714e-05	0	0	8.565e-05	7.765e-05	0	7.92e-05	0	7.817e-05	0.00010429
CASSLLVLGTEAFL	2.48e-05	1	0	2.48e-05	0	0	0	0	0	0	0	0	0	0	0	0	0	0	0	0	0	0
CASSLLVPLDTQYF	2.884e-05	1	0	0	0	0	0	0	0	2.884e-05	0	0	0	0	0	0	0	0	0	0	0	0
CASSLLVRHYEQYF	0.00117734	16	6.446e-05	2.48e-05	0.00010887	7.197e-05	6.781e-05	2.892e-05	0.00011324	2.884e-05	6.903e-05	7.526e-05	7.714e-05	0	0	4.282e-05	0.00011648	0	7.92e-05	0	0.00015635	5.215e-05
CASSLLVRRYEQYF	2.48e-05	1	0	2.48e-05	0	0	0	0	0	0	0	0	0	0	0	0	0	0	0	0	0	0
CASSLLVSDGYTF	2.48e-05	1	0	2.48e-05	0	0	0	0	0	0	0	0	0	0	0	0	0	0	0	0	0	0
CASSLLVSDGYTL	6.446e-05	1	6.446e-05	0	0	0	0	0	0	0	0	0	0	0	0	0	0	0	0	0	0	0
CASSLLVSLDTQYF	0.00055921	9	0	2.48e-05	0	2.399e-05	2.26e-05	0	0	0	0	0	0	6.52e-05	0.00014994	4.282e-05	0	7.248e-05	7.92e-05	0	7.817e-05	0
CASSLLWGAGSPLHF	7.817e-05	1	0	0	0	0	0	0	0	0	0	0	0	0	0	0	0	0	0	0	7.817e-05	0
CASSLLWGQADEQYF	2.884e-05	1	0	0	0	0	0	0	0	2.884e-05	0	0	0	0	0	0	0	0	0	0	0	0
CASSLLWGSSGANVLTF	0.00027954	7	0	0	3.629e-05	2.399e-05	4.52e-05	2.892e-05	2.831e-05	0	0	3.763e-05	0	0	0	0	0	0	7.92e-05	0	0	0
CASSLLWPVWTSGRAGSYEQYF	0.00052878	3	0.00012892	0	0	0	0	0	0	0	0	0	0	0	0	0	0	0	0	0.00034771	0	5.215e-05
CASSLLWQETDTQYF	2.26e-05	1	0	0	0	0	2.26e-05	0	0	0	0	0	0	0	0	0	0	0	0	0	0	0
CASSLLYDYTF	0.00076435	10	0	0	3.629e-05	4.798e-05	4.52e-05	5.784e-05	0	2.884e-05	3.451e-05	7.526e-05	3.857e-05	0	0	0	0	0	0	0.00034771	0	5.215e-05
CASSLLYGYTF	2.831e-05	1	0	0	0	0	0	0	2.831e-05	0	0	0	0	0	0	0	0	0	0	0	0	0
CASSLLYPIVLDEQYF	3.451e-05	1	0	0	0	0	0	0	0	0	3.451e-05	0	0	0	0	0	0	0	0	0	0	0
CASSLLYRGRVGGNEQFF	0.0001958	6	0	2.48e-05	0	2.399e-05	0	2.892e-05	2.831e-05	0	0	3.763e-05	0	0	0	0	0	0	0	0	0	5.215e-05
CASSLLYSGGSYEQYF	0.00059045	12	0	4.961e-05	3.629e-05	7.197e-05	4.52e-05	5.784e-05	2.831e-05	2.884e-05	0	3.763e-05	3.857e-05	0	0	0	3.883e-05	0	7.92e-05	0	7.817e-05	0
CASSLLYSYEQYF	0.00404499	20	0.00025785	0.00014882	0.00029032	0.00016794	0.00011301	0.00023135	0.00011324	8.652e-05	0.00010354	0.00015052	0.00011571	0.00032599	0.00037484	0.00021412	0.00019414	0.00043491	7.92e-05	0.00017385	0.0003127	0.00015644
CASSLLYSYERYF	7.497e-05	1	0	0	0	0	0	0	0	0	0	0	0	0	7.497e-05	0	0	0	0	0	0	0
CASSLMADDSPLHF	0.00142501	15	0	4.961e-05	0.00010887	0.00014395	4.52e-05	0.00011567	8.493e-05	0.00011536	6.903e-05	0.00011289	0.00011571	0	0	8.565e-05	0.00011648	0	7.92e-05	0	7.817e-05	0.00010429
CASSLMADDSPPHF	2.26e-05	1	0	0	0	0	2.26e-05	0	0	0	0	0	0	0	0	0	0	0	0	0	0	0
CASSLMASGGNQETQYF	3.883e-05	1	0	0	0	0	0	0	0	0	0	0	0	0	0	0	3.883e-05	0	0	0	0	0
CASSLMASVDEQYF	2.26e-05	1	0	0	0	0	2.26e-05	0	0	0	0	0	0	0	0	0	0	0	0	0	0	0
CASSLMDDAYEQYF	0.00116323	17	0	7.441e-05	7.258e-05	7.197e-05	4.52e-05	5.784e-05	2.831e-05	2.884e-05	6.903e-05	7.526e-05	7.714e-05	6.52e-05	0	8.565e-05	7.765e-05	7.248e-05	7.92e-05	0	7.817e-05	0.00010429
CASSLMDEQFF	0.00052146	10	0	0	7.258e-05	4.798e-05	2.26e-05	5.784e-05	5.662e-05	2.884e-05	6.903e-05	7.526e-05	3.857e-05	0	0	0	0	0	0	0	0	5.215e-05
CASSLMDGAYEQYF	7.92e-05	1	0	0	0	0	0	0	0	0	0	0	0	0	0	0	0	0	7.92e-05	0	0	0
CASSLMGAQGYTF	7.92e-05	1	0	0	0	0	0	0	0	0	0	0	0	0	0	0	0	0	7.92e-05	0	0	0
CASSLMGATGELFF	0.00018412	5	0	2.48e-05	0	2.399e-05	0	0	2.831e-05	2.884e-05	0	0	0	0	0	0	0	0	0	0	7.817e-05	0
CASSLMGDTQYF	0.00647498	20	0.00019339	0.00037204	0.0003629	0.0002639	0.00029383	0.00034702	0.00033972	0.00037491	0.00037966	0.00033866	0.00026999	0.00019559	0.00029987	0.0003426	0.00027179	0.00021745	0.00031678	0.00069541	0.00039087	0.00020858
CASSLMGGLSNYGYTF	0.00063928	14	0	4.961e-05	3.629e-05	4.798e-05	6.781e-05	2.892e-05	2.831e-05	5.768e-05	3.451e-05	3.763e-05	3.857e-05	0	0	4.282e-05	3.883e-05	0	0	0	7.817e-05	5.215e-05
CASSLMGGQNNEKLFF	0.00028514	3	0	0	0	0	0	0	0	0	0	0	0	6.52e-05	7.497e-05	0	0	0.00014497	0	0	0	0
CASSLMGHLPRADTQYF	0.00062225	13	0	2.48e-05	3.629e-05	2.399e-05	2.26e-05	2.892e-05	2.831e-05	5.768e-05	3.451e-05	7.526e-05	3.857e-05	0	0	4.282e-05	0	0	0	0	0.00015635	5.215e-05
CASSLMGHLPRAGMQYF	2.26e-05	1	0	0	0	0	2.26e-05	0	0	0	0	0	0	0	0	0	0	0	0	0	0	0
CASSLMGHTEAFF	0.00019024	4	0	0	3.629e-05	0	6.781e-05	5.784e-05	2.831e-05	0	0	0	0	0	0	0	0	0	0	0	0	0
CASSLMGHTGAFF	2.831e-05	1	0	0	0	0	0	0	2.831e-05	0	0	0	0	0	0	0	0	0	0	0	0	0
CASSLMGIQETQYF	0.00096898	18	6.446e-05	2.48e-05	3.629e-05	2.399e-05	4.52e-05	2.892e-05	5.662e-05	5.768e-05	3.451e-05	3.763e-05	3.857e-05	6.52e-05	7.497e-05	4.282e-05	3.883e-05	7.248e-05	0	0.00017385	0	5.215e-05
CASSLMGLAGGGDTQYF	7.497e-05	1	0	0	0	0	0	0	0	0	0	0	0	0	7.497e-05	0	0	0	0	0	0	0
CASSLMGNGNSPLHF	0.00062493	9	6.446e-05	0	0	4.798e-05	0.00013561	0	0.00011324	2.884e-05	0	0	0	0	7.497e-05	4.282e-05	3.883e-05	0	0	0	7.817e-05	0
CASSLMGNQPQHF	0.00017343	6	0	2.48e-05	0	2.399e-05	0	2.892e-05	2.831e-05	2.884e-05	0	0	3.857e-05	0	0	0	0	0	0	0	0	0
CASSLMGPELNEQFF	0.00061527	11	0.00012892	4.961e-05	0	2.399e-05	2.26e-05	2.892e-05	2.831e-05	0.00011536	0	0	3.857e-05	6.52e-05	7.497e-05	0	3.883e-05	0	0	0	0	0
CASSLMGPELNEQSF	6.162e-05	2	0	0	0	2.399e-05	0	0	0	0	0	3.763e-05	0	0	0	0	0	0	0	0	0	0
CASSLMGPELNERSF	2.831e-05	1	0	0	0	0	0	0	2.831e-05	0	0	0	0	0	0	0	0	0	0	0	0	0
CASSLMGQDNSPLHF	0.00027002	7	0	2.48e-05	0	0	0	2.892e-05	2.831e-05	2.884e-05	3.451e-05	0	0	0	0	0	0	7.248e-05	0	0	0	5.215e-05
CASSLMGQDNSPLHL	3.857e-05	1	0	0	0	0	0	0	0	0	0	0	3.857e-05	0	0	0	0	0	0	0	0	0
CASSLMGQDNSPPHF	2.831e-05	1	0	0	0	0	0	0	2.831e-05	0	0	0	0	0	0	0	0	0	0	0	0	0
CASSLMGQGVSGGTTGELFF	5.715e-05	2	0	0	0	0	0	0	2.831e-05	2.884e-05	0	0	0	0	0	0	0	0	0	0	0	0
CASSLMGQNTYGYTF	0.00046072	8	0	0	0	0	2.26e-05	5.784e-05	2.831e-05	2.884e-05	3.451e-05	3.763e-05	7.714e-05	0	0	0	0	0	0	0.00017385	0	0
CASSLMGQQPLQTF	8.256e-05	3	0	2.48e-05	0	0	0	2.892e-05	0	2.884e-05	0	0	0	0	0	0	0	0	0	0	0	0
CASSLMGQTNTGELFF	0.00103191	15	6.446e-05	2.48e-05	3.629e-05	7.197e-05	4.52e-05	8.676e-05	5.662e-05	2.884e-05	3.451e-05	0.00011289	0	6.52e-05	0.00014994	0	7.765e-05	7.248e-05	0	0	0	0.00010429
CASSLMGRDAKGSYEQYF	2.892e-05	1	0	0	0	0	0	2.892e-05	0	0	0	0	0	0	0	0	0	0	0	0	0	0
CASSLMGSGNTIYF	0.00061299	13	0	2.48e-05	3.629e-05	4.798e-05	2.26e-05	2.892e-05	5.662e-05	0	6.903e-05	3.763e-05	7.714e-05	0	0	4.282e-05	3.883e-05	0	0	0	7.817e-05	5.215e-05
CASSLMGSGTEAFF	0.00045198	7	6.446e-05	2.48e-05	3.629e-05	0	0	0	2.831e-05	0	0	0	0	0	7.497e-05	0	0	0.00014497	0	0	7.817e-05	0
CASSLMGSGTGELFF	0.00070934	13	0	2.48e-05	3.629e-05	4.798e-05	4.52e-05	2.892e-05	0	2.884e-05	3.451e-05	3.763e-05	7.714e-05	0	0	4.282e-05	0	0	7.92e-05	0.00017385	0	5.215e-05
CASSLMGTNSGNTIYF	0.00029963	6	0	0	0	2.399e-05	2.26e-05	2.892e-05	5.662e-05	0.00011536	0	0	0	0	0	0	0	0	0	0	0	5.215e-05
CASSLMGTPAGYEQYF	0.00090946	14	0	4.961e-05	3.629e-05	4.798e-05	6.781e-05	2.892e-05	5.662e-05	5.768e-05	0	7.526e-05	7.714e-05	0	0	8.565e-05	3.883e-05	0	7.92e-05	0	0.00015635	5.215e-05
CASSLMGTQETQYF	2.26e-05	1	0	0	0	0	2.26e-05	0	0	0	0	0	0	0	0	0	0	0	0	0	0	0
CASSLMGYSTDTQYF	0.000447	9	0	4.961e-05	0	4.798e-05	4.52e-05	5.784e-05	0	0	0	3.763e-05	3.857e-05	0	0	0	3.883e-05	0	7.92e-05	0	0	5.215e-05
CASSLMIGVGELFF	0.00010942	4	0	0	0	2.399e-05	2.26e-05	0	2.831e-05	0	3.451e-05	0	0	0	0	0	0	0	0	0	0	0
CASSLMLALGTDTQYF	0.0002286	6	0	2.48e-05	0	0	2.26e-05	2.892e-05	0	0	3.451e-05	0	3.857e-05	0	0	0	0	0	7.92e-05	0	0	0
CASSLMLGQFDGYTF	0.00011065	3	0	0	0	2.399e-05	0	0	0	0	3.451e-05	0	0	0	0	0	0	0	0	0	0	5.215e-05
CASSLMLMNTEAFF	6.023e-05	2	0	0	0	0	2.26e-05	0	0	0	0	3.763e-05	0	0	0	0	0	0	0	0	0	0
CASSLMNTGELFF	0.00039756	5	0	0	0	0	0	2.892e-05	2.831e-05	5.768e-05	0	0	0	6.52e-05	0	0	0	0.00021745	0	0	0	0
CASSLMPKETQYF	4.659e-05	2	0	0	0	2.399e-05	2.26e-05	0	0	0	0	0	0	0	0	0	0	0	0	0	0	0
CASSLMPPPTDTQYF	0.00136104	14	0	7.441e-05	7.258e-05	9.596e-05	9.041e-05	0.00011567	0.00011324	8.652e-05	6.903e-05	0.00011289	0.00011571	0	0	0.00012847	7.765e-05	0	0	0	0.00015635	5.215e-05
CASSLMQSGNTIYF	0.00025494	7	0	2.48e-05	0	2.399e-05	2.26e-05	2.892e-05	0	0	0	3.763e-05	0	0	0	0	3.883e-05	0	0	0	7.817e-05	0
CASSLMRRSNQPQHF	2.48e-05	1	0	2.48e-05	0	0	0	0	0	0	0	0	0	0	0	0	0	0	0	0	0	0
CASSLMRTGAMDLQETQYF	5.215e-05	1	0	0	0	0	0	0	0	0	0	0	0	0	0	0	0	0	0	0	0	5.215e-05
CASSLMRVRGGQANTEAFF	7.817e-05	1	0	0	0	0	0	0	0	0	0	0	0	0	0	0	0	0	0	0	7.817e-05	0
CASSLMSAFTGELFF	6.594e-05	2	0	0	0	0	0	0	2.831e-05	0	0	3.763e-05	0	0	0	0	0	0	0	0	0	0
CASSLMSDTQYF	0.00010031	4	0	2.48e-05	0	2.399e-05	2.26e-05	2.892e-05	0	0	0	0	0	0	0	0	0	0	0	0	0	0
CASSLMSGKEDTEAFF	0.00025251	8	0	2.48e-05	3.629e-05	2.399e-05	2.26e-05	2.892e-05	0	0	3.451e-05	0	3.857e-05	0	0	4.282e-05	0	0	0	0	0	0
CASSLMSGRTGELFF	2.831e-05	1	0	0	0	0	0	0	2.831e-05	0	0	0	0	0	0	0	0	0	0	0	0	0
CASSLMSSPLHF	5.723e-05	2	0	0	0	0	0	2.892e-05	2.831e-05	0	0	0	0	0	0	0	0	0	0	0	0	0
CASSLMSTGKETQYF	0.00076682	15	6.446e-05	2.48e-05	3.629e-05	2.399e-05	2.26e-05	2.892e-05	5.662e-05	5.768e-05	3.451e-05	3.763e-05	0	6.52e-05	0	0	3.883e-05	0.00014497	0	0	7.817e-05	5.215e-05
CASSLMTDTEAFF	7.497e-05	1	0	0	0	0	0	0	0	0	0	0	0	0	7.497e-05	0	0	0	0	0	0	0
CASSLMTFLKANYGYTF	0.00023952	8	0	2.48e-05	0	2.399e-05	2.26e-05	0	2.831e-05	2.884e-05	3.451e-05	3.763e-05	0	0	0	0	3.883e-05	0	0	0	0	0
CASSLMTGGTEAFF	0.00036083	8	0	2.48e-05	0	2.399e-05	4.52e-05	0	5.662e-05	5.768e-05	3.451e-05	0	0	0	0	0	3.883e-05	0	7.92e-05	0	0	0
CASSLMTGLGSPLHF	8.192e-05	3	0	2.48e-05	0	0	2.26e-05	0	0	0	3.451e-05	0	0	0	0	0	0	0	0	0	0	0
CASSLMTGVGELFF	2.26e-05	1	0	0	0	0	2.26e-05	0	0	0	0	0	0	0	0	0	0	0	0	0	0	0
CASSLMTGYEQYF	4.74e-05	2	0	2.48e-05	0	0	2.26e-05	0	0	0	0	0	0	0	0	0	0	0	0	0	0	0
CASSLMTGYNEQFF	2.26e-05	1	0	0	0	0	2.26e-05	0	0	0	0	0	0	0	0	0	0	0	0	0	0	0
CASSLMTSGSNEQFF	0.00017385	1	0	0	0	0	0	0	0	0	0	0	0	0	0	0	0	0	0	0.00017385	0	0
CASSLMVSGGNQETQYF	0.00316872	20	0.00032231	7.441e-05	0.00014516	7.197e-05	0.00015821	0.00014459	0.00011324	0.00011536	3.451e-05	3.763e-05	0.00015428	0.00026079	0.00029987	0.0001713	0.00011648	0.00043491	7.92e-05	0.00017385	0.00015635	0.00010429
CASSLMVSGGNQETRYF	3.883e-05	1	0	0	0	0	0	0	0	0	0	0	0	0	0	0	3.883e-05	0	0	0	0	0
CASSLMVSGGNQVTQYF	2.884e-05	1	0	0	0	0	0	0	0	2.884e-05	0	0	0	0	0	0	0	0	0	0	0	0
CASSLNAGGVGEQFF	2.884e-05	1	0	0	0	0	0	0	0	2.884e-05	0	0	0	0	0	0	0	0	0	0	0	0
CASSLNAGQGTEAFF	0.00075931	13	0	4.961e-05	3.629e-05	4.798e-05	4.52e-05	5.784e-05	0.00014155	2.884e-05	6.903e-05	7.526e-05	3.857e-05	0	0	0	3.883e-05	0	0	0	7.817e-05	5.215e-05
CASSLNAQETQYF	6.52e-05	1	0	0	0	0	0	0	0	0	0	0	0	6.52e-05	0	0	0	0	0	0	0	0
CASSLNARGLYEQYF	0.0020803	20	0.00012892	7.441e-05	7.258e-05	7.197e-05	4.52e-05	8.676e-05	8.493e-05	8.652e-05	0.00010354	0.00011289	7.714e-05	0.0001304	0.00014994	8.565e-05	0.00011648	0.00021745	7.92e-05	0.00017385	7.817e-05	0.00010429
CASSLNARGLYEQYL	2.892e-05	1	0	0	0	0	0	2.892e-05	0	0	0	0	0	0	0	0	0	0	0	0	0	0
CASSLNDRPNTGELFF	2.48e-05	1	0	2.48e-05	0	0	0	0	0	0	0	0	0	0	0	0	0	0	0	0	0	0
CASSLNDRPNTGELFY	2.831e-05	1	0	0	0	0	0	0	2.831e-05	0	0	0	0	0	0	0	0	0	0	0	0	0
CASSLNEGPTYEQYF	0.00024372	6	6.446e-05	2.48e-05	0	2.399e-05	2.26e-05	0	0	0	6.903e-05	0	0	0	0	0	3.883e-05	0	0	0	0	0
CASSLNEHTEAFF	5.215e-05	1	0	0	0	0	0	0	0	0	0	0	0	0	0	0	0	0	0	0	0	5.215e-05
CASSLNFLSSYNEQFF	0.0002058	3	0	2.48e-05	0	0	2.26e-05	0	0	0	0	0	0	0	0	0	0	0	0.00015839	0	0	0
CASSLNFYEQFF	0.00028209	7	0	4.961e-05	0	2.399e-05	0	0	2.831e-05	2.884e-05	3.451e-05	3.763e-05	0	0	0	0	0	0	7.92e-05	0	0	0
CASSLNGAGGNQPQHF	0.00024227	6	0	7.441e-05	0	0	0	0	2.831e-05	2.884e-05	3.451e-05	3.763e-05	3.857e-05	0	0	0	0	0	0	0	0	0
CASSLNGALNTEAFF	0.00013182	3	0	2.48e-05	0	0	0	0	0	2.884e-05	0	0	0	0	0	0	0	0	0	0	7.817e-05	0
CASSLNGAPTGFGEKLFF	0.00055973	9	0.00012892	0	0	0	2.26e-05	2.892e-05	2.831e-05	2.884e-05	3.451e-05	0	0	6.52e-05	0.00014994	0	0	7.248e-05	0	0	0	0
CASSLNGDINQPQHF	2.831e-05	1	0	0	0	0	0	0	2.831e-05	0	0	0	0	0	0	0	0	0	0	0	0	0
CASSLNGFNYGYTF	6.52e-05	1	0	0	0	0	0	0	0	0	0	0	0	6.52e-05	0	0	0	0	0	0	0	0
CASSLNGGAIGELFF	0.00014497	1	0	0	0	0	0	0	0	0	0	0	0	0	0	0	0	0.00014497	0	0	0	0
CASSLNGGDYNEQFF	0.0002383	4	0	2.48e-05	0	0	0	0	2.831e-05	2.884e-05	0	0	0	0	0	0	0	0	0	0	0.00015635	0
CASSLNGGSLTGETQYF	0.00010328	2	0	0	0	0	0	0	2.831e-05	0	0	0	0	0	7.497e-05	0	0	0	0	0	0	0
CASSLNGINEQYF	3.451e-05	1	0	0	0	0	0	0	0	0	3.451e-05	0	0	0	0	0	0	0	0	0	0	0
CASSLNGPSEKLFF	0.00030792	4	0.00012892	0	0	0	0	0	0	0	0	0	0	6.52e-05	7.497e-05	0	3.883e-05	0	0	0	0	0
CASSLNGQGAGNEQFF	0.00083871	15	0	4.961e-05	0.00010887	2.399e-05	4.52e-05	2.892e-05	8.493e-05	5.768e-05	3.451e-05	7.526e-05	3.857e-05	0	0	4.282e-05	3.883e-05	0	7.92e-05	0	7.817e-05	5.215e-05
CASSLNGQLAGQYNEQFF	0.00014674	4	0	2.48e-05	0	2.399e-05	0	2.892e-05	0	0	6.903e-05	0	0	0	0	0	0	0	0	0	0	0
CASSLNGTGDYEQYF	5.215e-05	1	0	0	0	0	0	0	0	0	0	0	0	0	0	0	0	0	0	0	0	5.215e-05
CASSLNGVDQETQYF	2.892e-05	1	0	0	0	0	0	2.892e-05	0	0	0	0	0	0	0	0	0	0	0	0	0	0
CASSLNHDSSYEQYF	0.00091214	16	0	2.48e-05	3.629e-05	4.798e-05	4.52e-05	5.784e-05	5.662e-05	2.884e-05	3.451e-05	3.763e-05	3.857e-05	0	0	4.282e-05	7.765e-05	0	7.92e-05	0.00017385	7.817e-05	5.215e-05
CASSLNIDQGRNIQYF	0.00019486	2	6.446e-05	0	0	0	0	0	0	0	0	0	0	0.0001304	0	0	0	0	0	0	0	0
CASSLNINAIYF	2.884e-05	1	0	0	0	0	0	0	0	2.884e-05	0	0	0	0	0	0	0	0	0	0	0	0
CASSLNINTIYF	0.00037135	9	0	4.961e-05	3.629e-05	0	2.26e-05	5.784e-05	2.831e-05	5.768e-05	0	3.763e-05	3.857e-05	0	0	4.282e-05	0	0	0	0	0	0
CASSLNIRLAGGETQYF	0.00017385	1	0	0	0	0	0	0	0	0	0	0	0	0	0	0	0	0	0	0.00017385	0	0
CASSLNKGSEQYF	0.00066799	11	0	7.441e-05	3.629e-05	4.798e-05	4.52e-05	5.784e-05	0	5.768e-05	0	7.526e-05	7.714e-05	0	0	0	3.883e-05	0	7.92e-05	0	7.817e-05	0
CASSLNLAGGDDEQFF	2.399e-05	1	0	0	0	2.399e-05	0	0	0	0	0	0	0	0	0	0	0	0	0	0	0	0
CASSLNLAGGNDEQFF	0.00045878	12	0	2.48e-05	3.629e-05	4.798e-05	2.26e-05	2.892e-05	2.831e-05	2.884e-05	3.451e-05	3.763e-05	3.857e-05	0	0	0	0	0	0	0	7.817e-05	5.215e-05
CASSLNLAGGNDKQFF	2.831e-05	1	0	0	0	0	0	0	2.831e-05	0	0	0	0	0	0	0	0	0	0	0	0	0
CASSLNLDSNQPQHF	0.00122135	16	6.446e-05	4.961e-05	7.258e-05	4.798e-05	6.781e-05	0.00014459	5.662e-05	5.768e-05	6.903e-05	7.526e-05	7.714e-05	0	0	8.565e-05	7.765e-05	0.00014497	0	0	7.817e-05	5.215e-05
CASSLNLGNEQFF	2.892e-05	1	0	0	0	0	0	2.892e-05	0	0	0	0	0	0	0	0	0	0	0	0	0	0
CASSLNLGVFYEQYF	0.00135387	17	6.446e-05	7.441e-05	7.258e-05	0	2.26e-05	5.784e-05	5.662e-05	8.652e-05	6.903e-05	0.00011289	3.857e-05	0.0001304	7.497e-05	4.282e-05	0	0.00014497	7.92e-05	0.00017385	0	5.215e-05
CASSLNLRDTIYF	0.00021328	6	0	2.48e-05	0	2.399e-05	4.52e-05	0	0	0	0	3.763e-05	0	0	0	4.282e-05	3.883e-05	0	0	0	0	0
CASSLNLSYEQYF	3.883e-05	1	0	0	0	0	0	0	0	0	0	0	0	0	0	0	3.883e-05	0	0	0	0	0
CASSLNNEQFF	8.099e-05	2	0	0	0	0	0	0	0	2.884e-05	0	0	0	0	0	0	0	0	0	0	0	5.215e-05
CASSLNNQPQHF	0.00064406	10	0	0	7.258e-05	4.798e-05	4.52e-05	5.784e-05	5.662e-05	2.884e-05	0.00013806	3.763e-05	0	0	0	4.282e-05	0.00011648	0	0	0	0	0
CASSLNNYGCTF	2.48e-05	1	0	2.48e-05	0	0	0	0	0	0	0	0	0	0	0	0	0	0	0	0	0	0
CASSLNNYGYTF	0.00066451	14	0	4.961e-05	7.258e-05	2.399e-05	4.52e-05	2.892e-05	2.831e-05	5.768e-05	6.903e-05	3.763e-05	3.857e-05	0	0	4.282e-05	3.883e-05	0	7.92e-05	0	0	5.215e-05
CASSLNPDNSPLHF	7.248e-05	1	0	0	0	0	0	0	0	0	0	0	0	0	0	0	0	7.248e-05	0	0	0	0
CASSLNPGGAYNEQFF	2.399e-05	1	0	0	0	2.399e-05	0	0	0	0	0	0	0	0	0	0	0	0	0	0	0	0
CASSLNPGHLYGYTF	0.00010516	4	0	2.48e-05	0	0	2.26e-05	2.892e-05	0	2.884e-05	0	0	0	0	0	0	0	0	0	0	0	0
CASSLNPGKENTIYF	0.00066787	12	0	2.48e-05	0	2.399e-05	2.26e-05	2.892e-05	5.662e-05	2.884e-05	0	3.763e-05	0	6.52e-05	0.00014994	0	7.765e-05	7.248e-05	7.92e-05	0	0	0
CASSLNPGQINEKLFF	0.00069083	13	0	4.961e-05	7.258e-05	4.798e-05	4.52e-05	2.892e-05	5.662e-05	2.884e-05	3.451e-05	7.526e-05	7.714e-05	0	0	4.282e-05	0	0	7.92e-05	0	0	5.215e-05
CASSLNPGTTHEQFF	0.00014745	2	0	0	0	0	0	0	0	0	0	0	0	0	7.497e-05	0	0	7.248e-05	0	0	0	0
CASSLNPNTGGKQPQHF	0.00114149	13	0	4.961e-05	0	7.197e-05	6.781e-05	2.892e-05	5.662e-05	0.00011536	6.903e-05	3.763e-05	3.857e-05	0	0	0.00012847	7.765e-05	0	0	0.00034771	0	5.215e-05
CASSLNPPGQGIDQPQHF	0.00014497	1	0	0	0	0	0	0	0	0	0	0	0	0	0	0	0	0.00014497	0	0	0	0
CASSLNPPGTGELFF	0.00035128	8	0	4.961e-05	0	4.798e-05	4.52e-05	2.892e-05	2.831e-05	0	3.451e-05	0	3.857e-05	0	0	0	0	0	0	0	7.817e-05	0
CASSLNPPGVNSPLHF	0.00014017	2	0	0	0	0	0	0	0	0	0	0	0	6.52e-05	7.497e-05	0	0	0	0	0	0	0
CASSLNPQGLLNSPLHF	0.00038859	8	0	2.48e-05	7.258e-05	0	2.26e-05	5.784e-05	0	0	0	3.763e-05	0	0	0	4.282e-05	0	0	0	0	7.817e-05	5.215e-05
CASSLNPRAEQYF	0.00015921	5	0	2.48e-05	3.629e-05	2.399e-05	4.52e-05	2.892e-05	0	0	0	0	0	0	0	0	0	0	0	0	0	0
CASSLNPRTNYGYTF	0.00012267	3	0	2.48e-05	0	0	0	0	0	2.884e-05	6.903e-05	0	0	0	0	0	0	0	0	0	0	0
CASSLNPVKENTIYF	7.248e-05	1	0	0	0	0	0	0	0	0	0	0	0	0	0	0	0	7.248e-05	0	0	0	0
CASSLNPWNRDNEQFF	2.399e-05	1	0	0	0	2.399e-05	0	0	0	0	0	0	0	0	0	0	0	0	0	0	0	0
CASSLNPWNRNNEQFF	0.00051993	11	0	7.441e-05	3.629e-05	2.399e-05	2.26e-05	0	2.831e-05	5.768e-05	0	3.763e-05	0	0	0	4.282e-05	3.883e-05	0	7.92e-05	0	7.817e-05	0
CASSLNQGRYEQYF	7.248e-05	1	0	0	0	0	0	0	0	0	0	0	0	0	0	0	0	7.248e-05	0	0	0	0
CASSLNQYEQYF	7.817e-05	1	0	0	0	0	0	0	0	0	0	0	0	0	0	0	0	0	0	0	7.817e-05	0
CASSLNRAGAEDEQFF	0.00037466	10	0	2.48e-05	3.629e-05	4.798e-05	2.26e-05	2.892e-05	5.662e-05	2.884e-05	0	3.763e-05	0	0	0	0	3.883e-05	0	0	0	0	5.215e-05
CASSLNRAIPWDTQYF	6.446e-05	1	6.446e-05	0	0	0	0	0	0	0	0	0	0	0	0	0	0	0	0	0	0	0
CASSLNRASGGNEQFF	0.0003127	6	0	0	0	2.399e-05	0	2.892e-05	2.831e-05	0	3.451e-05	0	3.857e-05	0	0	0	0	0	0.00015839	0	0	0
CASSLNRATGEQYF	0.00063061	12	0	7.441e-05	7.258e-05	4.798e-05	4.52e-05	2.892e-05	0	0	3.451e-05	3.763e-05	3.857e-05	0	0	4.282e-05	7.765e-05	0	0	0	7.817e-05	5.215e-05
CASSLNRDGIYEQYF	0.00014963	5	0	2.48e-05	3.629e-05	0	2.26e-05	0	2.831e-05	0	0	3.763e-05	0	0	0	0	0	0	0	0	0	0
CASSLNRDQAFF	0.0006094	9	0	2.48e-05	0.00010887	4.798e-05	2.26e-05	0	2.831e-05	0	6.903e-05	0.00011289	3.857e-05	0	0	0	0	0	0	0	0.00015635	0
CASSLNRDSNQPQHF	0.00015529	4	0	2.48e-05	0	2.399e-05	0	0	0	2.884e-05	0	0	0	0	0	0	7.765e-05	0	0	0	0	0
CASSLNRDTLVYGHTF	7.817e-05	1	0	0	0	0	0	0	0	0	0	0	0	0	0	0	0	0	0	0	7.817e-05	0
CASSLNRDTLVYGYTF	0.00052052	13	0	2.48e-05	0	2.399e-05	2.26e-05	2.892e-05	2.831e-05	2.884e-05	3.451e-05	3.763e-05	3.857e-05	0	0	4.282e-05	0	0	7.92e-05	0	7.817e-05	5.215e-05
CASSLNRDVNQPQHF	0.00054629	12	0	4.961e-05	3.629e-05	2.399e-05	4.52e-05	2.892e-05	2.831e-05	2.884e-05	6.903e-05	7.526e-05	0	0	0	4.282e-05	3.883e-05	0	7.92e-05	0	0	0
CASSLNRGASYEQYF	8.412e-05	2	0	4.961e-05	0	0	0	0	0	0	3.451e-05	0	0	0	0	0	0	0	0	0	0	0
CASSLNRGDGYTF	2.884e-05	1	0	0	0	0	0	0	0	2.884e-05	0	0	0	0	0	0	0	0	0	0	0	0
CASSLNRGDSPLHF	7.497e-05	1	0	0	0	0	0	0	0	0	0	0	0	0	7.497e-05	0	0	0	0	0	0	0
CASSLNRGGASNEQFF	0.00012588	3	0	0	0	0	2.26e-05	0	2.831e-05	0	0	0	0	0	7.497e-05	0	0	0	0	0	0	0
CASSLNRGGEQYF	0.00063034	9	0	0	7.258e-05	2.399e-05	2.26e-05	2.892e-05	2.831e-05	2.884e-05	0	0	3.857e-05	0	0	0	3.883e-05	0	0	0.00034771	0	0
CASSLNRGGNQPQHF	0.00012892	1	0.00012892	0	0	0	0	0	0	0	0	0	0	0	0	0	0	0	0	0	0	0
CASSLNRGKAEAFF	4.282e-05	1	0	0	0	0	0	0	0	0	0	0	0	0	0	4.282e-05	0	0	0	0	0	0
CASSLNRGKTEAFF	0.00122829	15	0	7.441e-05	0.00010887	7.197e-05	9.041e-05	5.784e-05	8.493e-05	0.00011536	0.00010354	7.526e-05	0.00011571	0	0	4.282e-05	7.765e-05	0	7.92e-05	0	7.817e-05	5.215e-05
CASSLNRGKTGAFF	3.763e-05	1	0	0	0	0	0	0	0	0	0	3.763e-05	0	0	0	0	0	0	0	0	0	0
CASSLNRGNQPQHF	0.0007338	6	0	0	0	0	0	0	0	0	0	0	0	0.0001304	7.497e-05	0	3.883e-05	0	0.00023759	0.00017385	7.817e-05	0
CASSLNRGNTIYF	6.52e-05	1	0	0	0	0	0	0	0	0	0	0	0	6.52e-05	0	0	0	0	0	0	0	0
CASSLNRGREQYF	0.00036418	5	0.00012892	0	0	0	2.26e-05	0	0	0	0	0	0	6.52e-05	7.497e-05	0	0	7.248e-05	0	0	0	0
CASSLNRGRGQYF	0.00020214	3	6.446e-05	0	0	0	0	0	0	0	0	0	0	6.52e-05	0	0	0	7.248e-05	0	0	0	0
CASSLNRGRPTF	2.884e-05	1	0	0	0	0	0	0	0	2.884e-05	0	0	0	0	0	0	0	0	0	0	0	0
CASSLNRGRTEAFF	2.399e-05	1	0	0	0	2.399e-05	0	0	0	0	0	0	0	0	0	0	0	0	0	0	0	0
CASSLNRGTEAFF	0.00077609	13	0	2.48e-05	3.629e-05	9.596e-05	4.52e-05	5.784e-05	5.662e-05	8.652e-05	3.451e-05	7.526e-05	7.714e-05	0	0	4.282e-05	3.883e-05	0	0	0	0	0.00010429
CASSLNRGTLVYGYTF	2.831e-05	1	0	0	0	0	0	0	2.831e-05	0	0	0	0	0	0	0	0	0	0	0	0	0
CASSLNRGWITEAFF	2.831e-05	1	0	0	0	0	0	0	2.831e-05	0	0	0	0	0	0	0	0	0	0	0	0	0
CASSLNRGYEQYF	5.215e-05	1	0	0	0	0	0	0	0	0	0	0	0	0	0	0	0	0	0	0	0	5.215e-05
CASSLNRIEQYF	0.00078191	13	0	4.961e-05	7.258e-05	7.197e-05	4.52e-05	5.784e-05	5.662e-05	2.884e-05	6.903e-05	3.763e-05	7.714e-05	0	0	8.565e-05	7.765e-05	0	0	0	0	5.215e-05
CASSLNRNYGYTF	0.00072077	12	0	4.961e-05	0	4.798e-05	2.26e-05	5.784e-05	2.831e-05	2.884e-05	0.00010354	3.763e-05	7.714e-05	6.52e-05	0.00014994	0	0	0	0	0	0	5.215e-05
CASSLNRQFYDHTF	3.451e-05	1	0	0	0	0	0	0	0	0	3.451e-05	0	0	0	0	0	0	0	0	0	0	0
CASSLNRQFYGHTF	0.00092289	13	0	7.441e-05	3.629e-05	2.399e-05	2.26e-05	2.892e-05	8.493e-05	2.884e-05	0.00010354	0.00011289	3.857e-05	0	0	0	0	0	0.00023759	0	7.817e-05	5.215e-05
CASSLNRQFYGYTF	0.00071387	11	6.446e-05	0	3.629e-05	0	4.52e-05	0	0	2.884e-05	6.903e-05	3.763e-05	7.714e-05	0	7.497e-05	8.565e-05	0.00011648	0	0	0	7.817e-05	0
CASSLNRRIDTQYF	0.0002879	8	0	2.48e-05	3.629e-05	2.399e-05	0	2.892e-05	2.831e-05	2.884e-05	0	0	3.857e-05	0	0	0	0	0	0	0	7.817e-05	0
CASSLNRRQANSGNTIYF	0.00019796	5	0	0	0	2.399e-05	0	2.892e-05	2.831e-05	0	0	0	3.857e-05	0	0	0	0	0	0	0	7.817e-05	0
CASSLNRVDHETQYF	3.629e-05	1	0	0	3.629e-05	0	0	0	0	0	0	0	0	0	0	0	0	0	0	0	0	0
CASSLNRVDQETQYF	0.00035258	9	0	2.48e-05	3.629e-05	4.798e-05	0	2.892e-05	2.831e-05	5.768e-05	0	3.763e-05	0	0	0	0	3.883e-05	0	0	0	0	5.215e-05
CASSLNSEQYF	7.92e-05	1	0	0	0	0	0	0	0	0	0	0	0	0	0	0	0	0	7.92e-05	0	0	0
CASSLNSGANVLTF	0.00010877	2	0	0	0	0	0	0	5.662e-05	0	0	0	0	0	0	0	0	0	0	0	0	5.215e-05
CASSLNSGASYEQYF	5.283e-05	2	0	0	0	2.399e-05	0	0	0	2.884e-05	0	0	0	0	0	0	0	0	0	0	0	0
CASSLNSGQGYNEQFF	7.248e-05	1	0	0	0	0	0	0	0	0	0	0	0	0	0	0	0	7.248e-05	0	0	0	0
CASSLNSGSEAFF	0.00021059	6	0	0	0	2.399e-05	2.26e-05	2.892e-05	0	5.768e-05	0	0	3.857e-05	0	0	0	3.883e-05	0	0	0	0	0
CASSLNSGTTNTGELFF	4.879e-05	2	0	2.48e-05	0	2.399e-05	0	0	0	0	0	0	0	0	0	0	0	0	0	0	0	0
CASSLNSITYEQYF	0.00021473	6	0	4.961e-05	3.629e-05	0	2.26e-05	0	0	2.884e-05	0	0	3.857e-05	0	0	0	3.883e-05	0	0	0	0	0
CASSLNSLDQPQHF	7.817e-05	1	0	0	0	0	0	0	0	0	0	0	0	0	0	0	0	0	0	0	7.817e-05	0
CASSLNSLGGATYGYTF	0.00016175	3	0	0	0	4.798e-05	0	0	8.493e-05	2.884e-05	0	0	0	0	0	0	0	0	0	0	0	0
CASSLNSLNTEAFF	2.831e-05	1	0	0	0	0	0	0	2.831e-05	0	0	0	0	0	0	0	0	0	0	0	0	0
CASSLNSLPDQPQHF	2.48e-05	1	0	2.48e-05	0	0	0	0	0	0	0	0	0	0	0	0	0	0	0	0	0	0
CASSLNSLSDQPQHF	0.00043297	11	0	2.48e-05	3.629e-05	2.399e-05	4.52e-05	2.892e-05	2.831e-05	0	3.451e-05	0	7.714e-05	0	0	4.282e-05	3.883e-05	0	0	0	0	5.215e-05
CASSLNSNQPQHF	2.892e-05	1	0	0	0	0	0	2.892e-05	0	0	0	0	0	0	0	0	0	0	0	0	0	0
CASSLNSNTEAFF	0.00229592	20	6.446e-05	0.00012401	0.00014516	7.197e-05	9.041e-05	0.00011567	0.00011324	0.00011536	0.00013806	0.00011289	0.00011571	0.0001304	0.00014994	8.565e-05	0.00011648	0.00014497	7.92e-05	0.00017385	0.00015635	5.215e-05
CASSLNSNTEALF	2.831e-05	1	0	0	0	0	0	0	2.831e-05	0	0	0	0	0	0	0	0	0	0	0	0	0
CASSLNSNTGELFF	0.00010811	3	0	4.961e-05	0	2.399e-05	0	0	0	0	3.451e-05	0	0	0	0	0	0	0	0	0	0	0
CASSLNSPNSNQPQHF	0.00017385	1	0	0	0	0	0	0	0	0	0	0	0	0	0	0	0	0	0	0.00017385	0	0
CASSLNSPSNTGELFF	9.95e-05	3	0	0	0	4.798e-05	2.26e-05	2.892e-05	0	0	0	0	0	0	0	0	0	0	0	0	0	0
CASSLNSQGSDEQYF	0.00116405	15	0.00012892	7.441e-05	7.258e-05	4.798e-05	4.52e-05	2.892e-05	5.662e-05	0.00011536	6.903e-05	7.526e-05	3.857e-05	0.00019559	0	0	3.883e-05	7.248e-05	0	0	0	0.00010429
CASSLNSQGSDEQYL	3.629e-05	1	0	0	3.629e-05	0	0	0	0	0	0	0	0	0	0	0	0	0	0	0	0	0
CASSLNSRGSDEQYF	7.248e-05	1	0	0	0	0	0	0	0	0	0	0	0	0	0	0	0	7.248e-05	0	0	0	0
CASSLNSRIFVSEQFF	0.00017385	1	0	0	0	0	0	0	0	0	0	0	0	0	0	0	0	0	0	0.00017385	0	0
CASSLNSRTTNTGELFF	2.26e-05	1	0	0	0	0	2.26e-05	0	0	0	0	0	0	0	0	0	0	0	0	0	0	0
CASSLNSSTEAFF	2.831e-05	1	0	0	0	0	0	0	2.831e-05	0	0	0	0	0	0	0	0	0	0	0	0	0
CASSLNSYQPQHF	0.00014613	4	0	2.48e-05	0	2.399e-05	0	0	2.831e-05	0	6.903e-05	0	0	0	0	0	0	0	0	0	0	0
CASSLNTASTDTQHF	2.48e-05	1	0	2.48e-05	0	0	0	0	0	0	0	0	0	0	0	0	0	0	0	0	0	0
CASSLNTASTDTQYF	0.00097708	14	0	4.961e-05	3.629e-05	4.798e-05	6.781e-05	5.784e-05	5.662e-05	0.00011536	3.451e-05	0	3.857e-05	0	0	0.00012847	3.883e-05	0	7.92e-05	0.00017385	0	5.215e-05
CASSLNTAYEQYF	0.00013768	2	0	0	0	0	0	0	0	0	0	0	0	6.52e-05	0	0	0	7.248e-05	0	0	0	0
CASSLNTDTQYF	0.00072201	9	0	4.961e-05	0	4.798e-05	4.52e-05	0	2.831e-05	0	0	0.00011289	0	0	0.00014994	0	3.883e-05	0.00014497	0	0	0	0.00010429
CASSLNTEAFF	0.00371017	20	6.446e-05	0.00019842	0.00014516	0.00016794	0.00020342	0.00017351	0.0002831	0.00023071	0.00027612	0.00022578	0.00023142	6.52e-05	7.497e-05	0.00021412	0.00015531	0.00014497	0.00031678	0.00017385	0.00015635	0.00020858
CASSLNTGELFF	0.00096991	14	0	4.961e-05	7.258e-05	4.798e-05	4.52e-05	0.00014459	5.662e-05	0.00011536	3.451e-05	7.526e-05	3.857e-05	0	0	4.282e-05	0.00011648	0	0	0	7.817e-05	5.215e-05
CASSLNTGELLF	2.399e-05	1	0	0	0	2.399e-05	0	0	0	0	0	0	0	0	0	0	0	0	0	0	0	0
CASSLNTGGTYEQYF	6.446e-05	1	6.446e-05	0	0	0	0	0	0	0	0	0	0	0	0	0	0	0	0	0	0	0
CASSLNTGYAQPQHF	2.48e-05	1	0	2.48e-05	0	0	0	0	0	0	0	0	0	0	0	0	0	0	0	0	0	0
CASSLNTLGTGGGIQHF	3.763e-05	1	0	0	0	0	0	0	0	0	0	3.763e-05	0	0	0	0	0	0	0	0	0	0
CASSLNVAGGNNEQFF	7.497e-05	1	0	0	0	0	0	0	0	0	0	0	0	0	7.497e-05	0	0	0	0	0	0	0
CASSLNVPIGRGYTF	0.00056947	6	0	0	0	0	2.26e-05	0	2.831e-05	0	0	3.763e-05	3.857e-05	0	0.0002249	0	0	0.00021745	0	0	0	0
CASSLNWERNNSPLHF	0.00047299	10	0	2.48e-05	0	4.798e-05	2.26e-05	0	2.831e-05	0.00011536	3.451e-05	0	3.857e-05	0	0	4.282e-05	3.883e-05	0	7.92e-05	0	0	0
CASSLNWGDTEAFF	0.00060965	4	0.00012892	0	0	0	0	0	0	0	0	0	0	0.00026079	7.497e-05	0	0	0.00014497	0	0	0	0
CASSLNWGETQYF	0.00017385	1	0	0	0	0	0	0	0	0	0	0	0	0	0	0	0	0	0	0.00017385	0	0
CASSLNWGQDAEAFF	0.00236803	19	0.00012892	9.921e-05	0.00014516	7.197e-05	6.781e-05	8.676e-05	0.00016986	0.0001442	0.00013806	0.00015052	7.714e-05	0.00019559	0.0002249	8.565e-05	0.00015531	0.00021745	7.92e-05	0	7.817e-05	5.215e-05
CASSLNWGQETQYF	3.451e-05	1	0	0	0	0	0	0	0	0	3.451e-05	0	0	0	0	0	0	0	0	0	0	0
CASSLNWGQVAEAFF	2.831e-05	1	0	0	0	0	0	0	2.831e-05	0	0	0	0	0	0	0	0	0	0	0	0	0
CASSLNYNEQFF	0.00044852	6	0	2.48e-05	0	0.00011996	0	0	5.662e-05	0	0	0	0	6.52e-05	0	0	7.765e-05	0	0	0	0	0.00010429
CASSLNYPPLHF	0.00033623	5	0.00012892	0	0	0	0	0	2.831e-05	0	0	0	0	6.52e-05	7.497e-05	0	3.883e-05	0	0	0	0	0
CASSLNYQPQHF	0.00017385	1	0	0	0	0	0	0	0	0	0	0	0	0	0	0	0	0	0	0.00017385	0	0
CASSLPAFVASATVIEQFF	0.00017385	1	0	0	0	0	0	0	0	0	0	0	0	0	0	0	0	0	0	0.00017385	0	0
CASSLPAGGGDTQYF	3.451e-05	1	0	0	0	0	0	0	0	0	3.451e-05	0	0	0	0	0	0	0	0	0	0	0
CASSLPAQPQHF	0.00076721	11	0	0	0	7.197e-05	9.041e-05	5.784e-05	2.831e-05	8.652e-05	3.451e-05	3.763e-05	0	0	0	8.565e-05	3.883e-05	0	7.92e-05	0	0.00015635	0
CASSLPATGSSHEQYF	7.497e-05	1	0	0	0	0	0	0	0	0	0	0	0	0	7.497e-05	0	0	0	0	0	0	0
CASSLPAVTLAKNIQYF	0.00010319	2	0	0	0	2.399e-05	0	0	0	0	0	0	0	0	0	0	0	0	7.92e-05	0	0	0
CASSLPAVTLTKNIQYF	2.884e-05	1	0	0	0	0	0	0	0	2.884e-05	0	0	0	0	0	0	0	0	0	0	0	0
CASSLPDRAEQYF	0.00063803	13	0	4.961e-05	0	4.798e-05	4.52e-05	2.892e-05	8.493e-05	5.768e-05	3.451e-05	3.763e-05	3.857e-05	0	0	4.282e-05	3.883e-05	0	7.92e-05	0	0	5.215e-05
CASSLPDRGETQYF	0.00038334	4	0	0	3.629e-05	0	0	0	0	0	0	0	0	0	0.00014994	0	0	0.00014497	0	0	0	5.215e-05
CASSLPDRRGYTF	0.00018281	5	0	2.48e-05	0	2.399e-05	0	0	5.662e-05	0	0	0	3.857e-05	0	0	0	3.883e-05	0	0	0	0	0
CASSLPENTEAFF	0.00014791	5	0	2.48e-05	3.629e-05	2.399e-05	0	0	2.831e-05	0	3.451e-05	0	0	0	0	0	0	0	0	0	0	0
CASSLPERSSYEQYF	3.857e-05	1	0	0	0	0	0	0	0	0	0	0	3.857e-05	0	0	0	0	0	0	0	0	0
CASSLPETQYF	6.52e-05	1	0	0	0	0	0	0	0	0	0	0	0	6.52e-05	0	0	0	0	0	0	0	0
CASSLPFPFWHHQPQHF	7.497e-05	1	0	0	0	0	0	0	0	0	0	0	0	0	7.497e-05	0	0	0	0	0	0	0
CASSLPGADPGYTF	0.00017385	1	0	0	0	0	0	0	0	0	0	0	0	0	0	0	0	0	0	0.00017385	0	0
CASSLPGAGAIGYTF	2.26e-05	1	0	0	0	0	2.26e-05	0	0	0	0	0	0	0	0	0	0	0	0	0	0	0
CASSLPGAGAVGYTF	0.00351057	19	0.00038677	9.921e-05	0.00010887	0.00011996	0.00011301	8.676e-05	0.0002831	0.0001442	0.00013806	0.00015052	0.00019285	0.00039119	0.0002249	4.282e-05	0.00015531	0.00021745	0.00031678	0	0.00023452	0.00010429
CASSLPGANGANVLTF	6.446e-05	1	6.446e-05	0	0	0	0	0	0	0	0	0	0	0	0	0	0	0	0	0	0	0
CASSLPGAPSYEQYF	0.0006986	14	0	2.48e-05	3.629e-05	4.798e-05	4.52e-05	2.892e-05	5.662e-05	5.768e-05	3.451e-05	3.763e-05	7.714e-05	0	0	4.282e-05	7.765e-05	0	7.92e-05	0	0	5.215e-05
CASSLPGAQQETQYF	0.00037242	8	0	4.961e-05	0	4.798e-05	2.26e-05	2.892e-05	0	0	0	3.763e-05	3.857e-05	0	0	4.282e-05	0	0	0	0	0	0.00010429
CASSLPGARAVGYTF	2.831e-05	1	0	0	0	0	0	0	2.831e-05	0	0	0	0	0	0	0	0	0	0	0	0	0
CASSLPGASRTDTQYF	0.00043256	12	0	2.48e-05	3.629e-05	2.399e-05	4.52e-05	2.892e-05	0	2.884e-05	3.451e-05	3.763e-05	3.857e-05	0	0	4.282e-05	3.883e-05	0	0	0	0	5.215e-05
CASSLPGASRTDTQYS	2.399e-05	1	0	0	0	2.399e-05	0	0	0	0	0	0	0	0	0	0	0	0	0	0	0	0
CASSLPGEQYF	2.48e-05	1	0	2.48e-05	0	0	0	0	0	0	0	0	0	0	0	0	0	0	0	0	0	0
CASSLPGFTKNIQYF	2.831e-05	1	0	0	0	0	0	0	2.831e-05	0	0	0	0	0	0	0	0	0	0	0	0	0
CASSLPGFYGHTF	7.497e-05	1	0	0	0	0	0	0	0	0	0	0	0	0	7.497e-05	0	0	0	0	0	0	0
CASSLPGFYGYTF	0.00143549	17	0	4.961e-05	7.258e-05	7.197e-05	4.52e-05	8.676e-05	0.00011324	8.652e-05	0.00013806	7.526e-05	7.714e-05	0	0	8.565e-05	7.765e-05	7.248e-05	7.92e-05	0.00017385	7.817e-05	5.215e-05
CASSLPGFYGYTL	2.892e-05	1	0	0	0	0	0	2.892e-05	0	0	0	0	0	0	0	0	0	0	0	0	0	0
CASSLPGGAEQPQHF	6.446e-05	1	6.446e-05	0	0	0	0	0	0	0	0	0	0	0	0	0	0	0	0	0	0	0
CASSLPGGANYEQYF	2.399e-05	1	0	0	0	2.399e-05	0	0	0	0	0	0	0	0	0	0	0	0	0	0	0	0
CASSLPGGATDTQYF	2.831e-05	1	0	0	0	0	0	0	2.831e-05	0	0	0	0	0	0	0	0	0	0	0	0	0
CASSLPGGEFTDTQYF	0.00027785	3	0	0	0	0	0	0	0	0	0	0	0	0.0001304	7.497e-05	0	0	7.248e-05	0	0	0	0
CASSLPGGGDTQYF	5.215e-05	1	0	0	0	0	0	0	0	0	0	0	0	0	0	0	0	0	0	0	0	5.215e-05
CASSLPGGGYTF	5.715e-05	2	0	0	0	0	0	0	2.831e-05	2.884e-05	0	0	0	0	0	0	0	0	0	0	0	0
CASSLPGGHEQYF	2.26e-05	1	0	0	0	0	2.26e-05	0	0	0	0	0	0	0	0	0	0	0	0	0	0	0
CASSLPGGQGAYEQYF	0.00136286	10	0.00038677	2.48e-05	0	0	0	0	0	0	0	3.763e-05	0	6.52e-05	0.00014994	4.282e-05	3.883e-05	0	0	0.00017385	0.00039087	5.215e-05
CASSLPGGYEQYF	0.00176843	18	0.00012892	7.441e-05	7.258e-05	4.798e-05	4.52e-05	0.00011567	8.493e-05	2.884e-05	6.903e-05	7.526e-05	7.714e-05	6.52e-05	0.00014994	8.565e-05	0.00011648	0	7.92e-05	0.00034771	0	0.00010429
CASSLPGKETQYF	0.00079335	12	6.446e-05	4.961e-05	3.629e-05	4.798e-05	0	5.784e-05	2.831e-05	2.884e-05	0.00010354	0	0	0	7.497e-05	0	3.883e-05	0	0.00015839	0	0	0.00010429
CASSLPGKETQYL	2.26e-05	1	0	0	0	0	2.26e-05	0	0	0	0	0	0	0	0	0	0	0	0	0	0	0
CASSLPGKGTQYF	3.451e-05	1	0	0	0	0	0	0	0	0	3.451e-05	0	0	0	0	0	0	0	0	0	0	0
CASSLPGLAFPGSSYEQYF	7.817e-05	1	0	0	0	0	0	0	0	0	0	0	0	0	0	0	0	0	0	0	7.817e-05	0
CASSLPGLAGDEQYF	0.00023098	4	6.446e-05	0	0	0	0	0	0	2.884e-05	0	0	0	6.52e-05	0	0	0	7.248e-05	0	0	0	0
CASSLPGLAGETQYF	5.851e-05	2	0	0	0	2.399e-05	0	0	0	0	3.451e-05	0	0	0	0	0	0	0	0	0	0	0
CASSLPGLARETQYF	0.00120257	15	0	4.961e-05	7.258e-05	7.197e-05	6.781e-05	8.676e-05	2.831e-05	2.884e-05	3.451e-05	7.526e-05	0.00015428	0	0	0.00012847	0.00011648	0	7.92e-05	0	0.00015635	5.215e-05
CASSLPGLGNQPQHF	2.892e-05	1	0	0	0	0	0	2.892e-05	0	0	0	0	0	0	0	0	0	0	0	0	0	0
CASSLPGLLRTEAFF	0.0003792	5	0.00012892	0	0	0	0	0	0	0	0	3.763e-05	0	6.52e-05	7.497e-05	0	0	7.248e-05	0	0	0	0
CASSLPGLPSSTDTQYF	2.48e-05	1	0	2.48e-05	0	0	0	0	0	0	0	0	0	0	0	0	0	0	0	0	0	0
CASSLPGLRNQPQHF	0.00090785	15	0	4.961e-05	3.629e-05	7.197e-05	6.781e-05	2.892e-05	0.00011324	5.768e-05	3.451e-05	7.526e-05	3.857e-05	0	0	8.565e-05	3.883e-05	0	7.92e-05	0	7.817e-05	5.215e-05
CASSLPGNTEAFF	0.0003197	7	6.446e-05	2.48e-05	0	0	2.26e-05	0	0	2.884e-05	0	0	0	6.52e-05	7.497e-05	0	3.883e-05	0	0	0	0	0
CASSLPGQESYNEQFF	2.399e-05	1	0	0	0	2.399e-05	0	0	0	0	0	0	0	0	0	0	0	0	0	0	0	0
CASSLPGQGAGNTIYF	0.0005479	11	0	4.961e-05	0	2.399e-05	2.26e-05	5.784e-05	2.831e-05	2.884e-05	3.451e-05	3.763e-05	3.857e-05	0	0	0	0	0	0	0.00017385	0	5.215e-05
CASSLPGQGLETQYF	6.446e-05	1	6.446e-05	0	0	0	0	0	0	0	0	0	0	0	0	0	0	0	0	0	0	0
CASSLPGQGSYNEQFF	0.00049263	10	6.446e-05	2.48e-05	3.629e-05	2.399e-05	2.26e-05	2.892e-05	0	0	0	0	3.857e-05	6.52e-05	0	4.282e-05	0	0.00014497	0	0	0	0
CASSLPGQGTYGYTF	0.00182027	19	6.446e-05	4.961e-05	0.00010887	4.798e-05	6.781e-05	2.892e-05	5.662e-05	2.884e-05	0.00013806	3.763e-05	7.714e-05	0	0.00014994	4.282e-05	3.883e-05	7.248e-05	0.00015839	0.00052156	7.817e-05	5.215e-05
CASSLPGQNYGYTF	6.52e-05	1	0	0	0	0	0	0	0	0	0	0	0	6.52e-05	0	0	0	0	0	0	0	0
CASSLPGQPNQPQHF	2.831e-05	1	0	0	0	0	0	0	2.831e-05	0	0	0	0	0	0	0	0	0	0	0	0	0
CASSLPGQPQHF	0.00018034	2	0	0	0	2.399e-05	0	0	0	0	0	0	0	0	0	0	0	0	0	0	0.00015635	0
CASSLPGQSSYEQYF	5.144e-05	2	0	0	0	0	2.26e-05	0	0	2.884e-05	0	0	0	0	0	0	0	0	0	0	0	0
CASSLPGQVYEQYF	2.892e-05	1	0	0	0	0	0	2.892e-05	0	0	0	0	0	0	0	0	0	0	0	0	0	0
CASSLPGRKNYGYTF	7.248e-05	1	0	0	0	0	0	0	0	0	0	0	0	0	0	0	0	7.248e-05	0	0	0	0
CASSLPGRPNQPQHF	0.00060406	12	0	7.441e-05	3.629e-05	7.197e-05	4.52e-05	2.892e-05	0	2.884e-05	3.451e-05	3.763e-05	7.714e-05	0	0	0	3.883e-05	0	0	0	7.817e-05	5.215e-05
CASSLPGRPSYEQYF	0.00021014	2	0	0	3.629e-05	0	0	0	0	0	0	0	0	0	0	0	0	0	0	0.00017385	0	0
CASSLPGRQGAYEQYF	7.497e-05	1	0	0	0	0	0	0	0	0	0	0	0	0	7.497e-05	0	0	0	0	0	0	0
CASSLPGRSPYEQYF	0.00035965	5	0	0	0	0	0	0	5.662e-05	2.884e-05	0	3.763e-05	0	0	0	0	0	0	0.00015839	0	7.817e-05	0
CASSLPGRSPYERYF	2.26e-05	1	0	0	0	0	2.26e-05	0	0	0	0	0	0	0	0	0	0	0	0	0	0	0
CASSLPGRSSCEQYF	2.26e-05	1	0	0	0	0	2.26e-05	0	0	0	0	0	0	0	0	0	0	0	0	0	0	0
CASSLPGRSSFEQYF	2.884e-05	1	0	0	0	0	0	0	0	2.884e-05	0	0	0	0	0	0	0	0	0	0	0	0
CASSLPGRSSHEQYF	3.629e-05	1	0	0	3.629e-05	0	0	0	0	0	0	0	0	0	0	0	0	0	0	0	0	0
CASSLPGRSSYEQCF	8.78e-05	2	0	0	0	0	2.26e-05	0	0	0	0	0	0	6.52e-05	0	0	0	0	0	0	0	0
CASSLPGRSSYEQHF	2.831e-05	1	0	0	0	0	0	0	2.831e-05	0	0	0	0	0	0	0	0	0	0	0	0	0
CASSLPGRSSYEQYF	0.061237	20	0.00457681	0.00235627	0.00315721	0.00225517	0.00207938	0.00231348	0.00271778	0.00256669	0.00307183	0.00274694	0.00296988	0.00365106	0.00434815	0.00355445	0.00298971	0.00536387	0.00237586	0.00295549	0.00273609	0.00245085
CASSLPGRSSYEQYL	0.00012403	3	0	0	0	0	0	0	5.662e-05	2.884e-05	0	0	3.857e-05	0	0	0	0	0	0	0	0	0
CASSLPGRSSYGQYF	0.00012392	4	0	2.48e-05	3.629e-05	0	0	0	2.831e-05	0	3.451e-05	0	0	0	0	0	0	0	0	0	0	0
CASSLPGSLGTDTQYF	0.00046339	11	6.446e-05	4.961e-05	3.629e-05	2.399e-05	2.26e-05	2.892e-05	0	2.884e-05	3.451e-05	0	0	0	0	4.282e-05	0	0	7.92e-05	0	0	5.215e-05
CASSLPGSNTIYF	0.00082007	14	0	4.961e-05	3.629e-05	4.798e-05	4.52e-05	5.784e-05	2.831e-05	5.768e-05	0	3.763e-05	3.857e-05	0	0	4.282e-05	0.00011648	0	7.92e-05	0	7.817e-05	0.00010429
CASSLPGSSGNTIYF	7.624e-05	3	0	2.48e-05	0	0	2.26e-05	0	0	2.884e-05	0	0	0	0	0	0	0	0	0	0	0	0
CASSLPGTGATGYTF	0.00038173	8	0	2.48e-05	3.629e-05	4.798e-05	2.26e-05	0	2.831e-05	2.884e-05	3.451e-05	0	0	0	0	0	0	0	0.00015839	0	0	0
CASSLPGTGELFF	2.892e-05	1	0	0	0	0	0	2.892e-05	0	0	0	0	0	0	0	0	0	0	0	0	0	0
CASSLPGTGETGELFF	0.00077134	14	0	4.961e-05	7.258e-05	4.798e-05	4.52e-05	2.892e-05	5.662e-05	2.884e-05	6.903e-05	0	3.857e-05	0	0	8.565e-05	3.883e-05	0	7.92e-05	0	7.817e-05	5.215e-05
CASSLPGTGGASQETQYL	6.446e-05	1	6.446e-05	0	0	0	0	0	0	0	0	0	0	0	0	0	0	0	0	0	0	0
CASSLPGTGPNEKLFF	0.00021681	5	0	0	0	2.399e-05	4.52e-05	5.784e-05	0	0	0	3.763e-05	0	0	0	0	0	0	0	0	0	5.215e-05
CASSLPGTPLRNEQFF	0.00042986	11	0	2.48e-05	3.629e-05	2.399e-05	2.26e-05	2.892e-05	2.831e-05	2.884e-05	0	7.526e-05	0	0	0	4.282e-05	3.883e-05	0	7.92e-05	0	0	0
CASSLPGTPPRNEQFF	2.26e-05	1	0	0	0	0	2.26e-05	0	0	0	0	0	0	0	0	0	0	0	0	0	0	0
CASSLPGTRAQHF	6.52e-05	1	0	0	0	0	0	0	0	0	0	0	0	6.52e-05	0	0	0	0	0	0	0	0
CASSLPGTSGASQETQYF	0.0002844	3	6.446e-05	0	0	0	0	0	0	0	0	0	0	0	7.497e-05	0	0	0.00014497	0	0	0	0
CASSLPGTSGVEQYF	0.00015656	5	0	0	0	0	2.26e-05	2.892e-05	0	2.884e-05	0	3.763e-05	3.857e-05	0	0	0	0	0	0	0	0	0
CASSLPGVIYEQYF	0.00085735	15	0.00012892	2.48e-05	3.629e-05	2.399e-05	2.26e-05	5.784e-05	2.831e-05	2.884e-05	3.451e-05	3.763e-05	3.857e-05	0.00019559	7.497e-05	8.565e-05	3.883e-05	0	0	0	0	0
CASSLPGVTYEQYF	5.215e-05	1	0	0	0	0	0	0	0	0	0	0	0	0	0	0	0	0	0	0	0	5.215e-05
CASSLPGWGDQTFHEQYF	3.629e-05	1	0	0	3.629e-05	0	0	0	0	0	0	0	0	0	0	0	0	0	0	0	0	0
CASSLPGYEQFF	0.00019443	5	0	0	0	2.399e-05	4.52e-05	0	0	0	3.451e-05	0	3.857e-05	0	0	0	0	0	0	0	0	5.215e-05
CASSLPGYYEQYF	0.00014017	2	0	0	0	0	0	0	0	0	0	0	0	6.52e-05	7.497e-05	0	0	0	0	0	0	0
CASSLPIADQETQYF	0.00117567	18	6.446e-05	4.961e-05	3.629e-05	4.798e-05	2.26e-05	5.784e-05	8.493e-05	2.884e-05	3.451e-05	3.763e-05	0.00011571	6.52e-05	0.00014994	4.282e-05	3.883e-05	7.248e-05	0	0.00017385	0	5.215e-05
CASSLPIGEAFF	7.497e-05	1	0	0	0	0	0	0	0	0	0	0	0	0	7.497e-05	0	0	0	0	0	0	0
CASSLPIIRTYSPLHF	7.14e-05	3	0	2.48e-05	0	2.399e-05	2.26e-05	0	0	0	0	0	0	0	0	0	0	0	0	0	0	0
CASSLPILSYEQYF	6.52e-05	1	0	0	0	0	0	0	0	0	0	0	0	6.52e-05	0	0	0	0	0	0	0	0
CASSLPITGQAQETQYF	6.52e-05	1	0	0	0	0	0	0	0	0	0	0	0	6.52e-05	0	0	0	0	0	0	0	0
CASSLPKTGGSNQPQHF	0.00085528	12	0	4.961e-05	0.00014516	4.798e-05	4.52e-05	2.892e-05	0.00014155	0	3.451e-05	3.763e-05	3.857e-05	0	0	0	7.765e-05	0	0	0	0.00015635	5.215e-05
CASSLPKWGTEAFF	0.00019381	4	0	2.48e-05	0	0	0	0	0	2.884e-05	0	0	0	6.52e-05	7.497e-05	0	0	0	0	0	0	0
CASSLPLDREQYF	7.497e-05	1	0	0	0	0	0	0	0	0	0	0	0	0	7.497e-05	0	0	0	0	0	0	0
CASSLPLDREQYL	6.446e-05	1	6.446e-05	0	0	0	0	0	0	0	0	0	0	0	0	0	0	0	0	0	0	0
CASSLPLGGNEQFF	0.00042196	11	0	4.961e-05	3.629e-05	2.399e-05	2.26e-05	2.892e-05	2.831e-05	2.884e-05	3.451e-05	0	3.857e-05	0	0	0	0	0	0	0	7.817e-05	5.215e-05
CASSLPLGLFTDTQYF	0.00037794	10	0	2.48e-05	3.629e-05	2.399e-05	2.26e-05	5.784e-05	0	5.768e-05	3.451e-05	0	3.857e-05	0	0	4.282e-05	3.883e-05	0	0	0	0	0
CASSLPLSYEQYF	2.26e-05	1	0	0	0	0	2.26e-05	0	0	0	0	0	0	0	0	0	0	0	0	0	0	0
CASSLPPAGVGEQFF	0.00017794	3	0	2.48e-05	0	0	0	0	0	0	0	0	0	0	7.497e-05	0	0	0	0	0	7.817e-05	0
CASSLPPARGYTF	0.00052942	11	0	2.48e-05	0	2.399e-05	2.26e-05	5.784e-05	2.831e-05	5.768e-05	0	3.763e-05	3.857e-05	0	0	4.282e-05	3.883e-05	0	0	0	0.00015635	0
CASSLPPDHNSPLHF	0.00071607	12	0	4.961e-05	3.629e-05	7.197e-05	4.52e-05	2.892e-05	2.831e-05	2.884e-05	0	3.763e-05	0	0	0	8.565e-05	7.765e-05	0	0	0.00017385	0	5.215e-05
CASSLPPGEKLFF	0.00020463	3	6.446e-05	0	0	0	0	0	0	0	0	0	0	6.52e-05	7.497e-05	0	0	0	0	0	0	0
CASSLPPGEWDGYTF	0.00014905	3	0	4.961e-05	0	0	0	0	5.662e-05	0	0	0	0	0	0	4.282e-05	0	0	0	0	0	0
CASSLPPGGLGMNTEAFF	0.00017625	3	0	0	0	0	0	0	0	0	0	0	3.857e-05	6.52e-05	0	0	0	7.248e-05	0	0	0	0
CASSLPPGHTTEAFF	0.00023211	6	0	0	0	0	2.26e-05	2.892e-05	2.831e-05	0	3.451e-05	0	3.857e-05	0	0	0	0	0	7.92e-05	0	0	0
CASSLPPGQALEGKNIQYF	0.00055283	12	0	0	0	4.798e-05	4.52e-05	2.892e-05	0	2.884e-05	3.451e-05	3.763e-05	3.857e-05	0	0	4.282e-05	3.883e-05	0	7.92e-05	0	7.817e-05	5.215e-05
CASSLPPGQHTEAFF	0.00047209	12	0	4.961e-05	3.629e-05	2.399e-05	4.52e-05	2.892e-05	2.831e-05	2.884e-05	3.451e-05	3.763e-05	7.714e-05	0	0	4.282e-05	3.883e-05	0	0	0	0	0
CASSLPPPGEQYF	0.00158169	18	6.446e-05	7.441e-05	7.258e-05	7.197e-05	9.041e-05	0.00020243	0.00011324	8.652e-05	6.903e-05	0.00015052	7.714e-05	6.52e-05	7.497e-05	4.282e-05	0.00011648	0	7.92e-05	0	7.817e-05	5.215e-05
CASSLPPPGGQYF	2.831e-05	1	0	0	0	0	0	0	2.831e-05	0	0	0	0	0	0	0	0	0	0	0	0	0
CASSLPPPHGNTIYF	0.00016604	4	0	0	0	2.399e-05	2.26e-05	0	8.493e-05	0	3.451e-05	0	0	0	0	0	0	0	0	0	0	0
CASSLPPPHGNTMYF	2.26e-05	1	0	0	0	0	2.26e-05	0	0	0	0	0	0	0	0	0	0	0	0	0	0	0
CASSLPPTSVQETQYF	2.399e-05	1	0	0	0	2.399e-05	0	0	0	0	0	0	0	0	0	0	0	0	0	0	0	0
CASSLPPWAIYF	0.00051837	10	0	7.441e-05	7.258e-05	7.197e-05	4.52e-05	5.784e-05	2.831e-05	0	3.451e-05	0	3.857e-05	0	0	4.282e-05	0	0	0	0	0	5.215e-05
CASSLPQGADTQYF	7.497e-05	1	0	0	0	0	0	0	0	0	0	0	0	0	7.497e-05	0	0	0	0	0	0	0
CASSLPQGAGYEQYF	0.000668	7	0.00025785	2.48e-05	0	0	0	0	2.831e-05	0	0	0	0	0.0001304	7.497e-05	0	0	7.248e-05	7.92e-05	0	0	0
CASSLPQGAGYQQYF	7.497e-05	1	0	0	0	0	0	0	0	0	0	0	0	0	7.497e-05	0	0	0	0	0	0	0
CASSLPQGDYEQYF	2.26e-05	1	0	0	0	0	2.26e-05	0	0	0	0	0	0	0	0	0	0	0	0	0	0	0
CASSLPQGGGNNSPLHF	8.993e-05	3	0	2.48e-05	3.629e-05	0	0	0	0	2.884e-05	0	0	0	0	0	0	0	0	0	0	0	0
CASSLPQGNNEQFF	0.00051319	11	0	2.48e-05	3.629e-05	2.399e-05	4.52e-05	8.676e-05	0	2.884e-05	3.451e-05	3.763e-05	7.714e-05	0	0	0	3.883e-05	0	7.92e-05	0	0	0
CASSLPQGNYEQYF	0.00067646	14	0	4.961e-05	7.258e-05	4.798e-05	2.26e-05	2.892e-05	2.831e-05	2.884e-05	3.451e-05	3.763e-05	7.714e-05	0	0	0	3.883e-05	0	7.92e-05	0	7.817e-05	5.215e-05
CASSLPQGPETQYF	0.00013928	3	0	0	0	2.399e-05	0	0	0	0	0	3.763e-05	0	0	0	0	7.765e-05	0	0	0	0	0
CASSLPQGSRNEQYF	0.00014518	4	0	0	0	2.399e-05	0	5.784e-05	0	2.884e-05	3.451e-05	0	0	0	0	0	0	0	0	0	0	0
CASSLPQGTDTQYF	0.00129771	19	0.00012892	4.961e-05	3.629e-05	4.798e-05	4.52e-05	2.892e-05	2.831e-05	2.884e-05	3.451e-05	7.526e-05	3.857e-05	0.0001304	0.00014994	4.282e-05	7.765e-05	0.00014497	7.92e-05	0	7.817e-05	5.215e-05
CASSLPQQGSFSGELFF	6.446e-05	1	6.446e-05	0	0	0	0	0	0	0	0	0	0	0	0	0	0	0	0	0	0	0
CASSLPRAQALHF	0.00117434	13	0	0.00017362	3.629e-05	0.00014395	9.041e-05	0.00014459	2.831e-05	0.00011536	6.903e-05	3.763e-05	0.00011571	0	0	0.00012847	3.883e-05	0	0	0	0	5.215e-05
CASSLPRAQTLHF	2.399e-05	1	0	0	0	2.399e-05	0	0	0	0	0	0	0	0	0	0	0	0	0	0	0	0
CASSLPRDRQTNYGYTF	2.892e-05	1	0	0	0	0	0	2.892e-05	0	0	0	0	0	0	0	0	0	0	0	0	0	0
CASSLPRDTQYF	2.26e-05	1	0	0	0	0	2.26e-05	0	0	0	0	0	0	0	0	0	0	0	0	0	0	0
CASSLPRGGIDTQYF	0.00039907	6	0	0	0	0	6.781e-05	0	2.831e-05	2.884e-05	0	0	3.857e-05	0	0	0	0	0	7.92e-05	0	0.00015635	0
CASSLPRGLTDTQYF	0.00014745	2	0	0	0	0	0	0	0	0	0	0	0	0	7.497e-05	0	0	7.248e-05	0	0	0	0
CASSLPRGPQETQYF	5.215e-05	1	0	0	0	0	0	0	0	0	0	0	0	0	0	0	0	0	0	0	0	5.215e-05
CASSLPRGTDTQYF	6.446e-05	1	6.446e-05	0	0	0	0	0	0	0	0	0	0	0	0	0	0	0	0	0	0	0
CASSLPRGTEAFF	3.451e-05	1	0	0	0	0	0	0	0	0	3.451e-05	0	0	0	0	0	0	0	0	0	0	0
CASSLPRGTGELFF	0.00013695	2	6.446e-05	0	0	0	0	0	0	0	0	0	0	0	0	0	0	7.248e-05	0	0	0	0
CASSLPRLAGARF	0.00019874	4	0	0	0	0	0	0	0	0	0	0	3.857e-05	6.52e-05	0	4.282e-05	0	0	0	0	0	5.215e-05
CASSLPRNTEAFF	7.497e-05	1	0	0	0	0	0	0	0	0	0	0	0	0	7.497e-05	0	0	0	0	0	0	0
CASSLPRPDTQYF	7.497e-05	1	0	0	0	0	0	0	0	0	0	0	0	0	7.497e-05	0	0	0	0	0	0	0
CASSLPRQGETEAFF	0.0001666	3	0	0	0	0	0	2.892e-05	0	0	0	0	0	6.52e-05	0	0	0	7.248e-05	0	0	0	0
CASSLPRRINQPQHF	0.00021191	3	6.446e-05	0	0	0	0	0	0	0	0	0	0	0	7.497e-05	0	0	7.248e-05	0	0	0	0
CASSLPRRNTEAFF	0.00343414	18	0.00032231	7.441e-05	0.00014516	7.197e-05	0.00011301	2.892e-05	0.00014155	0.0001442	0.00010354	0.00018815	0	0.00045638	0.00059975	4.282e-05	7.765e-05	0.00028994	0	0.00034771	0.00023452	5.215e-05
CASSLPRRSSYEQYF	2.884e-05	1	0	0	0	0	0	0	0	2.884e-05	0	0	0	0	0	0	0	0	0	0	0	0
CASSLPRTAGRETQYF	4.879e-05	2	0	2.48e-05	0	2.399e-05	0	0	0	0	0	0	0	0	0	0	0	0	0	0	0	0
CASSLPRTGELFF	0.00041072	11	0	2.48e-05	3.629e-05	4.798e-05	2.26e-05	5.784e-05	2.831e-05	2.884e-05	3.451e-05	0	3.857e-05	0	0	0	3.883e-05	0	0	0	0	5.215e-05
CASSLPRTGELLF	2.48e-05	1	0	2.48e-05	0	0	0	0	0	0	0	0	0	0	0	0	0	0	0	0	0	0
CASSLPRTQQLFSGNTIYF	7.92e-05	1	0	0	0	0	0	0	0	0	0	0	0	0	0	0	0	0	7.92e-05	0	0	0
CASSLPRVILGNQPQHF	0.00012966	2	6.446e-05	0	0	0	0	0	0	0	0	0	0	6.52e-05	0	0	0	0	0	0	0	0
CASSLPRVNEAFF	6.446e-05	1	6.446e-05	0	0	0	0	0	0	0	0	0	0	0	0	0	0	0	0	0	0	0
CASSLPSAGAGGYTF	0.00035208	4	6.446e-05	0	0	0	0	0	0	0	0	0	0	6.52e-05	0.00014994	0	0	7.248e-05	0	0	0	0
CASSLPSGAHTDTQYF	5.215e-05	1	0	0	0	0	0	0	0	0	0	0	0	0	0	0	0	0	0	0	0	5.215e-05
CASSLPSGGADTQYF	8.288e-05	3	0	0	3.629e-05	2.399e-05	2.26e-05	0	0	0	0	0	0	0	0	0	0	0	0	0	0	0
CASSLPSGGSSYEQYF	0.00113242	15	0	7.441e-05	7.258e-05	4.798e-05	4.52e-05	2.892e-05	2.831e-05	8.652e-05	0.00010354	3.763e-05	7.714e-05	0	0	8.565e-05	7.765e-05	0	0.00015839	0	0.00015635	5.215e-05
CASSLPSGGSSYEQYL	5.23e-05	2	0	0	0	2.399e-05	0	0	2.831e-05	0	0	0	0	0	0	0	0	0	0	0	0	0
CASSLPSGGSYEQYF	0.00181675	19	0.00012892	4.961e-05	7.258e-05	7.197e-05	9.041e-05	0.00011567	5.662e-05	5.768e-05	0.00010354	7.526e-05	0.00011571	0.0001304	0.0002249	8.565e-05	7.765e-05	7.248e-05	7.92e-05	0	0.00015635	5.215e-05
CASSLPSGGSYEQYL	3.763e-05	1	0	0	0	0	0	0	0	0	0	3.763e-05	0	0	0	0	0	0	0	0	0	0
CASSLPSGGYNEQFF	5.215e-05	1	0	0	0	0	0	0	0	0	0	0	0	0	0	0	0	0	0	0	0	5.215e-05
CASSLPSPPKVGEKLFF	0.00031592	8	0	0	3.629e-05	2.399e-05	4.52e-05	5.784e-05	2.831e-05	0	3.451e-05	3.763e-05	0	0	0	0	0	0	0	0	0	5.215e-05
CASSLPSQGGYGYTF	2.48e-05	1	0	2.48e-05	0	0	0	0	0	0	0	0	0	0	0	0	0	0	0	0	0	0
CASSLPSQPHEQYF	3.451e-05	1	0	0	0	0	0	0	0	0	3.451e-05	0	0	0	0	0	0	0	0	0	0	0
CASSLPSRDYGYTF	0.00127026	18	0.00012892	2.48e-05	7.258e-05	4.798e-05	4.52e-05	8.676e-05	8.493e-05	2.884e-05	3.451e-05	7.526e-05	7.714e-05	0.0001304	7.497e-05	4.282e-05	3.883e-05	0.00014497	7.92e-05	0	0	5.215e-05
CASSLPSVHEQYF	2.48e-05	1	0	2.48e-05	0	0	0	0	0	0	0	0	0	0	0	0	0	0	0	0	0	0
CASSLPSWVAFPNYTGELFF	0.00019204	4	0	0	0	0	0	0	0	2.884e-05	0	0	3.857e-05	0	0	0	0	7.248e-05	0	0	0	5.215e-05
CASSLPSYEQYF	0.00054441	9	0	2.48e-05	0	4.798e-05	4.52e-05	5.784e-05	8.493e-05	0	0	3.763e-05	0.00011571	0	0	0	0	0	0	0	7.817e-05	5.215e-05
CASSLPTADQETQYF	3.629e-05	1	0	0	3.629e-05	0	0	0	0	0	0	0	0	0	0	0	0	0	0	0	0	0
CASSLPTDTLNSYEQYF	2.26e-05	1	0	0	0	0	2.26e-05	0	0	0	0	0	0	0	0	0	0	0	0	0	0	0
CASSLPTESSYEQYF	7.248e-05	1	0	0	0	0	0	0	0	0	0	0	0	0	0	0	0	7.248e-05	0	0	0	0
CASSLPTGEAFF	0.00061346	9	0.00012892	2.48e-05	0	0	2.26e-05	5.784e-05	2.831e-05	5.768e-05	0	0	0	6.52e-05	0.00014994	0	0	0	0	0	7.817e-05	0
CASSLPTGEKLFF	0.0006417	12	0	4.961e-05	0	4.798e-05	2.26e-05	5.784e-05	2.831e-05	0	6.903e-05	3.763e-05	0.00011571	0	0	4.282e-05	3.883e-05	0	7.92e-05	0	0	5.215e-05
CASSLPTGRYEQYF	2.26e-05	1	0	0	0	0	2.26e-05	0	0	0	0	0	0	0	0	0	0	0	0	0	0	0
CASSLPTHEREGPETQYF	6.52e-05	1	0	0	0	0	0	0	0	0	0	0	0	6.52e-05	0	0	0	0	0	0	0	0
CASSLPTILAGGTDTQYF	3.629e-05	1	0	0	3.629e-05	0	0	0	0	0	0	0	0	0	0	0	0	0	0	0	0	0
CASSLPTNYGYTF	0.00017385	1	0	0	0	0	0	0	0	0	0	0	0	0	0	0	0	0	0	0.00017385	0	0
CASSLPTPGATNEKLFF	8.763e-05	3	0	2.48e-05	0	0	0	0	2.831e-05	0	3.451e-05	0	0	0	0	0	0	0	0	0	0	0
CASSLPTSGVQETQYF	0.00031033	8	0	2.48e-05	3.629e-05	2.399e-05	2.26e-05	5.784e-05	0	2.884e-05	0	0	7.714e-05	0	0	0	3.883e-05	0	0	0	0	0
CASSLPVRLEAFF	2.831e-05	1	0	0	0	0	0	0	2.831e-05	0	0	0	0	0	0	0	0	0	0	0	0	0
CASSLPVSSYGYTF	0.00017395	3	6.446e-05	0	0	0	0	0	0	0	3.451e-05	0	0	0	7.497e-05	0	0	0	0	0	0	0
CASSLPVTESSYEQYF	7.248e-05	1	0	0	0	0	0	0	0	0	0	0	0	0	0	0	0	7.248e-05	0	0	0	0
CASSLPVTGSSYEQHF	7.497e-05	1	0	0	0	0	0	0	0	0	0	0	0	0	7.497e-05	0	0	0	0	0	0	0
CASSLPVTGSSYEQYF	0.00163924	18	0.00032231	4.961e-05	3.629e-05	2.399e-05	4.52e-05	2.892e-05	2.831e-05	8.652e-05	0.00010354	7.526e-05	3.857e-05	0.00032599	7.497e-05	8.565e-05	3.883e-05	0.00014497	0	0	7.817e-05	5.215e-05
CASSLPWGPYGYTF	0.00084032	7	0	0	0	0	2.26e-05	0	0	0	0	0	0	6.52e-05	0.00037484	0	0	7.248e-05	7.92e-05	0.00017385	0	5.215e-05
CASSLPWRRTDEQYF	6.52e-05	1	0	0	0	0	0	0	0	0	0	0	0	6.52e-05	0	0	0	0	0	0	0	0
CASSLPWTGSEELFF	6.52e-05	1	0	0	0	0	0	0	0	0	0	0	0	6.52e-05	0	0	0	0	0	0	0	0
CASSLPWTGSEKLFF	0.00026983	3	6.446e-05	0	0	0	0	0	0	0	0	0	0	0.0001304	7.497e-05	0	0	0	0	0	0	0
CASSLPYGTSGEQFF	3.763e-05	1	0	0	0	0	0	0	0	0	0	3.763e-05	0	0	0	0	0	0	0	0	0	0
CASSLPYLGNTIYF	0.00047104	10	0	0	7.258e-05	2.399e-05	4.52e-05	2.892e-05	2.831e-05	2.884e-05	6.903e-05	0	0	0	0	4.282e-05	0	0	7.92e-05	0	0	5.215e-05
CASSLPYNEQFF	0.0060094	20	0.00058016	0.00022323	0.00032661	0.0002639	0.00031643	0.00026027	0.00025479	0.00017304	0.0002416	0.00022578	0.0003857	0.00039119	0.00044981	0.00025695	0.00015531	0.00036242	0.00031678	0.00017385	0.00039087	0.00026073
CASSLPYNEQSF	7.497e-05	1	0	0	0	0	0	0	0	0	0	0	0	0	7.497e-05	0	0	0	0	0	0	0
CASSLPYNGQFF	9.351e-05	2	0	0	0	0	0	0	2.831e-05	0	0	0	0	6.52e-05	0	0	0	0	0	0	0	0
CASSLPYPISHNSPLHF	2.48e-05	1	0	2.48e-05	0	0	0	0	0	0	0	0	0	0	0	0	0	0	0	0	0	0
CASSLPYQGAWEKLFF	0.00011884	3	0	2.48e-05	0	0	0	0	0	2.884e-05	0	0	0	6.52e-05	0	0	0	0	0	0	0	0
CASSLPYSNYGYTF	0.0001126	3	0	2.48e-05	0	0	2.26e-05	0	0	0	0	0	0	6.52e-05	0	0	0	0	0	0	0	0
CASSLQAANYGYTF	0.00013943	2	6.446e-05	0	0	0	0	0	0	0	0	0	0	0	7.497e-05	0	0	0	0	0	0	0
CASSLQAATNTGELFF	7.248e-05	1	0	0	0	0	0	0	0	0	0	0	0	0	0	0	0	7.248e-05	0	0	0	0
CASSLQADTQYF	0.00232597	19	0.00012892	0.00012401	0.00010887	9.596e-05	9.041e-05	8.676e-05	0.00014155	5.768e-05	6.903e-05	7.526e-05	0.00015428	6.52e-05	0.00014994	0.00012847	0.00015531	0.00014497	0.00015839	0	0.00023452	0.00015644
CASSLQAGAYNEQFF	2.26e-05	1	0	0	0	0	2.26e-05	0	0	0	0	0	0	0	0	0	0	0	0	0	0	0
CASSLQAGGHTRELFF	2.26e-05	1	0	0	0	0	2.26e-05	0	0	0	0	0	0	0	0	0	0	0	0	0	0	0
CASSLQAGGLNYEQYF	7.92e-05	1	0	0	0	0	0	0	0	0	0	0	0	0	0	0	0	0	7.92e-05	0	0	0
CASSLQAGPYEQYF	0.00100735	10	0	2.48e-05	0	4.798e-05	4.52e-05	5.784e-05	8.493e-05	2.884e-05	0	0	0	0	0	0	3.883e-05	0	7.92e-05	0.00052156	7.817e-05	0
CASSLQAGSAYNEQFF	0.00100718	17	6.446e-05	4.961e-05	7.258e-05	4.798e-05	4.52e-05	2.892e-05	5.662e-05	2.884e-05	6.903e-05	0.00011289	3.857e-05	6.52e-05	0	8.565e-05	3.883e-05	7.248e-05	0	0	7.817e-05	5.215e-05
CASSLQAGVDETQYF	5.215e-05	1	0	0	0	0	0	0	0	0	0	0	0	0	0	0	0	0	0	0	0	5.215e-05
CASSLQAILYGYTF	0.00040546	7	0	4.961e-05	7.258e-05	2.399e-05	2.26e-05	0	2.831e-05	0	3.451e-05	0	0	0	0	0	0	0	0	0.00017385	0	0
CASSLQALPGTGNQPQHF	3.857e-05	1	0	0	0	0	0	0	0	0	0	0	3.857e-05	0	0	0	0	0	0	0	0	0
CASSLQANTGELFF	0.00011874	4	0	0	0	2.399e-05	2.26e-05	0	0	0	3.451e-05	3.763e-05	0	0	0	0	0	0	0	0	0	0
CASSLQAPRVDEQFF	2.26e-05	1	0	0	0	0	2.26e-05	0	0	0	0	0	0	0	0	0	0	0	0	0	0	0
CASSLQAQPQHF	0.00037038	6	0	4.961e-05	3.629e-05	0	0	0	0	0	0	0	0	0	7.497e-05	0	0	0	7.92e-05	0	7.817e-05	5.215e-05
CASSLQARRGQTQYF	0.00014745	2	0	0	0	0	0	0	0	0	0	0	0	0	7.497e-05	0	0	7.248e-05	0	0	0	0
CASSLQARRVNEQFF	0.00020656	7	0	2.48e-05	0	0	2.26e-05	2.892e-05	2.831e-05	2.884e-05	3.451e-05	0	3.857e-05	0	0	0	0	0	0	0	0	0
CASSLQASRIHEQYF	2.884e-05	1	0	0	0	0	0	0	0	2.884e-05	0	0	0	0	0	0	0	0	0	0	0	0
CASSLQASRIYEQYF	0.00111023	16	0	7.441e-05	7.258e-05	4.798e-05	6.781e-05	8.676e-05	5.662e-05	8.652e-05	0	3.763e-05	7.714e-05	6.52e-05	7.497e-05	4.282e-05	3.883e-05	7.248e-05	0	0	0.00015635	5.215e-05
CASSLQASRIYKQYF	6.52e-05	1	0	0	0	0	0	0	0	0	0	0	0	6.52e-05	0	0	0	0	0	0	0	0
CASSLQATVAATEAFF	0.00013826	5	0	0	0	2.399e-05	2.26e-05	0	2.831e-05	2.884e-05	3.451e-05	0	0	0	0	0	0	0	0	0	0	0
CASSLQDIDTQYF	0.00013768	2	0	0	0	0	0	0	0	0	0	0	0	6.52e-05	0	0	0	7.248e-05	0	0	0	0
CASSLQDMGQFF	2.831e-05	1	0	0	0	0	0	0	2.831e-05	0	0	0	0	0	0	0	0	0	0	0	0	0
CASSLQDNYGYTF	0.00065386	14	6.446e-05	0	3.629e-05	4.798e-05	2.26e-05	2.892e-05	2.831e-05	2.884e-05	3.451e-05	7.526e-05	3.857e-05	0	7.497e-05	4.282e-05	0	0	0	0	7.817e-05	5.215e-05
CASSLQDRKEAFF	0.00300828	20	0.00019339	9.921e-05	0.00010887	9.596e-05	9.041e-05	0.00011567	0.00014155	0.00017304	0.0002416	0.00011289	0.00015428	0.00026079	0.00037484	0.00012847	0.00011648	0.00021745	7.92e-05	0.00017385	7.817e-05	5.215e-05
CASSLQDRKEAFL	3.883e-05	1	0	0	0	0	0	0	0	0	0	0	0	0	0	0	3.883e-05	0	0	0	0	0
CASSLQDRKEALF	3.451e-05	1	0	0	0	0	0	0	0	0	3.451e-05	0	0	0	0	0	0	0	0	0	0	0
CASSLQDTEAFF	2.892e-05	1	0	0	0	0	0	2.892e-05	0	0	0	0	0	0	0	0	0	0	0	0	0	0
CASSLQEFTEAFF	0.00033153	7	6.446e-05	2.48e-05	3.629e-05	2.399e-05	0	0	0	2.884e-05	0	0	0	0	7.497e-05	0	0	0	0	0	7.817e-05	0
CASSLQEFTEAFL	2.26e-05	1	0	0	0	0	2.26e-05	0	0	0	0	0	0	0	0	0	0	0	0	0	0	0
CASSLQEGRKLFF	7.248e-05	1	0	0	0	0	0	0	0	0	0	0	0	0	0	0	0	7.248e-05	0	0	0	0
CASSLQEIQYF	0.00010377	2	0	0	0	0	0	0	0	0	0	0	3.857e-05	6.52e-05	0	0	0	0	0	0	0	0
CASSLQELGSGNTIYF	0.00063036	12	6.446e-05	4.961e-05	3.629e-05	4.798e-05	4.52e-05	5.784e-05	2.831e-05	5.768e-05	3.451e-05	0	7.714e-05	0	0	0	0	0	7.92e-05	0	0	5.215e-05
CASSLQEPYEQYF	3.763e-05	1	0	0	0	0	0	0	0	0	0	3.763e-05	0	0	0	0	0	0	0	0	0	0
CASSLQEREPYEQYF	0.0005588	13	0	4.961e-05	0	4.798e-05	2.26e-05	2.892e-05	2.831e-05	5.768e-05	3.451e-05	3.763e-05	3.857e-05	0	0	4.282e-05	3.883e-05	0	7.92e-05	0	0	5.215e-05
CASSLQESSGNSYEQYF	0.00064034	13	0	4.961e-05	3.629e-05	2.399e-05	4.52e-05	5.784e-05	2.831e-05	5.768e-05	6.903e-05	3.763e-05	3.857e-05	0	0	0	3.883e-05	0	7.92e-05	0	7.817e-05	0
CASSLQETGANVLTF	0.00041648	6	6.446e-05	0	0	0	0	0	2.831e-05	0	0	0	3.857e-05	6.52e-05	7.497e-05	0	0	0.00014497	0	0	0	0
CASSLQETGNTIYF	7.248e-05	1	0	0	0	0	0	0	0	0	0	0	0	0	0	0	0	7.248e-05	0	0	0	0
CASSLQETQYF	0.00164886	18	6.446e-05	7.441e-05	0.00010887	7.197e-05	0.00011301	0.00011567	5.662e-05	5.768e-05	3.451e-05	7.526e-05	7.714e-05	6.52e-05	0.00014994	0.0001713	7.765e-05	7.248e-05	0.00015839	0	0	0.00010429
CASSLQGAAYEQYF	6.52e-05	1	0	0	0	0	0	0	0	0	0	0	0	6.52e-05	0	0	0	0	0	0	0	0
CASSLQGADGHTF	2.831e-05	1	0	0	0	0	0	0	2.831e-05	0	0	0	0	0	0	0	0	0	0	0	0	0
CASSLQGADGYTF	7.36e-05	2	0	4.961e-05	0	2.399e-05	0	0	0	0	0	0	0	0	0	0	0	0	0	0	0	0
CASSLQGAEDEQFF	2.884e-05	1	0	0	0	0	0	0	0	2.884e-05	0	0	0	0	0	0	0	0	0	0	0	0
CASSLQGAEGNTEAFF	0.00013768	2	0	0	0	0	0	0	0	0	0	0	0	6.52e-05	0	0	0	7.248e-05	0	0	0	0
CASSLQGAENEQFF	0.00274059	19	0.00012892	0.00017362	0.00018145	0.00014395	0.00013561	0.00014459	0.00019817	0.0001442	0.00010354	0.00011289	0.00015428	0.00019559	7.497e-05	0.00012847	0.00015531	0.00014497	0.00023759	0	7.817e-05	0.00010429
CASSLQGAFNPPLHF	2.831e-05	1	0	0	0	0	0	0	2.831e-05	0	0	0	0	0	0	0	0	0	0	0	0	0
CASSLQGAFNSPLHF	0.00288249	19	0.00019339	0.00014882	0.00014516	0.00011996	0.00011301	0.00011567	0.00011324	0.00011536	0.0002416	0.00015052	0.00015428	0.00019559	0.00014994	0.00012847	0.00015531	0.00014497	0.00015839	0	0.00023452	0.00010429
CASSLQGAGANVLTF	2.892e-05	1	0	0	0	0	0	2.892e-05	0	0	0	0	0	0	0	0	0	0	0	0	0	0
CASSLQGAGGYGYTF	0.00015621	5	0	0	0	0	2.26e-05	0	2.831e-05	2.884e-05	0	3.763e-05	0	0	0	0	3.883e-05	0	0	0	0	0
CASSLQGAGNAIYF	4.659e-05	2	0	0	0	2.399e-05	2.26e-05	0	0	0	0	0	0	0	0	0	0	0	0	0	0	0
CASSLQGAGNQPQHF	0.0004594	8	0	2.48e-05	0	2.399e-05	4.52e-05	0	2.831e-05	0	0	3.763e-05	0	0	0	0	3.883e-05	0	0	0	0.00015635	0.00010429
CASSLQGAGNTEAFF	0.00104569	14	0.00012892	2.48e-05	7.258e-05	4.798e-05	2.26e-05	2.892e-05	2.831e-05	5.768e-05	6.903e-05	0	0	0.00026079	0.00014994	4.282e-05	3.883e-05	7.248e-05	0	0	0	0
CASSLQGAGNTETFF	2.48e-05	1	0	2.48e-05	0	0	0	0	0	0	0	0	0	0	0	0	0	0	0	0	0	0
CASSLQGAGNTIHF	7.248e-05	1	0	0	0	0	0	0	0	0	0	0	0	0	0	0	0	7.248e-05	0	0	0	0
CASSLQGAGNTIYF	0.00202899	19	0.00019339	0.00012401	7.258e-05	7.197e-05	6.781e-05	5.784e-05	5.662e-05	8.652e-05	0.00010354	7.526e-05	7.714e-05	0.00026079	0.0002249	8.565e-05	0.00011648	0.00014497	7.92e-05	0	7.817e-05	5.215e-05
CASSLQGAINSPLHF	2.884e-05	1	0	0	0	0	0	0	0	2.884e-05	0	0	0	0	0	0	0	0	0	0	0	0
CASSLQGALTDTQYF	0.00045213	9	0	2.48e-05	7.258e-05	4.798e-05	6.781e-05	5.784e-05	0	2.884e-05	3.451e-05	0	3.857e-05	0	0	0	0	0	7.92e-05	0	0	0
CASSLQGANPTDTQYF	0.00056871	10	0	2.48e-05	0	2.399e-05	2.26e-05	0	5.662e-05	2.884e-05	6.903e-05	3.763e-05	0	0	0	0	0	0	7.92e-05	0.00017385	0	5.215e-05
CASSLQGANYGYTF	0.00054552	9	0	7.441e-05	0	2.399e-05	6.781e-05	2.892e-05	0.00014155	2.884e-05	0.00010354	3.763e-05	0	0	0	0	3.883e-05	0	0	0	0	0
CASSLQGAPGQYF	2.26e-05	1	0	0	0	0	2.26e-05	0	0	0	0	0	0	0	0	0	0	0	0	0	0	0
CASSLQGASAEETQYF	5.215e-05	1	0	0	0	0	0	0	0	0	0	0	0	0	0	0	0	0	0	0	0	5.215e-05
CASSLQGASNEKLFF	0.00107723	14	0	7.441e-05	0.00014516	4.798e-05	6.781e-05	0.00014459	5.662e-05	2.884e-05	6.903e-05	7.526e-05	0.00011571	0	0	4.282e-05	7.765e-05	0	7.92e-05	0	0	5.215e-05
CASSLQGASPTDTQYF	0.0015043	18	0.00012892	7.441e-05	7.258e-05	7.197e-05	9.041e-05	0.00011567	8.493e-05	2.884e-05	3.451e-05	7.526e-05	7.714e-05	0.0001304	7.497e-05	8.565e-05	7.765e-05	7.248e-05	0	0	0.00015635	5.215e-05
CASSLQGATEAFF	0.00088376	15	0	4.961e-05	7.258e-05	4.798e-05	4.52e-05	5.784e-05	2.831e-05	2.884e-05	6.903e-05	3.763e-05	3.857e-05	0	0	4.282e-05	7.765e-05	0	7.92e-05	0	0.00015635	5.215e-05
CASSLQGATNYGYTF	0.00023361	6	0	0	0	2.399e-05	0	2.892e-05	0	2.884e-05	3.451e-05	0	0	6.52e-05	0	0	0	0	0	0	0	5.215e-05
CASSLQGDGYTF	0.00020214	3	6.446e-05	0	0	0	0	0	0	0	0	0	0	6.52e-05	0	0	0	7.248e-05	0	0	0	0
CASSLQGDRNYGCTF	2.884e-05	1	0	0	0	0	0	0	0	2.884e-05	0	0	0	0	0	0	0	0	0	0	0	0
CASSLQGDRNYGYTF	0.00082292	14	0	4.961e-05	3.629e-05	4.798e-05	4.52e-05	5.784e-05	8.493e-05	2.884e-05	6.903e-05	7.526e-05	7.714e-05	0	0	4.282e-05	7.765e-05	0	0	0	7.817e-05	5.215e-05
CASSLQGDTDEQYF	7.248e-05	1	0	0	0	0	0	0	0	0	0	0	0	0	0	0	0	7.248e-05	0	0	0	0
CASSLQGDTEAFF	2.892e-05	1	0	0	0	0	0	2.892e-05	0	0	0	0	0	0	0	0	0	0	0	0	0	0
CASSLQGEKLFF	0.00046774	9	0	0	0	4.798e-05	6.781e-05	5.784e-05	2.831e-05	2.884e-05	0	0	7.714e-05	0	0	4.282e-05	3.883e-05	0	0	0	7.817e-05	0
CASSLQGENSPLHF	0.00127502	15	0	4.961e-05	7.258e-05	9.596e-05	4.52e-05	2.892e-05	8.493e-05	2.884e-05	6.903e-05	3.763e-05	7.714e-05	0	0	0.00012847	7.765e-05	0	7.92e-05	0.00034771	0	5.215e-05
CASSLQGFADNEKLFF	7.497e-05	1	0	0	0	0	0	0	0	0	0	0	0	0	7.497e-05	0	0	0	0	0	0	0
CASSLQGFGGYEKYF	6.52e-05	1	0	0	0	0	0	0	0	0	0	0	0	6.52e-05	0	0	0	0	0	0	0	0
CASSLQGFGGYEQYF	0.00200424	18	0.00012892	0.00012401	0.00010887	7.197e-05	9.041e-05	8.676e-05	5.662e-05	0.00011536	0.00010354	0.00015052	7.714e-05	0.0001304	0.00014994	8.565e-05	0.00011648	0.00014497	0.00015839	0	0	0.00010429
CASSLQGFREQYF	0.00041777	6	0.00019339	0	0	2.399e-05	2.26e-05	0	0	0	0	3.763e-05	0	6.52e-05	7.497e-05	0	0	0	0	0	0	0
CASSLQGFSGYTF	0.00087037	10	0	4.961e-05	7.258e-05	2.399e-05	0	2.892e-05	0.00014155	2.884e-05	0	0.00018815	7.714e-05	0	0	0	0.00015531	0	0	0	0	0.00010429
CASSLQGFYDYTF	5.215e-05	1	0	0	0	0	0	0	0	0	0	0	0	0	0	0	0	0	0	0	0	5.215e-05
CASSLQGFYGYTF	0.00135577	15	0	7.441e-05	0.00014516	0.00011996	9.041e-05	5.784e-05	0.00016986	8.652e-05	3.451e-05	7.526e-05	0.00011571	0	0	8.565e-05	3.883e-05	0	7.92e-05	0	7.817e-05	0.00010429
CASSLQGGANTGELFF	0.00013321	2	0	0	0	0	0	2.892e-05	0	0	0	0	0	0	0	0	0	0	0	0	0	0.00010429
CASSLQGGAWATGELFF	6.52e-05	1	0	0	0	0	0	0	0	0	0	0	0	6.52e-05	0	0	0	0	0	0	0	0
CASSLQGGELFF	5.215e-05	1	0	0	0	0	0	0	0	0	0	0	0	0	0	0	0	0	0	0	0	5.215e-05
CASSLQGGELGAFF	7.248e-05	1	0	0	0	0	0	0	0	0	0	0	0	0	0	0	0	7.248e-05	0	0	0	0
CASSLQGGGNTDTQYF	2.884e-05	1	0	0	0	0	0	0	0	2.884e-05	0	0	0	0	0	0	0	0	0	0	0	0
CASSLQGGNYGYTF	0.00078087	10	6.446e-05	0	0	2.399e-05	0	2.892e-05	0	2.884e-05	0	7.526e-05	0	0.0001304	0	4.282e-05	0.00015531	7.248e-05	0.00015839	0	0	0
CASSLQGGPGPQHF	0.00142859	17	0.00012892	2.48e-05	7.258e-05	4.798e-05	4.52e-05	5.784e-05	8.493e-05	2.884e-05	3.451e-05	3.763e-05	7.714e-05	0.0001304	0.0002249	8.565e-05	7.765e-05	0.00021745	0	0	0	5.215e-05
CASSLQGGQQPIYF	0.00038917	6	0	4.961e-05	3.629e-05	2.399e-05	6.781e-05	0	0	0	0	3.763e-05	0	0	0	0	0	0	0	0.00017385	0	0
CASSLQGGQSNYGYTF	0.00023555	6	0	7.441e-05	0	0	2.26e-05	0	2.831e-05	2.884e-05	0	0	3.857e-05	0	0	4.282e-05	0	0	0	0	0	0
CASSLQGGRTEAFF	0.00153015	19	0.00012892	7.441e-05	7.258e-05	7.197e-05	4.52e-05	8.676e-05	0.00011324	5.768e-05	6.903e-05	7.526e-05	7.714e-05	6.52e-05	7.497e-05	8.565e-05	7.765e-05	0.00014497	7.92e-05	0	7.817e-05	5.215e-05
CASSLQGGSGSYNEQFF	3.883e-05	1	0	0	0	0	0	0	0	0	0	0	0	0	0	0	3.883e-05	0	0	0	0	0
CASSLQGGSNQPQHF	0.00056316	10	0	2.48e-05	0	4.798e-05	2.26e-05	5.784e-05	8.493e-05	2.884e-05	0.00013806	3.763e-05	0	0	0	4.282e-05	7.765e-05	0	0	0	0	0
CASSLQGGTDEQCF	7.497e-05	1	0	0	0	0	0	0	0	0	0	0	0	0	7.497e-05	0	0	0	0	0	0	0
CASSLQGGTDEQYF	0.00413884	20	0.00038677	0.00019842	0.00021774	0.00016794	0.00013561	0.00017351	0.00019817	0.0001442	0.0002416	0.00026341	0.00023142	0.00026079	0.00037484	0.00025695	0.00015531	0.00021745	0.00015839	0.00017385	7.817e-05	0.00010429
CASSLQGGTDEQYS	2.884e-05	1	0	0	0	0	0	0	0	2.884e-05	0	0	0	0	0	0	0	0	0	0	0	0
CASSLQGGTDERYF	6.446e-05	1	6.446e-05	0	0	0	0	0	0	0	0	0	0	0	0	0	0	0	0	0	0	0
CASSLQGGTDGQYF	2.48e-05	1	0	2.48e-05	0	0	0	0	0	0	0	0	0	0	0	0	0	0	0	0	0	0
CASSLQGGTGEQYF	2.884e-05	1	0	0	0	0	0	0	0	2.884e-05	0	0	0	0	0	0	0	0	0	0	0	0
CASSLQGGTYNEQFF	0.00019254	4	0	2.48e-05	0	0	0	8.676e-05	0	2.884e-05	0	0	0	0	0	0	0	0	0	0	0	5.215e-05
CASSLQGGYGYTF	0.00017385	1	0	0	0	0	0	0	0	0	0	0	0	0	0	0	0	0	0	0.00017385	0	0
CASSLQGINQPQHF	0.00069208	11	0	4.961e-05	7.258e-05	4.798e-05	4.52e-05	2.892e-05	0.00011324	5.768e-05	0	7.526e-05	7.714e-05	0	0	8.565e-05	3.883e-05	0	0	0	0	0
CASSLQGINQPQHS	2.48e-05	1	0	2.48e-05	0	0	0	0	0	0	0	0	0	0	0	0	0	0	0	0	0	0
CASSLQGIPEAFF	0.00061722	9	0	4.961e-05	3.629e-05	4.798e-05	0	8.676e-05	0.00014155	5.768e-05	0	0	0.00011571	0	0	4.282e-05	3.883e-05	0	0	0	0	0
CASSLQGISNQPQHF	0.00023051	5	0	2.48e-05	0	0	2.26e-05	0	2.831e-05	0	0	0	7.714e-05	0	0	0	7.765e-05	0	0	0	0	0
CASSLQGISSQPQHF	0.00105099	12	6.446e-05	0	0	2.399e-05	4.52e-05	5.784e-05	0.00014155	0	6.903e-05	0	0	0.0001304	7.497e-05	0	3.883e-05	7.248e-05	0.00015839	0.00017385	0	0
CASSLQGITEAFF	2.892e-05	1	0	0	0	0	0	2.892e-05	0	0	0	0	0	0	0	0	0	0	0	0	0	0
CASSLQGKQFF	2.884e-05	1	0	0	0	0	0	0	0	2.884e-05	0	0	0	0	0	0	0	0	0	0	0	0
CASSLQGLAGGWAYEQYF	7.248e-05	1	0	0	0	0	0	0	0	0	0	0	0	0	0	0	0	7.248e-05	0	0	0	0
CASSLQGLGQPQHF	0.00163087	15	0.00025785	7.441e-05	3.629e-05	0	6.781e-05	5.784e-05	8.493e-05	2.884e-05	0.00010354	3.763e-05	3.857e-05	0.0001304	0.00037484	4.282e-05	7.765e-05	0.00021745	0	0	0	0
CASSLQGLISSYNEQFF	6.446e-05	1	6.446e-05	0	0	0	0	0	0	0	0	0	0	0	0	0	0	0	0	0	0	0
CASSLQGLRETQYF	0.00134291	17	0.00012892	2.48e-05	3.629e-05	4.798e-05	6.781e-05	8.676e-05	2.831e-05	5.768e-05	0.00013806	0.00011289	7.714e-05	0	0	8.565e-05	0.00011648	7.248e-05	7.92e-05	0	7.817e-05	0.00010429
CASSLQGLYEQYF	0.00029319	6	0	4.961e-05	3.629e-05	7.197e-05	0	0	2.831e-05	2.884e-05	0	0	0	0	0	0	0	0	0	0	7.817e-05	0
CASSLQGMGQFF	0.00049909	9	0	4.961e-05	7.258e-05	4.798e-05	4.52e-05	2.892e-05	0	0	0	0	0	0	0	8.565e-05	3.883e-05	0	0	0	7.817e-05	5.215e-05
CASSLQGMGQLF	2.48e-05	1	0	2.48e-05	0	0	0	0	0	0	0	0	0	0	0	0	0	0	0	0	0	0
CASSLQGNLNEQFF	7.248e-05	1	0	0	0	0	0	0	0	0	0	0	0	0	0	0	0	7.248e-05	0	0	0	0
CASSLQGNQPQHF	6.446e-05	1	6.446e-05	0	0	0	0	0	0	0	0	0	0	0	0	0	0	0	0	0	0	0
CASSLQGNRGTEAFF	0.00227158	18	0	0.00012401	0.00010887	9.596e-05	0.00011301	0.00014459	0.00014155	0.00017304	0.00017257	0.00011289	7.714e-05	6.52e-05	0.00014994	0.00012847	0.00015531	7.248e-05	0.00015839	0.00017385	0	0.00010429
CASSLQGNRGTEAFL	2.399e-05	1	0	0	0	2.399e-05	0	0	0	0	0	0	0	0	0	0	0	0	0	0	0	0
CASSLQGNTIYF	0.00032782	8	0	2.48e-05	3.629e-05	4.798e-05	0	0	0	2.884e-05	3.451e-05	3.763e-05	3.857e-05	0	0	0	0	0	7.92e-05	0	0	0
CASSLQGPENEQFF	3.451e-05	1	0	0	0	0	0	0	0	0	3.451e-05	0	0	0	0	0	0	0	0	0	0	0
CASSLQGPHEQYF	3.763e-05	1	0	0	0	0	0	0	0	0	0	3.763e-05	0	0	0	0	0	0	0	0	0	0
CASSLQGPPVIQYF	0.00033458	6	0	0	0	0	6.781e-05	2.892e-05	5.662e-05	2.884e-05	0	7.526e-05	7.714e-05	0	0	0	0	0	0	0	0	0
CASSLQGPTYEQYF	0.00026734	3	6.446e-05	0	0	0	0	0	0	0	0	0	0	0.0001304	0	0	0	7.248e-05	0	0	0	0
CASSLQGPYEQYF	0.0017269	16	0	9.921e-05	0.00014516	7.197e-05	0.00015821	2.892e-05	2.831e-05	8.652e-05	6.903e-05	7.526e-05	7.714e-05	0.0001304	7.497e-05	0.0001713	0.00011648	0	0.00023759	0	0	0.00015644
CASSLQGQDPDTQYF	0.00014745	2	0	0	0	0	0	0	0	0	0	0	0	0	7.497e-05	0	0	7.248e-05	0	0	0	0
CASSLQGQGAGTEAFF	8.543e-05	3	0	0	0	0	2.26e-05	0	2.831e-05	0	3.451e-05	0	0	0	0	0	0	0	0	0	0	0
CASSLQGQGGGGEKLFF	2.884e-05	1	0	0	0	0	0	0	0	2.884e-05	0	0	0	0	0	0	0	0	0	0	0	0
CASSLQGQPHHF	7.497e-05	1	0	0	0	0	0	0	0	0	0	0	0	0	7.497e-05	0	0	0	0	0	0	0
CASSLQGQPQHF	0.00260556	20	6.446e-05	0.00017362	0.00014516	9.596e-05	0.00011301	0.00014459	0.00022648	8.652e-05	6.903e-05	0.00015052	7.714e-05	0.0001304	7.497e-05	0.0001713	0.00011648	0.00014497	0.00031678	0.00017385	7.817e-05	5.215e-05
CASSLQGQPQRF	3.763e-05	1	0	0	0	0	0	0	0	0	0	3.763e-05	0	0	0	0	0	0	0	0	0	0
CASSLQGQPRHF	3.629e-05	1	0	0	3.629e-05	0	0	0	0	0	0	0	0	0	0	0	0	0	0	0	0	0
CASSLQGRDTLSGANVLTF	7.817e-05	1	0	0	0	0	0	0	0	0	0	0	0	0	0	0	0	0	0	0	7.817e-05	0
CASSLQGRGDTEAFF	0.00040638	6	0	0	0	2.399e-05	4.52e-05	2.892e-05	0	0.00011536	3.451e-05	0	0	0	0	0	0	0	0.00015839	0	0	0
CASSLQGRSEQYF	0.00084606	11	6.446e-05	4.961e-05	0	4.798e-05	4.52e-05	8.676e-05	5.662e-05	0	3.451e-05	3.763e-05	0	0	0.00014994	0	3.883e-05	0	0	0	0.00023452	0
CASSLQGRSYNEQFF	0.00013337	4	0	0	0	2.399e-05	0	2.892e-05	2.831e-05	0	0	0	0	0	0	0	0	0	0	0	0	5.215e-05
CASSLQGRTEAFF	0.00097147	14	6.446e-05	2.48e-05	0	7.197e-05	4.52e-05	2.892e-05	2.831e-05	0.00011536	0.00010354	0	3.857e-05	0	0	0.00012847	3.883e-05	7.248e-05	0.00015839	0	0	5.215e-05
CASSLQGSGANVLTF	0.00017385	1	0	0	0	0	0	0	0	0	0	0	0	0	0	0	0	0	0	0.00017385	0	0
CASSLQGSGNTIYF	2.892e-05	1	0	0	0	0	0	2.892e-05	0	0	0	0	0	0	0	0	0	0	0	0	0	0
CASSLQGSIYEQYF	6.52e-05	1	0	0	0	0	0	0	0	0	0	0	0	6.52e-05	0	0	0	0	0	0	0	0
CASSLQGSNQPQHF	0.00083643	13	0	2.48e-05	7.258e-05	4.798e-05	4.52e-05	2.892e-05	0.00011324	5.768e-05	0	7.526e-05	7.714e-05	0	0	8.565e-05	7.765e-05	0	0	0	7.817e-05	5.215e-05
CASSLQGSNSPLHF	0.00128377	12	0	4.961e-05	0	4.798e-05	0.00013561	0.00011567	8.493e-05	2.884e-05	0.00010354	0.00015052	0	0	0	4.282e-05	0.00015531	0	0.00031678	0	0	5.215e-05
CASSLQGSPSDTQYF	0.00014545	3	6.446e-05	0	0	0	0	0	0	2.884e-05	0	0	0	0	0	0	0	0	0	0	0	5.215e-05
CASSLQGTEAFF	0.0003066	7	0	0.00012401	3.629e-05	0	2.26e-05	2.892e-05	2.831e-05	2.884e-05	0	3.763e-05	0	0	0	0	0	0	0	0	0	0
CASSLQGTEASF	0.00010429	1	0	0	0	0	0	0	0	0	0	0	0	0	0	0	0	0	0	0	0	0.00010429
CASSLQGTGELFF	0.00052968	10	0	2.48e-05	0	9.596e-05	2.26e-05	2.892e-05	2.831e-05	5.768e-05	3.451e-05	3.763e-05	0	0	0	4.282e-05	0	0	0	0	0	0.00015644
CASSLQGTGLNTEAFF	6.52e-05	1	0	0	0	0	0	0	0	0	0	0	0	6.52e-05	0	0	0	0	0	0	0	0
CASSLQGTGNTEAFF	3.857e-05	1	0	0	0	0	0	0	0	0	0	0	3.857e-05	0	0	0	0	0	0	0	0	0
CASSLQGTMNTEAFF	0.00020918	3	0	0	0	2.399e-05	0	0	0	2.884e-05	0	0	0	0	0	0	0	0	0	0	0.00015635	0
CASSLQGTNQPQHF	0.00025256	6	6.446e-05	2.48e-05	0	0	2.26e-05	0	0	2.884e-05	6.903e-05	0	0	0	0	4.282e-05	0	0	0	0	0	0
CASSLQGTNYCYTF	2.48e-05	1	0	2.48e-05	0	0	0	0	0	0	0	0	0	0	0	0	0	0	0	0	0	0
CASSLQGTNYGYTF	0.0007566	13	0	7.441e-05	3.629e-05	4.798e-05	4.52e-05	5.784e-05	5.662e-05	2.884e-05	0	3.763e-05	7.714e-05	0	0	8.565e-05	7.765e-05	0	7.92e-05	0	0	5.215e-05
CASSLQGTSGNTIYF	0.00046541	4	0	0	0	0	0	0	0	0	0	3.763e-05	0	0.0001304	0.0002249	0	0	7.248e-05	0	0	0	0
CASSLQGTSYEQYF	0.0005479	12	0	4.961e-05	3.629e-05	4.798e-05	4.52e-05	5.784e-05	0	2.884e-05	3.451e-05	7.526e-05	3.857e-05	0	0	4.282e-05	3.883e-05	0	0	0	0	5.215e-05
CASSLQGVDTQYF	0.00029356	5	0	0	0	4.798e-05	4.52e-05	0	0	0	6.903e-05	0	0	0	0	0	0	0	7.92e-05	0	0	5.215e-05
CASSLQGVGTEAFF	0.00029804	8	0	2.48e-05	0	2.399e-05	2.26e-05	2.892e-05	0	2.884e-05	0	0	3.857e-05	0	0	0	0	0	0	0	7.817e-05	5.215e-05
CASSLQGVNAEAFF	3.451e-05	1	0	0	0	0	0	0	0	0	3.451e-05	0	0	0	0	0	0	0	0	0	0	0
CASSLQGVNQPQHF	6.363e-05	2	0	2.48e-05	0	0	0	0	0	0	0	0	0	0	0	0	3.883e-05	0	0	0	0	0
CASSLQGVNTEAFF	0.00130407	17	6.446e-05	2.48e-05	7.258e-05	7.197e-05	6.781e-05	5.784e-05	8.493e-05	2.884e-05	0.00010354	7.526e-05	3.857e-05	0	0	8.565e-05	7.765e-05	0.00014497	7.92e-05	0.00017385	0	5.215e-05
CASSLQGVQETQYF	0.00015597	5	0	0	0	2.399e-05	2.26e-05	2.892e-05	2.831e-05	0	0	0	0	0	0	0	0	0	0	0	0	5.215e-05
CASSLQGVVVTDTQYF	6.594e-05	2	0	0	0	0	0	0	2.831e-05	0	0	3.763e-05	0	0	0	0	0	0	0	0	0	0
CASSLQGWSSYNEQFF	6.52e-05	1	0	0	0	0	0	0	0	0	0	0	0	6.52e-05	0	0	0	0	0	0	0	0
CASSLQGYGYTF	0.00011003	4	0	0	0	2.399e-05	2.26e-05	2.892e-05	0	0	3.451e-05	0	0	0	0	0	0	0	0	0	0	0
CASSLQGYGYTL	2.26e-05	1	0	0	0	0	2.26e-05	0	0	0	0	0	0	0	0	0	0	0	0	0	0	0
CASSLQGYQQYF	0.00018406	5	6.446e-05	2.48e-05	3.629e-05	2.399e-05	0	0	0	0	3.451e-05	0	0	0	0	0	0	0	0	0	0	0
CASSLQGYRGETQYF	0.00030985	7	0	2.48e-05	7.258e-05	4.798e-05	4.52e-05	0	2.831e-05	0	0	0	0	0	0	0	3.883e-05	0	0	0	0	5.215e-05
CASSLQGYSNQPQHF	5.215e-05	1	0	0	0	0	0	0	0	0	0	0	0	0	0	0	0	0	0	0	0	5.215e-05
CASSLQGYTEAFF	2.831e-05	1	0	0	0	0	0	0	2.831e-05	0	0	0	0	0	0	0	0	0	0	0	0	0
CASSLQIGRGFADYGYTF	3.763e-05	1	0	0	0	0	0	0	0	0	0	3.763e-05	0	0	0	0	0	0	0	0	0	0
CASSLQINRDSPLHF	2.48e-05	1	0	2.48e-05	0	0	0	0	0	0	0	0	0	0	0	0	0	0	0	0	0	0
CASSLQINTEAFF	0.00071948	5	0.00019339	0	0	0	0	0	2.831e-05	0	0	0	0	0.0001304	0.00014994	0	0	0.00021745	0	0	0	0
CASSLQINTEALF	6.446e-05	1	6.446e-05	0	0	0	0	0	0	0	0	0	0	0	0	0	0	0	0	0	0	0
CASSLQKQGSSYNEQFF	0.00012966	2	6.446e-05	0	0	0	0	0	0	0	0	0	0	6.52e-05	0	0	0	0	0	0	0	0
CASSLQLAGGQDEQYF	2.892e-05	1	0	0	0	0	0	2.892e-05	0	0	0	0	0	0	0	0	0	0	0	0	0	0
CASSLQLGETQYF	2.48e-05	1	0	2.48e-05	0	0	0	0	0	0	0	0	0	0	0	0	0	0	0	0	0	0
CASSLQLPSTDTQYF	0.00016094	4	0	0	0	2.399e-05	0	2.892e-05	0	2.884e-05	0	0	0	0	0	0	0	0	7.92e-05	0	0	0
CASSLQNQPQHF	0.00020208	2	0	0	0	0	0	0	0	0	0	0	0	0	0.00014994	0	0	0	0	0	0	5.215e-05
CASSLQNSPLHF	0.00081822	12	0	7.441e-05	0.00010887	7.197e-05	4.52e-05	5.784e-05	5.662e-05	0	3.451e-05	3.763e-05	0.00011571	0	0	8.565e-05	7.765e-05	0	0	0	0	5.215e-05
CASSLQPAGGQETQYF	0.00068868	12	0	2.48e-05	3.629e-05	4.798e-05	4.52e-05	2.892e-05	2.831e-05	0	3.451e-05	3.763e-05	0.00011571	0	0	0.0001713	3.883e-05	0	7.92e-05	0	0	0
CASSLQPGFSSYEQYF	2.399e-05	1	0	0	0	2.399e-05	0	0	0	0	0	0	0	0	0	0	0	0	0	0	0	0
CASSLQPGGSGTEAFF	0.00032881	7	0	0	3.629e-05	2.399e-05	0	2.892e-05	5.662e-05	0	0	0	0	6.52e-05	7.497e-05	4.282e-05	0	0	0	0	0	0
CASSLQPGGSGTEAFL	2.884e-05	1	0	0	0	0	0	0	0	2.884e-05	0	0	0	0	0	0	0	0	0	0	0	0
CASSLQPGQGDTEAFF	7.817e-05	1	0	0	0	0	0	0	0	0	0	0	0	0	0	0	0	0	0	0	7.817e-05	0
CASSLQPGQGGTEAFF	2.831e-05	1	0	0	0	0	0	0	2.831e-05	0	0	0	0	0	0	0	0	0	0	0	0	0
CASSLQPGSGANVLTF	0.00023281	3	0.00012892	0	0	0	0	2.892e-05	0	0	0	0	0	0	7.497e-05	0	0	0	0	0	0	0
CASSLQPGTELSPLHF	0.00030725	8	0	2.48e-05	0	2.399e-05	2.26e-05	0	2.831e-05	0	0	3.763e-05	3.857e-05	0	0	0	0	0	7.92e-05	0	0	5.215e-05
CASSLQPNTEAFF	0.00062686	12	0	4.961e-05	7.258e-05	4.798e-05	4.52e-05	2.892e-05	0	2.884e-05	3.451e-05	3.763e-05	3.857e-05	0	0	8.565e-05	0	0	7.92e-05	0	7.817e-05	0
CASSLQPRQYQETQYF	7.92e-05	1	0	0	0	0	0	0	0	0	0	0	0	0	0	0	0	0	7.92e-05	0	0	0
CASSLQPSTGELFF	0.00062854	8	0	2.48e-05	0	4.798e-05	9.041e-05	0	0	2.884e-05	6.903e-05	0	7.714e-05	0	0	0	0.00011648	0	0	0.00017385	0	0
CASSLQPSTGELFS	7.258e-05	1	0	0	7.258e-05	0	0	0	0	0	0	0	0	0	0	0	0	0	0	0	0	0
CASSLQPSTGEPFF	2.48e-05	1	0	2.48e-05	0	0	0	0	0	0	0	0	0	0	0	0	0	0	0	0	0	0
CASSLQQANYGYTF	0.00017469	3	0	4.961e-05	0	0	0	0	0	8.652e-05	0	0	3.857e-05	0	0	0	0	0	0	0	0	0
CASSLQQGAANYGYTF	9.4e-05	3	0	2.48e-05	0	2.399e-05	4.52e-05	0	0	0	0	0	0	0	0	0	0	0	0	0	0	0
CASSLQQGAGEQYF	0.00038702	9	0	0	7.258e-05	7.197e-05	2.26e-05	2.892e-05	2.831e-05	2.884e-05	0	0	0	0	0	4.282e-05	3.883e-05	0	0	0	0	5.215e-05
CASSLQQGARGGYTF	0.00054274	12	0	4.961e-05	3.629e-05	4.798e-05	2.26e-05	2.892e-05	8.493e-05	2.884e-05	3.451e-05	7.526e-05	0	0	0	4.282e-05	3.883e-05	0	0	0	0	5.215e-05
CASSLQQGLAGANALTF	7.817e-05	1	0	0	0	0	0	0	0	0	0	0	0	0	0	0	0	0	0	0	7.817e-05	0
CASSLQQGLAGANVLTF	0.00125025	15	0	7.441e-05	7.258e-05	9.596e-05	6.781e-05	0.00011567	8.493e-05	2.884e-05	6.903e-05	0.00011289	7.714e-05	0	0	8.565e-05	7.765e-05	0	7.92e-05	0	0.00015635	5.215e-05
CASSLQQGPHEQFF	6.446e-05	1	6.446e-05	0	0	0	0	0	0	0	0	0	0	0	0	0	0	0	0	0	0	0
CASSLQQRGKSGELFF	3.451e-05	1	0	0	0	0	0	0	0	0	3.451e-05	0	0	0	0	0	0	0	0	0	0	0
CASSLQRAGNTIYF	2.399e-05	1	0	0	0	2.399e-05	0	0	0	0	0	0	0	0	0	0	0	0	0	0	0	0
CASSLQRDQTGRQETQYF	0.00026808	2	0	0	0	0	0	0	0	0	0	0	0	0.00019559	0	0	0	7.248e-05	0	0	0	0
CASSLQREGTDTQYF	6.52e-05	1	0	0	0	0	0	0	0	0	0	0	0	6.52e-05	0	0	0	0	0	0	0	0
CASSLQRGADTEELFF	2.48e-05	1	0	2.48e-05	0	0	0	0	0	0	0	0	0	0	0	0	0	0	0	0	0	0
CASSLQRGADTGELFF	0.00014837	4	0	0	3.629e-05	0	4.52e-05	0	2.831e-05	0	0	0	3.857e-05	0	0	0	0	0	0	0	0	0
CASSLQRGANSGANALTF	2.892e-05	1	0	0	0	0	0	2.892e-05	0	0	0	0	0	0	0	0	0	0	0	0	0	0
CASSLQRGANSGANVLTF	7.92e-05	1	0	0	0	0	0	0	0	0	0	0	0	0	0	0	0	0	7.92e-05	0	0	0
CASSLQRGGRETQYF	5.372e-05	2	0	2.48e-05	0	0	0	2.892e-05	0	0	0	0	0	0	0	0	0	0	0	0	0	0
CASSLQRLTDTQYF	0.00012966	2	6.446e-05	0	0	0	0	0	0	0	0	0	0	6.52e-05	0	0	0	0	0	0	0	0
CASSLQRMNTEAFF	2.26e-05	1	0	0	0	0	2.26e-05	0	0	0	0	0	0	0	0	0	0	0	0	0	0	0
CASSLQRNTEAFF	0.00015974	4	0	4.961e-05	0	2.399e-05	0	5.784e-05	2.831e-05	0	0	0	0	0	0	0	0	0	0	0	0	0
CASSLQRSALDNSDTQYF	0.00013768	2	0	0	0	0	0	0	0	0	0	0	0	6.52e-05	0	0	0	7.248e-05	0	0	0	0
CASSLQRSGGGGANVLTF	2.884e-05	1	0	0	0	0	0	0	0	2.884e-05	0	0	0	0	0	0	0	0	0	0	0	0
CASSLQRSYNEQFF	0.0005856	12	0	4.961e-05	7.258e-05	2.399e-05	6.781e-05	2.892e-05	2.831e-05	0	3.451e-05	3.763e-05	3.857e-05	0	0	8.565e-05	3.883e-05	0	7.92e-05	0	0	0
CASSLQSQNTEAFF	0.00028094	4	0	0	0	0	0	2.892e-05	2.831e-05	0	0.00013806	0	0	0	0	8.565e-05	0	0	0	0	0	0
CASSLQSSDNYGHTF	6.52e-05	1	0	0	0	0	0	0	0	0	0	0	0	6.52e-05	0	0	0	0	0	0	0	0
CASSLQSSDNYGYTF	0.00030222	6	0	0	3.629e-05	2.399e-05	0	0	2.831e-05	8.652e-05	0	0	0	0	7.497e-05	0	0	0	0	0	0	5.215e-05
CASSLQSSDNYGYTS	7.92e-05	1	0	0	0	0	0	0	0	0	0	0	0	0	0	0	0	0	7.92e-05	0	0	0
CASSLQSSYNSPLHF	0.00023868	4	0	0	0	2.399e-05	0	5.784e-05	0	0	0	0	0	0	0	0	7.765e-05	0	7.92e-05	0	0	0
CASSLQSTWETQHF	7.248e-05	1	0	0	0	0	0	0	0	0	0	0	0	0	0	0	0	7.248e-05	0	0	0	0
CASSLQSTWETQYF	0.0017057	18	0.00012892	9.921e-05	7.258e-05	9.596e-05	6.781e-05	0.00011567	8.493e-05	8.652e-05	6.903e-05	7.526e-05	7.714e-05	0.00019559	7.497e-05	0.00012847	7.765e-05	7.248e-05	7.92e-05	0	0	0.00010429
CASSLQSTWGTQYF	2.884e-05	1	0	0	0	0	0	0	0	2.884e-05	0	0	0	0	0	0	0	0	0	0	0	0
CASSLQTASNQPQHF	2.884e-05	1	0	0	0	0	0	0	0	2.884e-05	0	0	0	0	0	0	0	0	0	0	0	0
CASSLQTGGPETQYF	5.215e-05	1	0	0	0	0	0	0	0	0	0	0	0	0	0	0	0	0	0	0	0	5.215e-05
CASSLQTGGTEAFF	2.26e-05	1	0	0	0	0	2.26e-05	0	0	0	0	0	0	0	0	0	0	0	0	0	0	0
CASSLQTGHGSYEQYF	0.00047805	10	6.446e-05	2.48e-05	0	2.399e-05	2.26e-05	0	0	0	0	0	3.857e-05	6.52e-05	7.497e-05	0	3.883e-05	7.248e-05	0	0	0	5.215e-05
CASSLQTGHGSYQQYF	7.248e-05	1	0	0	0	0	0	0	0	0	0	0	0	0	0	0	0	7.248e-05	0	0	0	0
CASSLQTGKQYF	0.00060757	12	6.446e-05	0	3.629e-05	2.399e-05	2.26e-05	0	2.831e-05	2.884e-05	3.451e-05	0	3.857e-05	0.0001304	7.497e-05	0	0	7.248e-05	0	0	0	5.215e-05
CASSLQTGLAVPYEQYF	7.497e-05	1	0	0	0	0	0	0	0	0	0	0	0	0	7.497e-05	0	0	0	0	0	0	0
CASSLQTHEQFF	0.00014497	1	0	0	0	0	0	0	0	0	0	0	0	0	0	0	0	0.00014497	0	0	0	0
CASSLQTLEQYF	0.0008821	13	6.446e-05	4.961e-05	3.629e-05	2.399e-05	6.781e-05	0	2.831e-05	0.00011536	3.451e-05	7.526e-05	0	6.52e-05	7.497e-05	0	0	7.248e-05	0	0.00017385	0	0
CASSLQTLLNTEAFF	0.00029254	7	0	2.48e-05	0	4.798e-05	0	5.784e-05	5.662e-05	2.884e-05	0	3.763e-05	0	0	0	0	3.883e-05	0	0	0	0	0
CASSLQTNNEKLFF	0.00052679	11	0	2.48e-05	7.258e-05	2.399e-05	4.52e-05	2.892e-05	5.662e-05	0	0	7.526e-05	3.857e-05	0	0	4.282e-05	3.883e-05	0	7.92e-05	0	0	0
CASSLQTVAGGNYGYTF	0.00023831	2	6.446e-05	0	0	0	0	0	0	0	0	0	0	0	0	0	0	0	0	0.00017385	0	0
CASSLQTYF	2.884e-05	1	0	0	0	0	0	0	0	2.884e-05	0	0	0	0	0	0	0	0	0	0	0	0
CASSLQVAGNTEAFF	7.248e-05	1	0	0	0	0	0	0	0	0	0	0	0	0	0	0	0	7.248e-05	0	0	0	0
CASSLQVGANEKLFF	0.0009657	17	6.446e-05	2.48e-05	3.629e-05	4.798e-05	4.52e-05	2.892e-05	8.493e-05	2.884e-05	6.903e-05	7.526e-05	3.857e-05	6.52e-05	0.00014994	4.282e-05	3.883e-05	7.248e-05	0	0	0	5.215e-05
CASSLQVGETQYF	0.00047616	6	0	0	0	0	2.26e-05	0	0	0	0	0	0	6.52e-05	0.0002249	0	3.883e-05	7.248e-05	0	0	0	5.215e-05
CASSLQVINQPQHF	0.00017385	1	0	0	0	0	0	0	0	0	0	0	0	0	0	0	0	0	0	0.00017385	0	0
CASSLQVLAGAPSYFKSTDTQYF	0.00032872	5	6.446e-05	0	3.629e-05	0	2.26e-05	0	0	0	0	0	0	0.0001304	7.497e-05	0	0	0	0	0	0	0
CASSLQVQYEQYF	0.00063157	13	6.446e-05	2.48e-05	3.629e-05	2.399e-05	2.26e-05	2.892e-05	0.00011324	2.884e-05	3.451e-05	0	3.857e-05	6.52e-05	0	0	7.765e-05	7.248e-05	0	0	0	0
CASSLQVQYEQYL	2.831e-05	1	0	0	0	0	0	0	2.831e-05	0	0	0	0	0	0	0	0	0	0	0	0	0
CASSLQVRLAGIGELFF	0.00061201	12	0	2.48e-05	3.629e-05	4.798e-05	4.52e-05	5.784e-05	2.831e-05	2.884e-05	3.451e-05	7.526e-05	7.714e-05	0	0	0	7.765e-05	0	0	0	7.817e-05	0
CASSLQVRTQYF	7.497e-05	1	0	0	0	0	0	0	0	0	0	0	0	0	7.497e-05	0	0	0	0	0	0	0
CASSLQVSGGPWNEQFF	0.00029326	9	0	2.48e-05	3.629e-05	2.399e-05	2.26e-05	2.892e-05	2.831e-05	0	0	3.763e-05	3.857e-05	0	0	0	0	0	0	0	0	5.215e-05
CASSLQVSPSDTQYF	5.152e-05	2	0	0	0	0	2.26e-05	2.892e-05	0	0	0	0	0	0	0	0	0	0	0	0	0	0
CASSLQWLGQPQHF	6.446e-05	1	6.446e-05	0	0	0	0	0	0	0	0	0	0	0	0	0	0	0	0	0	0	0
CASSLRAAAGAGELFF	2.831e-05	1	0	0	0	0	0	0	2.831e-05	0	0	0	0	0	0	0	0	0	0	0	0	0
CASSLRADMNTEAFF	0.00037293	9	0	0	0	4.798e-05	2.26e-05	5.784e-05	0	0	3.451e-05	3.763e-05	3.857e-05	0	0	4.282e-05	3.883e-05	0	0	0	0	5.215e-05
CASSLRADSNQPQHF	2.892e-05	1	0	0	0	0	0	2.892e-05	0	0	0	0	0	0	0	0	0	0	0	0	0	0
CASSLRADTGNTIYF	5.215e-05	1	0	0	0	0	0	0	0	0	0	0	0	0	0	0	0	0	0	0	0	5.215e-05
CASSLRAEGQYTQYF	0.00027638	3	0.00012892	0	0	0	0	0	0	0	0	0	0	0	7.497e-05	0	0	7.248e-05	0	0	0	0
CASSLRAERGSPLHF	0.00011654	4	0	2.48e-05	0	2.399e-05	0	2.892e-05	0	0	0	0	0	0	0	0	3.883e-05	0	0	0	0	0
CASSLRAEYNGQFF	7.248e-05	1	0	0	0	0	0	0	0	0	0	0	0	0	0	0	0	7.248e-05	0	0	0	0
CASSLRAGETQYF	2.26e-05	1	0	0	0	0	2.26e-05	0	0	0	0	0	0	0	0	0	0	0	0	0	0	0
CASSLRAGGAYEQYF	6.513e-05	2	0	0	3.629e-05	0	0	0	0	2.884e-05	0	0	0	0	0	0	0	0	0	0	0	0
