## Supplementary data for "Immunogenomic intertumor heterogeneity across primary and metastatic sites in a patient with lung adenocarcinoma" (part 3 of 3)

### Sheet: Data (continued)
Amino Acid	Sum (Productive Frequency)	Present In	M04	M16	M17	M10	M11	M01	M12	M13	M14	M18	M19	M02	M03	M09	M08	P	M07	M06	M05	M15
CASSLRAGGLADTQYF	2.884e-05	1	0	0	0	0	0	0	0	2.884e-05	0	0	0	0	0	0	0	0	0	0	0	0
CASSLRAGGLYEQYF	7.497e-05	1	0	0	0	0	0	0	0	0	0	0	0	0	7.497e-05	0	0	0	0	0	0	0
CASSLRAGGPYEQHF	3.857e-05	1	0	0	0	0	0	0	0	0	0	0	3.857e-05	0	0	0	0	0	0	0	0	0
CASSLRAGGPYEQYF	0.00139018	19	0.00012892	2.48e-05	3.629e-05	4.798e-05	4.52e-05	5.784e-05	2.831e-05	5.768e-05	3.451e-05	3.763e-05	3.857e-05	0.0001304	0.0002249	4.282e-05	7.765e-05	7.248e-05	0	0.00017385	7.817e-05	5.215e-05
CASSLRAGGPYEQYL	6.446e-05	1	6.446e-05	0	0	0	0	0	0	0	0	0	0	0	0	0	0	0	0	0	0	0
CASSLRAGGRTGELFF	0.00049776	10	0	2.48e-05	3.629e-05	4.798e-05	4.52e-05	0	2.831e-05	8.652e-05	3.451e-05	0	7.714e-05	0	0	0	3.883e-05	0	0	0	7.817e-05	0
CASSLRAGGYEQYF	9.898e-05	2	6.446e-05	0	0	0	0	0	0	0	3.451e-05	0	0	0	0	0	0	0	0	0	0	0
CASSLRAGQGKSEAFF	2.892e-05	1	0	0	0	0	0	2.892e-05	0	0	0	0	0	0	0	0	0	0	0	0	0	0
CASSLRAGVGTGELFF	0.00065758	11	6.446e-05	2.48e-05	0.00010887	2.399e-05	2.26e-05	0	0	0	3.451e-05	0	3.857e-05	6.52e-05	0.00014994	0	0	7.248e-05	0	0	0	5.215e-05
CASSLRAGVTDTQYF	5.215e-05	1	0	0	0	0	0	0	0	0	0	0	0	0	0	0	0	0	0	0	0	5.215e-05
CASSLRAILYGYTF	3.451e-05	1	0	0	0	0	0	0	0	0	3.451e-05	0	0	0	0	0	0	0	0	0	0	0
CASSLRALGTEAFF	0.00138102	15	0	7.441e-05	3.629e-05	7.197e-05	0.00013561	5.784e-05	2.831e-05	0.00011536	0	0.00011289	0.00011571	0.0001304	7.497e-05	0.0001713	0	7.248e-05	7.92e-05	0	0	0.00010429
CASSLRAMGTEAFF	2.26e-05	1	0	0	0	0	2.26e-05	0	0	0	0	0	0	0	0	0	0	0	0	0	0	0
CASSLRANTGELFF	7.248e-05	1	0	0	0	0	0	0	0	0	0	0	0	0	0	0	0	7.248e-05	0	0	0	0
CASSLRAPGQGTNQPQHF	2.884e-05	1	0	0	0	0	0	0	0	2.884e-05	0	0	0	0	0	0	0	0	0	0	0	0
CASSLRAPSYNEQFF	0.00019441	6	0	2.48e-05	0	0	2.26e-05	2.892e-05	2.831e-05	0	0	3.763e-05	0	0	0	0	0	0	0	0	0	5.215e-05
CASSLRARSMGGYTF	0.00027154	6	0	2.48e-05	0	7.197e-05	0	2.892e-05	0	2.884e-05	0	0	0	0	0	0	3.883e-05	0	0	0	7.817e-05	0
CASSLRARTNEQFF	0.00022614	4	6.446e-05	0	0	2.399e-05	0	0	0	0	0	0	0	6.52e-05	0	0	0	7.248e-05	0	0	0	0
CASSLRASGAGELFF	0.00141735	18	6.446e-05	2.48e-05	0	2.399e-05	6.781e-05	2.892e-05	0.00011324	8.652e-05	3.451e-05	3.763e-05	3.857e-05	6.52e-05	0.00014994	8.565e-05	3.883e-05	0.00021745	7.92e-05	0	0.00015635	0.00010429
CASSLRASGGASTDTQYF	7.817e-05	1	0	0	0	0	0	0	0	0	0	0	0	0	0	0	0	0	0	0	7.817e-05	0
CASSLRASGGNEQFF	0.00044651	8	0	4.961e-05	0	2.399e-05	0	2.892e-05	0	2.884e-05	6.903e-05	3.763e-05	0	0	0	0	0	0	0	0	0.00015635	5.215e-05
CASSLRASGRAVDTGELFF	0.0004584	7	0.00012892	0	0	0	2.26e-05	2.892e-05	2.831e-05	0	3.451e-05	0	0	6.52e-05	0.00014994	0	0	0	0	0	0	0
CASSLRASNALGSYEQYF	7.497e-05	1	0	0	0	0	0	0	0	0	0	0	0	0	7.497e-05	0	0	0	0	0	0	0
CASSLRASNVLGSYEQYF	0.00136158	15	0.00012892	7.441e-05	3.629e-05	4.798e-05	9.041e-05	0.00011567	5.662e-05	0	3.451e-05	0	3.857e-05	0	0.0002249	4.282e-05	3.883e-05	0.00014497	0	0	0.00023452	5.215e-05
CASSLRASTLVDMQYF	7.497e-05	1	0	0	0	0	0	0	0	0	0	0	0	0	7.497e-05	0	0	0	0	0	0	0
CASSLRASTLVDTQYF	0.00028412	3	0.00012892	2.48e-05	0	0	0	0	0	0	0	0	0	0.0001304	0	0	0	0	0	0	0	0
CASSLRASWAGELFF	2.399e-05	1	0	0	0	2.399e-05	0	0	0	0	0	0	0	0	0	0	0	0	0	0	0	0
CASSLRATAALQTEQFF	0.00017246	5	0	0	0	2.399e-05	0	2.892e-05	0	2.884e-05	0	0	3.857e-05	0	0	0	0	0	0	0	0	5.215e-05
CASSLRAYNEQFF	2.26e-05	1	0	0	0	0	2.26e-05	0	0	0	0	0	0	0	0	0	0	0	0	0	0	0
CASSLRAYTNEKLFF	0.00021164	5	0	0	0	2.399e-05	0	0	0	2.884e-05	6.903e-05	3.763e-05	0	0	0	0	0	0	0	0	0	5.215e-05
CASSLRDEQYF	6.446e-05	1	6.446e-05	0	0	0	0	0	0	0	0	0	0	0	0	0	0	0	0	0	0	0
CASSLRDGVHEQYF	7.248e-05	1	0	0	0	0	0	0	0	0	0	0	0	0	0	0	0	7.248e-05	0	0	0	0
CASSLRDGYEQYF	0.00036623	9	0	0	3.629e-05	2.399e-05	2.26e-05	5.784e-05	2.831e-05	0	0	3.763e-05	3.857e-05	0	0	4.282e-05	0	0	0	0	7.817e-05	0
CASSLRDIPYEQYF	3.451e-05	1	0	0	0	0	0	0	0	0	3.451e-05	0	0	0	0	0	0	0	0	0	0	0
CASSLRDISYEQYF	0.00112173	16	0.00012892	7.441e-05	7.258e-05	2.399e-05	4.52e-05	5.784e-05	8.493e-05	2.884e-05	3.451e-05	7.526e-05	0.00011571	0.0001304	7.497e-05	4.282e-05	0	0	7.92e-05	0	0	5.215e-05
CASSLRDITDTQYF	0.00097729	17	6.446e-05	4.961e-05	7.258e-05	2.399e-05	2.26e-05	2.892e-05	0	2.884e-05	3.451e-05	3.763e-05	3.857e-05	6.52e-05	0.0002249	4.282e-05	3.883e-05	7.248e-05	7.92e-05	0	0	5.215e-05
CASSLRDIYYEQYF	6.446e-05	1	6.446e-05	0	0	0	0	0	0	0	0	0	0	0	0	0	0	0	0	0	0	0
CASSLRDNNNEQFF	0.00022212	6	0	0	0	2.399e-05	2.26e-05	2.892e-05	0	2.884e-05	0	0	3.857e-05	0	0	0	0	0	7.92e-05	0	0	0
CASSLRDNSPLHF	3.763e-05	1	0	0	0	0	0	0	0	0	0	3.763e-05	0	0	0	0	0	0	0	0	0	0
CASSLRDNYEQYF	3.763e-05	1	0	0	0	0	0	0	0	0	0	3.763e-05	0	0	0	0	0	0	0	0	0	0
CASSLRDPLGRGLSPLHF	0.00056235	10	0	2.48e-05	3.629e-05	4.798e-05	6.781e-05	8.676e-05	0	2.884e-05	0	3.763e-05	3.857e-05	6.52e-05	0	0.00012847	0	0	0	0	0	0
CASSLRDRAHEQYF	7.817e-05	1	0	0	0	0	0	0	0	0	0	0	0	0	0	0	0	0	0	0	7.817e-05	0
CASSLRDRASYEQYF	0.00038769	9	0	4.961e-05	3.629e-05	4.798e-05	2.26e-05	5.784e-05	2.831e-05	2.884e-05	0	0	3.857e-05	0	0	0	7.765e-05	0	0	0	0	0
CASSLRDRENEKLFF	0.0004254	10	0	2.48e-05	3.629e-05	4.798e-05	2.26e-05	2.892e-05	0	2.884e-05	3.451e-05	3.763e-05	0	0	0	8.565e-05	0	0	0	0	7.817e-05	0
CASSLRDRETNEKLFF	0.00034071	8	0	4.961e-05	0	4.798e-05	4.52e-05	2.892e-05	2.831e-05	2.884e-05	6.903e-05	0	0	0	0	4.282e-05	0	0	0	0	0	0
CASSLRDRGDGYTF	0.00012892	1	0.00012892	0	0	0	0	0	0	0	0	0	0	0	0	0	0	0	0	0	0	0
CASSLRDRGFGEQYF	2.26e-05	1	0	0	0	0	2.26e-05	0	0	0	0	0	0	0	0	0	0	0	0	0	0	0
CASSLRDRGFHEQYF	0.00067841	12	0	4.961e-05	3.629e-05	4.798e-05	2.26e-05	5.784e-05	5.662e-05	5.768e-05	0	3.763e-05	7.714e-05	0	0	0	7.765e-05	0	7.92e-05	0	7.817e-05	0
CASSLRDRGFVEQYF	0.00051778	11	0	4.961e-05	3.629e-05	4.798e-05	2.26e-05	8.676e-05	0	2.884e-05	3.451e-05	0	3.857e-05	0	0	4.282e-05	7.765e-05	0	0	0	0	5.215e-05
CASSLRDRGHEQYF	0.00013054	3	0	0	3.629e-05	0	0	0	5.662e-05	0	0	3.763e-05	0	0	0	0	0	0	0	0	0	0
CASSLRDRGHETQYF	0.00027254	7	0	2.48e-05	3.629e-05	2.399e-05	0	0	2.831e-05	0	3.451e-05	0	0	0	0	0	0	7.248e-05	0	0	0	5.215e-05
CASSLRDRGLFDNEQFF	7.497e-05	1	0	0	0	0	0	0	0	0	0	0	0	0	7.497e-05	0	0	0	0	0	0	0
CASSLRDRGRSSGNTIYF	7.248e-05	1	0	0	0	0	0	0	0	0	0	0	0	0	0	0	0	7.248e-05	0	0	0	0
CASSLRDRGSYEQYF	6.446e-05	1	6.446e-05	0	0	0	0	0	0	0	0	0	0	0	0	0	0	0	0	0	0	0
CASSLRDRGYAEAFF	0.00085763	13	0	2.48e-05	3.629e-05	4.798e-05	4.52e-05	2.892e-05	2.831e-05	8.652e-05	0.00010354	0	3.857e-05	0	0	0	7.765e-05	0	7.92e-05	0	0.00015635	0.00010429
CASSLRDRGYGYTF	0.00060744	13	0	4.961e-05	3.629e-05	4.798e-05	4.52e-05	2.892e-05	5.662e-05	5.768e-05	3.451e-05	3.763e-05	0	0	0	4.282e-05	3.883e-05	0	7.92e-05	0	0	5.215e-05
CASSLRDRGYTEAFF	0.00065061	12	0	4.961e-05	7.258e-05	4.798e-05	4.52e-05	8.676e-05	2.831e-05	2.884e-05	3.451e-05	3.763e-05	3.857e-05	0	0	0.00012847	0	0	0	0	0	5.215e-05
CASSLRDRKEAFF	3.629e-05	1	0	0	3.629e-05	0	0	0	0	0	0	0	0	0	0	0	0	0	0	0	0	0
CASSLRDRNSPLHF	0.00220822	19	6.446e-05	7.441e-05	3.629e-05	9.596e-05	0.00011301	0.00011567	0.00014155	8.652e-05	6.903e-05	0.00018815	7.714e-05	6.52e-05	0.0002249	0.0001713	0.00019414	7.248e-05	7.92e-05	0	0.00023452	0.00010429
CASSLRDRNSYEQYF	2.26e-05	1	0	0	0	0	2.26e-05	0	0	0	0	0	0	0	0	0	0	0	0	0	0	0
CASSLRDRPFYEQYL	2.399e-05	1	0	0	0	2.399e-05	0	0	0	0	0	0	0	0	0	0	0	0	0	0	0	0
CASSLRDRQPQHF	0.00019692	6	0	2.48e-05	0	2.399e-05	0	0	2.831e-05	2.884e-05	0	0	0	0	0	0	3.883e-05	0	0	0	0	5.215e-05
CASSLRDRSTEAFF	7.92e-05	1	0	0	0	0	0	0	0	0	0	0	0	0	0	0	0	0	7.92e-05	0	0	0
CASSLRDRVHEKHF	2.399e-05	1	0	0	0	2.399e-05	0	0	0	0	0	0	0	0	0	0	0	0	0	0	0	0
CASSLRDRVHEKYF	0.00044662	11	0	2.48e-05	3.629e-05	2.399e-05	4.52e-05	2.892e-05	2.831e-05	5.768e-05	3.451e-05	3.763e-05	7.714e-05	0	0	0	0	0	0	0	0	5.215e-05
CASSLRDRVHEQCF	3.763e-05	1	0	0	0	0	0	0	0	0	0	3.763e-05	0	0	0	0	0	0	0	0	0	0
CASSLRDRVHEQHF	2.831e-05	1	0	0	0	0	0	0	2.831e-05	0	0	0	0	0	0	0	0	0	0	0	0	0
CASSLRDRVHEQYF	0.00458685	20	0.00025785	0.00022323	0.00021774	0.00021592	0.00015821	0.00017351	0.00019817	0.00020187	0.00020709	0.00022578	0.00026999	0.00019559	0.00014994	0.00021412	0.00027179	0.00028994	0.00031678	0.00017385	0.00046904	0.00015644
CASSLRDRVHEQYS	2.399e-05	1	0	0	0	2.399e-05	0	0	0	0	0	0	0	0	0	0	0	0	0	0	0	0
CASSLRDRVYEQYF	2.48e-05	1	0	2.48e-05	0	0	0	0	0	0	0	0	0	0	0	0	0	0	0	0	0	0
CASSLRDSAYEQYF	2.48e-05	1	0	2.48e-05	0	0	0	0	0	0	0	0	0	0	0	0	0	0	0	0	0	0
CASSLRDSPDTQYF	0.00052588	12	0	2.48e-05	0	2.399e-05	4.52e-05	2.892e-05	8.493e-05	2.884e-05	0	3.763e-05	3.857e-05	0	0	4.282e-05	3.883e-05	0	7.92e-05	0	0	5.215e-05
CASSLRDSVETQYF	4.961e-05	1	0	4.961e-05	0	0	0	0	0	0	0	0	0	0	0	0	0	0	0	0	0	0
CASSLRDTGAYGYTF	2.884e-05	1	0	0	0	0	0	0	0	2.884e-05	0	0	0	0	0	0	0	0	0	0	0	0
CASSLRDTGELFF	0.00041245	11	0	2.48e-05	3.629e-05	2.399e-05	4.52e-05	5.784e-05	2.831e-05	2.884e-05	0	3.763e-05	3.857e-05	0	0	0	3.883e-05	0	0	0	0	5.215e-05
CASSLRDTKSGSTLHF	2.399e-05	1	0	0	0	2.399e-05	0	0	0	0	0	0	0	0	0	0	0	0	0	0	0	0
CASSLRDTQYF	0.00071413	14	0	4.961e-05	7.258e-05	2.399e-05	2.26e-05	2.892e-05	2.831e-05	5.768e-05	6.903e-05	3.763e-05	7.714e-05	0	0	4.282e-05	0	7.248e-05	7.92e-05	0	0	5.215e-05
CASSLRDTRSWDTQYF	8.543e-05	3	0	0	0	0	2.26e-05	0	2.831e-05	0	3.451e-05	0	0	0	0	0	0	0	0	0	0	0
CASSLRDTSGNTIYF	0.00033691	7	6.446e-05	4.961e-05	0	2.399e-05	2.26e-05	0	0	0	0	0	3.857e-05	6.52e-05	0	0	0	7.248e-05	0	0	0	0
CASSLRDYNSPLHF	0.00015858	3	6.446e-05	0	0	0	0	2.892e-05	0	0	0	0	0	6.52e-05	0	0	0	0	0	0	0	0
CASSLRDYNTGELFF	2.26e-05	1	0	0	0	0	2.26e-05	0	0	0	0	0	0	0	0	0	0	0	0	0	0	0
CASSLRDYPGNTIYF	2.48e-05	1	0	2.48e-05	0	0	0	0	0	0	0	0	0	0	0	0	0	0	0	0	0	0
CASSLRDYSGNTIYF	0.00023292	6	0	0	0	0	4.52e-05	2.892e-05	5.662e-05	2.884e-05	3.451e-05	0	0	0	0	0	3.883e-05	0	0	0	0	0
CASSLREAGIPDTQYF	6.446e-05	1	6.446e-05	0	0	0	0	0	0	0	0	0	0	0	0	0	0	0	0	0	0	0
CASSLREAQYF	2.831e-05	1	0	0	0	0	0	0	2.831e-05	0	0	0	0	0	0	0	0	0	0	0	0	0
CASSLREEKLFF	8.142e-05	2	0	2.48e-05	0	0	0	0	5.662e-05	0	0	0	0	0	0	0	0	0	0	0	0	0
CASSLREGGFEQYF	0.00134833	15	0.00012892	9.921e-05	0	4.798e-05	2.26e-05	8.676e-05	0	2.884e-05	0.00010354	0.00015052	3.857e-05	0	0.00014994	4.282e-05	7.765e-05	0.00014497	0	0.00017385	0	5.215e-05
CASSLREGGPLAFF	0.00086201	15	0.00012892	4.961e-05	3.629e-05	2.399e-05	4.52e-05	5.784e-05	2.831e-05	0	0.00010354	3.763e-05	0	6.52e-05	0	4.282e-05	3.883e-05	7.248e-05	7.92e-05	0	0	5.215e-05
CASSLREGGSGEQFF	4.659e-05	2	0	0	0	2.399e-05	2.26e-05	0	0	0	0	0	0	0	0	0	0	0	0	0	0	0
CASSLREGHEQYF	0.00031229	9	0	0	3.629e-05	2.399e-05	2.26e-05	2.892e-05	5.662e-05	2.884e-05	0	3.763e-05	3.857e-05	0	0	0	3.883e-05	0	0	0	0	0
CASSLREGISGNTIYF	0.00031397	7	0	4.961e-05	0	0	2.26e-05	2.892e-05	2.831e-05	2.884e-05	0.00010354	0	0	0	0	0	0	0	0	0	0	5.215e-05
CASSLREGQPQHF	0.00112523	15	0	4.961e-05	0.00010887	7.197e-05	6.781e-05	2.892e-05	0.00011324	8.652e-05	3.451e-05	7.526e-05	0.00011571	0	0	8.565e-05	7.765e-05	0	7.92e-05	0	7.817e-05	5.215e-05
CASSLREGQSLRETQYF	7.248e-05	1	0	0	0	0	0	0	0	0	0	0	0	0	0	0	0	7.248e-05	0	0	0	0
CASSLREGRELFF	3.451e-05	1	0	0	0	0	0	0	0	0	3.451e-05	0	0	0	0	0	0	0	0	0	0	0
CASSLREGRKLFF	0.00460242	19	0.00025785	0.00027283	0.00021774	0.0002639	0.00015821	0.00028918	0.0002831	0.00034607	0.00013806	0.00022578	0.00034713	6.52e-05	0.00029987	0.00029977	0.00019414	0.00028994	0.00015839	0	0.00023452	0.00026073
CASSLREGRKLLF	7.92e-05	1	0	0	0	0	0	0	0	0	0	0	0	0	0	0	0	0	7.92e-05	0	0	0
CASSLREIQYF	3.763e-05	1	0	0	0	0	0	0	0	0	0	3.763e-05	0	0	0	0	0	0	0	0	0	0
CASSLRELGTDTQYF	6.52e-05	1	0	0	0	0	0	0	0	0	0	0	0	6.52e-05	0	0	0	0	0	0	0	0
CASSLREPAGEQYF	0.00053943	5	6.446e-05	0	0	0	0	0	0	0	0	0	0	0.0001304	7.497e-05	0	0	0.00021745	0	0	0	5.215e-05
CASSLRESSYEQYF	2.831e-05	1	0	0	0	0	0	0	2.831e-05	0	0	0	0	0	0	0	0	0	0	0	0	0
CASSLRETGAQSAQHF	2.892e-05	1	0	0	0	0	0	2.892e-05	0	0	0	0	0	0	0	0	0	0	0	0	0	0
CASSLRETNQLQHF	7.817e-05	1	0	0	0	0	0	0	0	0	0	0	0	0	0	0	0	0	0	0	7.817e-05	0
CASSLRETNQPQHF	0.00211764	20	0.00012892	7.441e-05	7.258e-05	7.197e-05	9.041e-05	8.676e-05	0.00014155	0.00011536	0.00013806	7.526e-05	0.00015428	6.52e-05	0.00014994	0.00012847	0.00011648	7.248e-05	7.92e-05	0.00017385	7.817e-05	0.00010429
CASSLRETQYF	0.00767217	20	0.00045123	0.00042165	0.00047177	0.00033588	0.00029383	0.0003181	0.00025479	0.00031723	0.00041418	0.00052681	0.00046284	0.00026079	0.00029987	0.0005139	0.00054358	0.00043491	0.00031678	0.00017385	0.00039087	0.00046931
CASSLRETQYL	0.00057582	10	0	7.441e-05	0	2.399e-05	2.26e-05	5.784e-05	5.662e-05	5.768e-05	3.451e-05	3.763e-05	0	0	0	0	0	0	0.00015839	0	0	5.215e-05
CASSLREVNTGELFF	0.00029238	7	0	2.48e-05	3.629e-05	0	2.26e-05	0	0	0	3.451e-05	0	0	0	0	4.282e-05	0	0	7.92e-05	0	0	5.215e-05
CASSLRFANEKLFF	7.248e-05	1	0	0	0	0	0	0	0	0	0	0	0	0	0	0	0	7.248e-05	0	0	0	0
CASSLRFFLSGGARTGELFF	0.00019611	5	0	0	0	2.399e-05	0	0	5.662e-05	2.884e-05	3.451e-05	0	0	0	0	0	0	0	0	0	0	5.215e-05
CASSLRFGFAQPQHF	0.00021745	1	0	0	0	0	0	0	0	0	0	0	0	0	0	0	0	0.00021745	0	0	0	0
CASSLRFNSPLHF	0.0004571	9	0	2.48e-05	0	7.197e-05	4.52e-05	2.892e-05	2.831e-05	0	0	3.763e-05	7.714e-05	0	0	0	3.883e-05	0	0	0	0	0.00010429
CASSLRFRRGDKYEQYF	0.00011866	4	0	0	0	0	2.26e-05	2.892e-05	2.831e-05	0	0	0	0	0	0	0	3.883e-05	0	0	0	0	0
CASSLRFYSNQPQHF	0.00024057	5	0	2.48e-05	0	0	0	0	5.662e-05	0	3.451e-05	0	0	0	0	0	0	7.248e-05	0	0	0	5.215e-05
CASSLRGAASYNEQFF	7.248e-05	1	0	0	0	0	0	0	0	0	0	0	0	0	0	0	0	7.248e-05	0	0	0	0
CASSLRGAEGGEQFF	6.52e-05	1	0	0	0	0	0	0	0	0	0	0	0	6.52e-05	0	0	0	0	0	0	0	0
CASSLRGAGAETQCF	0.00062214	8	0	0	7.258e-05	2.399e-05	4.52e-05	0	0	5.768e-05	6.903e-05	0	0	0	0	0	3.883e-05	0	0.00015839	0	0	0.00015644
CASSLRGAGAETQYF	0.0208987	20	0.00122478	0.0008681	0.00119756	0.00076772	0.00067806	0.00098323	0.00130227	0.00092286	0.00065578	0.00124177	0.0016585	0.00110836	0.00112452	0.00137039	0.00139779	0.00152218	0.00055437	0.00104312	0.00039087	0.00088648
CASSLRGAGAGTQCF	0.00015635	1	0	0	0	0	0	0	0	0	0	0	0	0	0	0	0	0	0	0	0.00015635	0
CASSLRGAGELFF	0.00017385	1	0	0	0	0	0	0	0	0	0	0	0	0	0	0	0	0	0	0.00017385	0	0
CASSLRGAGGYTF	5.889e-05	2	0	0	3.629e-05	0	2.26e-05	0	0	0	0	0	0	0	0	0	0	0	0	0	0	0
CASSLRGAGNQPQHF	2.831e-05	1	0	0	0	0	0	0	2.831e-05	0	0	0	0	0	0	0	0	0	0	0	0	0
CASSLRGAGNTIYF	2.26e-05	1	0	0	0	0	2.26e-05	0	0	0	0	0	0	0	0	0	0	0	0	0	0	0
CASSLRGALCQPQHF	0.00059752	11	0	4.961e-05	3.629e-05	7.197e-05	4.52e-05	2.892e-05	0	5.768e-05	3.451e-05	0	7.714e-05	0	0	0	3.883e-05	0	7.92e-05	0	7.817e-05	0
CASSLRGALYQPQHF	0.00413548	20	0.00025785	0.00012401	0.00014516	0.00011996	0.00011301	0.00020243	0.00025479	0.0001442	0.00020709	0.00030103	0.00015428	0.00039119	0.0002249	0.0001713	0.00023296	0.00028994	0.00015839	0.00017385	0.0003127	0.00015644
CASSLRGALYRPQHF	6.446e-05	1	6.446e-05	0	0	0	0	0	0	0	0	0	0	0	0	0	0	0	0	0	0	0
CASSLRGANTGELFF	0.00034866	5	0	4.961e-05	0	4.798e-05	0	0.00014459	2.831e-05	0	0	0	0	0	0	0	0	0	0	0	7.817e-05	0
CASSLRGATEAFF	0.0015503	15	0	9.921e-05	7.258e-05	9.596e-05	9.041e-05	0.00011567	0.00014155	8.652e-05	0.00013806	7.526e-05	0.00015428	0	0	8.565e-05	3.883e-05	0	0	0.00017385	7.817e-05	0.00010429
CASSLRGATEALF	5.723e-05	2	0	0	0	0	0	2.892e-05	2.831e-05	0	0	0	0	0	0	0	0	0	0	0	0	0
CASSLRGATEASF	2.399e-05	1	0	0	0	2.399e-05	0	0	0	0	0	0	0	0	0	0	0	0	0	0	0	0
CASSLRGATETFF	2.399e-05	1	0	0	0	2.399e-05	0	0	0	0	0	0	0	0	0	0	0	0	0	0	0	0
CASSLRGDDTQYF	0.00131949	18	6.446e-05	7.441e-05	0.00010887	7.197e-05	6.781e-05	5.784e-05	5.662e-05	2.884e-05	3.451e-05	7.526e-05	3.857e-05	6.52e-05	7.497e-05	4.282e-05	0.00011648	0	0.00015839	0	7.817e-05	0.00010429
CASSLRGDEKLFF	6.446e-05	1	6.446e-05	0	0	0	0	0	0	0	0	0	0	0	0	0	0	0	0	0	0	0
CASSLRGDQPQHF	0.00044153	8	6.446e-05	2.48e-05	0	0	2.26e-05	2.892e-05	0	2.884e-05	6.903e-05	0	0	0.0001304	0	0	0	7.248e-05	0	0	0	0
CASSLRGDRAAGELFF	9.001e-05	3	0	0	0	0	2.26e-05	0	0	2.884e-05	0	0	3.857e-05	0	0	0	0	0	0	0	0	0
CASSLRGEDTGELFF	0.00023733	3	0	0	0	0	0	0	0	2.884e-05	0	0	0	0	0	0	0	0	0	0	0.00015635	5.215e-05
CASSLRGEEQPQHF	2.399e-05	1	0	0	0	2.399e-05	0	0	0	0	0	0	0	0	0	0	0	0	0	0	0	0
CASSLRGENTGELFF	7.497e-05	1	0	0	0	0	0	0	0	0	0	0	0	0	7.497e-05	0	0	0	0	0	0	0
CASSLRGFDTQYF	0.00013768	2	0	0	0	0	0	0	0	0	0	0	0	6.52e-05	0	0	0	7.248e-05	0	0	0	0
CASSLRGFLYNEQFF	0.00128617	17	6.446e-05	4.961e-05	7.258e-05	2.399e-05	6.781e-05	2.892e-05	0.00011324	8.652e-05	3.451e-05	7.526e-05	3.857e-05	0.00019559	0	4.282e-05	3.883e-05	0.00014497	0	0	0.00015635	5.215e-05
CASSLRGFLYNEQLF	3.451e-05	1	0	0	0	0	0	0	0	0	3.451e-05	0	0	0	0	0	0	0	0	0	0	0
CASSLRGFTEAFF	0.00172652	18	0.00019339	7.441e-05	7.258e-05	9.596e-05	4.52e-05	0.00020243	8.493e-05	2.884e-05	0.00010354	7.526e-05	7.714e-05	0.0001304	7.497e-05	8.565e-05	7.765e-05	0	0	0.00017385	7.817e-05	5.215e-05
CASSLRGGAADTQYF	5.091e-05	2	0	0	0	0	2.26e-05	0	2.831e-05	0	0	0	0	0	0	0	0	0	0	0	0	0
CASSLRGGADTQYF	2.884e-05	1	0	0	0	0	0	0	0	2.884e-05	0	0	0	0	0	0	0	0	0	0	0	0
CASSLRGGAGEDTQYF	0.00028618	9	0	2.48e-05	3.629e-05	2.399e-05	0	2.892e-05	2.831e-05	2.884e-05	0	3.763e-05	3.857e-05	0	0	0	3.883e-05	0	0	0	0	0
CASSLRGGDRGSEEIF	0.00125802	15	0	9.921e-05	0.00010887	7.197e-05	9.041e-05	5.784e-05	0.00011324	8.652e-05	0.00010354	3.763e-05	7.714e-05	0	0	8.565e-05	0.00011648	0	7.92e-05	0	7.817e-05	5.215e-05
CASSLRGGEKLFF	0.00090202	12	0	4.961e-05	7.258e-05	2.399e-05	0	5.784e-05	2.831e-05	2.884e-05	0	0	3.857e-05	0	7.497e-05	0	0	0.00014497	0	0.00017385	0.00015635	5.215e-05
CASSLRGGEQPQHF	0.00230709	16	0	0.00012401	0.00014516	9.596e-05	9.041e-05	8.676e-05	0.00016986	8.652e-05	0.00017257	0.00018815	0.00019285	0	0	0.00012847	0.00015531	0	0.00015839	0.00017385	0.00023452	0.00010429
CASSLRGGESNIQYF	0.00018412	4	0	0	0	0	2.26e-05	2.892e-05	2.831e-05	0	0	0	0	0	0	0	0	0	0	0	0	0.00010429
CASSLRGGGATEAFF	0.00067865	8	0.00019339	2.48e-05	3.629e-05	0	0	2.892e-05	0	0	0	3.763e-05	0	6.52e-05	7.497e-05	0	0	0.00021745	0	0	0	0
CASSLRGGGETQYF	0.00053015	9	0	0	3.629e-05	2.399e-05	2.26e-05	0	2.831e-05	5.768e-05	0	0	3.857e-05	0.00019559	7.497e-05	0	0	0	0	0	0	5.215e-05
CASSLRGGGTGPYNEQFF	5.372e-05	2	0	2.48e-05	0	0	0	2.892e-05	0	0	0	0	0	0	0	0	0	0	0	0	0	0
CASSLRGGGVYEQYF	3.763e-05	1	0	0	0	0	0	0	0	0	0	3.763e-05	0	0	0	0	0	0	0	0	0	0
CASSLRGGHEQYF	3.763e-05	1	0	0	0	0	0	0	0	0	0	3.763e-05	0	0	0	0	0	0	0	0	0	0
CASSLRGGHSFQETQYF	3.883e-05	1	0	0	0	0	0	0	0	0	0	0	0	0	0	0	3.883e-05	0	0	0	0	0
CASSLRGGKLEGENIQYF	3.857e-05	1	0	0	0	0	0	0	0	0	0	0	3.857e-05	0	0	0	0	0	0	0	0	0
CASSLRGGLAGVPGELFF	0.00180551	18	0.00025785	4.961e-05	7.258e-05	7.197e-05	6.781e-05	0.00011567	8.493e-05	5.768e-05	6.903e-05	0.00015052	3.857e-05	0.0001304	7.497e-05	4.282e-05	7.765e-05	0.00021745	0	0.00017385	0	5.215e-05
CASSLRGGNPTDTQYF	2.26e-05	1	0	0	0	0	2.26e-05	0	0	0	0	0	0	0	0	0	0	0	0	0	0	0
CASSLRGGNTIYF	0.00017385	1	0	0	0	0	0	0	0	0	0	0	0	0	0	0	0	0	0	0.00017385	0	0
CASSLRGGPSNEQFF	0.00052518	8	6.446e-05	2.48e-05	0	0	0	2.892e-05	0	0	0	3.763e-05	0	6.52e-05	0	0	0	0	0	0.00017385	7.817e-05	5.215e-05
CASSLRGGQETQYF	0.00057493	12	6.446e-05	0	3.629e-05	4.798e-05	4.52e-05	0	5.662e-05	2.884e-05	0	3.763e-05	3.857e-05	6.52e-05	0	4.282e-05	3.883e-05	7.248e-05	0	0	0	0
CASSLRGGQETQYS	0.00016942	4	0	2.48e-05	0	0	2.26e-05	0	0	0	0	0	0	0	0	4.282e-05	0	0	7.92e-05	0	0	0
CASSLRGGRVYGYTF	0.00072941	11	6.446e-05	2.48e-05	0	7.197e-05	2.26e-05	0	5.662e-05	2.884e-05	0	0	7.714e-05	0	0	4.282e-05	3.883e-05	0.00014497	0	0	0.00015635	0
CASSLRGGSDTQYF	0.00029799	8	0	0	0	2.399e-05	2.26e-05	2.892e-05	2.831e-05	0	3.451e-05	3.763e-05	0	0	0	4.282e-05	0	0	7.92e-05	0	0	0
CASSLRGGSNEQFF	5.215e-05	1	0	0	0	0	0	0	0	0	0	0	0	0	0	0	0	0	0	0	0	5.215e-05
CASSLRGGSSEAFF	0.00084182	12	0	4.961e-05	7.258e-05	4.798e-05	4.52e-05	5.784e-05	5.662e-05	8.652e-05	0	7.526e-05	3.857e-05	0	0	8.565e-05	0	0	0	0.00017385	0	5.215e-05
CASSLRGGSSNEQFF	2.892e-05	1	0	0	0	0	0	2.892e-05	0	0	0	0	0	0	0	0	0	0	0	0	0	0
CASSLRGGTRYEQYF	0.000269	5	0	2.48e-05	0	0	2.26e-05	0	0	2.884e-05	0	0	0	0	0.00014994	4.282e-05	0	0	0	0	0	0
CASSLRGGTSGSYEQYF	0.00096672	17	6.446e-05	4.961e-05	3.629e-05	2.399e-05	2.26e-05	2.892e-05	2.831e-05	2.884e-05	6.903e-05	3.763e-05	3.857e-05	6.52e-05	0	8.565e-05	3.883e-05	0.00021745	7.92e-05	0	0	5.215e-05
CASSLRGGTSGSYGQYF	7.248e-05	1	0	0	0	0	0	0	0	0	0	0	0	0	0	0	0	7.248e-05	0	0	0	0
CASSLRGGTSPLHF	0.00287337	16	0	0.00012401	0.00021774	0.00019193	0.00013561	0.00017351	0.00022648	0.00017304	0.00020709	0.00033866	0.00019285	0	0	0.0001713	0.00015531	0	7.92e-05	0.00017385	0.00015635	0.00015644
CASSLRGGTSPLRF	3.451e-05	1	0	0	0	0	0	0	0	0	3.451e-05	0	0	0	0	0	0	0	0	0	0	0
CASSLRGGTVEKLFF	0.00076685	13	0	0	3.629e-05	9.596e-05	4.52e-05	2.892e-05	2.831e-05	8.652e-05	3.451e-05	0	7.714e-05	0	0	8.565e-05	3.883e-05	0	7.92e-05	0	7.817e-05	5.215e-05
CASSLRGGTVERLFF	2.48e-05	1	0	2.48e-05	0	0	0	0	0	0	0	0	0	0	0	0	0	0	0	0	0	0
CASSLRGGVTWSYNEQFF	0.00107322	14	0.00012892	4.961e-05	3.629e-05	2.399e-05	0	8.676e-05	2.831e-05	5.768e-05	6.903e-05	7.526e-05	3.857e-05	0.0001304	7.497e-05	0.00012847	0	0.00014497	0	0	0	0
CASSLRGGYDEQFF	7.817e-05	1	0	0	0	0	0	0	0	0	0	0	0	0	0	0	0	0	0	0	7.817e-05	0
CASSLRGGYEQYF	0.00037908	8	0	2.48e-05	0	0	2.26e-05	0	0	0	0	3.763e-05	3.857e-05	6.52e-05	7.497e-05	4.282e-05	0	7.248e-05	0	0	0	0
CASSLRGGYNEQFF	0.0013739	18	6.446e-05	7.441e-05	0.00010887	7.197e-05	4.52e-05	5.784e-05	5.662e-05	8.652e-05	3.451e-05	7.526e-05	7.714e-05	6.52e-05	0.00014994	8.565e-05	0.00011648	7.248e-05	7.92e-05	0	0	5.215e-05
CASSLRGGYNKQFF	2.399e-05	1	0	0	0	2.399e-05	0	0	0	0	0	0	0	0	0	0	0	0	0	0	0	0
CASSLRGGYTDTQYF	3.763e-05	1	0	0	0	0	0	0	0	0	0	3.763e-05	0	0	0	0	0	0	0	0	0	0
CASSLRGITGGDGYTF	0.00051518	12	0	4.961e-05	3.629e-05	2.399e-05	4.52e-05	2.892e-05	5.662e-05	2.884e-05	3.451e-05	0	3.857e-05	0	0	4.282e-05	7.765e-05	0	0	0	0	5.215e-05
CASSLRGLAGGSQETQYF	0.00120735	16	0.00019339	2.48e-05	7.258e-05	4.798e-05	4.52e-05	2.892e-05	5.662e-05	5.768e-05	6.903e-05	7.526e-05	3.857e-05	0.0001304	0.00014994	8.565e-05	0	0	7.92e-05	0	0	5.215e-05
CASSLRGLGGHTF	7.441e-05	1	0	7.441e-05	0	0	0	0	0	0	0	0	0	0	0	0	0	0	0	0	0	0
CASSLRGLGGYTF	0.00120186	15	0	4.961e-05	0.00010887	7.197e-05	9.041e-05	8.676e-05	8.493e-05	5.768e-05	0.00010354	7.526e-05	0.00011571	6.52e-05	0	0.00012847	3.883e-05	7.248e-05	0	0	0	5.215e-05
CASSLRGLGQHYGYTF	0.00123399	10	0.00019339	4.961e-05	0	0	0	2.892e-05	5.662e-05	5.768e-05	3.451e-05	3.763e-05	0	0.00026079	0.0002249	0	0	0.00028994	0	0	0	0
CASSLRGLGTEAFF	0.00023796	7	0	0	0	2.399e-05	2.26e-05	2.892e-05	2.831e-05	5.768e-05	0	3.763e-05	0	0	0	0	3.883e-05	0	0	0	0	0
CASSLRGLGTGELFF	0.0009159	15	6.446e-05	7.441e-05	0	2.399e-05	2.26e-05	5.784e-05	8.493e-05	2.884e-05	3.451e-05	3.763e-05	0	6.52e-05	0	4.282e-05	3.883e-05	0	7.92e-05	0	0.00015635	0.00010429
CASSLRGMGQFF	2.48e-05	1	0	2.48e-05	0	0	0	0	0	0	0	0	0	0	0	0	0	0	0	0	0	0
CASSLRGMNTEAFF	8.099e-05	2	0	0	0	0	0	0	0	2.884e-05	0	0	0	0	0	0	0	0	0	0	0	5.215e-05
CASSLRGNNSPLHF	0.00064971	10	0	2.48e-05	0.00014516	4.798e-05	4.52e-05	2.892e-05	8.493e-05	0	0	0.00011289	0	0	0	4.282e-05	3.883e-05	0	0	0	7.817e-05	0
CASSLRGNQETQYF	0.00012019	4	0	2.48e-05	0	0	0	2.892e-05	0	2.884e-05	0	3.763e-05	0	0	0	0	0	0	0	0	0	0
CASSLRGNTEAFF	0.00025063	7	0	0	0	2.399e-05	4.52e-05	0	2.831e-05	2.884e-05	3.451e-05	3.763e-05	0	0	0	0	0	0	0	0	0	5.215e-05
CASSLRGNVYGYTF	0.00031469	8	0	2.48e-05	0	2.399e-05	4.52e-05	5.784e-05	0	0	3.451e-05	3.763e-05	3.857e-05	0	0	0	0	0	0	0	0	5.215e-05
CASSLRGPGANVLTF	0.00016892	4	0	2.48e-05	0	0	0	0	2.831e-05	0	0	3.763e-05	0	0	0	0	0	0	0	0	7.817e-05	0
CASSLRGPGGTDTQYF	2.399e-05	1	0	0	0	2.399e-05	0	0	0	0	0	0	0	0	0	0	0	0	0	0	0	0
CASSLRGPMNTEAFF	0.00021352	5	0	0	3.629e-05	0	2.26e-05	0	0	0	0	3.763e-05	0	0	0	0	3.883e-05	0	0	0	7.817e-05	0
CASSLRGPNTGELFF	0.00068031	14	0	4.961e-05	3.629e-05	4.798e-05	6.781e-05	2.892e-05	2.831e-05	2.884e-05	3.451e-05	3.763e-05	3.857e-05	0	0	8.565e-05	3.883e-05	0	7.92e-05	0	7.817e-05	0
CASSLRGPTAGELFF	0.00024194	5	0	7.441e-05	3.629e-05	0	6.781e-05	2.892e-05	0	0	3.451e-05	0	0	0	0	0	0	0	0	0	0	0
CASSLRGPTGGELFF	0.00045925	8	0	2.48e-05	0	7.197e-05	2.26e-05	0.00014459	2.831e-05	8.652e-05	0	3.763e-05	0	0	0	4.282e-05	0	0	0	0	0	0
CASSLRGPTGGYTEAFF	0.00016017	4	0	0	0	2.399e-05	4.52e-05	0	0	0	0	0	0	0	0	0	3.883e-05	0	0	0	0	5.215e-05
CASSLRGPTGTEAFF	0.00106139	14	0	9.921e-05	3.629e-05	7.197e-05	2.26e-05	5.784e-05	0.00014155	0.00011536	3.451e-05	3.763e-05	0.00015428	0	0	4.282e-05	3.883e-05	0	0	0	0.00015635	5.215e-05
CASSLRGPTNEKLFF	0.00048145	10	0	2.48e-05	0	4.798e-05	2.26e-05	2.892e-05	5.662e-05	2.884e-05	6.903e-05	0	0	0	0	8.565e-05	3.883e-05	0	0	0	7.817e-05	0
CASSLRGQGGYTF	7.248e-05	1	0	0	0	0	0	0	0	0	0	0	0	0	0	0	0	7.248e-05	0	0	0	0
CASSLRGQGIYEQYF	7.497e-05	1	0	0	0	0	0	0	0	0	0	0	0	0	7.497e-05	0	0	0	0	0	0	0
CASSLRGQGPEGTSYEQYF	0.00040263	10	0	2.48e-05	3.629e-05	2.399e-05	4.52e-05	0	2.831e-05	2.884e-05	0	0	3.857e-05	0	0	8.565e-05	3.883e-05	0	0	0	0	5.215e-05
CASSLRGQGSDTQYF	0.00034157	4	0.00012892	0	0	0	0	0	0	0	0	0	0	6.52e-05	7.497e-05	0	0	7.248e-05	0	0	0	0
CASSLRGQGSNQPQHF	0.00042881	4	0	0	0	2.399e-05	2.26e-05	0	0	0	3.451e-05	0	0	0	0	0	0	0	0	0.00034771	0	0
CASSLRGQGSYNEQFF	6.741e-05	2	0	0	0	0	0	0	0	2.884e-05	0	0	3.857e-05	0	0	0	0	0	0	0	0	0
CASSLRGQGYTGELFF	0.00010328	2	0	0	0	0	0	0	2.831e-05	0	0	0	0	0	7.497e-05	0	0	0	0	0	0	0
CASSLRGRANVLAF	3.857e-05	1	0	0	0	0	0	0	0	0	0	0	3.857e-05	0	0	0	0	0	0	0	0	0
CASSLRGRANVLTF	0.00059895	11	0	4.961e-05	0	4.798e-05	4.52e-05	2.892e-05	0	2.884e-05	3.451e-05	3.763e-05	3.857e-05	0	0	0	0	0	7.92e-05	0	0.00015635	5.215e-05
CASSLRGRDYGYTF	0.00040297	10	0	2.48e-05	3.629e-05	4.798e-05	2.26e-05	2.892e-05	5.662e-05	2.884e-05	0	7.526e-05	0	0	0	4.282e-05	3.883e-05	0	0	0	0	0
CASSLRGREQYF	0.00041117	5	0	0	0	0	0	0	0	0	3.451e-05	0	0	0	0	0	0	7.248e-05	0	0.00017385	7.817e-05	5.215e-05
CASSLRGRGATDTQYF	0.00010963	3	0	0	3.629e-05	0	0	0	0	0	3.451e-05	0	0	0	0	0	3.883e-05	0	0	0	0	0
CASSLRGRNEQFF	3.451e-05	1	0	0	0	0	0	0	0	0	3.451e-05	0	0	0	0	0	0	0	0	0	0	0
CASSLRGRPSYEQYF	2.26e-05	1	0	0	0	0	2.26e-05	0	0	0	0	0	0	0	0	0	0	0	0	0	0	0
CASSLRGRQETQYF	3.883e-05	1	0	0	0	0	0	0	0	0	0	0	0	0	0	0	3.883e-05	0	0	0	0	0
CASSLRGRSFYEQYF	2.884e-05	1	0	0	0	0	0	0	0	2.884e-05	0	0	0	0	0	0	0	0	0	0	0	0
CASSLRGRSSYEQYF	2.399e-05	1	0	0	0	2.399e-05	0	0	0	0	0	0	0	0	0	0	0	0	0	0	0	0
CASSLRGRSTDTQYF	3.451e-05	1	0	0	0	0	0	0	0	0	3.451e-05	0	0	0	0	0	0	0	0	0	0	0
CASSLRGRYEQYF	0.00027561	5	0	2.48e-05	0	0	6.781e-05	0	0	2.884e-05	0	0	0	0	7.497e-05	0	0	0	7.92e-05	0	0	0
CASSLRGSGGYTDTQYF	6.52e-05	1	0	0	0	0	0	0	0	0	0	0	0	6.52e-05	0	0	0	0	0	0	0	0
CASSLRGSNTGELFF	0.00115878	18	6.446e-05	2.48e-05	7.258e-05	4.798e-05	4.52e-05	8.676e-05	2.831e-05	2.884e-05	6.903e-05	7.526e-05	7.714e-05	6.52e-05	0.00014994	4.282e-05	7.765e-05	7.248e-05	0	0	7.817e-05	5.215e-05
CASSLRGSNTGELLF	2.48e-05	1	0	2.48e-05	0	0	0	0	0	0	0	0	0	0	0	0	0	0	0	0	0	0
CASSLRGSSYEQYF	0.00189552	20	6.446e-05	7.441e-05	7.258e-05	4.798e-05	6.781e-05	8.676e-05	0.00014155	8.652e-05	6.903e-05	7.526e-05	7.714e-05	0.0001304	7.497e-05	8.565e-05	3.883e-05	0.00014497	7.92e-05	0.00034771	7.817e-05	5.215e-05
CASSLRGSTEAFF	7.497e-05	1	0	0	0	0	0	0	0	0	0	0	0	0	7.497e-05	0	0	0	0	0	0	0
CASSLRGTEAFF	0.00014017	2	0	0	0	0	0	0	0	0	0	0	0	6.52e-05	7.497e-05	0	0	0	0	0	0	0
CASSLRGTFYGYTF	0.00033983	3	6.446e-05	0	0	0	0	0	0	0	0	0	0	0.0001304	0	0	0	0.00014497	0	0	0	0
CASSLRGTGANVLTF	2.48e-05	1	0	2.48e-05	0	0	0	0	0	0	0	0	0	0	0	0	0	0	0	0	0	0
CASSLRGTGGADSPLHF	0.00036318	7	0	2.48e-05	0	2.399e-05	0	0	2.831e-05	5.768e-05	3.451e-05	0	0.00011571	0	0	0	0	0	0	0	7.817e-05	0
CASSLRGTGNTIYF	0.00064039	9	0	2.48e-05	0	0	2.26e-05	2.892e-05	2.831e-05	0	6.903e-05	3.763e-05	3.857e-05	0	0	4.282e-05	0	0	0	0.00034771	0	0
CASSLRGTNSPLHF	0.00055281	10	0	2.48e-05	7.258e-05	4.798e-05	6.781e-05	2.892e-05	8.493e-05	5.768e-05	0	0	7.714e-05	0	0	0	3.883e-05	0	0	0	0	5.215e-05
CASSLRGTNSPLHS	2.399e-05	1	0	0	0	2.399e-05	0	0	0	0	0	0	0	0	0	0	0	0	0	0	0	0
CASSLRGTSGRDIQYF	5.215e-05	1	0	0	0	0	0	0	0	0	0	0	0	0	0	0	0	0	0	0	0	5.215e-05
CASSLRGTSKNIQYF	7.248e-05	1	0	0	0	0	0	0	0	0	0	0	0	0	0	0	0	7.248e-05	0	0	0	0
CASSLRGTSSYEQYF	7.248e-05	1	0	0	0	0	0	0	0	0	0	0	0	0	0	0	0	7.248e-05	0	0	0	0
CASSLRGTSTDTQYF	0.00037952	9	0	2.48e-05	3.629e-05	2.399e-05	2.26e-05	5.784e-05	0	0	0	3.763e-05	3.857e-05	0	0	8.565e-05	0	0	0	0	0	5.215e-05
CASSLRGVSYGYTF	0.00043709	10	0	2.48e-05	3.629e-05	2.399e-05	4.52e-05	2.892e-05	5.662e-05	2.884e-05	0	3.763e-05	7.714e-05	0	0	0	7.765e-05	0	0	0	0	0
CASSLRGWFGDTQYF	6.446e-05	1	6.446e-05	0	0	0	0	0	0	0	0	0	0	0	0	0	0	0	0	0	0	0
CASSLRGWYEKLFF	9.925e-05	2	0	0	0	2.399e-05	0	0	0	0	0	7.526e-05	0	0	0	0	0	0	0	0	0	0
CASSLRGYTEAFF	7.497e-05	1	0	0	0	0	0	0	0	0	0	0	0	0	7.497e-05	0	0	0	0	0	0	0
CASSLRHGQGNRPTGELFF	0.00021191	3	6.446e-05	0	0	0	0	0	0	0	0	0	0	0	7.497e-05	0	0	7.248e-05	0	0	0	0
CASSLRHRESSYNEQFF	0.0008101	12	0	4.961e-05	7.258e-05	2.399e-05	4.52e-05	8.676e-05	8.493e-05	5.768e-05	0	0	3.857e-05	0	0	0.00012847	3.883e-05	0	7.92e-05	0	0	0.00010429
CASSLRHRESSYNGQFF	2.399e-05	1	0	0	0	2.399e-05	0	0	0	0	0	0	0	0	0	0	0	0	0	0	0	0
CASSLRHSNYGCTF	2.831e-05	1	0	0	0	0	0	0	2.831e-05	0	0	0	0	0	0	0	0	0	0	0	0	0
CASSLRHSNYGYTF	0.00034605	9	0	2.48e-05	3.629e-05	4.798e-05	4.52e-05	2.892e-05	5.662e-05	2.884e-05	0	0	3.857e-05	0	0	0	3.883e-05	0	0	0	0	0
CASSLRIGNTGELFF	0.00152092	15	0.00012892	0.00014882	7.258e-05	0.00011996	2.26e-05	2.892e-05	8.493e-05	0.00017304	0.00010354	3.763e-05	0.00019285	0	0	4.282e-05	0.00023296	0	7.92e-05	0	0	5.215e-05
CASSLRILNTEAFF	0.00056206	10	0	2.48e-05	0	2.399e-05	0	5.784e-05	2.831e-05	2.884e-05	6.903e-05	3.763e-05	3.857e-05	0	0	0	0	0	7.92e-05	0.00017385	0	0
CASSLRIVKHTF	3.451e-05	1	0	0	0	0	0	0	0	0	3.451e-05	0	0	0	0	0	0	0	0	0	0	0
CASSLRKGALDTEAFF	3.451e-05	1	0	0	0	0	0	0	0	0	3.451e-05	0	0	0	0	0	0	0	0	0	0	0
CASSLRKGALNTEAFF	0.00367573	20	0.00032231	0.00012401	0.00014516	0.00011996	0.00013561	0.00017351	0.00019817	0.0001442	0.0002416	0.00011289	0.00011571	0.00026079	0.00037484	0.00012847	0.00011648	0.00028994	0.00023759	0.00017385	0.00015635	0.00010429
CASSLRKGAPNTEAFF	7.497e-05	1	0	0	0	0	0	0	0	0	0	0	0	0	7.497e-05	0	0	0	0	0	0	0
CASSLRKGQGITEAFF	0.00065114	14	0	2.48e-05	3.629e-05	4.798e-05	2.26e-05	2.892e-05	2.831e-05	2.884e-05	6.903e-05	7.526e-05	7.714e-05	0	0	4.282e-05	3.883e-05	0	0	0	7.817e-05	5.215e-05
CASSLRKGRGNEQFF	2.26e-05	1	0	0	0	0	2.26e-05	0	0	0	0	0	0	0	0	0	0	0	0	0	0	0
CASSLRKRALNTEAFF	3.763e-05	1	0	0	0	0	0	0	0	0	0	3.763e-05	0	0	0	0	0	0	0	0	0	0
CASSLRKRSGGELFF	0.00053558	10	0	2.48e-05	0	4.798e-05	0	2.892e-05	2.831e-05	0	3.451e-05	3.763e-05	3.857e-05	0	0	4.282e-05	0	0	0	0.00017385	7.817e-05	0
CASSLRLADTQYF	0.0006026	11	0.00012892	2.48e-05	0	0	4.52e-05	0	5.662e-05	0	3.451e-05	0	3.857e-05	6.52e-05	7.497e-05	4.282e-05	3.883e-05	0	0	0	0	5.215e-05
CASSLRLAEAFF	0.00035013	7	6.446e-05	2.48e-05	3.629e-05	0	0	0	0	2.884e-05	0	7.526e-05	0	0	0	4.282e-05	7.765e-05	0	0	0	0	0
CASSLRLAGERFYEQYF	0.00142345	19	0.00012892	4.961e-05	3.629e-05	4.798e-05	4.52e-05	5.784e-05	5.662e-05	2.884e-05	6.903e-05	3.763e-05	7.714e-05	0.00019559	7.497e-05	8.565e-05	7.765e-05	0.00014497	7.92e-05	0	7.817e-05	5.215e-05
CASSLRLAGGDTQYF	2.884e-05	1	0	0	0	0	0	0	0	2.884e-05	0	0	0	0	0	0	0	0	0	0	0	0
CASSLRLAGGEQFF	0.00015373	2	0.00012892	2.48e-05	0	0	0	0	0	0	0	0	0	0	0	0	0	0	0	0	0	0
CASSLRLAGGHADTQYF	2.831e-05	1	0	0	0	0	0	0	2.831e-05	0	0	0	0	0	0	0	0	0	0	0	0	0
CASSLRLAGGPEYNEQFF	7.248e-05	1	0	0	0	0	0	0	0	0	0	0	0	0	0	0	0	7.248e-05	0	0	0	0
CASSLRLAGGRDIQYF	7.248e-05	1	0	0	0	0	0	0	0	0	0	0	0	0	0	0	0	7.248e-05	0	0	0	0
CASSLRLAGGSGELFF	6.52e-05	1	0	0	0	0	0	0	0	0	0	0	0	6.52e-05	0	0	0	0	0	0	0	0
CASSLRLAGIQETQYF	0.00076147	14	0	4.961e-05	3.629e-05	4.798e-05	4.52e-05	2.892e-05	5.662e-05	0	3.451e-05	3.763e-05	3.857e-05	0	0	8.565e-05	3.883e-05	0	7.92e-05	0	7.817e-05	0.00010429
CASSLRLAGLNNEQFF	0.00029401	7	0	4.961e-05	0	2.399e-05	2.26e-05	2.892e-05	0	0	0	0	3.857e-05	0	0	0	0	0	0	0	7.817e-05	5.215e-05
CASSLRLAGPHEQYF	6.446e-05	1	6.446e-05	0	0	0	0	0	0	0	0	0	0	0	0	0	0	0	0	0	0	0
CASSLRLAGPYEQYF	0.00099477	6	0.00038677	0	0	2.399e-05	0	0	2.831e-05	0	0	0	0	0.00026079	0.00014994	0	0	0.00014497	0	0	0	0
CASSLRLAGSTDTQYF	6.52e-05	1	0	0	0	0	0	0	0	0	0	0	0	6.52e-05	0	0	0	0	0	0	0	0
CASSLRLAGTLNTGELFF	4.282e-05	1	0	0	0	0	0	0	0	0	0	0	0	0	0	4.282e-05	0	0	0	0	0	0
CASSLRLAGVTDTQYF	6.446e-05	1	6.446e-05	0	0	0	0	0	0	0	0	0	0	0	0	0	0	0	0	0	0	0
CASSLRLAGVYEQFF	0.00020214	3	6.446e-05	0	0	0	0	0	0	0	0	0	0	6.52e-05	0	0	0	7.248e-05	0	0	0	0
CASSLRLAVYNEQFF	9.787e-05	2	0	0	0	0	0	0	0	2.884e-05	6.903e-05	0	0	0	0	0	0	0	0	0	0	0
CASSLRLESVAQYF	0.00117847	15	0.00012892	0	3.629e-05	2.399e-05	4.52e-05	5.784e-05	5.662e-05	5.768e-05	3.451e-05	0	3.857e-05	0.00019559	0.00014994	8.565e-05	3.883e-05	7.248e-05	0	0	0.00015635	0
CASSLRLGARNSPLHF	0.00048399	10	0	4.961e-05	3.629e-05	2.399e-05	4.52e-05	2.892e-05	0	5.768e-05	3.451e-05	0	3.857e-05	0.0001304	0	0	3.883e-05	0	0	0	0	0
CASSLRLGEDEQYF	0.0001159	3	6.446e-05	0	0	0	2.26e-05	0	0	2.884e-05	0	0	0	0	0	0	0	0	0	0	0	0
CASSLRLGPSGEQFF	0.0014588	15	0.00025785	7.441e-05	0.00010887	7.197e-05	6.781e-05	2.892e-05	2.831e-05	2.884e-05	0	7.526e-05	0.00011571	6.52e-05	0.00029987	8.565e-05	7.765e-05	7.248e-05	0	0	0	0
CASSLRLGWGGNQPQHF	0.00120033	17	6.446e-05	4.961e-05	3.629e-05	7.197e-05	6.781e-05	2.892e-05	8.493e-05	0.00011536	0.00010354	3.763e-05	0.00011571	6.52e-05	7.497e-05	4.282e-05	0.00011648	7.248e-05	0	0	0	5.215e-05
CASSLRLITGTGELFF	0.00043417	9	0	2.48e-05	0	0	0	5.784e-05	2.831e-05	2.884e-05	3.451e-05	0	3.857e-05	0	0	0	3.883e-05	0	0	0	7.817e-05	0.00010429
CASSLRLNNYGHTF	2.892e-05	1	0	0	0	0	0	2.892e-05	0	0	0	0	0	0	0	0	0	0	0	0	0	0
CASSLRLNNYGYTF	8.167e-05	2	0	0	0	2.399e-05	0	0	0	5.768e-05	0	0	0	0	0	0	0	0	0	0	0	0
CASSLRLPNYGYTF	0.00033859	5	0	0	3.629e-05	2.399e-05	0	0	0	2.884e-05	0	0	0	0	0	0.0001713	0	0	0	0	7.817e-05	0
CASSLRLPRTDTQYF	0.00013768	2	0	0	0	0	0	0	0	0	0	0	0	6.52e-05	0	0	0	7.248e-05	0	0	0	0
CASSLRLSGGQNTGELFF	9.614e-05	3	0	0	0	2.399e-05	0	0	0	0	3.451e-05	3.763e-05	0	0	0	0	0	0	0	0	0	0
CASSLRLYTDTQYF	0.00053507	12	0	2.48e-05	0	2.399e-05	4.52e-05	2.892e-05	2.831e-05	5.768e-05	3.451e-05	3.763e-05	3.857e-05	0	0	8.565e-05	7.765e-05	0	0	0	0	5.215e-05
CASSLRLYTGTQYF	2.399e-05	1	0	0	0	2.399e-05	0	0	0	0	0	0	0	0	0	0	0	0	0	0	0	0
CASSLRMGEGDEQFF	0.00021666	7	0	2.48e-05	0	2.399e-05	0	0	2.831e-05	2.884e-05	3.451e-05	3.763e-05	3.857e-05	0	0	0	0	0	0	0	0	0
CASSLRMGPGQYEQYF	0.0010237	15	0	4.961e-05	3.629e-05	4.798e-05	4.52e-05	5.784e-05	8.493e-05	8.652e-05	3.451e-05	3.763e-05	0	0	0	4.282e-05	3.883e-05	0	7.92e-05	0.00017385	0.00015635	5.215e-05
CASSLRMGQYNSPLHF	7.497e-05	1	0	0	0	0	0	0	0	0	0	0	0	0	7.497e-05	0	0	0	0	0	0	0
CASSLRMNTEAFF	0.00128839	17	6.446e-05	4.961e-05	7.258e-05	4.798e-05	4.52e-05	0.00011567	8.493e-05	2.884e-05	6.903e-05	3.763e-05	7.714e-05	0.0001304	0.00014994	8.565e-05	7.765e-05	7.248e-05	7.92e-05	0	0	0
CASSLRMNTEAFL	2.831e-05	1	0	0	0	0	0	0	2.831e-05	0	0	0	0	0	0	0	0	0	0	0	0	0
CASSLRMTGSSYNSPLHF	7.248e-05	1	0	0	0	0	0	0	0	0	0	0	0	0	0	0	0	7.248e-05	0	0	0	0
CASSLRNFGHGYTF	6.52e-05	1	0	0	0	0	0	0	0	0	0	0	0	6.52e-05	0	0	0	0	0	0	0	0
CASSLRNFGYGCTF	2.399e-05	1	0	0	0	2.399e-05	0	0	0	0	0	0	0	0	0	0	0	0	0	0	0	0
CASSLRNFGYGYTF	0.00219018	19	0.00025785	7.441e-05	7.258e-05	7.197e-05	6.781e-05	8.676e-05	5.662e-05	0.00011536	6.903e-05	0.00011289	7.714e-05	0.00019559	0.0002249	8.565e-05	0.00011648	0.00021745	7.92e-05	0	0.00015635	5.215e-05
CASSLRNFGYGYTL	6.52e-05	1	0	0	0	0	0	0	0	0	0	0	0	6.52e-05	0	0	0	0	0	0	0	0
CASSLRNGITYEQYF	0.00020536	2	0	0	0	0	0	0	0	0	0	0	0	0.0001304	7.497e-05	0	0	0	0	0	0	0
CASSLRNITDTQYF	2.399e-05	1	0	0	0	2.399e-05	0	0	0	0	0	0	0	0	0	0	0	0	0	0	0	0
CASSLRNPGLAAGYTF	0.0004977	10	6.446e-05	2.48e-05	0	7.197e-05	2.26e-05	0	5.662e-05	2.884e-05	0	0	3.857e-05	6.52e-05	0	0	0	7.248e-05	0	0	0	5.215e-05
CASSLRNRVHEQYF	2.399e-05	1	0	0	0	2.399e-05	0	0	0	0	0	0	0	0	0	0	0	0	0	0	0	0
CASSLRNSPLHF	0.00159973	15	0	7.441e-05	0.00010887	4.798e-05	4.52e-05	0.00011567	0.00011324	5.768e-05	0.00010354	0.00015052	7.714e-05	0	0	0.00012847	0.00011648	0	0	0.00017385	0.00023452	5.215e-05
CASSLRNSPLHS	3.857e-05	1	0	0	0	0	0	0	0	0	0	0	3.857e-05	0	0	0	0	0	0	0	0	0
CASSLRNTEAFF	0.00055307	10	6.446e-05	0	0	2.399e-05	0	2.892e-05	0	0	0	3.763e-05	3.857e-05	0.0001304	7.497e-05	4.282e-05	3.883e-05	7.248e-05	0	0	0	0
CASSLRPADTQYF	0.00013829	4	0	0	3.629e-05	0	0	2.892e-05	0	0	3.451e-05	0	3.857e-05	0	0	0	0	0	0	0	0	0
CASSLRPDEAFF	0.00035033	3	0	0	0	0	0	0	0	0	0	0	0	0.0001304	7.497e-05	0	0	0.00014497	0	0	0	0
CASSLRPDGANVLTF	0.0005046	12	0	2.48e-05	3.629e-05	4.798e-05	2.26e-05	2.892e-05	2.831e-05	2.884e-05	3.451e-05	0	0	0	0	4.282e-05	0	0	7.92e-05	0	7.817e-05	5.215e-05
CASSLRPGAEAFF	2.884e-05	1	0	0	0	0	0	0	0	2.884e-05	0	0	0	0	0	0	0	0	0	0	0	0
CASSLRPGDTEAFF	0.00027027	6	0	4.961e-05	0	0	2.26e-05	2.892e-05	0	0	0	0	0	0	0	0	3.883e-05	0	0	0	7.817e-05	5.215e-05
CASSLRPGQSTDTQYF	0.00032751	7	0	0	0	4.798e-05	2.26e-05	2.892e-05	5.662e-05	5.768e-05	3.451e-05	0	0	0	0	0	0	0	7.92e-05	0	0	0
CASSLRPGRAGETQYF	2.892e-05	1	0	0	0	0	0	2.892e-05	0	0	0	0	0	0	0	0	0	0	0	0	0	0
CASSLRPGTGKNTEAFF	2.399e-05	1	0	0	0	2.399e-05	0	0	0	0	0	0	0	0	0	0	0	0	0	0	0	0
CASSLRPPTGNEKLFF	8.66e-05	2	0	0	0	0	0	2.892e-05	0	5.768e-05	0	0	0	0	0	0	0	0	0	0	0	0
CASSLRPQAGELFF	2.831e-05	1	0	0	0	0	0	0	2.831e-05	0	0	0	0	0	0	0	0	0	0	0	0	0
CASSLRPQAGIYNEQFF	7.497e-05	1	0	0	0	0	0	0	0	0	0	0	0	0	7.497e-05	0	0	0	0	0	0	0
CASSLRPQTGELFF	0.00099712	14	0	4.961e-05	3.629e-05	7.197e-05	6.781e-05	5.784e-05	0.00011324	8.652e-05	6.903e-05	0.00011289	7.714e-05	0	0	8.565e-05	3.883e-05	0	0	0	7.817e-05	5.215e-05
CASSLRPQTGIYNEQFF	0.00012222	3	6.446e-05	0	0	0	0	2.892e-05	0	2.884e-05	0	0	0	0	0	0	0	0	0	0	0	0
CASSLRPQTGVLFF	3.451e-05	1	0	0	0	0	0	0	0	0	3.451e-05	0	0	0	0	0	0	0	0	0	0	0
CASSLRPVDNEQFF	0.00061921	6	0	7.441e-05	0	2.399e-05	9.041e-05	0.00011567	0	0	0	0	7.714e-05	0	0	0	0	0	0.00023759	0	0	0
CASSLRPYRPLGNTIYF	0.00027389	2	0.00012892	0	0	0	0	0	0	0	0	0	0	0	0	0	0	0.00014497	0	0	0	0
CASSLRQAADTEAFF	0.00099078	13	0	4.961e-05	0	4.798e-05	9.041e-05	5.784e-05	0	0.00011536	3.451e-05	0.00015052	3.857e-05	0	7.497e-05	4.282e-05	7.765e-05	0	0.00015839	0	0	5.215e-05
CASSLRQAAREQYF	0.00240815	20	0.00012892	9.921e-05	0.00014516	9.596e-05	4.52e-05	0.00011567	0.00011324	0.00011536	0.00013806	7.526e-05	0.00011571	0.00026079	0.00014994	8.565e-05	0.00011648	0.00014497	0.00015839	0.00017385	7.817e-05	5.215e-05
CASSLRQADRNEQFF	0.00012641	3	0	0	0	0	2.26e-05	0	0	2.884e-05	0	0	0	0	7.497e-05	0	0	0	0	0	0	0
CASSLRQAGEVEQFF	0.00107795	16	0	7.441e-05	3.629e-05	4.798e-05	6.781e-05	2.892e-05	2.831e-05	0.0001442	6.903e-05	3.763e-05	3.857e-05	6.52e-05	0	8.565e-05	7.765e-05	0.00014497	7.92e-05	0	0	5.215e-05
CASSLRQAGEVEQLF	2.892e-05	1	0	0	0	0	0	2.892e-05	0	0	0	0	0	0	0	0	0	0	0	0	0	0
CASSLRQAHYEQYF	0.00040801	9	6.446e-05	4.961e-05	3.629e-05	2.399e-05	0	0	2.831e-05	2.884e-05	0	0	0	6.52e-05	0	0	3.883e-05	7.248e-05	0	0	0	0
CASSLRQAHYEQYL	0.00010429	1	0	0	0	0	0	0	0	0	0	0	0	0	0	0	0	0	0	0	0	0.00010429
CASSLRQDSPLHF	0.00131013	7	0	0	0	2.399e-05	0	2.892e-05	0	0	0	3.763e-05	0	0.0001304	7.497e-05	0	0	0.00014497	0	0.00086926	0	0
CASSLRQDSPLRF	2.884e-05	1	0	0	0	0	0	0	0	2.884e-05	0	0	0	0	0	0	0	0	0	0	0	0
CASSLRQDTEAFF	8.508e-05	3	0	2.48e-05	3.629e-05	2.399e-05	0	0	0	0	0	0	0	0	0	0	0	0	0	0	0	0
CASSLRQFMNTEAFF	0.00032887	8	0	4.961e-05	0	2.399e-05	2.26e-05	2.892e-05	2.831e-05	5.768e-05	0	0	3.857e-05	0	0	0	0	0	7.92e-05	0	0	0
CASSLRQFMSTEAFF	2.399e-05	1	0	0	0	2.399e-05	0	0	0	0	0	0	0	0	0	0	0	0	0	0	0	0
CASSLRQGADTQYF	0.00030846	6	0	2.48e-05	0	7.197e-05	2.26e-05	2.892e-05	5.662e-05	0	0.00010354	0	0	0	0	0	0	0	0	0	0	0
CASSLRQGAIETQYF	0.00548314	20	0.00012892	0.00019842	0.00032661	0.0002639	0.00020342	0.00026027	0.00033972	0.00020187	0.00017257	0.00026341	0.00034713	0.00019559	0.00014994	0.00038542	0.00031062	0.00028994	0.00023759	0.00034771	0.00054722	0.00031287
CASSLRQGAKNEQFF	0.00016387	5	0	0	3.629e-05	2.399e-05	2.26e-05	0	0	2.884e-05	0	0	0	0	0	0	0	0	0	0	0	5.215e-05
CASSLRQGANYGYTF	0.00038361	6	0	2.48e-05	0	4.798e-05	6.781e-05	5.784e-05	0	2.884e-05	0	0	0	0	0	0	0	0	0	0	0.00015635	0
CASSLRQGATNEQYF	2.26e-05	1	0	0	0	0	2.26e-05	0	0	0	0	0	0	0	0	0	0	0	0	0	0	0
CASSLRQGAVNEQFF	0.00041044	7	0.00012892	2.48e-05	0	0	0	0	2.831e-05	0	0	0	3.857e-05	6.52e-05	0	0	0	7.248e-05	0	0	0	5.215e-05
CASSLRQGAWGNEKLFF	2.831e-05	1	0	0	0	0	0	0	2.831e-05	0	0	0	0	0	0	0	0	0	0	0	0	0
CASSLRQGEAFF	0.00096876	13	0.00019339	0	0	2.399e-05	2.26e-05	2.892e-05	5.662e-05	0	3.451e-05	3.763e-05	3.857e-05	0.00019559	7.497e-05	0	3.883e-05	0.00014497	0	0	7.817e-05	0
CASSLRQGGDGELFF	0.00067159	12	6.446e-05	2.48e-05	3.629e-05	2.399e-05	6.781e-05	2.892e-05	0	2.884e-05	6.903e-05	3.763e-05	7.714e-05	0	0	0	3.883e-05	0	0	0.00017385	0	0
CASSLRQGGGTEAFF	0.00077156	11	0	2.48e-05	0	4.798e-05	4.52e-05	5.784e-05	8.493e-05	2.884e-05	6.903e-05	7.526e-05	0	0	0	8.565e-05	0	0	0	0.00017385	7.817e-05	0
CASSLRQGGNQRAFF	0.00074528	12	6.446e-05	4.961e-05	3.629e-05	2.399e-05	2.26e-05	2.892e-05	2.831e-05	0	3.451e-05	0	3.857e-05	0.00019559	0.00014994	0	0	7.248e-05	0	0	0	0
CASSLRQGGNSPLHF	7.248e-05	1	0	0	0	0	0	0	0	0	0	0	0	0	0	0	0	7.248e-05	0	0	0	0
CASSLRQGGYEQYF	0.00208113	18	0.00019339	0.00012401	0.00014516	7.197e-05	6.781e-05	0.00014459	0.00011324	5.768e-05	6.903e-05	7.526e-05	0.00011571	0.0001304	0.00014994	0.0001713	0.00011648	7.248e-05	0.00015839	0	0	0.00010429
CASSLRQGNQPQHF	0.0018974	16	0.00012892	0	3.629e-05	9.596e-05	0.00013561	5.784e-05	8.493e-05	0.0001442	0	0.00011289	0	6.52e-05	0.00014994	0.00012847	0.00015531	0.00021745	0.00015839	0.00017385	0	5.215e-05
CASSLRQGNTEAFF	0.00109809	16	0	7.441e-05	7.258e-05	7.197e-05	4.52e-05	2.892e-05	8.493e-05	5.768e-05	6.903e-05	3.763e-05	3.857e-05	0	0	4.282e-05	3.883e-05	0	7.92e-05	0.00017385	7.817e-05	0.00010429
CASSLRQGNTIYF	0.0002844	3	6.446e-05	0	0	0	0	0	0	0	0	0	0	0	7.497e-05	0	0	0.00014497	0	0	0	0
CASSLRQGNYNEQFF	0.00073628	13	0	4.961e-05	3.629e-05	4.798e-05	4.52e-05	8.676e-05	0.00011324	0	6.903e-05	3.763e-05	3.857e-05	0	0	4.282e-05	3.883e-05	0	0	0	7.817e-05	5.215e-05
CASSLRQGPLPLHF	0.00011347	4	0	0	0	2.399e-05	2.26e-05	0	2.831e-05	0	0	0	3.857e-05	0	0	0	0	0	0	0	0	0
CASSLRQGPNQPQHF	2.399e-05	1	0	0	0	2.399e-05	0	0	0	0	0	0	0	0	0	0	0	0	0	0	0	0
CASSLRQGQETQYF	7.248e-05	1	0	0	0	0	0	0	0	0	0	0	0	0	0	0	0	7.248e-05	0	0	0	0
CASSLRQGRHYEQYF	0.00079819	11	0	7.441e-05	7.258e-05	9.596e-05	6.781e-05	2.892e-05	8.493e-05	5.768e-05	0	0	0.00011571	0	0	4.282e-05	0	0	7.92e-05	0	7.817e-05	0
CASSLRQGRQLQHF	2.26e-05	1	0	0	0	0	2.26e-05	0	0	0	0	0	0	0	0	0	0	0	0	0	0	0
CASSLRQGRQPQHF	7.248e-05	1	0	0	0	0	0	0	0	0	0	0	0	0	0	0	0	7.248e-05	0	0	0	0
CASSLRQGTDTQYF	0.00020654	5	0	0	7.258e-05	0	0	2.892e-05	0	2.884e-05	0	3.763e-05	3.857e-05	0	0	0	0	0	0	0	0	0
CASSLRQGTTEAFF	7.248e-05	1	0	0	0	0	0	0	0	0	0	0	0	0	0	0	0	7.248e-05	0	0	0	0
CASSLRQGVGEAFF	0.00116752	15	0	7.441e-05	7.258e-05	4.798e-05	4.52e-05	0	5.662e-05	8.652e-05	6.903e-05	3.763e-05	7.714e-05	0.0001304	0.0002249	4.282e-05	7.765e-05	7.248e-05	0	0	0	5.215e-05
CASSLRQGVGEAFS	2.884e-05	1	0	0	0	0	0	0	0	2.884e-05	0	0	0	0	0	0	0	0	0	0	0	0
CASSLRQGYEQYF	0.00093381	13	6.446e-05	4.961e-05	0	2.399e-05	6.781e-05	5.784e-05	5.662e-05	2.884e-05	0.00010354	0.00011289	0	0.00019559	0	4.282e-05	7.765e-05	0	0	0	0	5.215e-05
CASSLRQLGYAF	2.399e-05	1	0	0	0	2.399e-05	0	0	0	0	0	0	0	0	0	0	0	0	0	0	0	0
CASSLRQLGYTF	0.00100827	16	0	4.961e-05	3.629e-05	4.798e-05	4.52e-05	2.892e-05	5.662e-05	8.652e-05	3.451e-05	3.763e-05	7.714e-05	0	0	8.565e-05	3.883e-05	0	7.92e-05	0.00017385	7.817e-05	5.215e-05
CASSLRQNTEAFF	0.00085626	16	6.446e-05	2.48e-05	3.629e-05	4.798e-05	4.52e-05	5.784e-05	2.831e-05	2.884e-05	6.903e-05	3.763e-05	0	0.0001304	0	4.282e-05	3.883e-05	7.248e-05	7.92e-05	0	0	5.215e-05
CASSLRQPRAEAFF	0.00076244	14	0	2.48e-05	7.258e-05	2.399e-05	4.52e-05	2.892e-05	0.00011324	5.768e-05	6.903e-05	3.763e-05	3.857e-05	0	0	4.282e-05	7.765e-05	0	0	0	7.817e-05	5.215e-05
CASSLRQQIGNIQYF	0.00042279	11	0	2.48e-05	0	2.399e-05	4.52e-05	2.892e-05	2.831e-05	0	3.451e-05	3.763e-05	3.857e-05	0	0	4.282e-05	3.883e-05	0	7.92e-05	0	0	0
CASSLRQRGYTF	0.00048644	11	0	2.48e-05	3.629e-05	4.798e-05	2.26e-05	5.784e-05	0	2.884e-05	3.451e-05	3.763e-05	3.857e-05	0	0	0	0	0	7.92e-05	0	7.817e-05	0
CASSLRQRYGYTF	0.00080208	12	0	2.48e-05	3.629e-05	0	2.26e-05	2.892e-05	5.662e-05	0	3.451e-05	3.763e-05	0	0	0	4.282e-05	3.883e-05	0	7.92e-05	0.00034771	0	5.215e-05
CASSLRQSVTEAFF	0.0020078	20	0.00012892	9.921e-05	7.258e-05	9.596e-05	4.52e-05	5.784e-05	0.00011324	8.652e-05	6.903e-05	7.526e-05	7.714e-05	0.0001304	7.497e-05	4.282e-05	7.765e-05	7.248e-05	0.00015839	0.00034771	7.817e-05	0.00010429
CASSLRQTEKLFF	0.00043987	11	0	2.48e-05	3.629e-05	0	4.52e-05	2.892e-05	2.831e-05	2.884e-05	3.451e-05	0	0	0	0	4.282e-05	3.883e-05	0	7.92e-05	0	0	5.215e-05
CASSLRQTQETQYF	0.00034966	8	0	2.48e-05	0	2.399e-05	4.52e-05	0	0	2.884e-05	3.451e-05	0	0	6.52e-05	7.497e-05	0	0	0	0	0	0	5.215e-05
CASSLRQYHQPQHF	6.52e-05	1	0	0	0	0	0	0	0	0	0	0	0	6.52e-05	0	0	0	0	0	0	0	0
CASSLRQYSPLHF	7.248e-05	1	0	0	0	0	0	0	0	0	0	0	0	0	0	0	0	7.248e-05	0	0	0	0
CASSLRRAGELFF	0.0001205	3	0	0	0	2.399e-05	0	0	0	5.768e-05	0	0	0	0	0	0	3.883e-05	0	0	0	0	0
CASSLRRAGGLFF	3.857e-05	1	0	0	0	0	0	0	0	0	0	0	3.857e-05	0	0	0	0	0	0	0	0	0
CASSLRRALSTDTQYF	0.00010776	3	0	0	0	2.399e-05	4.52e-05	0	0	0	0	0	3.857e-05	0	0	0	0	0	0	0	0	0
CASSLRRANYGYTF	0.00030525	3	0	0	0	0	2.26e-05	0	0	0	0	0	0	6.52e-05	0	0	0	0.00021745	0	0	0	0
CASSLRRDGQTQYF	8.742e-05	3	0	0	0	2.399e-05	0	2.892e-05	0	0	3.451e-05	0	0	0	0	0	0	0	0	0	0	0
CASSLRRDQTYEQYF	0.00105649	15	6.446e-05	2.48e-05	3.629e-05	2.399e-05	6.781e-05	5.784e-05	0	0	6.903e-05	7.526e-05	3.857e-05	0.0001304	0.00014994	4.282e-05	0	0.00014497	0	0	7.817e-05	5.215e-05
CASSLRRDTNTGELFF	6.52e-05	1	0	0	0	0	0	0	0	0	0	0	0	6.52e-05	0	0	0	0	0	0	0	0
CASSLRRDTRGGSYNEQFF	0.00022097	7	0	2.48e-05	0	2.399e-05	0	0	2.831e-05	2.884e-05	0	3.763e-05	3.857e-05	0	0	0	3.883e-05	0	0	0	0	0
CASSLRREGTIYF	0.00091487	15	0	4.961e-05	7.258e-05	4.798e-05	4.52e-05	5.784e-05	2.831e-05	5.768e-05	6.903e-05	7.526e-05	3.857e-05	0	0	8.565e-05	7.765e-05	0	7.92e-05	0	7.817e-05	5.215e-05
CASSLRREYYEQYF	6.446e-05	1	6.446e-05	0	0	0	0	0	0	0	0	0	0	0	0	0	0	0	0	0	0	0
CASSLRRGDFGETQHF	7.497e-05	1	0	0	0	0	0	0	0	0	0	0	0	0	7.497e-05	0	0	0	0	0	0	0
CASSLRRGDFGETQYF	0.00014497	1	0	0	0	0	0	0	0	0	0	0	0	0	0	0	0	0.00014497	0	0	0	0
CASSLRRGGGNEQFF	2.48e-05	1	0	2.48e-05	0	0	0	0	0	0	0	0	0	0	0	0	0	0	0	0	0	0
CASSLRRGGRTDTQYF	7.551e-05	3	0	0	0	2.399e-05	2.26e-05	2.892e-05	0	0	0	0	0	0	0	0	0	0	0	0	0	0
CASSLRRGIYGYTF	0.00045299	10	0	2.48e-05	3.629e-05	0	4.52e-05	2.892e-05	0	2.884e-05	0	3.763e-05	7.714e-05	0	0	4.282e-05	0	0	7.92e-05	0	0	5.215e-05
CASSLRRGLGGYTF	0.00102738	15	0	7.441e-05	3.629e-05	4.798e-05	4.52e-05	5.784e-05	5.662e-05	5.768e-05	6.903e-05	7.526e-05	3.857e-05	0	0	8.565e-05	7.765e-05	0	7.92e-05	0.00017385	0	5.215e-05
CASSLRRGNQPQHF	0.00190176	19	6.446e-05	4.961e-05	0.00014516	7.197e-05	6.781e-05	0.00011567	0.00011324	0.00011536	0.00017257	7.526e-05	0.00011571	6.52e-05	0.00014994	8.565e-05	0.00011648	7.248e-05	7.92e-05	0.00017385	0	5.215e-05
CASSLRRGPLQNTGELFF	3.451e-05	1	0	0	0	0	0	0	0	0	3.451e-05	0	0	0	0	0	0	0	0	0	0	0
CASSLRRGRGNEQFF	0.00097736	16	0	2.48e-05	7.258e-05	7.197e-05	2.26e-05	2.892e-05	2.831e-05	5.768e-05	0	7.526e-05	3.857e-05	6.52e-05	7.497e-05	0	3.883e-05	7.248e-05	7.92e-05	0.00017385	0	5.215e-05
CASSLRRGRGSEQFF	6.446e-05	1	6.446e-05	0	0	0	0	0	0	0	0	0	0	0	0	0	0	0	0	0	0	0
CASSLRRGSEAFF	0.00050438	12	0	4.961e-05	3.629e-05	2.399e-05	2.26e-05	2.892e-05	2.831e-05	2.884e-05	3.451e-05	0	7.714e-05	0	0	4.282e-05	0	0	7.92e-05	0	0	5.215e-05
CASSLRRGSEAFS	2.399e-05	1	0	0	0	2.399e-05	0	0	0	0	0	0	0	0	0	0	0	0	0	0	0	0
CASSLRRGTGYEQYF	0.00012925	4	0	2.48e-05	0	2.399e-05	0	0	2.831e-05	0	0	0	0	0	0	0	0	0	0	0	0	5.215e-05
CASSLRRGTNTEAFF	7.248e-05	1	0	0	0	0	0	0	0	0	0	0	0	0	0	0	0	7.248e-05	0	0	0	0
CASSLRRGVGTEAFF	0.00106951	13	0	0	0.00010887	0.00011996	4.52e-05	5.784e-05	2.831e-05	0	6.903e-05	3.763e-05	0	0	0	8.565e-05	7.765e-05	7.248e-05	0.00015839	0	0.00015635	5.215e-05
CASSLRRGVTDTQYF	6.162e-05	2	0	0	0	2.399e-05	0	0	0	0	0	3.763e-05	0	0	0	0	0	0	0	0	0	0
CASSLRRGYTDTQYF	0.00179835	18	0.00012892	7.441e-05	0.00014516	0.00011996	4.52e-05	5.784e-05	5.662e-05	0.00011536	3.451e-05	3.763e-05	0.00015428	0.00019559	7.497e-05	0.0001713	3.883e-05	0.00021745	0	0	7.817e-05	5.215e-05
CASSLRRIGETQYF	0.00027463	3	6.446e-05	0	0	0	0	0	0	0	0	0	0	6.52e-05	0	0	0	0.00014497	0	0	0	0
CASSLRRLAGELFF	0.00013695	2	6.446e-05	0	0	0	0	0	0	0	0	0	0	0	0	0	0	7.248e-05	0	0	0	0
CASSLRRQGLRSNQPQHF	7.629e-05	2	0	0	0	4.798e-05	0	0	2.831e-05	0	0	0	0	0	0	0	0	0	0	0	0	0
CASSLRRRTQYF	0.00030168	7	0	2.48e-05	3.629e-05	2.399e-05	4.52e-05	0	5.662e-05	0	0	3.763e-05	7.714e-05	0	0	0	0	0	0	0	0	0
CASSLRRSNEKLFF	7.248e-05	1	0	0	0	0	0	0	0	0	0	0	0	0	0	0	0	7.248e-05	0	0	0	0
CASSLRRTEYNEQFF	0.00076799	14	6.446e-05	4.961e-05	3.629e-05	4.798e-05	4.52e-05	2.892e-05	5.662e-05	0	0	3.763e-05	3.857e-05	0.0001304	0	4.282e-05	3.883e-05	7.248e-05	0	0	7.817e-05	0
CASSLRRTGVRPQHF	0.00031714	7	0	9.921e-05	0	2.399e-05	4.52e-05	2.892e-05	0	2.884e-05	0	0	0	0	0	0	3.883e-05	0	0	0	0	5.215e-05
CASSLRRTQSEAFF	5.768e-05	1	0	0	0	0	0	0	0	5.768e-05	0	0	0	0	0	0	0	0	0	0	0	0
CASSLRRYTDTQYF	0.0003866	5	6.446e-05	0	0	0	0	0	0	0	3.451e-05	0	0	6.52e-05	0.00014994	0	0	7.248e-05	0	0	0	0
CASSLRSARVNTEAFF	0.00019301	4	6.446e-05	0	0	0	0	0	0	2.884e-05	3.451e-05	0	0	6.52e-05	0	0	0	0	0	0	0	0
CASSLRSDIQDQPQHF	0.00083987	12	0.00019339	2.48e-05	0	2.399e-05	4.52e-05	5.784e-05	2.831e-05	2.884e-05	0	0	3.857e-05	6.52e-05	0.00014994	0	3.883e-05	0.00014497	0	0	0	0
CASSLRSDTQYF	2.884e-05	1	0	0	0	0	0	0	0	2.884e-05	0	0	0	0	0	0	0	0	0	0	0	0
CASSLRSEAFF	0.00037602	2	0	0	0	0	0	0	2.831e-05	0	0	0	0	0	0	0	0	0	0	0.00034771	0	0
CASSLRSEGAYEQYF	2.884e-05	1	0	0	0	0	0	0	0	2.884e-05	0	0	0	0	0	0	0	0	0	0	0	0
CASSLRSGAGGYTF	6.52e-05	1	0	0	0	0	0	0	0	0	0	0	0	6.52e-05	0	0	0	0	0	0	0	0
CASSLRSGGAYEQYF	0.00043987	10	0	7.441e-05	3.629e-05	2.399e-05	2.26e-05	5.784e-05	8.493e-05	2.884e-05	3.451e-05	3.763e-05	0	0	0	0	3.883e-05	0	0	0	0	0
CASSLRSGGPFDTQYF	7.817e-05	1	0	0	0	0	0	0	0	0	0	0	0	0	0	0	0	0	0	0	7.817e-05	0
CASSLRSGGVYEQYF	0.00076168	10	0.00019339	0	0	2.399e-05	2.26e-05	2.892e-05	0	0	0	0	7.714e-05	0.0001304	7.497e-05	8.565e-05	0	7.248e-05	0	0	0	5.215e-05
CASSLRSGLAGTYEQYF	2.48e-05	1	0	2.48e-05	0	0	0	0	0	0	0	0	0	0	0	0	0	0	0	0	0	0
CASSLRSGNSGANVLTF	6.521e-05	2	0	0	3.629e-05	0	0	2.892e-05	0	0	0	0	0	0	0	0	0	0	0	0	0	0
CASSLRSGNTGELFF	7.92e-05	1	0	0	0	0	0	0	0	0	0	0	0	0	0	0	0	0	7.92e-05	0	0	0
CASSLRSGNTIYF	0.00045666	11	6.446e-05	0	0	2.399e-05	2.26e-05	2.892e-05	2.831e-05	2.884e-05	3.451e-05	0	0	6.52e-05	0	4.282e-05	3.883e-05	0	0	0	7.817e-05	0
CASSLRSGRTDTQYF	0.00029862	4	6.446e-05	0	0	2.399e-05	0	0	0	0	0	0	0	6.52e-05	0	0	0	0.00014497	0	0	0	0
CASSLRSGTSGNTQYF	0.00010235	3	0	0	0	0	4.52e-05	0	2.831e-05	2.884e-05	0	0	0	0	0	0	0	0	0	0	0	0
CASSLRSPDQPQHF	2.831e-05	1	0	0	0	0	0	0	2.831e-05	0	0	0	0	0	0	0	0	0	0	0	0	0
CASSLRSQAREQFF	0.00012839	4	0	2.48e-05	0	0	2.26e-05	0	0	2.884e-05	0	0	0	0	0	0	0	0	0	0	0	5.215e-05
CASSLRSQDRYNEQFF	0.00066489	10	0	2.48e-05	3.629e-05	4.798e-05	4.52e-05	2.892e-05	0	8.652e-05	0	3.763e-05	7.714e-05	0	0	4.282e-05	0	0	0.00023759	0	0	0
CASSLRSRPTGELFF	2.884e-05	1	0	0	0	0	0	0	0	2.884e-05	0	0	0	0	0	0	0	0	0	0	0	0
CASSLRSSGGARRSYNEQFF	0.00047228	9	0	0	3.629e-05	0	4.52e-05	5.784e-05	0	2.884e-05	6.903e-05	7.526e-05	0	0	0	4.282e-05	3.883e-05	0	0	0	7.817e-05	0
CASSLRSSGSPEQYF	9.735e-05	2	0	0	0	0	4.52e-05	0	0	0	0	0	0	0	0	0	0	0	0	0	0	5.215e-05
CASSLRSSYNSPLHF	7.497e-05	1	0	0	0	0	0	0	0	0	0	0	0	0	7.497e-05	0	0	0	0	0	0	0
CASSLRSTALAKNIQYF	0.00016861	5	0	2.48e-05	0	0	0	0	2.831e-05	2.884e-05	3.451e-05	0	0	0	0	0	0	0	0	0	0	5.215e-05
CASSLRSTRGPQHF	0.00055341	8	0	0	0	2.399e-05	6.781e-05	2.892e-05	2.831e-05	0	3.451e-05	3.763e-05	0	0	0	0	0	0	0.00015839	0.00017385	0	0
CASSLRSVRNYGYTF	0.0003342	8	0	0	0	2.399e-05	2.26e-05	0	2.831e-05	2.884e-05	3.451e-05	0	3.857e-05	0	0	0	0	0	7.92e-05	0	7.817e-05	0
CASSLRSVRVNTEAFF	6.52e-05	1	0	0	0	0	0	0	0	0	0	0	0	6.52e-05	0	0	0	0	0	0	0	0
CASSLRSVSSYEQYF	0.00041805	9	0	2.48e-05	0	2.399e-05	2.26e-05	5.784e-05	0	5.768e-05	6.903e-05	3.763e-05	0	0	0	8.565e-05	3.883e-05	0	0	0	0	0
CASSLRTANYGYTF	6.446e-05	1	6.446e-05	0	0	0	0	0	0	0	0	0	0	0	0	0	0	0	0	0	0	0
CASSLRTASNEKLFF	2.26e-05	1	0	0	0	0	2.26e-05	0	0	0	0	0	0	0	0	0	0	0	0	0	0	0
CASSLRTDEWYGYTF	3.763e-05	1	0	0	0	0	0	0	0	0	0	3.763e-05	0	0	0	0	0	0	0	0	0	0
CASSLRTDLNTEAFF	7.92e-05	1	0	0	0	0	0	0	0	0	0	0	0	0	0	0	0	0	7.92e-05	0	0	0
CASSLRTDSNQPQHF	0.00234099	19	0.00019339	7.441e-05	0.00010887	7.197e-05	6.781e-05	8.676e-05	0.00016986	0.00011536	0.00013806	0.00011289	7.714e-05	0.00026079	0.0002249	0.00012847	7.765e-05	0.00014497	7.92e-05	0	0.00015635	5.215e-05
CASSLRTDSSQPQHF	2.48e-05	1	0	2.48e-05	0	0	0	0	0	0	0	0	0	0	0	0	0	0	0	0	0	0
CASSLRTESYEQYF	0.00047729	3	0	0	0	0	0	8.676e-05	0	0	0	0	0	0	0	4.282e-05	0	0	0	0.00034771	0	0
CASSLRTESYKQYF	3.883e-05	1	0	0	0	0	0	0	0	0	0	0	0	0	0	0	3.883e-05	0	0	0	0	0
CASSLRTFEQYF	0.00016497	3	0	2.48e-05	0	0	0	0	0	0	0	0	0	6.52e-05	7.497e-05	0	0	0	0	0	0	0
CASSLRTGAYEQYF	2.48e-05	1	0	2.48e-05	0	0	0	0	0	0	0	0	0	0	0	0	0	0	0	0	0	0
CASSLRTGEAFF	0.00048303	10	0	2.48e-05	0.00010887	2.399e-05	2.26e-05	5.784e-05	5.662e-05	0	6.903e-05	3.763e-05	0	0	0	4.282e-05	3.883e-05	0	0	0	0	0
CASSLRTGELFF	0.00035076	8	0	2.48e-05	3.629e-05	4.798e-05	4.52e-05	0	2.831e-05	8.652e-05	0	0	0	0	0	4.282e-05	3.883e-05	0	0	0	0	0
CASSLRTGETQYF	0.00050658	10	0	2.48e-05	3.629e-05	4.798e-05	4.52e-05	5.784e-05	0	5.768e-05	0	3.763e-05	7.714e-05	0	0	4.282e-05	0	0	7.92e-05	0	0	0
CASSLRTGFYNEQFF	6.335e-05	2	0	0	0	0	0	0	0	2.884e-05	3.451e-05	0	0	0	0	0	0	0	0	0	0	0
CASSLRTGGADTQYF	0.00053573	10	0	4.961e-05	3.629e-05	0	0	2.892e-05	2.831e-05	2.884e-05	3.451e-05	3.763e-05	3.857e-05	0	0	0	0	0	7.92e-05	0.00017385	0	0
CASSLRTGGENEQYF	0.00069316	12	0	2.48e-05	3.629e-05	4.798e-05	6.781e-05	2.892e-05	0.00011324	2.884e-05	0	3.763e-05	0	0	0	4.282e-05	3.883e-05	0	0	0.00017385	0	5.215e-05
CASSLRTGGKYEQYF	6.446e-05	1	6.446e-05	0	0	0	0	0	0	0	0	0	0	0	0	0	0	0	0	0	0	0
CASSLRTGGLDGCTF	6.52e-05	1	0	0	0	0	0	0	0	0	0	0	0	6.52e-05	0	0	0	0	0	0	0	0
CASSLRTGGLDGYTF	0.00111281	16	0.00012892	4.961e-05	3.629e-05	4.798e-05	4.52e-05	5.784e-05	5.662e-05	2.884e-05	6.903e-05	3.763e-05	3.857e-05	0.0001304	0.00014994	0	3.883e-05	0.00014497	0	0	0	5.215e-05
CASSLRTGGLGGYTF	3.883e-05	1	0	0	0	0	0	0	0	0	0	0	0	0	0	0	3.883e-05	0	0	0	0	0
CASSLRTGGSDGYTF	2.399e-05	1	0	0	0	2.399e-05	0	0	0	0	0	0	0	0	0	0	0	0	0	0	0	0
CASSLRTGGSNQPQHF	9.757e-05	2	0	0	0	0	2.26e-05	0	0	0	0	0	0	0	7.497e-05	0	0	0	0	0	0	0
CASSLRTGGYGYTF	0.0023765	18	0.00032231	0.00017362	0.00010887	2.399e-05	4.52e-05	0.00014459	8.493e-05	0.00020187	3.451e-05	3.763e-05	0.00011571	0.00019559	7.497e-05	0.00025695	7.765e-05	0.00021745	0	0	0.00015635	0.00010429
CASSLRTGGYSPLHF	6.446e-05	1	6.446e-05	0	0	0	0	0	0	0	0	0	0	0	0	0	0	0	0	0	0	0
CASSLRTGKGAETQYF	3.629e-05	1	0	0	3.629e-05	0	0	0	0	0	0	0	0	0	0	0	0	0	0	0	0	0
CASSLRTGKGEETQYF	0.00063712	14	0	4.961e-05	3.629e-05	2.399e-05	2.26e-05	5.784e-05	5.662e-05	2.884e-05	3.451e-05	7.526e-05	3.857e-05	0	0	4.282e-05	3.883e-05	0	7.92e-05	0	0	5.215e-05
CASSLRTGKPQHF	0.00222587	16	0	9.921e-05	0.00010887	0.00011996	0.00011301	0.00011567	0.00011324	0.00020187	0.00017257	0.00015052	0.00015428	0	0	0.00012847	0.00015531	0	0.00015839	0.00017385	0.00015635	0.00010429
CASSLRTGKPQRF	2.884e-05	1	0	0	0	0	0	0	0	2.884e-05	0	0	0	0	0	0	0	0	0	0	0	0
CASSLRTGLNSPLHF	0.00083582	13	0	9.921e-05	0	7.197e-05	6.781e-05	2.892e-05	2.831e-05	2.884e-05	0.00010354	3.763e-05	3.857e-05	0	0	4.282e-05	7.765e-05	0	0.00015839	0	0	5.215e-05
CASSLRTGMNTEAFF	0.00048746	10	0	2.48e-05	0	2.399e-05	2.26e-05	5.784e-05	0	0	0	3.763e-05	0	0	7.497e-05	4.282e-05	0	7.248e-05	0	0	7.817e-05	5.215e-05
CASSLRTGMNTEALF	6.446e-05	1	6.446e-05	0	0	0	0	0	0	0	0	0	0	0	0	0	0	0	0	0	0	0
CASSLRTGNLGQPQHF	0.00027914	7	6.446e-05	2.48e-05	0	2.399e-05	2.26e-05	0	5.662e-05	0	3.451e-05	0	0	0	0	0	0	0	0	0	0	5.215e-05
CASSLRTGNQPQHF	0.00049914	12	0	4.961e-05	3.629e-05	7.197e-05	4.52e-05	2.892e-05	2.831e-05	2.884e-05	0	3.763e-05	3.857e-05	0	0	4.282e-05	3.883e-05	0	0	0	0	5.215e-05
CASSLRTGNSGTEAFF	0.00097581	13	0.00019339	4.961e-05	0	2.399e-05	2.26e-05	2.892e-05	2.831e-05	2.884e-05	0.00010354	3.763e-05	0	6.52e-05	7.497e-05	0	0	0.00014497	0	0.00017385	0	0
CASSLRTGNSGTEAIF	7.817e-05	1	0	0	0	0	0	0	0	0	0	0	0	0	0	0	0	0	0	0	7.817e-05	0
CASSLRTGNTGELFF	0.00057023	10	0	2.48e-05	0	4.798e-05	6.781e-05	2.892e-05	2.831e-05	8.652e-05	0	0	3.857e-05	0	0	0	3.883e-05	0	0	0	0.00015635	5.215e-05
CASSLRTGSEYEQYF	0.00055395	10	6.446e-05	2.48e-05	0	2.399e-05	2.26e-05	2.892e-05	0	0	6.903e-05	0	0	6.52e-05	0	0	0	7.248e-05	0	0	7.817e-05	0.00010429
CASSLRTGSNQPQHF	6.446e-05	1	6.446e-05	0	0	0	0	0	0	0	0	0	0	0	0	0	0	0	0	0	0	0
CASSLRTGSTDTQYF	0.00089469	15	0	4.961e-05	7.258e-05	7.197e-05	4.52e-05	2.892e-05	5.662e-05	8.652e-05	3.451e-05	3.763e-05	7.714e-05	0	0	8.565e-05	3.883e-05	0	7.92e-05	0	7.817e-05	5.215e-05
CASSLRTGTYEQYF	0.00025152	7	0	2.48e-05	0	2.399e-05	4.52e-05	2.892e-05	0	0	0	3.763e-05	0	0	0	0	3.883e-05	0	0	0	0	5.215e-05
CASSLRTGTYEQYL	3.451e-05	1	0	0	0	0	0	0	0	0	3.451e-05	0	0	0	0	0	0	0	0	0	0	0
CASSLRTGVGEQYF	0.00062236	12	0	0	0	2.399e-05	2.26e-05	8.676e-05	2.831e-05	5.768e-05	3.451e-05	7.526e-05	3.857e-05	6.52e-05	0	0	3.883e-05	7.248e-05	0	0	7.817e-05	0
CASSLRTGVNEQFF	0.00062338	12	6.446e-05	2.48e-05	3.629e-05	2.399e-05	4.52e-05	0	0	8.652e-05	3.451e-05	0	3.857e-05	6.52e-05	0	0	0	7.248e-05	7.92e-05	0	0	5.215e-05
CASSLRTGYEQYF	0.0020513	20	6.446e-05	9.921e-05	0.00010887	7.197e-05	6.781e-05	0.00011567	0.00011324	8.652e-05	0.00010354	7.526e-05	0.00015428	0.0001304	0.00014994	8.565e-05	0.00011648	7.248e-05	7.92e-05	0.00017385	7.817e-05	0.00010429
CASSLRTGYQETQYF	6.52e-05	1	0	0	0	0	0	0	0	0	0	0	0	6.52e-05	0	0	0	0	0	0	0	0
CASSLRTHSYEQYF	2.884e-05	1	0	0	0	0	0	0	0	2.884e-05	0	0	0	0	0	0	0	0	0	0	0	0
CASSLRTINTEAFF	0.00079947	14	0	2.48e-05	3.629e-05	4.798e-05	4.52e-05	0	5.662e-05	2.884e-05	3.451e-05	7.526e-05	7.714e-05	0	0	8.565e-05	7.765e-05	0	7.92e-05	0	7.817e-05	5.215e-05
CASSLRTINTEASF	3.763e-05	1	0	0	0	0	0	0	0	0	0	3.763e-05	0	0	0	0	0	0	0	0	0	0
CASSLRTLGTGELFF	0.00020214	3	6.446e-05	0	0	0	0	0	0	0	0	0	0	6.52e-05	0	0	0	7.248e-05	0	0	0	0
CASSLRTLHATNEKLFF	3.451e-05	1	0	0	0	0	0	0	0	0	3.451e-05	0	0	0	0	0	0	0	0	0	0	0
CASSLRTLYATNEKLFF	0.00014723	3	0	0	0	0	2.26e-05	0	0	0	0	0	0	0	0	0	0	7.248e-05	0	0	0	5.215e-05
CASSLRTNYGYTF	0.00020214	3	6.446e-05	0	0	0	0	0	0	0	0	0	0	6.52e-05	0	0	0	7.248e-05	0	0	0	0
CASSLRTPDQLQHF	2.48e-05	1	0	2.48e-05	0	0	0	0	0	0	0	0	0	0	0	0	0	0	0	0	0	0
CASSLRTPDQPQHF	0.00066866	11	0	4.961e-05	0	7.197e-05	6.781e-05	5.784e-05	5.662e-05	5.768e-05	3.451e-05	7.526e-05	0.00011571	0	0	4.282e-05	3.883e-05	0	0	0	0	0
CASSLRTPPYNEQFF	2.48e-05	1	0	2.48e-05	0	0	0	0	0	0	0	0	0	0	0	0	0	0	0	0	0	0
CASSLRTSFYEQHF	2.399e-05	1	0	0	0	2.399e-05	0	0	0	0	0	0	0	0	0	0	0	0	0	0	0	0
CASSLRTSFYEQYF	0.0009415	15	0	4.961e-05	7.258e-05	2.399e-05	6.781e-05	5.784e-05	2.831e-05	2.884e-05	6.903e-05	7.526e-05	3.857e-05	0	0	8.565e-05	3.883e-05	0	7.92e-05	0.00017385	0	5.215e-05
CASSLRTSFYKQYF	3.763e-05	1	0	0	0	0	0	0	0	0	0	3.763e-05	0	0	0	0	0	0	0	0	0	0
CASSLRTSGAGELFF	2.26e-05	1	0	0	0	0	2.26e-05	0	0	0	0	0	0	0	0	0	0	0	0	0	0	0
CASSLRTSGGETQYF	7.308e-05	2	0	0	0	0	0	0	0	0	3.451e-05	0	3.857e-05	0	0	0	0	0	0	0	0	0
CASSLRTSGGKTDTQYF	0.00019621	5	0	2.48e-05	0	0	2.26e-05	5.784e-05	0	0	0	0	0	0	0	0	3.883e-05	0	0	0	0	5.215e-05
CASSLRTSGGNEQFF	0.00024162	5	0	7.441e-05	0	2.399e-05	0	2.892e-05	5.662e-05	5.768e-05	0	0	0	0	0	0	0	0	0	0	0	0
CASSLRTSGGQDEQFF	3.451e-05	1	0	0	0	0	0	0	0	0	3.451e-05	0	0	0	0	0	0	0	0	0	0	0
CASSLRTSGGRDEQFF	0.00011003	4	0	0	0	2.399e-05	2.26e-05	2.892e-05	0	0	3.451e-05	0	0	0	0	0	0	0	0	0	0	0
CASSLRTSGMSYNEQFF	7.624e-05	3	0	2.48e-05	0	0	2.26e-05	0	0	2.884e-05	0	0	0	0	0	0	0	0	0	0	0	0
CASSLRTSGPLEQYF	0.00077718	15	0	4.961e-05	3.629e-05	7.197e-05	2.26e-05	2.892e-05	5.662e-05	2.884e-05	3.451e-05	7.526e-05	3.857e-05	0	0	8.565e-05	3.883e-05	0	7.92e-05	0	7.817e-05	5.215e-05
CASSLRTSGQGSHEQYF	2.26e-05	1	0	0	0	0	2.26e-05	0	0	0	0	0	0	0	0	0	0	0	0	0	0	0
CASSLRTSGQGSYEQCF	2.892e-05	1	0	0	0	0	0	2.892e-05	0	0	0	0	0	0	0	0	0	0	0	0	0	0
CASSLRTSGQGSYEQHF	3.451e-05	1	0	0	0	0	0	0	0	0	3.451e-05	0	0	0	0	0	0	0	0	0	0	0
CASSLRTSGQGSYEQYF	0.00124105	16	0	7.441e-05	7.258e-05	4.798e-05	6.781e-05	5.784e-05	8.493e-05	2.884e-05	6.903e-05	7.526e-05	0.00011571	0	0	8.565e-05	7.765e-05	0	7.92e-05	0.00017385	7.817e-05	5.215e-05
CASSLRTSGSYEQYF	0.00017385	1	0	0	0	0	0	0	0	0	0	0	0	0	0	0	0	0	0	0.00017385	0	0
CASSLRTSGTGNEQFF	0.0001114	3	0	2.48e-05	0	0	0	2.892e-05	0	5.768e-05	0	0	0	0	0	0	0	0	0	0	0	0
CASSLRTSRDNEQFF	0.00083096	15	0	2.48e-05	7.258e-05	2.399e-05	4.52e-05	2.892e-05	5.662e-05	5.768e-05	3.451e-05	7.526e-05	3.857e-05	0	0	8.565e-05	7.765e-05	0	7.92e-05	0	7.817e-05	5.215e-05
CASSLRTSSDTQYF	7.08e-05	2	0	0	3.629e-05	0	0	0	0	0	3.451e-05	0	0	0	0	0	0	0	0	0	0	0
CASSLRTSYEQYF	0.00060668	13	0	2.48e-05	3.629e-05	4.798e-05	2.26e-05	5.784e-05	2.831e-05	5.768e-05	6.903e-05	3.763e-05	3.857e-05	0	0	4.282e-05	3.883e-05	0	0	0	0	0.00010429
CASSLRTTYEQYF	0.00013768	2	0	0	0	0	0	0	0	0	0	0	0	6.52e-05	0	0	0	7.248e-05	0	0	0	0
CASSLRTVGPGQGGYTF	0.00024878	7	0	2.48e-05	3.629e-05	0	2.26e-05	2.892e-05	2.831e-05	0	6.903e-05	0	0	0	0	0	3.883e-05	0	0	0	0	0
CASSLRTVNYGYTF	0.00078107	14	6.446e-05	2.48e-05	0	4.798e-05	4.52e-05	8.676e-05	2.831e-05	5.768e-05	3.451e-05	3.763e-05	0	0	7.497e-05	4.282e-05	3.883e-05	0.00014497	0	0	0	5.215e-05
CASSLRTVYEQYF	7.248e-05	1	0	0	0	0	0	0	0	0	0	0	0	0	0	0	0	7.248e-05	0	0	0	0
CASSLRVAGELFF	7.248e-05	1	0	0	0	0	0	0	0	0	0	0	0	0	0	0	0	7.248e-05	0	0	0	0
CASSLRVEVTQYF	0.00017385	1	0	0	0	0	0	0	0	0	0	0	0	0	0	0	0	0	0	0.00017385	0	0
CASSLRVGGLADTQYF	0.00020883	5	0	2.48e-05	0	0	4.52e-05	5.784e-05	0	2.884e-05	0	0	0	0	0	0	0	0	0	0	0	5.215e-05
CASSLRVGQGPGNTIYF	0.00020678	4	0	2.48e-05	0	0	0	0	0	2.884e-05	0	0	0	0	7.497e-05	0	0	0	0	0	7.817e-05	0
CASSLRVGTEAFF	6.52e-05	1	0	0	0	0	0	0	0	0	0	0	0	6.52e-05	0	0	0	0	0	0	0	0
CASSLRVGVTDTQYF	0.00021753	6	0	0	0	2.399e-05	2.26e-05	2.892e-05	2.831e-05	0	3.451e-05	0	0	0	0	0	0	0	7.92e-05	0	0	0
CASSLRVGVYEQYF	2.892e-05	1	0	0	0	0	0	2.892e-05	0	0	0	0	0	0	0	0	0	0	0	0	0	0
CASSLRVNEKLFF	0.00100402	13	0	7.441e-05	3.629e-05	0.00014395	0.00013561	5.784e-05	0.00011324	8.652e-05	6.903e-05	3.763e-05	0.00011571	0	0	4.282e-05	3.883e-05	0	0	0	0	5.215e-05
CASSLRVNTEAFF	0.00013768	2	0	0	0	0	0	0	0	0	0	0	0	6.52e-05	0	0	0	7.248e-05	0	0	0	0
CASSLRVREQYF	0.00149014	17	0.00012892	9.921e-05	0	7.197e-05	2.26e-05	5.784e-05	0	2.884e-05	3.451e-05	0.00011289	3.857e-05	0.0001304	0.00014994	8.565e-05	0.00011648	7.248e-05	7.92e-05	0	0.00015635	0.00010429
CASSLRVREQYL	6.52e-05	1	0	0	0	0	0	0	0	0	0	0	0	6.52e-05	0	0	0	0	0	0	0	0
CASSLRVSGEAQYF	2.892e-05	1	0	0	0	0	0	2.892e-05	0	0	0	0	0	0	0	0	0	0	0	0	0	0
CASSLRVSGETQYF	4.798e-05	1	0	0	0	4.798e-05	0	0	0	0	0	0	0	0	0	0	0	0	0	0	0	0
CASSLRVSGGGNEKLFF	2.884e-05	1	0	0	0	0	0	0	0	2.884e-05	0	0	0	0	0	0	0	0	0	0	0	0
CASSLRVTGSNNEQFF	0.00072865	13	0	2.48e-05	3.629e-05	4.798e-05	4.52e-05	2.892e-05	8.493e-05	2.884e-05	6.903e-05	0.00011289	7.714e-05	0	0	4.282e-05	7.765e-05	0	0	0	0	5.215e-05
CASSLRVVPPQHF	0.00082481	14	0	4.961e-05	7.258e-05	2.399e-05	4.52e-05	5.784e-05	5.662e-05	8.652e-05	6.903e-05	0.00011289	3.857e-05	0	0	4.282e-05	3.883e-05	0	0	0	7.817e-05	5.215e-05
CASSLRVVPPQHL	2.892e-05	1	0	0	0	0	0	2.892e-05	0	0	0	0	0	0	0	0	0	0	0	0	0	0
CASSLRVYGYTF	6.52e-05	1	0	0	0	0	0	0	0	0	0	0	0	6.52e-05	0	0	0	0	0	0	0	0
CASSLRWDFYTDTQYF	7.497e-05	1	0	0	0	0	0	0	0	0	0	0	0	0	7.497e-05	0	0	0	0	0	0	0
CASSLRWGGDEQYF	0.00044914	10	0	2.48e-05	3.629e-05	4.798e-05	4.52e-05	2.892e-05	0	0	3.451e-05	7.526e-05	0	6.52e-05	0	0	3.883e-05	0	0	0	0	5.215e-05
CASSLRWGKKGSYNEQFF	0.00015746	6	0	2.48e-05	0	2.399e-05	2.26e-05	2.892e-05	2.831e-05	2.884e-05	0	0	0	0	0	0	0	0	0	0	0	0
CASSLRWISIQYF	7.92e-05	1	0	0	0	0	0	0	0	0	0	0	0	0	0	0	0	0	7.92e-05	0	0	0
CASSLRYRSNEQFF	2.48e-05	1	0	2.48e-05	0	0	0	0	0	0	0	0	0	0	0	0	0	0	0	0	0	0
CASSLSAAGGTTDTQYF	3.451e-05	1	0	0	0	0	0	0	0	0	3.451e-05	0	0	0	0	0	0	0	0	0	0	0
CASSLSAANSDREGYTF	2.48e-05	1	0	2.48e-05	0	0	0	0	0	0	0	0	0	0	0	0	0	0	0	0	0	0
CASSLSAANSDRKGYTF	0.00075579	15	6.446e-05	4.961e-05	3.629e-05	2.399e-05	4.52e-05	2.892e-05	2.831e-05	5.768e-05	3.451e-05	0	0	6.52e-05	7.497e-05	4.282e-05	0	7.248e-05	7.92e-05	0	0	5.215e-05
CASSLSADRVIYF	5.215e-05	1	0	0	0	0	0	0	0	0	0	0	0	0	0	0	0	0	0	0	0	5.215e-05
CASSLSADSSYEQYF	0.00042215	10	0	2.48e-05	0	2.399e-05	2.26e-05	5.784e-05	2.831e-05	2.884e-05	0	3.763e-05	7.714e-05	0	0	4.282e-05	0	0	0	0	7.817e-05	0
CASSLSADTQYF	0.00046371	7	6.446e-05	4.961e-05	3.629e-05	2.399e-05	0	0	0	0	0	0	0	6.52e-05	0	0	0	0.00014497	7.92e-05	0	0	0
CASSLSAGAGEQYF	0.00095004	12	0	0	0.00010887	2.399e-05	4.52e-05	5.784e-05	2.831e-05	2.884e-05	0.00010354	3.763e-05	7.714e-05	0	0	0	3.883e-05	0	0	0.00034771	0	5.215e-05
CASSLSAGELFF	0.00085857	13	0	7.441e-05	7.258e-05	4.798e-05	4.52e-05	2.892e-05	8.493e-05	2.884e-05	6.903e-05	7.526e-05	7.714e-05	0	0	8.565e-05	0.00011648	0	0	0	0	5.215e-05
CASSLSAGEMTEAFF	0.00043734	11	0	2.48e-05	3.629e-05	2.399e-05	2.26e-05	0	2.831e-05	2.884e-05	3.451e-05	0	7.714e-05	0	0	4.282e-05	3.883e-05	0	7.92e-05	0	0	0
CASSLSAGGDTGELFF	0.00027638	3	0.00012892	0	0	0	0	0	0	0	0	0	0	0	7.497e-05	0	0	7.248e-05	0	0	0	0
CASSLSAGGGDTQYF	0.00059786	11	0	4.961e-05	7.258e-05	4.798e-05	2.26e-05	2.892e-05	8.493e-05	2.884e-05	0	3.763e-05	0	0	0	4.282e-05	7.765e-05	0	0	0	0	0.00010429
CASSLSAGGGNEQFF	0.00092685	16	0.00012892	4.961e-05	3.629e-05	7.197e-05	4.52e-05	2.892e-05	2.831e-05	2.884e-05	3.451e-05	3.763e-05	7.714e-05	0.0001304	7.497e-05	4.282e-05	3.883e-05	7.248e-05	0	0	0	0
CASSLSAGKGTIYF	0.00085188	14	0	4.961e-05	3.629e-05	4.798e-05	4.52e-05	8.676e-05	5.662e-05	8.652e-05	3.451e-05	3.763e-05	7.714e-05	0	0	8.565e-05	7.765e-05	0	0	0	7.817e-05	5.215e-05
CASSLSAGNTGELFF	5.215e-05	1	0	0	0	0	0	0	0	0	0	0	0	0	0	0	0	0	0	0	0	5.215e-05
CASSLSAGSGDTQYF	7.92e-05	1	0	0	0	0	0	0	0	0	0	0	0	0	0	0	0	0	7.92e-05	0	0	0
CASSLSAGTYEQYF	0.00104186	17	0.00012892	4.961e-05	3.629e-05	4.798e-05	4.52e-05	2.892e-05	2.831e-05	2.884e-05	3.451e-05	0.00011289	3.857e-05	0	7.497e-05	4.282e-05	3.883e-05	0	7.92e-05	0.00017385	0	5.215e-05
CASSLSAINEQFF	2.26e-05	1	0	0	0	0	2.26e-05	0	0	0	0	0	0	0	0	0	0	0	0	0	0	0
CASSLSALRQGQETQYF	2.892e-05	1	0	0	0	0	0	2.892e-05	0	0	0	0	0	0	0	0	0	0	0	0	0	0
CASSLSAPRGRSYNSLLHF	7.248e-05	1	0	0	0	0	0	0	0	0	0	0	0	0	0	0	0	7.248e-05	0	0	0	0
CASSLSAPRGRSYNSPLHF	0.00122884	14	0	4.961e-05	0.00010887	9.596e-05	6.781e-05	8.676e-05	5.662e-05	0	3.451e-05	3.763e-05	7.714e-05	6.52e-05	0	0.00012847	0	0.00028994	0	0	7.817e-05	5.215e-05
CASSLSARVGIRAQHF	0.00086512	15	0	4.961e-05	3.629e-05	7.197e-05	9.041e-05	5.784e-05	5.662e-05	5.768e-05	3.451e-05	3.763e-05	3.857e-05	0	0	8.565e-05	3.883e-05	0	7.92e-05	0	7.817e-05	5.215e-05
CASSLSARYNEQFF	7.497e-05	1	0	0	0	0	0	0	0	0	0	0	0	0	7.497e-05	0	0	0	0	0	0	0
CASSLSASEETQYF	7.248e-05	1	0	0	0	0	0	0	0	0	0	0	0	0	0	0	0	7.248e-05	0	0	0	0
CASSLSASGGGEQFF	8.676e-05	1	0	0	0	0	0	8.676e-05	0	0	0	0	0	0	0	0	0	0	0	0	0	0
CASSLSAVYGCTF	0.000168	3	0	0	0	0	2.26e-05	2.892e-05	0	0	0	0	0	0	0	0	0.00011648	0	0	0	0	0
CASSLSAVYGYTF	0.0003778	9	0	2.48e-05	3.629e-05	4.798e-05	2.26e-05	0	2.831e-05	2.884e-05	3.451e-05	7.526e-05	0	0	0	0	0	0	7.92e-05	0	0	0
CASSLSAYYEQHF	3.451e-05	1	0	0	0	0	0	0	0	0	3.451e-05	0	0	0	0	0	0	0	0	0	0	0
CASSLSAYYEQYF	0.00559813	20	0.00045123	0.00019842	0.00029032	0.00019193	0.00013561	0.00026027	0.00025479	0.00023071	0.00031063	0.00022578	0.00034713	0.00039119	0.00037484	0.0001713	0.00027179	0.00028994	0.00023759	0.00052156	0.00023452	0.00020858
CASSLSAYYEQYL	2.48e-05	1	0	2.48e-05	0	0	0	0	0	0	0	0	0	0	0	0	0	0	0	0	0	0
CASSLSAYYGQYF	4.282e-05	1	0	0	0	0	0	0	0	0	0	0	0	0	0	4.282e-05	0	0	0	0	0	0
CASSLSDGMNTEAFF	2.892e-05	1	0	0	0	0	0	2.892e-05	0	0	0	0	0	0	0	0	0	0	0	0	0	0
CASSLSDGYSNQPQHF	0.00011172	4	0	0	3.629e-05	2.399e-05	2.26e-05	0	0	2.884e-05	0	0	0	0	0	0	0	0	0	0	0	0
CASSLSDKGPYEQYF	0.0005345	11	0	2.48e-05	0	4.798e-05	2.26e-05	2.892e-05	0	0	0	3.763e-05	3.857e-05	0	0	8.565e-05	3.883e-05	0	7.92e-05	0	7.817e-05	5.215e-05
CASSLSDKKETQYF	2.48e-05	1	0	2.48e-05	0	0	0	0	0	0	0	0	0	0	0	0	0	0	0	0	0	0
CASSLSDPGSPLHF	7.92e-05	1	0	0	0	0	0	0	0	0	0	0	0	0	0	0	0	0	7.92e-05	0	0	0
CASSLSDPRGEQFF	5.372e-05	2	0	2.48e-05	0	0	0	2.892e-05	0	0	0	0	0	0	0	0	0	0	0	0	0	0
CASSLSDPYEQYF	6.446e-05	1	6.446e-05	0	0	0	0	0	0	0	0	0	0	0	0	0	0	0	0	0	0	0
CASSLSDRAGNTIYF	0.0012375	18	6.446e-05	7.441e-05	3.629e-05	2.399e-05	6.781e-05	5.784e-05	0.00011324	5.768e-05	3.451e-05	3.763e-05	0.00011571	0	7.497e-05	8.565e-05	3.883e-05	0.00014497	7.92e-05	0	7.817e-05	5.215e-05
CASSLSDRGGYEQYF	0.00055209	10	6.446e-05	2.48e-05	0	2.399e-05	4.52e-05	2.892e-05	0	2.884e-05	3.451e-05	3.763e-05	0	0	0.0002249	0	3.883e-05	0	0	0	0	0
CASSLSDRIGTGRGGCTF	2.831e-05	1	0	0	0	0	0	0	2.831e-05	0	0	0	0	0	0	0	0	0	0	0	0	0
CASSLSDRIGTGRGGYTF	0.00038325	9	0	2.48e-05	0	7.197e-05	6.781e-05	2.892e-05	2.831e-05	2.884e-05	0	3.763e-05	0	0	0	4.282e-05	0	0	0	0	0	5.215e-05
CASSLSDRLGANVLTF	3.763e-05	1	0	0	0	0	0	0	0	0	0	3.763e-05	0	0	0	0	0	0	0	0	0	0
CASSLSDRPGANVLTF	0.0012014	18	6.446e-05	4.961e-05	3.629e-05	4.798e-05	2.26e-05	5.784e-05	2.831e-05	5.768e-05	3.451e-05	0	3.857e-05	6.52e-05	0	8.565e-05	7.765e-05	7.248e-05	0.00015839	0.00017385	7.817e-05	5.215e-05
CASSLSDRRNEQYF	7.248e-05	1	0	0	0	0	0	0	0	0	0	0	0	0	0	0	0	7.248e-05	0	0	0	0
CASSLSDRRTEQYF	0.00012966	2	6.446e-05	0	0	0	0	0	0	0	0	0	0	6.52e-05	0	0	0	0	0	0	0	0
CASSLSDSGNTIYF	0.00027579	5	0	4.961e-05	0	2.399e-05	0	2.892e-05	2.831e-05	0	0	0	0	0	0	0	0	0.00014497	0	0	0	0
CASSLSDSYGQYF	5.215e-05	1	0	0	0	0	0	0	0	0	0	0	0	0	0	0	0	0	0	0	0	5.215e-05
CASSLSDTQYF	0.00027874	6	0	7.441e-05	0	2.399e-05	0	2.892e-05	0	0	0	3.763e-05	0	0	7.497e-05	0	3.883e-05	0	0	0	0	0
CASSLSEALWDTQYF	0.00257908	18	6.446e-05	0.00017362	7.258e-05	4.798e-05	9.041e-05	5.784e-05	5.662e-05	0.00011536	0.00020709	7.526e-05	0.00019285	0	0	0.00021412	0.00015531	7.248e-05	7.92e-05	0.00069541	0.00015635	5.215e-05
CASSLSEALWDTQYS	0.00017385	1	0	0	0	0	0	0	0	0	0	0	0	0	0	0	0	0	0	0.00017385	0	0
CASSLSEDLWDTQYF	6.446e-05	1	6.446e-05	0	0	0	0	0	0	0	0	0	0	0	0	0	0	0	0	0	0	0
CASSLSEFTKNIQYF	0.00052505	11	6.446e-05	0	3.629e-05	4.798e-05	2.26e-05	2.892e-05	2.831e-05	0	6.903e-05	3.763e-05	0	6.52e-05	0	0	0	7.248e-05	0	0	0	5.215e-05
CASSLSEGAGEQFF	6.763e-05	2	0	2.48e-05	0	0	0	0	0	0	0	0	0	0	0	4.282e-05	0	0	0	0	0	0
CASSLSEGANYEQYF	0.00087965	9	0.00019339	4.961e-05	3.629e-05	0	0	2.892e-05	0	2.884e-05	0	3.763e-05	0	0.00039119	7.497e-05	0	3.883e-05	0	0	0	0	0
CASSLSEGASYEQYF	2.831e-05	1	0	0	0	0	0	0	2.831e-05	0	0	0	0	0	0	0	0	0	0	0	0	0
CASSLSEGFTDTQYF	2.884e-05	1	0	0	0	0	0	0	0	2.884e-05	0	0	0	0	0	0	0	0	0	0	0	0
CASSLSEGTDNSPLHF	0.0001304	1	0	0	0	0	0	0	0	0	0	0	0	0.0001304	0	0	0	0	0	0	0	0
CASSLSEQSNQPQHF	0.0005671	10	0	2.48e-05	7.258e-05	2.399e-05	4.52e-05	2.892e-05	5.662e-05	2.884e-05	0	0	0	0	0	0	7.765e-05	0	0	0	0.00015635	5.215e-05
CASSLSERGTYNEQFF	0.00032509	9	0	0	3.629e-05	2.399e-05	4.52e-05	2.892e-05	2.831e-05	2.884e-05	0	0	3.857e-05	0	0	4.282e-05	0	0	0	0	0	5.215e-05
CASSLSETLWDTQYF	2.884e-05	1	0	0	0	0	0	0	0	2.884e-05	0	0	0	0	0	0	0	0	0	0	0	0
CASSLSFGIRGSTNEELFF	3.883e-05	1	0	0	0	0	0	0	0	0	0	0	0	0	0	0	3.883e-05	0	0	0	0	0
CASSLSFGIRGSTNEKLFF	0.00077438	15	0.00012892	2.48e-05	3.629e-05	2.399e-05	2.26e-05	2.892e-05	5.662e-05	2.884e-05	0	3.763e-05	3.857e-05	6.52e-05	0	0	0	7.248e-05	7.92e-05	0	7.817e-05	5.215e-05
CASSLSFGTGVYEQYF	0.00016599	3	0	0	0	0	0	0	2.831e-05	0	0	0	0	6.52e-05	0	0	0	7.248e-05	0	0	0	0
CASSLSFLGTYEQHF	2.399e-05	1	0	0	0	2.399e-05	0	0	0	0	0	0	0	0	0	0	0	0	0	0	0	0
CASSLSFLGTYEQYF	0.00073656	14	6.446e-05	2.48e-05	0	4.798e-05	4.52e-05	5.784e-05	2.831e-05	5.768e-05	6.903e-05	3.763e-05	0	6.52e-05	7.497e-05	0	3.883e-05	7.248e-05	0	0	0	5.215e-05
CASSLSFPGQGADTQYF	5.283e-05	2	0	0	0	2.399e-05	0	0	0	2.884e-05	0	0	0	0	0	0	0	0	0	0	0	0
CASSLSFPRETQYF	2.892e-05	1	0	0	0	0	0	2.892e-05	0	0	0	0	0	0	0	0	0	0	0	0	0	0
CASSLSFVARTSGRETQYF	2.892e-05	1	0	0	0	0	0	2.892e-05	0	0	0	0	0	0	0	0	0	0	0	0	0	0
CASSLSGADTEAFF	0.00182222	18	6.446e-05	7.441e-05	7.258e-05	7.197e-05	6.781e-05	0.00011567	8.493e-05	0.00011536	3.451e-05	3.763e-05	0.00011571	0.0001304	7.497e-05	0.00012847	0.00015531	0	0	0.00034771	7.817e-05	5.215e-05
CASSLSGAGVDSSPLHF	2.26e-05	1	0	0	0	0	2.26e-05	0	0	0	0	0	0	0	0	0	0	0	0	0	0	0
CASSLSGAHSPLHF	2.399e-05	1	0	0	0	2.399e-05	0	0	0	0	0	0	0	0	0	0	0	0	0	0	0	0
CASSLSGALNEKLFF	0.00051497	10	0	2.48e-05	0	4.798e-05	4.52e-05	0	2.831e-05	2.884e-05	0.00010354	3.763e-05	0	0	0	4.282e-05	7.765e-05	0	0	0	7.817e-05	0
CASSLSGANNEQFF	0.00029761	6	0	7.441e-05	0	2.399e-05	4.52e-05	2.892e-05	0	8.652e-05	0	0	3.857e-05	0	0	0	0	0	0	0	0	0
CASSLSGANTGELFF	0.00014994	1	0	0	0	0	0	0	0	0	0	0	0	0	0.00014994	0	0	0	0	0	0	0
CASSLSGASDTQYF	2.26e-05	1	0	0	0	0	2.26e-05	0	0	0	0	0	0	0	0	0	0	0	0	0	0	0
CASSLSGASTDTQYF	0.00072407	14	0	4.961e-05	7.258e-05	4.798e-05	6.781e-05	2.892e-05	2.831e-05	2.884e-05	6.903e-05	3.763e-05	3.857e-05	0	0	8.565e-05	3.883e-05	0	0	0	7.817e-05	5.215e-05
CASSLSGATNYGYTF	5.215e-05	1	0	0	0	0	0	0	0	0	0	0	0	0	0	0	0	0	0	0	0	5.215e-05
CASSLSGATQYF	3.629e-05	1	0	0	3.629e-05	0	0	0	0	0	0	0	0	0	0	0	0	0	0	0	0	0
CASSLSGATQYL	4.282e-05	1	0	0	0	0	0	0	0	0	0	0	0	0	0	4.282e-05	0	0	0	0	0	0
CASSLSGAVNQPQHF	0.00057479	12	0	4.961e-05	0	2.399e-05	4.52e-05	5.784e-05	5.662e-05	5.768e-05	3.451e-05	3.763e-05	3.857e-05	0	0	4.282e-05	0	0	0	0	7.817e-05	5.215e-05
CASSLSGAVNQPQRF	3.763e-05	1	0	0	0	0	0	0	0	0	0	3.763e-05	0	0	0	0	0	0	0	0	0	0
CASSLSGDAAMFFC	3.763e-05	1	0	0	0	0	0	0	0	0	0	3.763e-05	0	0	0	0	0	0	0	0	0	0
CASSLSGDAAVFFC	0.00069531	14	0	2.48e-05	3.629e-05	4.798e-05	4.52e-05	2.892e-05	0	2.884e-05	3.451e-05	3.763e-05	7.714e-05	0	0	8.565e-05	3.883e-05	0	7.92e-05	0	7.817e-05	5.215e-05
CASSLSGDIISYEQYF	0.00094589	17	6.446e-05	4.961e-05	3.629e-05	4.798e-05	4.52e-05	2.892e-05	2.831e-05	2.884e-05	3.451e-05	3.763e-05	7.714e-05	0.0001304	0	4.282e-05	3.883e-05	7.248e-05	0	0	7.817e-05	0.00010429
CASSLSGDIISYGQYF	6.52e-05	1	0	0	0	0	0	0	0	0	0	0	0	6.52e-05	0	0	0	0	0	0	0	0
CASSLSGDSRGTPLHF	0.00039366	9	0	2.48e-05	3.629e-05	2.399e-05	0	2.892e-05	0	8.652e-05	3.451e-05	3.763e-05	0	0	0	4.282e-05	0	0	0	0	7.817e-05	0
CASSLSGDTQYF	0.0011219	15	0	4.961e-05	3.629e-05	2.399e-05	4.52e-05	5.784e-05	0	5.768e-05	3.451e-05	7.526e-05	3.857e-05	0.0001304	0.00029987	4.282e-05	0	7.248e-05	7.92e-05	0	7.817e-05	0
CASSLSGDVEAFF	0.00015254	5	0	2.48e-05	0	4.798e-05	2.26e-05	0	2.831e-05	2.884e-05	0	0	0	0	0	0	0	0	0	0	0	0
CASSLSGEGRGKNIQYF	0.00021265	3	0	0	0	0	0	0	0	0	0	0	0	6.52e-05	7.497e-05	0	0	7.248e-05	0	0	0	0
CASSLSGEGVRSPLHF	0.00014175	4	0	2.48e-05	0	0	4.52e-05	2.892e-05	0	0	0	0	0	0	0	4.282e-05	0	0	0	0	0	0
CASSLSGEKLFF	0.00021728	5	6.446e-05	2.48e-05	0	2.399e-05	0	0	0	0	0	0	0	6.52e-05	0	0	3.883e-05	0	0	0	0	0
CASSLSGEQYF	0.00079941	11	0	2.48e-05	0.00010887	2.399e-05	0.00011301	5.784e-05	8.493e-05	0	0	7.526e-05	0.00011571	6.52e-05	0	0	7.765e-05	0	0	0	0	5.215e-05
CASSLSGGADEQYF	0.00217135	19	0.00025785	0.00012401	0.00014516	7.197e-05	0.00011301	5.784e-05	0.00014155	0.00011536	0.00010354	7.526e-05	0.00015428	0.0001304	7.497e-05	0.00012847	0.00011648	7.248e-05	0.00015839	0	7.817e-05	5.215e-05
CASSLSGGAFGELFF	0.00059367	10	0	2.48e-05	0.00010887	2.399e-05	4.52e-05	0	2.831e-05	5.768e-05	6.903e-05	0	3.857e-05	0	0	0	3.883e-05	0	0.00015839	0	0	0
CASSLSGGAGEQYF	2.26e-05	1	0	0	0	0	2.26e-05	0	0	0	0	0	0	0	0	0	0	0	0	0	0	0
CASSLSGGAGKTQYF	7.248e-05	1	0	0	0	0	0	0	0	0	0	0	0	0	0	0	0	7.248e-05	0	0	0	0
CASSLSGGAGNVVYGYTF	0.00038621	3	6.446e-05	0	0	0	0	0	0	0	0	0	0	0	0	0	0	0.00021745	0	0	0	0.00010429
CASSLSGGAHNEQFF	0.00026507	5	0	0	0	0	2.26e-05	8.676e-05	2.831e-05	0	0	7.526e-05	0	0	0	0	0	0	0	0	0	5.215e-05
CASSLSGGANSPLHF	0.00047659	6	0	0	3.629e-05	7.197e-05	4.52e-05	2.892e-05	5.662e-05	0	0	0	0	0	0	0	0	0	0.00023759	0	0	0
CASSLSGGANYEQYF	0.00025469	7	0	2.48e-05	0	2.399e-05	2.26e-05	2.892e-05	0	0	0	3.763e-05	3.857e-05	0	0	0	0	0	0	0	7.817e-05	0
CASSLSGGANYGYTF	0.00033624	3	0.00019339	0	0	0	0	0	0	0	0	0	0	6.52e-05	0	0	7.765e-05	0	0	0	0	0
CASSLSGGAPDTQYF	2.892e-05	1	0	0	0	0	0	2.892e-05	0	0	0	0	0	0	0	0	0	0	0	0	0	0
CASSLSGGAREQYF	0.00041413	10	0	2.48e-05	3.629e-05	4.798e-05	4.52e-05	2.892e-05	0	0	3.451e-05	3.763e-05	7.714e-05	0	0	4.282e-05	3.883e-05	0	0	0	0	0
CASSLSGGARGEQFF	3.763e-05	1	0	0	0	0	0	0	0	0	0	3.763e-05	0	0	0	0	0	0	0	0	0	0
CASSLSGGATDMQYF	2.831e-05	1	0	0	0	0	0	0	2.831e-05	0	0	0	0	0	0	0	0	0	0	0	0	0
CASSLSGGATDTQYF	0.00202662	20	0.00025785	9.921e-05	3.629e-05	4.798e-05	4.52e-05	2.892e-05	5.662e-05	5.768e-05	3.451e-05	0.00015052	3.857e-05	0.0001304	0.0002249	4.282e-05	0.00011648	0.00014497	7.92e-05	0.00017385	0.00015635	0.00010429
CASSLSGGAVDTQYF	2.831e-05	1	0	0	0	0	0	0	2.831e-05	0	0	0	0	0	0	0	0	0	0	0	0	0
CASSLSGGAVVEQFF	0.00027598	5	0	0	0	0	0	0	0	2.884e-05	0	3.763e-05	0	0	0	0	0	0	7.92e-05	0	7.817e-05	5.215e-05
CASSLSGGAYNEQFF	0.00032802	3	0	0	0	0	0	0	0	0	0	0	0	0	7.497e-05	0	0	0	7.92e-05	0.00017385	0	0
CASSLSGGEQFF	0.00052638	12	0	2.48e-05	3.629e-05	2.399e-05	4.52e-05	2.892e-05	2.831e-05	2.884e-05	0	3.763e-05	3.857e-05	6.52e-05	0	0	0.00011648	0	0	0	0	5.215e-05
CASSLSGGFGYTF	0.00150141	19	0.00012892	4.961e-05	3.629e-05	7.197e-05	9.041e-05	2.892e-05	5.662e-05	2.884e-05	6.903e-05	7.526e-05	3.857e-05	0.00019559	0.0002249	8.565e-05	3.883e-05	7.248e-05	7.92e-05	0	7.817e-05	5.215e-05
CASSLSGGFQETQYF	7.497e-05	1	0	0	0	0	0	0	0	0	0	0	0	0	7.497e-05	0	0	0	0	0	0	0
CASSLSGGFTDTQYF	0.00242517	16	0.00012892	0.00017362	0.00018145	0.00014395	0.00015821	0.00011567	0.00014155	5.768e-05	0.00010354	7.526e-05	0	6.52e-05	0	0.0001713	0.00019414	0	0.00015839	0.00034771	0	0.00020858
CASSLSGGGDTEAFF	6.52e-05	1	0	0	0	0	0	0	0	0	0	0	0	6.52e-05	0	0	0	0	0	0	0	0
CASSLSGGGGHPYEQYF	0.00013768	2	0	0	0	0	0	0	0	0	0	0	0	6.52e-05	0	0	0	7.248e-05	0	0	0	0
CASSLSGGGNEKLFF	0.0004745	10	0	2.48e-05	0	0	2.26e-05	2.892e-05	2.831e-05	2.884e-05	0	3.763e-05	3.857e-05	0	0	0	3.883e-05	0	0	0.00017385	0	5.215e-05
CASSLSGGGNTEAFF	0.00131479	18	0.00012892	2.48e-05	3.629e-05	7.197e-05	4.52e-05	8.676e-05	5.662e-05	2.884e-05	3.451e-05	0	3.857e-05	6.52e-05	7.497e-05	0.00012847	3.883e-05	7.248e-05	0	0.00017385	0.00015635	5.215e-05
CASSLSGGGQFF	2.831e-05	1	0	0	0	0	0	0	2.831e-05	0	0	0	0	0	0	0	0	0	0	0	0	0
CASSLSGGGRGNSPLHF	0.00019094	5	0	4.961e-05	0	2.399e-05	4.52e-05	0	0	0	3.451e-05	3.763e-05	0	0	0	0	0	0	0	0	0	0
CASSLSGGGRGNSPPHF	2.399e-05	1	0	0	0	2.399e-05	0	0	0	0	0	0	0	0	0	0	0	0	0	0	0	0
CASSLSGGIKGYTF	0.0005357	11	0	2.48e-05	0	2.399e-05	2.26e-05	0.00014459	8.493e-05	2.884e-05	3.451e-05	3.763e-05	0	0	0	4.282e-05	3.883e-05	0	0	0	0	5.215e-05
CASSLSGGIYNEQFF	0.00042135	6	6.446e-05	0	0	0	0	2.892e-05	0	2.884e-05	0	0	0	0	7.497e-05	0	0	0.00014497	7.92e-05	0	0	0
CASSLSGGKTYEQYF	0.00037967	4	0.00019339	0	0	0	0	0	0	0	0	0	0	0	7.497e-05	0	3.883e-05	7.248e-05	0	0	0	0
CASSLSGGLAGNTIYF	0.00014497	1	0	0	0	0	0	0	0	0	0	0	0	0	0	0	0	0.00014497	0	0	0	0
CASSLSGGLQETQYF	6.446e-05	1	6.446e-05	0	0	0	0	0	0	0	0	0	0	0	0	0	0	0	0	0	0	0
CASSLSGGLTCEQYF	3.451e-05	1	0	0	0	0	0	0	0	0	3.451e-05	0	0	0	0	0	0	0	0	0	0	0
CASSLSGGLTDTQYF	0.00010217	2	0	0	0	2.399e-05	0	0	0	0	0	0	0	0	0	0	0	0	0	0	7.817e-05	0
CASSLSGGLTYEQYF	0.00058852	12	0	4.961e-05	7.258e-05	4.798e-05	4.52e-05	2.892e-05	2.831e-05	2.884e-05	3.451e-05	3.763e-05	7.714e-05	0	0	8.565e-05	0	0	0	0	0	5.215e-05
CASSLSGGNIQYF	5.215e-05	1	0	0	0	0	0	0	0	0	0	0	0	0	0	0	0	0	0	0	0	5.215e-05
CASSLSGGPLYEQYF	0.00016505	5	0	0	3.629e-05	2.399e-05	0	0	2.831e-05	0	0	3.763e-05	0	0	0	0	3.883e-05	0	0	0	0	0
CASSLSGGPYEQYF	2.884e-05	1	0	0	0	0	0	0	0	2.884e-05	0	0	0	0	0	0	0	0	0	0	0	0
CASSLSGGRGTDTQYF	7.614e-05	2	0	0	0	2.399e-05	0	0	0	0	0	0	0	0	0	0	0	0	0	0	0	5.215e-05
CASSLSGGRLGDTQYF	0.00057503	13	0	2.48e-05	0	4.798e-05	2.26e-05	2.892e-05	2.831e-05	2.884e-05	6.903e-05	3.763e-05	3.857e-05	0	0	0	3.883e-05	0	7.92e-05	0	7.817e-05	5.215e-05
CASSLSGGRLGDTRYF	2.26e-05	1	0	0	0	0	2.26e-05	0	0	0	0	0	0	0	0	0	0	0	0	0	0	0
CASSLSGGRNEQFF	7.571e-05	3	0	2.48e-05	0	0	2.26e-05	0	2.831e-05	0	0	0	0	0	0	0	0	0	0	0	0	0
CASSLSGGRSYEQYF	0.00018203	6	0	2.48e-05	0	0	2.26e-05	2.892e-05	2.831e-05	0	0	0	3.857e-05	0	0	0	3.883e-05	0	0	0	0	0
CASSLSGGSKPQHF	2.26e-05	1	0	0	0	0	2.26e-05	0	0	0	0	0	0	0	0	0	0	0	0	0	0	0
CASSLSGGSSYEQYF	0.00019158	3	6.446e-05	0	0	0	0	0	0	0	0	0	0	0	7.497e-05	0	0	0	0	0	0	5.215e-05
CASSLSGGSTDTQYF	0.00105067	17	6.446e-05	4.961e-05	3.629e-05	4.798e-05	6.781e-05	8.676e-05	5.662e-05	2.884e-05	3.451e-05	3.763e-05	0	6.52e-05	0	4.282e-05	7.765e-05	0.00014497	7.92e-05	0	7.817e-05	5.215e-05
CASSLSGGTDTQYF	7.14e-05	3	0	2.48e-05	0	2.399e-05	2.26e-05	0	0	0	0	0	0	0	0	0	0	0	0	0	0	0
CASSLSGGTGNTIYF	0.00022299	5	0	0	7.258e-05	4.798e-05	4.52e-05	2.892e-05	2.831e-05	0	0	0	0	0	0	0	0	0	0	0	0	0
CASSLSGGTQYF	0.00027921	7	0	0	0	0	0	2.892e-05	2.831e-05	2.884e-05	3.451e-05	3.763e-05	0	0	0	4.282e-05	0	0	0	0	7.817e-05	0
CASSLSGGTYEQYF	0.00022451	6	0	2.48e-05	3.629e-05	2.399e-05	2.26e-05	0	0	0	0	3.763e-05	0	0	0	0	0	0	7.92e-05	0	0	0
CASSLSGGVNEQFF	3.451e-05	1	0	0	0	0	0	0	0	0	3.451e-05	0	0	0	0	0	0	0	0	0	0	0
CASSLSGGVQETQYF	2.831e-05	1	0	0	0	0	0	0	2.831e-05	0	0	0	0	0	0	0	0	0	0	0	0	0
CASSLSGGYNEQFF	0.00016156	5	0	0	0	2.399e-05	2.26e-05	0	2.831e-05	0	3.451e-05	0	0	0	0	0	0	0	0	0	0	5.215e-05
CASSLSGGYTF	2.892e-05	1	0	0	0	0	0	2.892e-05	0	0	0	0	0	0	0	0	0	0	0	0	0	0
CASSLSGHGNTIYF	6.446e-05	1	6.446e-05	0	0	0	0	0	0	0	0	0	0	0	0	0	0	0	0	0	0	0
CASSLSGHSNQPQHF	0.00017385	1	0	0	0	0	0	0	0	0	0	0	0	0	0	0	0	0	0	0.00017385	0	0
CASSLSGHSTNEKLFF	6.46e-05	2	0	0	3.629e-05	0	0	0	2.831e-05	0	0	0	0	0	0	0	0	0	0	0	0	0
CASSLSGHTSYEQYF	2.892e-05	1	0	0	0	0	0	2.892e-05	0	0	0	0	0	0	0	0	0	0	0	0	0	0
CASSLSGIEQYF	0.00071442	13	0	9.921e-05	3.629e-05	4.798e-05	2.26e-05	2.892e-05	8.493e-05	2.884e-05	0	7.526e-05	3.857e-05	0	0	4.282e-05	7.765e-05	0	7.92e-05	0	0	5.215e-05
CASSLSGLAGDTETQYF	7.817e-05	1	0	0	0	0	0	0	0	0	0	0	0	0	0	0	0	0	0	0	7.817e-05	0
CASSLSGLAGTDTQYF	0.00049943	6	6.446e-05	0	3.629e-05	0	0	0	0	0	0	0	3.857e-05	6.52e-05	0.00014994	0	0	0.00014497	0	0	0	0
CASSLSGLAVTDTQYF	0.00024864	4	0	0	0	0	2.26e-05	2.892e-05	0	0	0	0	0	0	0	0	0	0.00014497	0	0	0	5.215e-05
CASSLSGLPSHEQYF	0.00140784	14	0	4.961e-05	3.629e-05	7.197e-05	2.26e-05	5.784e-05	2.831e-05	0	0	3.763e-05	3.857e-05	0	7.497e-05	8.565e-05	7.765e-05	0	7.92e-05	0.00069541	0	5.215e-05
CASSLSGLRGGELFF	0.00023117	5	6.446e-05	0	0	0	0	2.892e-05	2.831e-05	0	3.451e-05	0	0	0	7.497e-05	0	0	0	0	0	0	0
CASSLSGLSGNTIYF	2.884e-05	1	0	0	0	0	0	0	0	2.884e-05	0	0	0	0	0	0	0	0	0	0	0	0
CASSLSGLSYNSPLHF	0.00065333	7	0	4.961e-05	3.629e-05	0	6.781e-05	0	5.662e-05	5.768e-05	0	3.763e-05	0	0	0	0	0	0	0	0.00034771	0	0
CASSLSGLYNEQFF	5.215e-05	1	0	0	0	0	0	0	0	0	0	0	0	0	0	0	0	0	0	0	0	5.215e-05
CASSLSGMPLGEQYF	0.00060501	13	0	2.48e-05	3.629e-05	4.798e-05	4.52e-05	5.784e-05	2.831e-05	5.768e-05	3.451e-05	3.763e-05	3.857e-05	0	0	0	3.883e-05	0	7.92e-05	0	7.817e-05	0
CASSLSGNGELFF	9.127e-05	3	0	2.48e-05	0	0	0	0	0	2.884e-05	0	3.763e-05	0	0	0	0	0	0	0	0	0	0
CASSLSGNSNQPQHF	0.00041835	8	0.00012892	2.48e-05	0	0	2.26e-05	2.892e-05	0	5.768e-05	0	3.763e-05	0	0	7.497e-05	4.282e-05	0	0	0	0	0	0
CASSLSGNSPLHF	5.215e-05	1	0	0	0	0	0	0	0	0	0	0	0	0	0	0	0	0	0	0	0	5.215e-05
CASSLSGNTIYF	0.00056479	10	0.00012892	2.48e-05	3.629e-05	2.399e-05	0	0	2.831e-05	5.768e-05	0	0	0	6.52e-05	7.497e-05	0	0	7.248e-05	0	0	0	5.215e-05
CASSLSGPQETQYF	0.00087687	15	6.446e-05	9.921e-05	3.629e-05	2.399e-05	6.781e-05	2.892e-05	2.831e-05	2.884e-05	6.903e-05	0	0.00011571	6.52e-05	0	8.565e-05	3.883e-05	7.248e-05	0	0	0	5.215e-05
CASSLSGPQETRYF	2.48e-05	1	0	2.48e-05	0	0	0	0	0	0	0	0	0	0	0	0	0	0	0	0	0	0
CASSLSGPTTDTQYF	0.0005827	10	0	4.961e-05	7.258e-05	7.197e-05	2.26e-05	5.784e-05	2.831e-05	0	0	0	7.714e-05	0	0	8.565e-05	3.883e-05	0	0	0	7.817e-05	0
CASSLSGQERYF	7.248e-05	1	0	0	0	0	0	0	0	0	0	0	0	0	0	0	0	7.248e-05	0	0	0	0
CASSLSGQGGKNIQYF	2.884e-05	1	0	0	0	0	0	0	0	2.884e-05	0	0	0	0	0	0	0	0	0	0	0	0
CASSLSGQGGTYGYTF	0.00033799	5	0	0	0	0	6.781e-05	2.892e-05	0	2.884e-05	0	0	3.857e-05	0	0	0	0	0	0	0.00017385	0	0
CASSLSGQGKYNSPLHF	0.00049914	11	6.446e-05	2.48e-05	3.629e-05	2.399e-05	4.52e-05	2.892e-05	2.831e-05	0	3.451e-05	0	0	6.52e-05	7.497e-05	0	0	7.248e-05	0	0	0	0
CASSLSGQGKYNSPPHF	2.26e-05	1	0	0	0	0	2.26e-05	0	0	0	0	0	0	0	0	0	0	0	0	0	0	0
CASSLSGQGVPGYTF	0.00017385	1	0	0	0	0	0	0	0	0	0	0	0	0	0	0	0	0	0	0.00017385	0	0
CASSLSGQGYEQYF	0.00071228	15	0	2.48e-05	7.258e-05	2.399e-05	4.52e-05	5.784e-05	2.831e-05	5.768e-05	3.451e-05	3.763e-05	3.857e-05	0	0	4.282e-05	3.883e-05	0	7.92e-05	0	7.817e-05	5.215e-05
CASSLSGQGYNEQFF	0.00018948	5	0	2.48e-05	0	2.399e-05	2.26e-05	0	0	0	0	7.526e-05	0	0	0	4.282e-05	0	0	0	0	0	0
CASSLSGQKRTEAFF	0.00012966	2	6.446e-05	0	0	0	0	0	0	0	0	0	0	6.52e-05	0	0	0	0	0	0	0	0
CASSLSGQPQHF	0.0002237	4	6.446e-05	0	0	0	0	2.892e-05	0	0	0	0	0	0	0	0	0	0	0	0	7.817e-05	5.215e-05
CASSLSGQRYEQYF	3.883e-05	1	0	0	0	0	0	0	0	0	0	0	0	0	0	0	3.883e-05	0	0	0	0	0
CASSLSGQSGGYTF	9.405e-05	3	0	0	3.629e-05	0	0	2.892e-05	0	2.884e-05	0	0	0	0	0	0	0	0	0	0	0	0
CASSLSGQVDQYF	6.52e-05	1	0	0	0	0	0	0	0	0	0	0	0	6.52e-05	0	0	0	0	0	0	0	0
CASSLSGQVEQYF	0.0017503	18	0.00032231	4.961e-05	3.629e-05	9.596e-05	6.781e-05	5.784e-05	8.493e-05	0.00011536	6.903e-05	3.763e-05	7.714e-05	6.52e-05	0.00014994	0.00012847	0.00011648	0.00014497	7.92e-05	0	0	5.215e-05
CASSLSGQYGELFF	3.857e-05	1	0	0	0	0	0	0	0	0	0	0	3.857e-05	0	0	0	0	0	0	0	0	0
CASSLSGREEQYF	0.00115923	17	6.446e-05	4.961e-05	7.258e-05	4.798e-05	4.52e-05	8.676e-05	0.00011324	5.768e-05	3.451e-05	7.526e-05	7.714e-05	6.52e-05	7.497e-05	8.565e-05	7.765e-05	0	7.92e-05	0	0	5.215e-05
CASSLSGRFQETQYF	0.00320047	20	0.00019339	0.00012401	0.00018145	0.00011996	9.041e-05	0.00014459	0.00014155	0.00011536	0.00010354	0.00011289	0.00015428	0.00026079	7.497e-05	0.0001713	0.00015531	0.00028994	0.00015839	0.00034771	0.00015635	0.00010429
CASSLSGRGSEKLFF	0.00079486	13	0	2.48e-05	0	2.399e-05	4.52e-05	2.892e-05	8.493e-05	5.768e-05	6.903e-05	7.526e-05	3.857e-05	0	0	4.282e-05	7.765e-05	0	0	0.00017385	0	5.215e-05
CASSLSGRGTEAFF	0.0001018	2	0	0	0	0	2.26e-05	0	0	0	0	0	0	0	0	0	0	0	7.92e-05	0	0	0
CASSLSGRLQETQYF	5.715e-05	2	0	0	0	0	0	0	2.831e-05	2.884e-05	0	0	0	0	0	0	0	0	0	0	0	0
CASSLSGRPLHKDEQYF	7.497e-05	1	0	0	0	0	0	0	0	0	0	0	0	0	7.497e-05	0	0	0	0	0	0	0
CASSLSGRQYF	0.00121227	13	0	7.441e-05	7.258e-05	0.00011996	0.00013561	5.784e-05	5.662e-05	0.00011536	0	0.00011289	3.857e-05	0	0	0.00012847	0.00011648	0	7.92e-05	0	0	0.00010429
CASSLSGRSPYEQYF	2.48e-05	1	0	2.48e-05	0	0	0	0	0	0	0	0	0	0	0	0	0	0	0	0	0	0
CASSLSGRSSYEQYF	7.248e-05	1	0	0	0	0	0	0	0	0	0	0	0	0	0	0	0	7.248e-05	0	0	0	0
CASSLSGRVDVEKLFF	0.00087263	14	0	2.48e-05	3.629e-05	4.798e-05	4.52e-05	5.784e-05	5.662e-05	2.884e-05	0	7.526e-05	0	6.52e-05	0	4.282e-05	0.00011648	0.00014497	0	0	7.817e-05	5.215e-05
CASSLSGRVQETQYF	0.00020389	2	0.00012892	0	0	0	0	0	0	0	0	0	0	0	7.497e-05	0	0	0	0	0	0	0
CASSLSGSAQTQYF	0.0001126	2	0	0	0	0	0	0	0	0	0	3.763e-05	0	0	7.497e-05	0	0	0	0	0	0	0
CASSLSGSAYEQYF	0.00025305	2	0	0	0	0	0	0	0	0	0	0	0	0	0	0	0	0	7.92e-05	0.00017385	0	0
CASSLSGSGNTEAFF	3.451e-05	1	0	0	0	0	0	0	0	0	3.451e-05	0	0	0	0	0	0	0	0	0	0	0
CASSLSGSGNTIYF	8.122e-05	3	0	0	0	2.399e-05	0	2.892e-05	2.831e-05	0	0	0	0	0	0	0	0	0	0	0	0	0
CASSLSGSGSYEQYF	0.00020943	2	6.446e-05	0	0	0	0	0	0	0	0	0	0	0	0	0	0	0.00014497	0	0	0	0
CASSLSGSGTDMQYF	3.629e-05	1	0	0	3.629e-05	0	0	0	0	0	0	0	0	0	0	0	0	0	0	0	0	0
CASSLSGSGTDTQYF	0.00073176	12	0.00012892	4.961e-05	0	7.197e-05	4.52e-05	5.784e-05	2.831e-05	0	0	3.763e-05	7.714e-05	6.52e-05	7.497e-05	4.282e-05	0	0	0	0	0	5.215e-05
CASSLSGSYNEQFF	0.00071658	9	0.00012892	0	3.629e-05	0	2.26e-05	0	0	2.884e-05	3.451e-05	3.763e-05	0	0.0001304	0.0002249	0	0	7.248e-05	0	0	0	0
CASSLSGTALRYLYGYTF	8.046e-05	2	0	0	0	0	0	0	2.831e-05	0	0	0	0	0	0	0	0	0	0	0	0	5.215e-05
CASSLSGTALTGELFF	0.00014497	1	0	0	0	0	0	0	0	0	0	0	0	0	0	0	0	0.00014497	0	0	0	0
CASSLSGTDYGYTF	0.00055097	10	6.446e-05	2.48e-05	0	2.399e-05	2.26e-05	5.784e-05	0	0	3.451e-05	3.763e-05	0	6.52e-05	7.497e-05	0	0	0.00014497	0	0	0	0
CASSLSGTGAYEQYF	0.00124269	16	0	4.961e-05	7.258e-05	4.798e-05	4.52e-05	0.00011567	8.493e-05	5.768e-05	6.903e-05	3.763e-05	0.00011571	0	0	8.565e-05	7.765e-05	0	7.92e-05	0.00017385	7.817e-05	5.215e-05
CASSLSGTGAYGQYF	2.26e-05	1	0	0	0	0	2.26e-05	0	0	0	0	0	0	0	0	0	0	0	0	0	0	0
CASSLSGTGEKLFF	0.00063358	13	0	7.441e-05	0	4.798e-05	4.52e-05	5.784e-05	5.662e-05	2.884e-05	3.451e-05	3.763e-05	3.857e-05	0	0	4.282e-05	3.883e-05	0	0	0	7.817e-05	5.215e-05
CASSLSGTGESPLHF	0.00123967	17	6.446e-05	4.961e-05	3.629e-05	9.596e-05	2.26e-05	8.676e-05	2.831e-05	2.884e-05	3.451e-05	3.763e-05	7.714e-05	6.52e-05	0	0.00012847	3.883e-05	0	0.00015839	0	0.00023452	5.215e-05
CASSLSGTGGYNEQFF	0.00028688	3	6.446e-05	0	0	0	0	0	0	0	0	0	0	0	0.00014994	0	0	7.248e-05	0	0	0	0
CASSLSGTGLDSPLHF	0.00180699	19	6.446e-05	4.961e-05	3.629e-05	4.798e-05	6.781e-05	0.00011567	5.662e-05	8.652e-05	0.00013806	0.00011289	7.714e-05	0.0001304	0.00014994	8.565e-05	0.00015531	0.00014497	7.92e-05	0	0.00015635	5.215e-05
CASSLSGTGNQPQHF	0.00025932	5	6.446e-05	0	0	0	0	2.892e-05	0	0	0	0	0	0	7.497e-05	0	3.883e-05	0	0	0	0	5.215e-05
CASSLSGTGNTEAFF	0.00043575	10	0	2.48e-05	3.629e-05	2.399e-05	0	2.892e-05	0	0	3.451e-05	7.526e-05	0	0	0	4.282e-05	3.883e-05	0	0	0	7.817e-05	5.215e-05
CASSLSGTGSPLHF	0.0005658	11	0.00012892	2.48e-05	0	2.399e-05	0	2.892e-05	2.831e-05	2.884e-05	0	3.763e-05	3.857e-05	6.52e-05	7.497e-05	8.565e-05	0	0	0	0	0	0
CASSLSGTGSPLHL	2.884e-05	1	0	0	0	0	0	0	0	2.884e-05	0	0	0	0	0	0	0	0	0	0	0	0
CASSLSGTGYTEAFF	2.831e-05	1	0	0	0	0	0	0	2.831e-05	0	0	0	0	0	0	0	0	0	0	0	0	0
CASSLSGTPYEQYF	0.00027505	8	0	2.48e-05	0	2.399e-05	2.26e-05	2.892e-05	2.831e-05	0	6.903e-05	0	3.857e-05	0	0	0	3.883e-05	0	0	0	0	0
CASSLSGTSGGYYNEQFF	8.615e-05	2	0	0	0	0	0	5.784e-05	2.831e-05	0	0	0	0	0	0	0	0	0	0	0	0	0
CASSLSGTSGVSSTDTQYF	0.00022319	7	0	2.48e-05	3.629e-05	2.399e-05	2.26e-05	0	0	2.884e-05	3.451e-05	0	0	0	0	0	0	0	0	0	0	5.215e-05
CASSLSGTSSHNEQFF	0.00011446	2	0	0	3.629e-05	0	0	0	0	0	0	0	0	0	0	0	0	0	0	0	7.817e-05	0
CASSLSGTTDTQYF	2.48e-05	1	0	2.48e-05	0	0	0	0	0	0	0	0	0	0	0	0	0	0	0	0	0	0
CASSLSGTTNAGELFF	6.446e-05	1	6.446e-05	0	0	0	0	0	0	0	0	0	0	0	0	0	0	0	0	0	0	0
CASSLSGTTNNQPQHF	0.0002796	3	6.446e-05	0	0	0	0	0	0	0	0	0	0	6.52e-05	0.00014994	0	0	0	0	0	0	0
CASSLSGTTNTGELFF	0.00200602	20	6.446e-05	9.921e-05	7.258e-05	7.197e-05	4.52e-05	8.676e-05	5.662e-05	0.00011536	0.00010354	7.526e-05	7.714e-05	0.0001304	0.0002249	8.565e-05	0.00011648	0.00014497	7.92e-05	0.00017385	7.817e-05	0.00010429
CASSLSGTYGYTF	6.446e-05	1	6.446e-05	0	0	0	0	0	0	0	0	0	0	0	0	0	0	0	0	0	0	0
CASSLSGVADEQYF	6.446e-05	1	6.446e-05	0	0	0	0	0	0	0	0	0	0	0	0	0	0	0	0	0	0	0
CASSLSGVASYEQYF	0.00014061	3	0	2.48e-05	0	0	0	0	0	0	0	3.763e-05	0	0	0	0	0	0	0	0	7.817e-05	0
CASSLSGVDTQYF	0.00138266	17	0	4.961e-05	7.258e-05	9.596e-05	0.00011301	0.00011567	8.493e-05	8.652e-05	0.00013806	3.763e-05	3.857e-05	6.52e-05	7.497e-05	0.00012847	7.765e-05	7.248e-05	7.92e-05	0	0	5.215e-05
CASSLSGVGSTQYF	0.00013032	2	0	0	0	0	0	0	0	0	0	0	0	0	0	0	0	0	0	0	7.817e-05	5.215e-05
CASSLSGVGTQYF	6.446e-05	1	6.446e-05	0	0	0	0	0	0	0	0	0	0	0	0	0	0	0	0	0	0	0
CASSLSGVHPPLHF	2.48e-05	1	0	2.48e-05	0	0	0	0	0	0	0	0	0	0	0	0	0	0	0	0	0	0
CASSLSGVHSPLHF	0.00136545	17	6.446e-05	7.441e-05	7.258e-05	4.798e-05	6.781e-05	5.784e-05	0.00011324	8.652e-05	0.00013806	7.526e-05	7.714e-05	6.52e-05	0	8.565e-05	7.765e-05	0	7.92e-05	0	7.817e-05	0.00010429
CASSLSGVKGNQPQHF	0.00016754	4	0	0	0	4.798e-05	0	0	0	2.884e-05	0	0	3.857e-05	0	0	0	0	0	0	0	0	5.215e-05
CASSLSGVLETQYF	0.00077612	11	0.00025785	4.961e-05	3.629e-05	0	2.26e-05	2.892e-05	2.831e-05	2.884e-05	0	0	3.857e-05	6.52e-05	7.497e-05	0	0	0.00014497	0	0	0	0
CASSLSGVPDTQYF	0.00062242	13	0	2.48e-05	3.629e-05	2.399e-05	2.26e-05	2.892e-05	0	5.768e-05	0	7.526e-05	3.857e-05	6.52e-05	0	8.565e-05	3.883e-05	7.248e-05	0	0	0	5.215e-05
CASSLSGVPDTQYL	7.983e-05	3	0	0	0	0	2.26e-05	2.892e-05	2.831e-05	0	0	0	0	0	0	0	0	0	0	0	0	0
CASSLSGVPDTRYF	3.451e-05	1	0	0	0	0	0	0	0	0	3.451e-05	0	0	0	0	0	0	0	0	0	0	0
CASSLSGVRAFF	7.248e-05	1	0	0	0	0	0	0	0	0	0	0	0	0	0	0	0	7.248e-05	0	0	0	0
CASSLSGVSYGYTF	0.00064245	12	0	4.961e-05	0	4.798e-05	4.52e-05	2.892e-05	2.831e-05	0	3.451e-05	0	3.857e-05	0	0	4.282e-05	3.883e-05	0	7.92e-05	0	0.00015635	5.215e-05
CASSLSGVWRASNQPQHF	0.00013943	2	6.446e-05	0	0	0	0	0	0	0	0	0	0	0	7.497e-05	0	0	0	0	0	0	0
CASSLSGWASGDQETQYF	0.00036827	8	0	2.48e-05	3.629e-05	4.798e-05	0	0	2.831e-05	0	0	0	3.857e-05	6.52e-05	7.497e-05	0	0	0	0	0	0	5.215e-05
CASSLSGWSGGSSYNEQFF	0.00013845	3	0	0	3.629e-05	2.399e-05	0	0	0	0	0	0	0	0	0	0	0	0	0	0	7.817e-05	0
CASSLSGYEQYF	0.00143789	16	0.00019339	9.921e-05	3.629e-05	7.197e-05	4.52e-05	0	5.662e-05	2.884e-05	0.00013806	0.00011289	0	6.52e-05	0.00014994	4.282e-05	0.00011648	7.248e-05	0	0	0.00015635	5.215e-05
CASSLSGYSNQPQHF	0.00179424	15	0	9.921e-05	7.258e-05	0.00014395	0.00015821	8.676e-05	0.00016986	0.00011536	0.00010354	0.00011289	7.714e-05	0	7.497e-05	8.565e-05	0.00015531	0	0	0	0.00023452	0.00010429
CASSLSGYTDTQYF	3.763e-05	1	0	0	0	0	0	0	0	0	0	3.763e-05	0	0	0	0	0	0	0	0	0	0
CASSLSHQGHQPQHF	2.884e-05	1	0	0	0	0	0	0	0	2.884e-05	0	0	0	0	0	0	0	0	0	0	0	0
CASSLSHRRDTEAFF	6.446e-05	1	6.446e-05	0	0	0	0	0	0	0	0	0	0	0	0	0	0	0	0	0	0	0
CASSLSIGGTNEKLFF	0.0003302	2	0	0	0	0	0	0	0	0	0	0	0	0	0	0	0	0	0	0.00017385	0.00015635	0
CASSLSILSYEQHF	7.497e-05	1	0	0	0	0	0	0	0	0	0	0	0	0	7.497e-05	0	0	0	0	0	0	0
CASSLSILSYEQYF	0.00122143	14	0.00012892	2.48e-05	7.258e-05	4.798e-05	6.781e-05	2.892e-05	5.662e-05	0.00011536	3.451e-05	0	3.857e-05	0.00026079	7.497e-05	0	0	0.00021745	0	0	0	5.215e-05
CASSLSIRQGKPLHF	5.215e-05	1	0	0	0	0	0	0	0	0	0	0	0	0	0	0	0	0	0	0	0	5.215e-05
CASSLSITGFFEQYF	0.00049982	12	0	2.48e-05	3.629e-05	4.798e-05	2.26e-05	2.892e-05	0	2.884e-05	3.451e-05	3.763e-05	3.857e-05	0	0	4.282e-05	7.765e-05	0	7.92e-05	0	0	0
CASSLSIVSNRGFNYEQYF	3.857e-05	1	0	0	0	0	0	0	0	0	0	0	3.857e-05	0	0	0	0	0	0	0	0	0
CASSLSKDRMNMNTEAFF	0.00046222	9	0	0	0	4.798e-05	2.26e-05	5.784e-05	5.662e-05	2.884e-05	0	0	0	0	0	0	3.883e-05	0	7.92e-05	0	7.817e-05	5.215e-05
CASSLSKGGRGETQYF	3.629e-05	1	0	0	3.629e-05	0	0	0	0	0	0	0	0	0	0	0	0	0	0	0	0	0
CASSLSKRGPRGYEQYF	0.00039873	9	0	2.48e-05	0	4.798e-05	2.26e-05	2.892e-05	5.662e-05	2.884e-05	3.451e-05	7.526e-05	0	0	0	0	0	0	7.92e-05	0	0	0
CASSLSKTAASYGYTF	7.92e-05	1	0	0	0	0	0	0	0	0	0	0	0	0	0	0	0	0	7.92e-05	0	0	0
CASSLSLAEADTQYF	3.763e-05	1	0	0	0	0	0	0	0	0	0	3.763e-05	0	0	0	0	0	0	0	0	0	0
CASSLSLAETDTQHF	0.0001304	1	0	0	0	0	0	0	0	0	0	0	0	0.0001304	0	0	0	0	0	0	0	0
CASSLSLAETDTQYF	0.00331896	19	0.00019339	0.00012401	0.00014516	0.00014395	0.00018082	0.00014459	0.00016986	0.0001442	0.0002416	0.00018815	0.00019285	0.00019559	0.0002249	0.0001713	0.00015531	0.00036242	0.00015839	0	7.817e-05	0.00010429
CASSLSLAETGTQYF	2.48e-05	1	0	2.48e-05	0	0	0	0	0	0	0	0	0	0	0	0	0	0	0	0	0	0
CASSLSLAGAADTQYF	2.884e-05	1	0	0	0	0	0	0	0	2.884e-05	0	0	0	0	0	0	0	0	0	0	0	0
CASSLSLAGATDTQYF	0.00195582	20	6.446e-05	7.441e-05	0.00014516	7.197e-05	6.781e-05	8.676e-05	0.00011324	8.652e-05	6.903e-05	0.00015052	7.714e-05	6.52e-05	7.497e-05	8.565e-05	0.00011648	0.00014497	7.92e-05	0.00017385	0.00015635	5.215e-05
CASSLSLALNAEAFF	3.451e-05	1	0	0	0	0	0	0	0	0	3.451e-05	0	0	0	0	0	0	0	0	0	0	0
CASSLSLALNTEAFF	0.00051499	11	0	4.961e-05	3.629e-05	2.399e-05	4.52e-05	2.892e-05	8.493e-05	5.768e-05	3.451e-05	3.763e-05	3.857e-05	0	0	0	7.765e-05	0	0	0	0	0
CASSLSLARATDTQYF	2.892e-05	1	0	0	0	0	0	2.892e-05	0	0	0	0	0	0	0	0	0	0	0	0	0	0
CASSLSLASNTGELFF	5.215e-05	1	0	0	0	0	0	0	0	0	0	0	0	0	0	0	0	0	0	0	0	5.215e-05
CASSLSLDEQYF	0.00035045	8	0	4.961e-05	0	2.399e-05	2.26e-05	0	2.831e-05	0	6.903e-05	7.526e-05	0	0	0	4.282e-05	3.883e-05	0	0	0	0	0
CASSLSLFQITDTQYF	2.884e-05	1	0	0	0	0	0	0	0	2.884e-05	0	0	0	0	0	0	0	0	0	0	0	0
CASSLSLGGDTQYF	6.446e-05	1	6.446e-05	0	0	0	0	0	0	0	0	0	0	0	0	0	0	0	0	0	0	0
CASSLSLGGGTEAFF	0.00070408	12	0	2.48e-05	0	2.399e-05	4.52e-05	2.892e-05	8.493e-05	2.884e-05	6.903e-05	0	3.857e-05	0	0	4.282e-05	3.883e-05	0	0	0.00017385	0	0.00010429
CASSLSLGGHRDYLSYEQYF	3.629e-05	1	0	0	3.629e-05	0	0	0	0	0	0	0	0	0	0	0	0	0	0	0	0	0
CASSLSLGGYEQYF	0.00028551	7	0	0	3.629e-05	2.399e-05	2.26e-05	0	0	0	3.451e-05	0	7.714e-05	0	0	0	3.883e-05	0	0	0	0	5.215e-05
CASSLSLGGYRDYLSYEQHF	7.92e-05	1	0	0	0	0	0	0	0	0	0	0	0	0	0	0	0	0	7.92e-05	0	0	0
CASSLSLGGYRDYLSYEQYF	0.00108817	14	0	4.961e-05	7.258e-05	7.197e-05	4.52e-05	5.784e-05	8.493e-05	5.768e-05	6.903e-05	0.00011289	7.714e-05	0	0	8.565e-05	7.765e-05	0	0	0.00017385	0	5.215e-05
CASSLSLGNMQYF	0.00016626	3	6.446e-05	0	0	0	2.26e-05	0	0	0	0	0	0	0	0	0	0	0	7.92e-05	0	0	0
CASSLSLGYSKLGTDTQYF	2.884e-05	1	0	0	0	0	0	0	0	2.884e-05	0	0	0	0	0	0	0	0	0	0	0	0
CASSLSLINEQFF	2.884e-05	1	0	0	0	0	0	0	0	2.884e-05	0	0	0	0	0	0	0	0	0	0	0	0
CASSLSLISGGAFDEQFF	0.00012169	3	6.446e-05	0	0	0	0	2.892e-05	2.831e-05	0	0	0	0	0	0	0	0	0	0	0	0	0
CASSLSLMGNGYTF	0.00226367	19	0.00019339	7.441e-05	0	7.197e-05	0.00011301	5.784e-05	5.662e-05	8.652e-05	3.451e-05	0.00015052	7.714e-05	0.00019559	0.00014994	0.00012847	0.00011648	0.00021745	7.92e-05	0.00017385	7.817e-05	0.00020858
CASSLSLNSPLHF	0.00036939	8	0	4.961e-05	0	2.399e-05	6.781e-05	2.892e-05	0	2.884e-05	0	7.526e-05	0	0	0	4.282e-05	0	0	0	0	0	5.215e-05
CASSLSLREQFF	0.00046029	8	6.446e-05	4.961e-05	0	4.798e-05	4.52e-05	0	0	2.884e-05	0	0.00011289	0	0	0	0	3.883e-05	7.248e-05	0	0	0	0
CASSLSLSETDTQYF	4.798e-05	1	0	0	0	4.798e-05	0	0	0	0	0	0	0	0	0	0	0	0	0	0	0	0
CASSLSLSYNEQFF	0.0001582	4	0	4.961e-05	0	0	2.26e-05	0	2.831e-05	5.768e-05	0	0	0	0	0	0	0	0	0	0	0	0
CASSLSLTDVAGANVLTF	0.00064973	9	0.00012892	2.48e-05	0	2.399e-05	0	0	0	0	3.451e-05	0	3.857e-05	6.52e-05	0.00014994	0	3.883e-05	0.00014497	0	0	0	0
CASSLSLTETDTQYF	7.497e-05	1	0	0	0	0	0	0	0	0	0	0	0	0	7.497e-05	0	0	0	0	0	0	0
CASSLSLTGGETQYF	0.00013943	2	6.446e-05	0	0	0	0	0	0	0	0	0	0	0	7.497e-05	0	0	0	0	0	0	0
CASSLSLTRNTGELFF	0.00011131	2	0	0	0	0	0	0	0	0	0	0	0	0	0	0	3.883e-05	7.248e-05	0	0	0	0
CASSLSLYRGRTEAFF	0.00017385	1	0	0	0	0	0	0	0	0	0	0	0	0	0	0	0	0	0	0.00017385	0	0
CASSLSMEHEQYF	0.00048654	4	0.00012892	0	0	0	0	0	0	0	0	0	0	6.52e-05	7.497e-05	0	0	0.00021745	0	0	0	0
CASSLSMGAGELFF	7.497e-05	1	0	0	0	0	0	0	0	0	0	0	0	0	7.497e-05	0	0	0	0	0	0	0
CASSLSMGGQPQHF	3.451e-05	1	0	0	0	0	0	0	0	0	3.451e-05	0	0	0	0	0	0	0	0	0	0	0
CASSLSMGQLQHF	2.399e-05	1	0	0	0	2.399e-05	0	0	0	0	0	0	0	0	0	0	0	0	0	0	0	0
CASSLSMGQPQHF	0.00098067	14	0	4.961e-05	7.258e-05	7.197e-05	4.52e-05	5.784e-05	8.493e-05	8.652e-05	0.00010354	7.526e-05	3.857e-05	0	0	8.565e-05	7.765e-05	0	7.92e-05	0	0	5.215e-05
CASSLSNAPEQYF	0.00043534	9	0	4.961e-05	7.258e-05	2.399e-05	2.26e-05	0	5.662e-05	0	3.451e-05	3.763e-05	0	0	0	8.565e-05	0	0	0	0	0	5.215e-05
CASSLSNGQNSNQPQHF	0.00082372	12	0	4.961e-05	3.629e-05	7.197e-05	6.781e-05	0.00011567	5.662e-05	5.768e-05	0	3.763e-05	3.857e-05	0	0	0	3.883e-05	0	7.92e-05	0.00017385	0	0
CASSLSNNNEQFF	5.712e-05	2	0	0	0	0	2.26e-05	0	0	0	3.451e-05	0	0	0	0	0	0	0	0	0	0	0
CASSLSNQPQHF	2.26e-05	1	0	0	0	0	2.26e-05	0	0	0	0	0	0	0	0	0	0	0	0	0	0	0
CASSLSNQPRHF	7.817e-05	1	0	0	0	0	0	0	0	0	0	0	0	0	0	0	0	0	0	0	7.817e-05	0
CASSLSNRDRGEQYF	0.00069939	11	0	2.48e-05	0.00018145	7.197e-05	4.52e-05	5.784e-05	2.831e-05	5.768e-05	3.451e-05	0	7.714e-05	0	0	4.282e-05	7.765e-05	0	0	0	0	0
CASSLSNRELNYGYTF	0.00011573	4	0	0	0	2.399e-05	0	2.892e-05	2.831e-05	0	3.451e-05	0	0	0	0	0	0	0	0	0	0	0
CASSLSNRESNYGYTF	2.831e-05	1	0	0	0	0	0	0	2.831e-05	0	0	0	0	0	0	0	0	0	0	0	0	0
CASSLSNSGNEQFF	0.00065707	13	0	4.961e-05	3.629e-05	2.399e-05	4.52e-05	2.892e-05	2.831e-05	2.884e-05	3.451e-05	3.763e-05	3.857e-05	0	0	0	0	0	7.92e-05	0.00017385	0	5.215e-05
CASSLSPAATEPNTEAFF	6.446e-05	1	6.446e-05	0	0	0	0	0	0	0	0	0	0	0	0	0	0	0	0	0	0	0
CASSLSPAATNEKLFF	0.00059395	13	0	4.961e-05	3.629e-05	2.399e-05	4.52e-05	2.892e-05	5.662e-05	2.884e-05	3.451e-05	3.763e-05	0	0	0	4.282e-05	0	0	7.92e-05	0	7.817e-05	5.215e-05
CASSLSPAGHQPRHF	2.399e-05	1	0	0	0	2.399e-05	0	0	0	0	0	0	0	0	0	0	0	0	0	0	0	0
CASSLSPAGPYNEQFF	0.00021265	3	0	0	0	0	0	0	0	0	0	0	0	6.52e-05	7.497e-05	0	0	7.248e-05	0	0	0	0
CASSLSPANYEQYF	4.74e-05	2	0	2.48e-05	0	0	2.26e-05	0	0	0	0	0	0	0	0	0	0	0	0	0	0	0
CASSLSPASVQETQYF	2.48e-05	1	0	2.48e-05	0	0	0	0	0	0	0	0	0	0	0	0	0	0	0	0	0	0
CASSLSPDRSLEAFF	7.817e-05	1	0	0	0	0	0	0	0	0	0	0	0	0	0	0	0	0	0	0	7.817e-05	0
CASSLSPDYEQYF	0.00075596	14	0	2.48e-05	3.629e-05	4.798e-05	2.26e-05	2.892e-05	2.831e-05	8.652e-05	3.451e-05	7.526e-05	7.714e-05	0	0	8.565e-05	7.765e-05	0	0	0	7.817e-05	5.215e-05
CASSLSPGANTQYF	6.446e-05	1	6.446e-05	0	0	0	0	0	0	0	0	0	0	0	0	0	0	0	0	0	0	0
CASSLSPGGELFF	0.00056361	9	6.446e-05	2.48e-05	0	4.798e-05	2.26e-05	2.892e-05	0	5.768e-05	3.451e-05	0	0	6.52e-05	0	0	0	0.00021745	0	0	0	0
CASSLSPGGPQHF	6.52e-05	1	0	0	0	0	0	0	0	0	0	0	0	6.52e-05	0	0	0	0	0	0	0	0
CASSLSPGGSQPQHF	0.00073203	9	0	0	3.629e-05	2.399e-05	4.52e-05	2.892e-05	2.831e-05	0	0	0	0	6.52e-05	0	0	0	0.00021745	0	0	0.00023452	5.215e-05
CASSLSPGGSRPQHF	7.497e-05	1	0	0	0	0	0	0	0	0	0	0	0	0	7.497e-05	0	0	0	0	0	0	0
CASSLSPGGYGYTF	0.00024151	4	0	0	0	2.399e-05	2.26e-05	0	0	0	0	0	3.857e-05	0	0	0	0	0	0	0	0.00015635	0
CASSLSPGHNTGAFF	7.817e-05	1	0	0	0	0	0	0	0	0	0	0	0	0	0	0	0	0	0	0	7.817e-05	0
CASSLSPGSNEQFF	0.00050303	8	0.00012892	0	0	2.399e-05	2.26e-05	0	0	0	3.451e-05	0	7.714e-05	6.52e-05	0	0	0	7.248e-05	0	0	7.817e-05	0
CASSLSPGTAQETQYF	0.00027202	7	0	2.48e-05	3.629e-05	2.399e-05	2.26e-05	0	0	5.768e-05	6.903e-05	3.763e-05	0	0	0	0	0	0	0	0	0	0
CASSLSPGTAQGTQYF	2.399e-05	1	0	0	0	2.399e-05	0	0	0	0	0	0	0	0	0	0	0	0	0	0	0	0
CASSLSPGTGDYEQYF	0.00036523	9	0	2.48e-05	7.258e-05	4.798e-05	0	2.892e-05	2.831e-05	2.884e-05	0	0	0	0	0	4.282e-05	3.883e-05	0	0	0	0	5.215e-05
CASSLSPGTGVGNTIYF	0.00026742	6	0	0	0	2.399e-05	4.52e-05	2.892e-05	5.662e-05	0	3.451e-05	0	0	0	0	0	0	0	0	0	7.817e-05	0
CASSLSPGTLETFF	0.00073562	12	0	4.961e-05	7.258e-05	4.798e-05	4.52e-05	5.784e-05	2.831e-05	5.768e-05	6.903e-05	0	3.857e-05	0	0	4.282e-05	0	0	0	0.00017385	0	5.215e-05
CASSLSPGTLETLF	2.48e-05	1	0	2.48e-05	0	0	0	0	0	0	0	0	0	0	0	0	0	0	0	0	0	0
CASSLSPGYNTEAFF	0.00062521	12	0	2.48e-05	3.629e-05	4.798e-05	4.52e-05	2.892e-05	8.493e-05	0	3.451e-05	7.526e-05	7.714e-05	0	0	0	3.883e-05	0	7.92e-05	0	0	5.215e-05
CASSLSPNTEAFF	7.248e-05	1	0	0	0	0	0	0	0	0	0	0	0	0	0	0	0	7.248e-05	0	0	0	0
CASSLSPPPMNTEAFF	0.00021041	5	0	2.48e-05	3.629e-05	2.399e-05	0	8.676e-05	0	0	0	0	3.857e-05	0	0	0	0	0	0	0	0	0
CASSLSPPQHF	0.00110316	14	0	7.441e-05	0.00010887	7.197e-05	6.781e-05	2.892e-05	2.831e-05	8.652e-05	3.451e-05	7.526e-05	0.00015428	0	0	8.565e-05	0.00015531	0	7.92e-05	0	0	5.215e-05
CASSLSPPQHL	2.892e-05	1	0	0	0	0	0	2.892e-05	0	0	0	0	0	0	0	0	0	0	0	0	0	0
CASSLSPPTGDVGYTF	6.446e-05	1	6.446e-05	0	0	0	0	0	0	0	0	0	0	0	0	0	0	0	0	0	0	0
CASSLSPQGMNTEAFF	5.215e-05	1	0	0	0	0	0	0	0	0	0	0	0	0	0	0	0	0	0	0	0	5.215e-05
CASSLSPQIPNSPLHF	3.451e-05	1	0	0	0	0	0	0	0	0	3.451e-05	0	0	0	0	0	0	0	0	0	0	0
CASSLSPQIPNSPLHS	2.831e-05	1	0	0	0	0	0	0	2.831e-05	0	0	0	0	0	0	0	0	0	0	0	0	0
CASSLSPQLYEQYF	0.00011131	2	0	0	0	0	0	0	0	0	0	0	0	0	0	0	3.883e-05	7.248e-05	0	0	0	0
CASSLSPQPHEQYF	2.884e-05	1	0	0	0	0	0	0	0	2.884e-05	0	0	0	0	0	0	0	0	0	0	0	0
CASSLSPQPYEQYF	0.00053796	5	0	0	0	0	4.52e-05	0	2.831e-05	0	0	0	3.857e-05	0	0	0	0	0	0	0.00034771	7.817e-05	0
CASSLSPQPYEQYL	3.883e-05	1	0	0	0	0	0	0	0	0	0	0	0	0	0	0	3.883e-05	0	0	0	0	0
CASSLSPQRVGGETQYF	0.00014285	4	0	2.48e-05	0	0	2.26e-05	0	5.662e-05	0	0	0	0	0	0	0	3.883e-05	0	0	0	0	0
CASSLSPRHTGELFF	9.659e-05	3	0	0	0	0	0	2.892e-05	0	2.884e-05	0	0	0	0	0	0	3.883e-05	0	0	0	0	0
CASSLSPRLYEQYF	0.00013168	4	0	0	3.629e-05	0	0	2.892e-05	0	2.884e-05	0	3.763e-05	0	0	0	0	0	0	0	0	0	0
CASSLSPRPYEQYF	2.399e-05	1	0	0	0	2.399e-05	0	0	0	0	0	0	0	0	0	0	0	0	0	0	0	0
CASSLSPRSSYEQYF	0.00021982	3	0	0	0	0	2.26e-05	0	0	0	0	0	0	0	0	0	3.883e-05	0	0.00015839	0	0	0
CASSLSPRTGEQFF	2.26e-05	1	0	0	0	0	2.26e-05	0	0	0	0	0	0	0	0	0	0	0	0	0	0	0
CASSLSPSGGADTQYF	0.00012966	2	6.446e-05	0	0	0	0	0	0	0	0	0	0	6.52e-05	0	0	0	0	0	0	0	0
CASSLSPSGNEQFF	0.00021265	3	0	0	0	0	0	0	0	0	0	0	0	6.52e-05	7.497e-05	0	0	7.248e-05	0	0	0	0
CASSLSPSGNGQFF	0.00022788	6	0	2.48e-05	0	4.798e-05	0	2.892e-05	2.831e-05	2.884e-05	6.903e-05	0	0	0	0	0	0	0	0	0	0	0
CASSLSPSPGYEQYF	0.00011734	2	0	0	0	0	0	0	0	0	0	0	0	6.52e-05	0	0	0	0	0	0	0	5.215e-05
CASSLSPSPTYEQYF	0.00010298	2	0	2.48e-05	0	0	0	0	0	0	0	0	0	0	0	0	0	0	0	0	7.817e-05	0
CASSLSPSRATEAFF	0.00082493	11	0	0	3.629e-05	4.798e-05	6.781e-05	2.892e-05	5.662e-05	2.884e-05	0	3.763e-05	0	0	0	4.282e-05	0	0	0	0.00034771	7.817e-05	5.215e-05
CASSLSPTGDAFF	0.00020846	3	6.446e-05	0	0	0	0	0	0	0	6.903e-05	0	0	0	7.497e-05	0	0	0	0	0	0	0
CASSLSPTGHQPQHF	0.00138759	17	6.446e-05	4.961e-05	0.00010887	9.596e-05	9.041e-05	2.892e-05	8.493e-05	8.652e-05	3.451e-05	7.526e-05	0	6.52e-05	7.497e-05	0.00012847	0.00011648	7.248e-05	0.00015839	0	0	5.215e-05
CASSLSPTGHTYEQYF	2.26e-05	1	0	0	0	0	2.26e-05	0	0	0	0	0	0	0	0	0	0	0	0	0	0	0
CASSLSPTSVQETQYF	0.0026143	19	0.00019339	7.441e-05	0.00018145	7.197e-05	9.041e-05	0.00017351	0.00011324	5.768e-05	0.00010354	0.00011289	0.00019285	0.00026079	0.00014994	0.00012847	0.00015531	0.00014497	7.92e-05	0.00017385	0	0.00015644
CASSLSPTSVQETQYL	6.52e-05	1	0	0	0	0	0	0	0	0	0	0	0	6.52e-05	0	0	0	0	0	0	0	0
CASSLSPTSVQGTQYF	2.884e-05	1	0	0	0	0	0	0	0	2.884e-05	0	0	0	0	0	0	0	0	0	0	0	0
CASSLSPWTGEQFF	0.00032135	8	0	2.48e-05	3.629e-05	0	2.26e-05	2.892e-05	0	0	0	0	3.857e-05	0	0	0	3.883e-05	0	7.92e-05	0	0	5.215e-05
CASSLSPYSYEQYF	0.00073053	13	0	2.48e-05	7.258e-05	0	4.52e-05	5.784e-05	2.831e-05	8.652e-05	3.451e-05	0	7.714e-05	6.52e-05	7.497e-05	0	3.883e-05	7.248e-05	0	0	0	5.215e-05
CASSLSPYSYEQYL	2.831e-05	1	0	0	0	0	0	0	2.831e-05	0	0	0	0	0	0	0	0	0	0	0	0	0
CASSLSQAGTLNTEAFF	3.883e-05	1	0	0	0	0	0	0	0	0	0	0	0	0	0	0	3.883e-05	0	0	0	0	0
CASSLSQATEAFF	7.92e-05	1	0	0	0	0	0	0	0	0	0	0	0	0	0	0	0	0	7.92e-05	0	0	0
CASSLSQAVNSPLHF	2.399e-05	1	0	0	0	2.399e-05	0	0	0	0	0	0	0	0	0	0	0	0	0	0	0	0
CASSLSQAYTEAFF	0.00017964	6	0	2.48e-05	0	2.399e-05	0	2.892e-05	0	2.884e-05	3.451e-05	0	3.857e-05	0	0	0	0	0	0	0	0	0
CASSLSQDNEQFF	0.00018238	2	0	0	0	2.399e-05	0	0	0	0	0	0	0	0	0	0	0	0	0.00015839	0	0	0
CASSLSQDNYGYTF	9.227e-05	3	0	0	0	0	0	2.892e-05	0	2.884e-05	3.451e-05	0	0	0	0	0	0	0	0	0	0	0
CASSLSQDTGELFF	6.52e-05	1	0	0	0	0	0	0	0	0	0	0	0	6.52e-05	0	0	0	0	0	0	0	0
CASSLSQEFGTDTQYF	0.00063471	7	6.446e-05	0	0	0	2.26e-05	0	2.831e-05	2.884e-05	0	0	0	0.00019559	0.00014994	0	0	0.00014497	0	0	0	0
CASSLSQETQYF	0.00063931	10	6.446e-05	2.48e-05	3.629e-05	2.399e-05	2.26e-05	0	0	0	0	3.763e-05	0	0.0001304	7.497e-05	0	0	0.00014497	7.92e-05	0	0	0
CASSLSQGAGEQYF	2.884e-05	1	0	0	0	0	0	0	0	2.884e-05	0	0	0	0	0	0	0	0	0	0	0	0
CASSLSQGAGTEACF	2.48e-05	1	0	2.48e-05	0	0	0	0	0	0	0	0	0	0	0	0	0	0	0	0	0	0
CASSLSQGAGTEAFF	0.00072413	13	0	4.961e-05	3.629e-05	4.798e-05	4.52e-05	2.892e-05	8.493e-05	2.884e-05	3.451e-05	7.526e-05	7.714e-05	0	0	8.565e-05	7.765e-05	0	0	0	0	5.215e-05
CASSLSQGAGTGAFF	2.26e-05	1	0	0	0	0	2.26e-05	0	0	0	0	0	0	0	0	0	0	0	0	0	0	0
CASSLSQGAVGTEAFF	0.00021732	6	0	2.48e-05	0	0	2.26e-05	2.892e-05	2.831e-05	0	3.451e-05	0	0	0	0	0	0	0	0	0	7.817e-05	0
CASSLSQGAYGYTF	0.00070173	6	0.00012892	0	0	0	0	2.892e-05	0	0	0	0.00011289	0	0	0.00014994	0	0	7.248e-05	0	0	0	0.00020858
CASSLSQGGAEAFF	0.00013943	2	6.446e-05	0	0	0	0	0	0	0	0	0	0	0	7.497e-05	0	0	0	0	0	0	0
CASSLSQGGSEKLFF	0.00019542	5	0	0	3.629e-05	4.798e-05	4.52e-05	0	2.831e-05	0	0	3.763e-05	0	0	0	0	0	0	0	0	0	0
CASSLSQGNEQFF	3.451e-05	1	0	0	0	0	0	0	0	0	3.451e-05	0	0	0	0	0	0	0	0	0	0	0
CASSLSQGNIQYF	2.892e-05	1	0	0	0	0	0	2.892e-05	0	0	0	0	0	0	0	0	0	0	0	0	0	0
CASSLSQGNQPQHF	6.446e-05	1	6.446e-05	0	0	0	0	0	0	0	0	0	0	0	0	0	0	0	0	0	0	0
CASSLSQGNYGYTF	0.00086818	15	0.00012892	2.48e-05	7.258e-05	4.798e-05	4.52e-05	2.892e-05	2.831e-05	2.884e-05	6.903e-05	3.763e-05	3.857e-05	0	0.00014994	4.282e-05	0	7.248e-05	0	0	0	5.215e-05
CASSLSQGPRDTQYF	0.00023498	6	0	2.48e-05	0	2.399e-05	0	5.784e-05	0	0	0	3.763e-05	3.857e-05	0	0	0	0	0	0	0	0	5.215e-05
CASSLSQGTQPQHF	0.00043024	9	0	2.48e-05	0	2.399e-05	6.781e-05	5.784e-05	2.831e-05	2.884e-05	0	0	0	0	0	4.282e-05	7.765e-05	0	0	0	7.817e-05	0
CASSLSQGTQPQHL	2.892e-05	1	0	0	0	0	0	2.892e-05	0	0	0	0	0	0	0	0	0	0	0	0	0	0
CASSLSQGVTEAFF	0.00035827	9	0	7.441e-05	0	2.399e-05	4.52e-05	2.892e-05	2.831e-05	2.884e-05	0	3.763e-05	0	0	0	0	3.883e-05	0	0	0	0	5.215e-05
CASSLSQLEQYF	0.00040556	5	0	0	0	0	0	0	0	0	3.451e-05	0	0	6.52e-05	7.497e-05	0	0	7.248e-05	0.00015839	0	0	0
CASSLSQNAGAFF	2.884e-05	1	0	0	0	0	0	0	0	2.884e-05	0	0	0	0	0	0	0	0	0	0	0	0
CASSLSQNIGAFF	2.26e-05	1	0	0	0	0	2.26e-05	0	0	0	0	0	0	0	0	0	0	0	0	0	0	0
CASSLSQNTGAFF	0.00330893	20	0.00032231	0.00012401	0.00018145	9.596e-05	9.041e-05	0.00011567	0.00014155	0.0001442	0.00017257	0.00018815	0.00019285	0.00019559	0.00014994	0.0001713	0.00023296	0.00014497	0.00015839	0.00017385	0.00015635	0.00015644
CASSLSQNTGAFL	3.451e-05	1	0	0	0	0	0	0	0	0	3.451e-05	0	0	0	0	0	0	0	0	0	0	0
CASSLSQNTGASF	6.52e-05	1	0	0	0	0	0	0	0	0	0	0	0	6.52e-05	0	0	0	0	0	0	0	0
CASSLSQPRQSGKSTDTQYF	7.817e-05	1	0	0	0	0	0	0	0	0	0	0	0	0	0	0	0	0	0	0	7.817e-05	0
CASSLSQSNTEAFF	0.0021132	19	0.00012892	9.921e-05	0.00010887	7.197e-05	6.781e-05	5.784e-05	0.00011324	0.0001442	0.00017257	7.526e-05	0.00011571	0.00032599	0.00014994	4.282e-05	7.765e-05	7.248e-05	0.00015839	0	7.817e-05	5.215e-05
CASSLSQSNTEGFF	6.52e-05	1	0	0	0	0	0	0	0	0	0	0	0	6.52e-05	0	0	0	0	0	0	0	0
CASSLSQTGTLNTEAFF	0.00044	11	0	2.48e-05	0	4.798e-05	2.26e-05	2.892e-05	2.831e-05	5.768e-05	3.451e-05	0	3.857e-05	0	7.497e-05	4.282e-05	3.883e-05	0	0	0	0	0
CASSLSQVNTEAFF	0.00031853	8	0	2.48e-05	0	0	4.52e-05	5.784e-05	2.831e-05	2.884e-05	0	0	3.857e-05	0	0	4.282e-05	0	0	0	0	0	5.215e-05
CASSLSRAGSPETQYF	0.00027711	4	6.446e-05	0	0	0	0	0	0	0	0	0	0	6.52e-05	7.497e-05	0	0	7.248e-05	0	0	0	0
CASSLSRANTEAFF	6.446e-05	1	6.446e-05	0	0	0	0	0	0	0	0	0	0	0	0	0	0	0	0	0	0	0
CASSLSRASGRAVTDTQYF	0.00014017	2	0	0	0	0	0	0	0	0	0	0	0	6.52e-05	7.497e-05	0	0	0	0	0	0	0
CASSLSRATANTGELFF	0.00023345	4	0	2.48e-05	0	2.399e-05	0	0	2.831e-05	0	0	0	0	0	0	0	0	0	0	0	0.00015635	0
CASSLSRATEAFF	2.884e-05	1	0	0	0	0	0	0	0	2.884e-05	0	0	0	0	0	0	0	0	0	0	0	0
CASSLSRAVKGQNEQFF	7.92e-05	1	0	0	0	0	0	0	0	0	0	0	0	0	0	0	0	0	7.92e-05	0	0	0
CASSLSRDGYQPQHF	0.00040795	10	0	7.441e-05	3.629e-05	2.399e-05	2.26e-05	2.892e-05	0	5.768e-05	3.451e-05	0	3.857e-05	0	0	0	3.883e-05	0	0	0	0	5.215e-05
CASSLSRDRQTNYGYTF	0.001148	15	0	9.921e-05	7.258e-05	7.197e-05	4.52e-05	8.676e-05	0.00011324	5.768e-05	3.451e-05	0.00011289	7.714e-05	0	0	0.00012847	3.883e-05	0	7.92e-05	0	7.817e-05	5.215e-05
CASSLSRDSNQPQHF	0.00011559	2	0	0	0	0	0	8.676e-05	0	2.884e-05	0	0	0	0	0	0	0	0	0	0	0	0
CASSLSRDTQYF	0.00193195	16	0	7.441e-05	0.00014516	0.00014395	9.041e-05	0.00011567	8.493e-05	5.768e-05	0.00010354	0.00011289	7.714e-05	0.00019559	0	0.00029977	3.883e-05	0	7.92e-05	0	0.00015635	0.00015644
CASSLSRDTQYL	7.765e-05	1	0	0	0	0	0	0	0	0	0	0	0	0	0	0	7.765e-05	0	0	0	0	0
CASSLSRDYGYTF	2.884e-05	1	0	0	0	0	0	0	0	2.884e-05	0	0	0	0	0	0	0	0	0	0	0	0
CASSLSRERGAGELFF	3.857e-05	1	0	0	0	0	0	0	0	0	0	0	3.857e-05	0	0	0	0	0	0	0	0	0
CASSLSRETQYF	5.215e-05	1	0	0	0	0	0	0	0	0	0	0	0	0	0	0	0	0	0	0	0	5.215e-05
CASSLSRGGAGTDTQYF	0.00074147	15	6.446e-05	2.48e-05	3.629e-05	4.798e-05	2.26e-05	2.892e-05	8.493e-05	2.884e-05	3.451e-05	3.763e-05	3.857e-05	0	0	0.00012847	3.883e-05	7.248e-05	0	0	0	5.215e-05
CASSLSRGGATGELFF	0.00019101	6	0	0	0	2.399e-05	2.26e-05	2.892e-05	0	2.884e-05	3.451e-05	0	0	0	0	0	0	0	0	0	0	5.215e-05
CASSLSRGGGAAETQYF	0.00011507	4	0	2.48e-05	0	0	2.26e-05	0	0	2.884e-05	0	0	0	0	0	0	3.883e-05	0	0	0	0	0
CASSLSRGIGTYEQYF	5.768e-05	1	0	0	0	0	0	0	0	5.768e-05	0	0	0	0	0	0	0	0	0	0	0	0
CASSLSRGLNTEAFF	2.884e-05	1	0	0	0	0	0	0	0	2.884e-05	0	0	0	0	0	0	0	0	0	0	0	0
CASSLSRGNSPLHF	3.763e-05	1	0	0	0	0	0	0	0	0	0	3.763e-05	0	0	0	0	0	0	0	0	0	0
CASSLSRGRADTQYF	0.00025577	7	0	2.48e-05	0	4.798e-05	0	2.892e-05	0	2.884e-05	3.451e-05	0	3.857e-05	0	0	0	0	0	0	0	0	5.215e-05
CASSLSRGRGAGELFF	0.00093291	14	0	7.441e-05	3.629e-05	4.798e-05	4.52e-05	0.00014459	5.662e-05	5.768e-05	0.00010354	3.763e-05	7.714e-05	0	0	4.282e-05	7.765e-05	0	7.92e-05	0	0	5.215e-05
CASSLSRGRNEQFF	0.00022546	5	6.446e-05	0	0	0	0	2.892e-05	2.831e-05	0	0	0	3.857e-05	6.52e-05	0	0	0	0	0	0	0	0
CASSLSRGSQETQYF	0.00054469	12	0	4.961e-05	7.258e-05	4.798e-05	4.52e-05	2.892e-05	2.831e-05	2.884e-05	3.451e-05	0	3.857e-05	0	0	0	3.883e-05	0	7.92e-05	0	0	5.215e-05
CASSLSRGTETFF	0.00030157	6	6.446e-05	0	0	4.798e-05	2.26e-05	0	0	2.884e-05	0	0	0	6.52e-05	0	0	0	7.248e-05	0	0	0	0
CASSLSRLGNTIYF	0.000104	2	0	2.48e-05	0	0	0	0	0	0	0	0	0	0	0	0	0	0	7.92e-05	0	0	0
CASSLSRLLRDGYTF	0.00017021	5	0	0	0	2.399e-05	2.26e-05	0	2.831e-05	5.768e-05	0	3.763e-05	0	0	0	0	0	0	0	0	0	0
CASSLSRLSVDGYTF	0.00011003	4	0	0	0	2.399e-05	2.26e-05	2.892e-05	0	0	3.451e-05	0	0	0	0	0	0	0	0	0	0	0
CASSLSRLTEAFF	0.00049112	9	0	2.48e-05	3.629e-05	0	0	5.784e-05	5.662e-05	2.884e-05	0	3.763e-05	3.857e-05	0	0	0	0	0	0.00015839	0	0	5.215e-05
CASSLSRMPLGEQYF	2.48e-05	1	0	2.48e-05	0	0	0	0	0	0	0	0	0	0	0	0	0	0	0	0	0	0
CASSLSRNYGYTF	0.00013274	4	0	0	0	2.399e-05	2.26e-05	5.784e-05	2.831e-05	0	0	0	0	0	0	0	0	0	0	0	0	0
CASSLSRPDTQYF	0.00429682	19	0.00038677	0.00014882	0.0003629	0.00014395	0.00015821	0.00017351	0.00011324	0.00023071	0.00010354	0.00015052	0.00034713	0.00019559	0.00014994	0.00038542	0.00034945	0.00021745	0.00015839	0	0.0003127	0.00020858
CASSLSRPDTQYL	2.892e-05	1	0	0	0	0	0	2.892e-05	0	0	0	0	0	0	0	0	0	0	0	0	0	0
CASSLSRPGTQYF	0.00020375	3	0	2.48e-05	0	0	2.26e-05	0	0	0	0	0	0	0	0	0	0	0	0	0	0.00015635	0
CASSLSRSGANVLTF	7.92e-05	1	0	0	0	0	0	0	0	0	0	0	0	0	0	0	0	0	7.92e-05	0	0	0
CASSLSRSGATGELFF	2.399e-05	1	0	0	0	2.399e-05	0	0	0	0	0	0	0	0	0	0	0	0	0	0	0	0
CASSLSRSGRIYEQYF	0.00016835	3	6.446e-05	0	0	0	0	2.892e-05	0	0	0	0	0	0	7.497e-05	0	0	0	0	0	0	0
CASSLSRSGVEKLFF	6.446e-05	1	6.446e-05	0	0	0	0	0	0	0	0	0	0	0	0	0	0	0	0	0	0	0
CASSLSRSPGTQYF	3.451e-05	1	0	0	0	0	0	0	0	0	3.451e-05	0	0	0	0	0	0	0	0	0	0	0
CASSLSRSTTGELFF	5.776e-05	2	0	0	0	0	0	2.892e-05	0	2.884e-05	0	0	0	0	0	0	0	0	0	0	0	0
CASSLSRTAEAFF	0.00075373	10	0	2.48e-05	7.258e-05	0	6.781e-05	0.00011567	2.831e-05	0	0	0.00011289	3.857e-05	0	0	8.565e-05	0.00015531	0	0	0	0	5.215e-05
CASSLSRTAGKETQYF	3.763e-05	1	0	0	0	0	0	0	0	0	0	3.763e-05	0	0	0	0	0	0	0	0	0	0
CASSLSRTAGRETQYF	0.0010219	13	0	7.441e-05	3.629e-05	7.197e-05	6.781e-05	2.892e-05	0.00011324	0.00020187	3.451e-05	0	3.857e-05	6.52e-05	0	4.282e-05	0.00019414	0	0	0	0	5.215e-05
CASSLSRTFGNTIYF	2.892e-05	1	0	0	0	0	0	2.892e-05	0	0	0	0	0	0	0	0	0	0	0	0	0	0
CASSLSRTGDSYTQYF	0.00020214	3	6.446e-05	0	0	0	0	0	0	0	0	0	0	6.52e-05	0	0	0	7.248e-05	0	0	0	0
CASSLSRTGGNYGYTF	0.00082923	12	0.00019339	2.48e-05	0	2.399e-05	2.26e-05	2.892e-05	2.831e-05	5.768e-05	0	3.763e-05	0	0	0.00014994	0	3.883e-05	0.00014497	0	0	7.817e-05	0
CASSLSRTGGRAFF	0.00046075	10	0	4.961e-05	0	2.399e-05	4.52e-05	5.784e-05	0	0	3.451e-05	3.763e-05	0	0	0	4.282e-05	3.883e-05	0	0	0	7.817e-05	5.215e-05
CASSLSRTSGNTIYF	0.0002826	7	0	4.961e-05	3.629e-05	2.399e-05	2.26e-05	8.676e-05	0	2.884e-05	3.451e-05	0	0	0	0	0	0	0	0	0	0	0
CASSLSRTSNTGELFF	7.497e-05	1	0	0	0	0	0	0	0	0	0	0	0	0	7.497e-05	0	0	0	0	0	0	0
CASSLSRTVKGQNEQFF	0.00023836	6	0	7.441e-05	3.629e-05	2.399e-05	2.26e-05	2.892e-05	0	0	0	0	0	0	0	0	0	0	0	0	0	5.215e-05
CASSLSRVEAFF	2.884e-05	1	0	0	0	0	0	0	0	2.884e-05	0	0	0	0	0	0	0	0	0	0	0	0
CASSLSRVGQGGLEAPAF	2.892e-05	1	0	0	0	0	0	2.892e-05	0	0	0	0	0	0	0	0	0	0	0	0	0	0
CASSLSRWGGNTEAFF	3.629e-05	1	0	0	3.629e-05	0	0	0	0	0	0	0	0	0	0	0	0	0	0	0	0	0
CASSLSRYQPQHF	0.00052312	11	0	2.48e-05	3.629e-05	2.399e-05	4.52e-05	8.676e-05	2.831e-05	0	6.903e-05	0	3.857e-05	0	0	0	3.883e-05	0	7.92e-05	0	0	5.215e-05
CASSLSSFNEKLFF	0.0004797	12	0	2.48e-05	3.629e-05	0	4.52e-05	2.892e-05	2.831e-05	2.884e-05	3.451e-05	3.763e-05	3.857e-05	0	0	8.565e-05	3.883e-05	0	0	0	0	5.215e-05
CASSLSSGANVLTF	0.00016277	3	0	0	0	0	2.26e-05	0	0	0	0	0	0	6.52e-05	7.497e-05	0	0	0	0	0	0	0
CASSLSSGARGKILEQYF	0.00018197	3	0	0	0	0	0	0	0	0	3.451e-05	0	0	0	7.497e-05	0	0	7.248e-05	0	0	0	0
CASSLSSGGGEKLFF	0.00032084	9	0	2.48e-05	3.629e-05	2.399e-05	2.26e-05	2.892e-05	0	2.884e-05	0	3.763e-05	3.857e-05	0	0	0	0	0	7.92e-05	0	0	0
CASSLSSGGGEQFF	0.00024104	7	0	2.48e-05	0	2.399e-05	0	2.892e-05	2.831e-05	5.768e-05	3.451e-05	0	0	0	0	4.282e-05	0	0	0	0	0	0
CASSLSSGGRTQYF	0.00011661	2	6.446e-05	0	0	0	0	0	0	0	0	0	0	0	0	0	0	0	0	0	0	5.215e-05
CASSLSSGKASGNTIYF	0.00017885	2	0	0	0	0	0	2.892e-05	0	0	0	0	0	0	0.00014994	0	0	0	0	0	0	0
CASSLSSGNYGYTF	0.0008547	13	0	4.961e-05	7.258e-05	7.197e-05	4.52e-05	5.784e-05	5.662e-05	8.652e-05	3.451e-05	3.763e-05	3.857e-05	0	0	0	7.765e-05	0	0	0.00017385	0	5.215e-05
CASSLSSGPGAEQYF	0.00047032	9	0	2.48e-05	0	0	2.26e-05	2.892e-05	0	0	0	0	3.857e-05	0	7.497e-05	0	7.765e-05	7.248e-05	0	0	7.817e-05	5.215e-05
CASSLSSGTGYIF	2.26e-05	1	0	0	0	0	2.26e-05	0	0	0	0	0	0	0	0	0	0	0	0	0	0	0
CASSLSSGTGYTF	0.00089946	14	0	7.441e-05	7.258e-05	7.197e-05	2.26e-05	2.892e-05	0.00011324	8.652e-05	6.903e-05	0	3.857e-05	0	7.497e-05	4.282e-05	0	7.248e-05	7.92e-05	0	0	5.215e-05
CASSLSSGTYQYF	5.372e-05	2	0	2.48e-05	0	0	0	2.892e-05	0	0	0	0	0	0	0	0	0	0	0	0	0	0
CASSLSSHEQFF	7.817e-05	1	0	0	0	0	0	0	0	0	0	0	0	0	0	0	0	0	0	0	7.817e-05	0
CASSLSSKRVPYEQCF	3.763e-05	1	0	0	0	0	0	0	0	0	0	3.763e-05	0	0	0	0	0	0	0	0	0	0
CASSLSSKRVPYEQYF	0.00028688	3	6.446e-05	0	0	0	0	0	0	0	0	0	0	0	0.00014994	0	0	7.248e-05	0	0	0	0
CASSLSSPETQYF	0.00041146	5	0.00012892	0	0	0	0	0	0	0	0	3.763e-05	0	0	0.00014994	4.282e-05	0	0	0	0	0	5.215e-05
CASSLSSQPHEEYF	2.399e-05	1	0	0	0	2.399e-05	0	0	0	0	0	0	0	0	0	0	0	0	0	0	0	0
CASSLSSQPHEQYF	2.892e-05	1	0	0	0	0	0	2.892e-05	0	0	0	0	0	0	0	0	0	0	0	0	0	0
CASSLSSQPYEQCF	7.817e-05	1	0	0	0	0	0	0	0	0	0	0	0	0	0	0	0	0	0	0	7.817e-05	0
CASSLSSQPYEQHF	0.00018517	4	0	9.921e-05	0	0	2.26e-05	0	0	2.884e-05	3.451e-05	0	0	0	0	0	0	0	0	0	0	0
CASSLSSQPYEQHI	2.892e-05	1	0	0	0	0	0	2.892e-05	0	0	0	0	0	0	0	0	0	0	0	0	0	0
CASSLSSQPYEQYF	0.0286557	20	0.00180494	0.00096731	0.00123385	0.00095965	0.00108489	0.00124349	0.0013872	0.00112473	0.00158769	0.00124177	0.00123423	0.00169514	0.00127446	0.00158451	0.00151427	0.002392	0.00134632	0.00208623	0.00195435	0.00093862
CASSLSSQPYEQYL	8.919e-05	2	0	0	0	2.399e-05	0	0	0	0	0	0	0	6.52e-05	0	0	0	0	0	0	0	0
CASSLSSQPYGQYF	2.892e-05	1	0	0	0	0	0	2.892e-05	0	0	0	0	0	0	0	0	0	0	0	0	0	0
CASSLSSRAGSWITEAFF	0.00020661	5	0	0	3.629e-05	2.399e-05	0	0	2.831e-05	0	0	0	0	0	0	0	3.883e-05	0	7.92e-05	0	0	0
CASSLSSRELFF	0.00020774	6	0	2.48e-05	0	2.399e-05	2.26e-05	0	2.831e-05	2.884e-05	0	0	0	0	0	0	0	0	7.92e-05	0	0	0
CASSLSSRGGNQPQHF	0.00025203	2	0	0	0	0	0	0	0	0	0	0	0	0	0	0	0	0	0	0.00017385	7.817e-05	0
CASSLSSSGETEAFF	0.0004608	11	0	2.48e-05	0	4.798e-05	4.52e-05	2.892e-05	0	2.884e-05	3.451e-05	0	3.857e-05	0	0	4.282e-05	3.883e-05	0	0	0	7.817e-05	5.215e-05
CASSLSSSGGLDTQYF	0.00055671	4	0.00012892	0	0	0	0	0	0	0	0	0	0	0.0001304	0.0002249	0	0	7.248e-05	0	0	0	0
CASSLSSSGPTYEQYF	0.000221	6	0	0	3.629e-05	0	2.26e-05	0	2.831e-05	0	0	0	0	0	0	4.282e-05	3.883e-05	0	0	0	0	5.215e-05
CASSLSSSSGGDYNEQFF	2.48e-05	1	0	2.48e-05	0	0	0	0	0	0	0	0	0	0	0	0	0	0	0	0	0	0
CASSLSSSYEQYF	6.52e-05	1	0	0	0	0	0	0	0	0	0	0	0	6.52e-05	0	0	0	0	0	0	0	0
CASSLSSTGIIDQPQHF	0.00030955	7	0	0	0	2.399e-05	2.26e-05	0	0	2.884e-05	3.451e-05	0	0	0	7.497e-05	0	0	7.248e-05	0	0	0	5.215e-05
CASSLSSTGITDQPQHF	3.451e-05	1	0	0	0	0	0	0	0	0	3.451e-05	0	0	0	0	0	0	0	0	0	0	0
CASSLSSTGVVGEQFF	0.00136316	17	0.00012892	4.961e-05	7.258e-05	4.798e-05	4.52e-05	2.892e-05	0	5.768e-05	6.903e-05	7.526e-05	3.857e-05	6.52e-05	0.00014994	8.565e-05	7.765e-05	0.00014497	0	0.00017385	0	5.215e-05
CASSLSSTLLTSGTAEQYF	7.248e-05	1	0	0	0	0	0	0	0	0	0	0	0	0	0	0	0	7.248e-05	0	0	0	0
CASSLSSTTEAFF	0.00050437	11	0	0	7.258e-05	2.399e-05	2.26e-05	8.676e-05	2.831e-05	2.884e-05	3.451e-05	3.763e-05	0	0	0	0	3.883e-05	0	0	0	7.817e-05	5.215e-05
CASSLSSTYEQYF	0.00076628	12	0	2.48e-05	3.629e-05	4.798e-05	2.26e-05	2.892e-05	2.831e-05	2.884e-05	0	3.763e-05	3.857e-05	0	0	0	0	7.248e-05	0	0.00034771	0	5.215e-05
CASSLSSVTGNTIYF	0.00037413	10	0	2.48e-05	3.629e-05	2.399e-05	4.52e-05	0	2.831e-05	5.768e-05	0	3.763e-05	3.857e-05	0	0	4.282e-05	3.883e-05	0	0	0	0	0
CASSLSSYEQYF	0.00036185	3	6.446e-05	0	0	0	0	0	0	0	0	0	0	0	0.0002249	0	0	7.248e-05	0	0	0	0
CASSLSTAGGWPGELFF	0.00033429	3	0.00012892	0	0	0	0	0	0	0	0	0	0	0.0001304	7.497e-05	0	0	0	0	0	0	0
CASSLSTAPEGEAFF	0.00216778	14	0	0.00012401	0.00025403	7.197e-05	9.041e-05	0.00011567	0.00014155	0.00017304	0.00020709	0.00018815	0.00015428	0	0	0.00021412	0.00015531	0	0	0.00017385	0	0.00010429
CASSLSTAPEGEALF	3.451e-05	1	0	0	0	0	0	0	0	0	3.451e-05	0	0	0	0	0	0	0	0	0	0	0
CASSLSTDTQYF	0.00088051	15	0	2.48e-05	7.258e-05	4.798e-05	4.52e-05	5.784e-05	2.831e-05	2.884e-05	3.451e-05	3.763e-05	7.714e-05	0	0	4.282e-05	7.765e-05	0	7.92e-05	0.00017385	0	5.215e-05
CASSLSTDYEQYF	0.00013695	2	6.446e-05	0	0	0	0	0	0	0	0	0	0	0	0	0	0	7.248e-05	0	0	0	0
CASSLSTESYEQYF	0.00047107	10	6.446e-05	4.961e-05	7.258e-05	2.399e-05	2.26e-05	0	5.662e-05	2.884e-05	0	0	3.857e-05	0	7.497e-05	0	3.883e-05	0	0	0	0	0
CASSLSTGAYEQYF	0.00013695	2	6.446e-05	0	0	0	0	0	0	0	0	0	0	0	0	0	0	7.248e-05	0	0	0	0
CASSLSTGGAYF	2.884e-05	1	0	0	0	0	0	0	0	2.884e-05	0	0	0	0	0	0	0	0	0	0	0	0
CASSLSTGGYSNQPQHF	0.00013768	2	0	0	0	0	0	0	0	0	0	0	0	6.52e-05	0	0	0	7.248e-05	0	0	0	0
CASSLSTGLAGDNEQFF	0.0006166	11	6.446e-05	4.961e-05	0	2.399e-05	4.52e-05	2.892e-05	2.831e-05	0	0	0	0	6.52e-05	7.497e-05	0	3.883e-05	0.00014497	0	0	0	5.215e-05
CASSLSTGLFNEQFF	6.446e-05	1	6.446e-05	0	0	0	0	0	0	0	0	0	0	0	0	0	0	0	0	0	0	0
CASSLSTGLLNEQYF	0.00027711	4	6.446e-05	0	0	0	0	0	0	0	0	0	0	6.52e-05	7.497e-05	0	0	7.248e-05	0	0	0	0
CASSLSTGNNQPQHF	0.00445916	20	0.00019339	0.00017362	0.00021774	0.00011996	0.00013561	0.00028918	0.00025479	0.00017304	0.00027612	0.00018815	0.00023142	0.00019559	0.0002249	0.00021412	0.00027179	7.248e-05	0.00015839	0.00052156	0.00039087	0.00015644
CASSLSTGNNQPQNF	6.52e-05	1	0	0	0	0	0	0	0	0	0	0	0	6.52e-05	0	0	0	0	0	0	0	0
CASSLSTGNNRPQHF	6.52e-05	1	0	0	0	0	0	0	0	0	0	0	0	6.52e-05	0	0	0	0	0	0	0	0
CASSLSTGSGANALTF	2.831e-05	1	0	0	0	0	0	0	2.831e-05	0	0	0	0	0	0	0	0	0	0	0	0	0
CASSLSTGSGANVLTF	0.00187282	19	6.446e-05	9.921e-05	3.629e-05	7.197e-05	4.52e-05	8.676e-05	8.493e-05	8.652e-05	0.00013806	7.526e-05	0.00011571	6.52e-05	0	4.282e-05	0.00015531	0.00021745	7.92e-05	0.00017385	7.817e-05	0.00015644
CASSLSTGTEAFF	9.606e-05	3	0	0	0	0	0	2.892e-05	2.831e-05	0	0	0	0	0	0	0	3.883e-05	0	0	0	0	0
CASSLSTGTQPQHF	0.00013695	2	6.446e-05	0	0	0	0	0	0	0	0	0	0	0	0	0	0	7.248e-05	0	0	0	0
CASSLSTGYETQYF	0.00021191	3	6.446e-05	0	0	0	0	0	0	0	0	0	0	0	7.497e-05	0	0	7.248e-05	0	0	0	0
CASSLSTHYNEQFF	2.892e-05	1	0	0	0	0	0	2.892e-05	0	0	0	0	0	0	0	0	0	0	0	0	0	0
CASSLSTNAEAFF	0.00017385	1	0	0	0	0	0	0	0	0	0	0	0	0	0	0	0	0	0	0.00017385	0	0
CASSLSTSENPYEQYF	0.0001753	5	6.446e-05	2.48e-05	0	0	2.26e-05	2.892e-05	0	0	3.451e-05	0	0	0	0	0	0	0	0	0	0	0
CASSLSTSGGNTQYF	0.00020463	3	6.446e-05	0	0	0	0	0	0	0	0	0	0	6.52e-05	7.497e-05	0	0	0	0	0	0	0
CASSLSTSGGSYF	0.00013284	3	0	2.48e-05	0	0	0	0	0	2.884e-05	0	0	0	0	0	0	0	0	7.92e-05	0	0	0
CASSLSTSGPQETQHF	3.629e-05	1	0	0	3.629e-05	0	0	0	0	0	0	0	0	0	0	0	0	0	0	0	0	0
CASSLSTSGPQETQYF	0.00020239	5	0	0	0	0	4.52e-05	0	0	2.884e-05	0	3.763e-05	3.857e-05	0	0	0	0	0	0	0	0	5.215e-05
CASSLSTSGRETQYF	2.48e-05	1	0	2.48e-05	0	0	0	0	0	0	0	0	0	0	0	0	0	0	0	0	0	0
CASSLSTSGSYEQYF	3.763e-05	1	0	0	0	0	0	0	0	0	0	3.763e-05	0	0	0	0	0	0	0	0	0	0
CASSLSTSGVETQYF	2.48e-05	1	0	2.48e-05	0	0	0	0	0	0	0	0	0	0	0	0	0	0	0	0	0	0
CASSLSTSSSDEQFF	0.00017385	1	0	0	0	0	0	0	0	0	0	0	0	0	0	0	0	0	0	0.00017385	0	0
CASSLSTSWGEQYF	0.00121977	17	6.446e-05	2.48e-05	7.258e-05	7.197e-05	6.781e-05	5.784e-05	5.662e-05	2.884e-05	3.451e-05	3.763e-05	0	6.52e-05	0	4.282e-05	0.00015531	7.248e-05	0.00015839	0	0.00015635	5.215e-05
CASSLSTTGASTEAFF	6.446e-05	1	6.446e-05	0	0	0	0	0	0	0	0	0	0	0	0	0	0	0	0	0	0	0
CASSLSTYTGELFF	0.00021956	3	0	0	0	0	2.26e-05	0	0	0	0	0	3.857e-05	0	0	0	0	0	0.00015839	0	0	0
CASSLSVAGDNTGELFF	0.00060734	12	0	2.48e-05	7.258e-05	4.798e-05	4.52e-05	2.892e-05	2.831e-05	0	3.451e-05	7.526e-05	7.714e-05	0	0	4.282e-05	7.765e-05	0	0	0	0	5.215e-05
CASSLSVAGGTTDTQYF	0.00044847	10	0	4.961e-05	3.629e-05	4.798e-05	2.26e-05	2.892e-05	2.831e-05	0	0	0	3.857e-05	0	0	0	3.883e-05	0	7.92e-05	0	7.817e-05	0
CASSLSVDGRTDTQYF	0.00021072	4	6.446e-05	0	0	0	0	2.892e-05	0	0	0	0	0	6.52e-05	0	0	0	0	0	0	0	5.215e-05
CASSLSVDTIYF	0.00024226	4	6.446e-05	0	0	0	0	0	0	0	0	3.763e-05	0	6.52e-05	7.497e-05	0	0	0	0	0	0	0
CASSLSVGDSSKGYTF	0.0005442	12	0	2.48e-05	3.629e-05	4.798e-05	4.52e-05	2.892e-05	2.831e-05	2.884e-05	6.903e-05	7.526e-05	3.857e-05	0	0	4.282e-05	0	0	0	0	7.817e-05	0
CASSLSVGGDEQFF	0.0002358	7	0	0	3.629e-05	2.399e-05	4.52e-05	2.892e-05	2.831e-05	0	3.451e-05	0	3.857e-05	0	0	0	0	0	0	0	0	0
CASSLSVGGLNTEAFF	0.00016648	5	0	0	0	2.399e-05	2.26e-05	2.892e-05	0	0	0	0	0	0	0	0	3.883e-05	0	0	0	0	5.215e-05
CASSLSVGGRGANVLTF	0.00036472	6	0	2.48e-05	0	2.399e-05	0	0	2.831e-05	0	0	0	0	6.52e-05	0.00014994	0	0	7.248e-05	0	0	0	0
CASSLSVGGTEAFF	3.451e-05	1	0	0	0	0	0	0	0	0	3.451e-05	0	0	0	0	0	0	0	0	0	0	0
CASSLSVGHNQPQHF	0.00119928	16	6.446e-05	4.961e-05	0.00010887	2.399e-05	4.52e-05	8.676e-05	2.831e-05	2.884e-05	3.451e-05	0	3.857e-05	6.52e-05	7.497e-05	0	7.765e-05	7.248e-05	0	0.00034771	0	5.215e-05
CASSLSVGITVEGKTEAFF	0.00023097	3	0	0	0	0	2.26e-05	0	0	0	3.451e-05	0	0	0	0	0	0	0	0	0.00017385	0	0
CASSLSVGIYNEQFF	7.248e-05	1	0	0	0	0	0	0	0	0	0	0	0	0	0	0	0	7.248e-05	0	0	0	0
CASSLSVGRVYNEQFF	0.00017385	1	0	0	0	0	0	0	0	0	0	0	0	0	0	0	0	0	0	0.00017385	0	0
CASSLSVLLETQYF	0.00014497	1	0	0	0	0	0	0	0	0	0	0	0	0	0	0	0	0.00014497	0	0	0	0
CASSLSVLPTDTQYF	0.00044315	11	6.446e-05	2.48e-05	3.629e-05	4.798e-05	2.26e-05	2.892e-05	0	2.884e-05	6.903e-05	0	3.857e-05	0	0	4.282e-05	3.883e-05	0	0	0	0	0
CASSLSVLRGQDTGELFF	0.00010371	3	0	0	0	2.399e-05	4.52e-05	0	0	0	3.451e-05	0	0	0	0	0	0	0	0	0	0	0
CASSLSVNTEAFF	0.00112375	14	6.446e-05	2.48e-05	7.258e-05	4.798e-05	0.00011301	8.676e-05	5.662e-05	0.0001442	3.451e-05	3.763e-05	3.857e-05	0	0	0	0.00019414	0	0	0	0.00015635	5.215e-05
CASSLSVPRDIQYF	0.00095744	15	6.446e-05	2.48e-05	7.258e-05	4.798e-05	4.52e-05	2.892e-05	0	2.884e-05	3.451e-05	0.00015052	7.714e-05	6.52e-05	0	4.282e-05	3.883e-05	0	7.92e-05	0	0	0.00015644
CASSLSVQRGGQETQYF	2.892e-05	1	0	0	0	0	0	2.892e-05	0	0	0	0	0	0	0	0	0	0	0	0	0	0
CASSLSVRAFEAFF	0.00013943	2	6.446e-05	0	0	0	0	0	0	0	0	0	0	0	7.497e-05	0	0	0	0	0	0	0
CASSLSVRTEAFF	6.446e-05	1	6.446e-05	0	0	0	0	0	0	0	0	0	0	0	0	0	0	0	0	0	0	0
CASSLSVRWQYF	0.00012892	1	0.00012892	0	0	0	0	0	0	0	0	0	0	0	0	0	0	0	0	0	0	0
CASSLSVSGGEQFF	0.00075639	12	0.00012892	2.48e-05	0	2.399e-05	4.52e-05	5.784e-05	0	2.884e-05	3.451e-05	0	0	0	7.497e-05	0	3.883e-05	7.248e-05	0	0.00017385	0	5.215e-05
CASSLSVSPGPGNTIYF	0.00038084	4	0	2.48e-05	0	0	0	0	0	0	0	0	0	0	7.497e-05	0	0	7.248e-05	0	0	0	0.00020858
CASSLSVSRGEQFF	2.884e-05	1	0	0	0	0	0	0	0	2.884e-05	0	0	0	0	0	0	0	0	0	0	0	0
CASSLSVTAYEQYF	0.00032948	5	0	0	0	0	0	0	0	0	0	3.763e-05	0	6.52e-05	7.497e-05	0	0	7.248e-05	7.92e-05	0	0	0
CASSLSVTGGTYEQYF	2.892e-05	1	0	0	0	0	0	2.892e-05	0	0	0	0	0	0	0	0	0	0	0	0	0	0
CASSLSVVVAGDSGELFF	6.446e-05	1	6.446e-05	0	0	0	0	0	0	0	0	0	0	0	0	0	0	0	0	0	0	0
CASSLSWASGGTDTQYF	5.23e-05	2	0	0	0	2.399e-05	0	0	2.831e-05	0	0	0	0	0	0	0	0	0	0	0	0	0
CASSLSWERNNSPLHF	2.26e-05	1	0	0	0	0	2.26e-05	0	0	0	0	0	0	0	0	0	0	0	0	0	0	0
CASSLSWGANEQFL	7.92e-05	1	0	0	0	0	0	0	0	0	0	0	0	0	0	0	0	0	7.92e-05	0	0	0
CASSLSWGGEAFF	0.0005405	10	0	0	3.629e-05	2.399e-05	4.52e-05	2.892e-05	0	2.884e-05	3.451e-05	0	3.857e-05	0	0	0	0	0	0	0.00017385	7.817e-05	5.215e-05
CASSLSWGPDTEAFF	0.00079893	13	0	4.961e-05	0	2.399e-05	6.781e-05	2.892e-05	5.662e-05	5.768e-05	6.903e-05	3.763e-05	7.714e-05	0	0	4.282e-05	0	0	7.92e-05	0	0.00015635	5.215e-05
CASSLSWGPYGYTF	0.00017385	1	0	0	0	0	0	0	0	0	0	0	0	0	0	0	0	0	0	0.00017385	0	0
CASSLSWGQADEQYF	0.00174735	17	0.00012892	7.441e-05	0	9.596e-05	4.52e-05	5.784e-05	0.00019817	5.768e-05	6.903e-05	3.763e-05	0.00019285	6.52e-05	7.497e-05	0	0.00011648	7.248e-05	0	0.00017385	0.00023452	5.215e-05
CASSLSWGQAYEQYF	0.00021757	6	0	0	0	2.399e-05	2.26e-05	0	2.831e-05	2.884e-05	0	7.526e-05	3.857e-05	0	0	0	0	0	0	0	0	0
CASSLSWGTTDTQYF	0.00210121	18	0.00012892	7.441e-05	0.00021774	0.00011996	0.00011301	0.00011567	5.662e-05	5.768e-05	0.00010354	0.00011289	0.00011571	6.52e-05	0.00014994	0.00021412	0.00019414	0	7.92e-05	0	7.817e-05	0.00010429
CASSLSWGVNEQFF	2.26e-05	1	0	0	0	0	2.26e-05	0	0	0	0	0	0	0	0	0	0	0	0	0	0	0
CASSLSWQKQETQYF	0.00016958	5	0	0	3.629e-05	2.399e-05	0	0	2.831e-05	2.884e-05	0	0	0	0	0	0	0	0	0	0	0	5.215e-05
CASSLSWSSDTQYF	0.00025952	6	0	2.48e-05	0	4.798e-05	4.52e-05	0	0	2.884e-05	3.451e-05	0	0	0	0	0	0	0	0	0	7.817e-05	0
CASSLSWSYGYTF	0.00136384	13	0	9.921e-05	0.00014516	4.798e-05	4.52e-05	2.892e-05	2.831e-05	0.00011536	0.00010354	3.763e-05	0.00015428	0	0	0	0	0	0.00015839	0.00034771	0	5.215e-05
CASSLSWTSGRIYEQYF	0.00031963	6	0	0	0	0	2.26e-05	0	2.831e-05	2.884e-05	3.451e-05	0	0	0.0001304	7.497e-05	0	0	0	0	0	0	0
CASSLSWVGAGELFF	0.00044504	10	6.446e-05	2.48e-05	0	2.399e-05	4.52e-05	2.892e-05	5.662e-05	2.884e-05	3.451e-05	0	0	6.52e-05	0	0	0	7.248e-05	0	0	0	0
CASSLSYEQYF	0.00111883	14	0	4.961e-05	7.258e-05	9.596e-05	6.781e-05	2.892e-05	0.00011324	8.652e-05	0.00010354	3.763e-05	0.00011571	0	0	8.565e-05	0	0	7.92e-05	0	7.817e-05	0.00010429
CASSLSYGELFF	3.763e-05	1	0	0	0	0	0	0	0	0	0	3.763e-05	0	0	0	0	0	0	0	0	0	0
CASSLSYGNPKDTEAFF	2.831e-05	1	0	0	0	0	0	0	2.831e-05	0	0	0	0	0	0	0	0	0	0	0	0	0
CASSLSYLDEQFF	2.892e-05	1	0	0	0	0	0	2.892e-05	0	0	0	0	0	0	0	0	0	0	0	0	0	0
CASSLSYPLNYGYTF	0.00038734	6	0	0	3.629e-05	0	0	2.892e-05	0	0	3.451e-05	0	0	6.52e-05	0.00014994	0	0	7.248e-05	0	0	0	0
CASSLSYQGHQPQHF	0.00281807	18	0.00012892	9.921e-05	0.00025403	0.00014395	0.00013561	8.676e-05	0.00014155	0.0001442	0.00010354	0.00022578	0.00015428	0.00019559	7.497e-05	0.00025695	0.00027179	0.00021745	7.92e-05	0	0	0.00010429
CASSLSYQGHQPQRF	2.26e-05	1	0	0	0	0	2.26e-05	0	0	0	0	0	0	0	0	0	0	0	0	0	0	0
CASSLSYSGNTIYF	0.00043718	9	0	2.48e-05	3.629e-05	7.197e-05	2.26e-05	8.676e-05	5.662e-05	5.768e-05	0	3.763e-05	0	0	0	4.282e-05	0	0	0	0	0	0
CASSLSYSGNTMYF	5.215e-05	1	0	0	0	0	0	0	0	0	0	0	0	0	0	0	0	0	0	0	0	5.215e-05
CASSLSYSRNTIYF	2.26e-05	1	0	0	0	0	2.26e-05	0	0	0	0	0	0	0	0	0	0	0	0	0	0	0
CASSLTADASPYEQYF	3.883e-05	1	0	0	0	0	0	0	0	0	0	0	0	0	0	0	3.883e-05	0	0	0	0	0
CASSLTADASSYEQYF	0.00051321	10	0	4.961e-05	3.629e-05	7.197e-05	4.52e-05	0	5.662e-05	2.884e-05	6.903e-05	3.763e-05	0	0	0	0	3.883e-05	0	7.92e-05	0	0	0
CASSLTAEQYF	0.00129935	14	0	2.48e-05	3.629e-05	4.798e-05	4.52e-05	5.784e-05	2.831e-05	0.00017304	3.451e-05	3.763e-05	0	0	0	4.282e-05	3.883e-05	0	0.00015839	0.00052156	0	5.215e-05
CASSLTAERHEQFF	0.00070176	11	0	2.48e-05	0	0	6.781e-05	0	8.493e-05	2.884e-05	6.903e-05	7.526e-05	3.857e-05	0	0	4.282e-05	3.883e-05	7.248e-05	0.00015839	0	0	0
CASSLTAESHEQFF	4.282e-05	1	0	0	0	0	0	0	0	0	0	0	0	0	0	4.282e-05	0	0	0	0	0	0
CASSLTAFHEQYF	2.26e-05	1	0	0	0	0	2.26e-05	0	0	0	0	0	0	0	0	0	0	0	0	0	0	0
CASSLTAGAGAYGYTF	0.0002008	6	0	2.48e-05	0	2.399e-05	0	2.892e-05	5.662e-05	2.884e-05	0	3.763e-05	0	0	0	0	0	0	0	0	0	0
CASSLTAGRASWGYTF	6.52e-05	1	0	0	0	0	0	0	0	0	0	0	0	6.52e-05	0	0	0	0	0	0	0	0
CASSLTALNTEAFF	0.00020288	2	0	0	0	0	0	0	0	0	0	0	0	0.0001304	0	0	0	7.248e-05	0	0	0	0
CASSLTALTRGTEAFF	0.00225651	19	0.00012892	4.961e-05	0.00010887	0.00011996	6.781e-05	0.00017351	0.00011324	5.768e-05	0.00010354	0	7.714e-05	0.00026079	7.497e-05	8.565e-05	7.765e-05	0.00021745	7.92e-05	0.00017385	0.00023452	5.215e-05
CASSLTALTRGTEALF	6.594e-05	2	0	0	0	0	0	0	2.831e-05	0	0	3.763e-05	0	0	0	0	0	0	0	0	0	0
CASSLTANPLKFF	0.00018016	5	0	2.48e-05	0	2.399e-05	2.26e-05	0	5.662e-05	0	0	0	0	0	0	0	0	0	0	0	0	5.215e-05
CASSLTARDRDGYTF	0.000102	3	0	0	0	0	0	2.892e-05	0	0	3.451e-05	0	3.857e-05	0	0	0	0	0	0	0	0	0
CASSLTASGGYNEQFF	0.00020923	6	0	0	0	2.399e-05	2.26e-05	0	0	2.884e-05	0	0	0	0	0	4.282e-05	3.883e-05	0	0	0	0	5.215e-05
CASSLTASGPTDTQYF	2.26e-05	1	0	0	0	0	2.26e-05	0	0	0	0	0	0	0	0	0	0	0	0	0	0	0
CASSLTASYEQYF	7.475e-05	2	0	0	0	0	2.26e-05	0	0	0	0	0	0	0	0	0	0	0	0	0	0	5.215e-05
CASSLTAYGYTF	0.00083863	14	0	4.961e-05	0.00010887	7.197e-05	4.52e-05	5.784e-05	8.493e-05	5.768e-05	3.451e-05	3.763e-05	3.857e-05	0	0	4.282e-05	7.765e-05	0	7.92e-05	0	0	5.215e-05
CASSLTDEFYGYTF	0.00041223	10	0	4.961e-05	3.629e-05	2.399e-05	2.26e-05	2.892e-05	2.831e-05	5.768e-05	3.451e-05	0	0	0	0	0	0	0	0	0	7.817e-05	5.215e-05
CASSLTDEQYF	0.00162855	16	0	7.441e-05	7.258e-05	0.00011996	6.781e-05	8.676e-05	8.493e-05	5.768e-05	3.451e-05	0.00011289	0.00015428	0	7.497e-05	8.565e-05	7.765e-05	7.248e-05	0	0.00034771	0	0.00010429
CASSLTDNGYTF	0.00024217	8	0	2.48e-05	3.629e-05	2.399e-05	2.26e-05	0	2.831e-05	2.884e-05	3.451e-05	0	0	0	0	4.282e-05	0	0	0	0	0	0
CASSLTDPGTGKNEQFF	0.00013695	2	6.446e-05	0	0	0	0	0	0	0	0	0	0	0	0	0	0	7.248e-05	0	0	0	0
CASSLTDPWGYGYTF	0.00052176	11	0	2.48e-05	3.629e-05	2.399e-05	2.26e-05	5.784e-05	2.831e-05	2.884e-05	3.451e-05	0	3.857e-05	0	0	0	0	0	0	0.00017385	0	5.215e-05
CASSLTDPYNSPLHF	0.00023597	4	0	0	0	0	2.26e-05	2.892e-05	0	0	3.451e-05	0	0	0	0.00014994	0	0	0	0	0	0	0
CASSLTDRASPLHF	0.00063378	11	0	2.48e-05	0	4.798e-05	4.52e-05	5.784e-05	2.831e-05	2.884e-05	6.903e-05	3.763e-05	0	0	0	8.565e-05	0	0	0	0	0.00015635	5.215e-05
CASSLTDRGHETQYF	0.00042893	8	0.00012892	0	3.629e-05	2.399e-05	0	2.892e-05	0	2.884e-05	3.451e-05	0	0	0	7.497e-05	0	0	7.248e-05	0	0	0	0
CASSLTDRGTGTQYF	2.892e-05	1	0	0	0	0	0	2.892e-05	0	0	0	0	0	0	0	0	0	0	0	0	0	0
CASSLTDRVGELFF	2.831e-05	1	0	0	0	0	0	0	2.831e-05	0	0	0	0	0	0	0	0	0	0	0	0	0
CASSLTDSKYCEQYF	3.883e-05	1	0	0	0	0	0	0	0	0	0	0	0	0	0	0	3.883e-05	0	0	0	0	0
CASSLTDSKYCEQYL	3.763e-05	1	0	0	0	0	0	0	0	0	0	3.763e-05	0	0	0	0	0	0	0	0	0	0
CASSLTDSKYYEQYF	0.00150191	19	6.446e-05	4.961e-05	7.258e-05	2.399e-05	4.52e-05	8.676e-05	8.493e-05	2.884e-05	0.00013806	7.526e-05	3.857e-05	6.52e-05	7.497e-05	4.282e-05	7.765e-05	7.248e-05	0	0.00017385	0.00023452	5.215e-05
CASSLTDSKYYGQYF	2.831e-05	1	0	0	0	0	0	0	2.831e-05	0	0	0	0	0	0	0	0	0	0	0	0	0
CASSLTDTGELFF	0.00033778	6	0	7.441e-05	0	4.798e-05	2.26e-05	0	8.493e-05	0	6.903e-05	0	0	0	0	0	3.883e-05	0	0	0	0	0
CASSLTDTLPSYEQYF	0.00022931	7	0	0	0	2.399e-05	2.26e-05	2.892e-05	2.831e-05	0	3.451e-05	0	0	0	0	0	3.883e-05	0	0	0	0	5.215e-05
CASSLTDTQYF	0.00044687	10	0	2.48e-05	3.629e-05	2.399e-05	2.26e-05	5.784e-05	8.493e-05	0	0	3.763e-05	7.714e-05	0	0	4.282e-05	3.883e-05	0	0	0	0	0
CASSLTDTYEQYF	5.152e-05	2	0	0	0	0	2.26e-05	2.892e-05	0	0	0	0	0	0	0	0	0	0	0	0	0	0
CASSLTDYGHTF	2.48e-05	1	0	2.48e-05	0	0	0	0	0	0	0	0	0	0	0	0	0	0	0	0	0	0
CASSLTDYGYEQYF	0.00036911	7	0	2.48e-05	0	0	2.26e-05	2.892e-05	0	2.884e-05	6.903e-05	0	3.857e-05	0	0	0	0	0	0	0	0.00015635	0
CASSLTDYGYTF	0.00091991	14	0	7.441e-05	3.629e-05	9.596e-05	4.52e-05	8.676e-05	8.493e-05	5.768e-05	6.903e-05	7.526e-05	3.857e-05	0	0	8.565e-05	3.883e-05	0	7.92e-05	0	0	5.215e-05
CASSLTEETQYF	0.00012966	2	6.446e-05	0	0	0	0	0	0	0	0	0	0	6.52e-05	0	0	0	0	0	0	0	0
CASSLTEFNTEAFF	0.00088054	14	0	4.961e-05	3.629e-05	2.399e-05	2.26e-05	8.676e-05	5.662e-05	2.884e-05	6.903e-05	0	7.714e-05	0	0	8.565e-05	3.883e-05	0	7.92e-05	0.00017385	0	5.215e-05
CASSLTELPDTQYF	0.00014686	4	0	0	0	0	4.52e-05	0	2.831e-05	0	3.451e-05	0	0	0	0	0	3.883e-05	0	0	0	0	0
CASSLTENQPQHF	0.00041106	8	0.00012892	4.961e-05	0	2.399e-05	0	0	2.831e-05	0	0	3.763e-05	3.857e-05	6.52e-05	0	0	3.883e-05	0	0	0	0	0
CASSLTENTEAFF	0.00013064	3	0	0	0	0	2.26e-05	0	0	2.884e-05	0	0	0	0	0	0	0	0	7.92e-05	0	0	0
CASSLTENYGYAF	2.892e-05	1	0	0	0	0	0	2.892e-05	0	0	0	0	0	0	0	0	0	0	0	0	0	0
CASSLTENYGYTF	0.00543179	18	0.00038677	0.00017362	0.00043548	0.00014395	0.00022602	5.784e-05	0.0002831	0.00017304	0.00017257	0.00037629	7.714e-05	0.00084757	0.00052478	0.00038542	0.00031062	0.00036242	0	0	0.00039087	0.00010429
CASSLTERTTGEQYF	7.475e-05	2	0	0	0	0	2.26e-05	0	0	0	0	0	0	0	0	0	0	0	0	0	0	5.215e-05
CASSLTESSYNEQFF	7.624e-05	3	0	2.48e-05	0	0	2.26e-05	0	0	2.884e-05	0	0	0	0	0	0	0	0	0	0	0	0
CASSLTESYSYEQYF	0.00047566	10	0	0	3.629e-05	4.798e-05	4.52e-05	5.784e-05	5.662e-05	2.884e-05	3.451e-05	0	3.857e-05	0	0	0	7.765e-05	0	0	0	0	5.215e-05
CASSLTETQYF	0.00041564	7	6.446e-05	0	0	2.399e-05	0	5.784e-05	0	2.884e-05	0	3.763e-05	0	0.0001304	0	0	0	7.248e-05	0	0	0	0
CASSLTEYNEQFF	2.26e-05	1	0	0	0	0	2.26e-05	0	0	0	0	0	0	0	0	0	0	0	0	0	0	0
CASSLTFKGTGSAKAFF	2.48e-05	1	0	2.48e-05	0	0	0	0	0	0	0	0	0	0	0	0	0	0	0	0	0	0
CASSLTFMDAGGTDTQYF	0.00025924	3	0.00012892	0	0	0	0	0	0	0	0	0	0	0	0	0	0	0	0	0	7.817e-05	5.215e-05
CASSLTFRDRKQYF	7.248e-05	1	0	0	0	0	0	0	0	0	0	0	0	0	0	0	0	7.248e-05	0	0	0	0
CASSLTFSTEAFF	0.00013809	3	0	0	3.629e-05	0	2.26e-05	0	0	0	0	0	0	0	0	0	0	0	7.92e-05	0	0	0
CASSLTFTGGTEAFF	0.00157814	15	0.00025785	4.961e-05	0	2.399e-05	2.26e-05	2.892e-05	2.831e-05	5.768e-05	0.00010354	3.763e-05	0	0.00026079	0.00014994	0	0	0.00021745	7.92e-05	0	0.00015635	0.00010429
CASSLTFTGREQFF	0.00196464	17	0	0.00014882	0.00018145	9.596e-05	0.00011301	8.676e-05	2.831e-05	0.00011536	3.451e-05	3.763e-05	7.714e-05	0	0.0002249	0.0001713	0.00011648	7.248e-05	0	0.00017385	0.00023452	5.215e-05
CASSLTFVAGTSGRETQYF	2.831e-05	1	0	0	0	0	0	0	2.831e-05	0	0	0	0	0	0	0	0	0	0	0	0	0
CASSLTGADEQYF	0.00044388	11	0	4.961e-05	3.629e-05	7.197e-05	4.52e-05	2.892e-05	2.831e-05	2.884e-05	3.451e-05	0	3.857e-05	0	0	4.282e-05	3.883e-05	0	0	0	0	0
CASSLTGADGYEQYF	0.00039095	9	0	2.48e-05	3.629e-05	2.399e-05	2.26e-05	0	5.662e-05	5.768e-05	0	3.763e-05	0	0	0	0	0	0	7.92e-05	0	0	5.215e-05
CASSLTGAETQYF	2.884e-05	1	0	0	0	0	0	0	0	2.884e-05	0	0	0	0	0	0	0	0	0	0	0	0
CASSLTGAGDTEAFF	0.00034231	4	6.446e-05	0	0	0	0	0	0	0	0	0	0	0.0001304	7.497e-05	0	0	7.248e-05	0	0	0	0
CASSLTGAGNAIYF	6.446e-05	1	6.446e-05	0	0	0	0	0	0	0	0	0	0	0	0	0	0	0	0	0	0	0
CASSLTGAGNTIYF	0.00192693	20	6.446e-05	2.48e-05	3.629e-05	9.596e-05	0.00011301	5.784e-05	8.493e-05	5.768e-05	6.903e-05	7.526e-05	0.00011571	0.0001304	0.00014994	4.282e-05	7.765e-05	0.00021745	7.92e-05	0.00017385	0.00015635	0.00010429
CASSLTGAGYGYTF	0.00085386	14	0	7.441e-05	7.258e-05	4.798e-05	2.26e-05	2.892e-05	8.493e-05	5.768e-05	3.451e-05	7.526e-05	7.714e-05	0	0	4.282e-05	7.765e-05	0	7.92e-05	0	7.817e-05	0
CASSLTGANVLTF	0.00058602	10	0	4.961e-05	0.00010887	4.798e-05	2.26e-05	8.676e-05	5.662e-05	2.884e-05	0	3.763e-05	0	0	0	4.282e-05	0	0	0	0	0	0.00010429
CASSLTGAPNTEAFF	0.0015533	17	0.00012892	7.441e-05	7.258e-05	4.798e-05	4.52e-05	5.784e-05	8.493e-05	8.652e-05	6.903e-05	3.763e-05	0	0.0001304	0.00014994	8.565e-05	3.883e-05	0.00021745	0	0.00017385	0	5.215e-05
CASSLTGASNTEAFF	0.00012966	2	6.446e-05	0	0	0	0	0	0	0	0	0	0	6.52e-05	0	0	0	0	0	0	0	0
CASSLTGATEAFF	0.00049527	10	0	4.961e-05	3.629e-05	0	4.52e-05	8.676e-05	5.662e-05	5.768e-05	3.451e-05	3.763e-05	0	0	0	0	3.883e-05	0	0	0	0	5.215e-05
CASSLTGDQPQHF	7.248e-05	1	0	0	0	0	0	0	0	0	0	0	0	0	0	0	0	7.248e-05	0	0	0	0
CASSLTGDRVCGYTF	2.831e-05	1	0	0	0	0	0	0	2.831e-05	0	0	0	0	0	0	0	0	0	0	0	0	0
CASSLTGDRVRGYTF	0.00377119	16	0	0.00019842	0.00021774	0.00023991	0.00018082	0.00026027	0.0002831	0.00023071	0.0002416	0.00026341	0.00034713	0	0	0.00029977	0.00023296	0	0.00015839	0.00017385	0.00023452	0.00020858
CASSLTGDRVRGYTS	2.892e-05	1	0	0	0	0	0	2.892e-05	0	0	0	0	0	0	0	0	0	0	0	0	0	0
CASSLTGDSQPQHF	0.00029692	6	0	0	3.629e-05	0	4.52e-05	0	2.831e-05	0	6.903e-05	7.526e-05	0	0	0	4.282e-05	0	0	0	0	0	0
CASSLTGDTEAFF	0.00037718	7	0	4.961e-05	0	2.399e-05	0	2.892e-05	0	5.768e-05	0	0	0	0	0	8.565e-05	0	0	7.92e-05	0	0	5.215e-05
CASSLTGDVSYEQYF	7.497e-05	1	0	0	0	0	0	0	0	0	0	0	0	0	7.497e-05	0	0	0	0	0	0	0
CASSLTGDYGYTF	0.0003499	10	0	2.48e-05	3.629e-05	2.399e-05	4.52e-05	2.892e-05	2.831e-05	2.884e-05	0	0	3.857e-05	0	0	4.282e-05	0	0	0	0	0	5.215e-05
CASSLTGDYNEQFF	6.52e-05	1	0	0	0	0	0	0	0	0	0	0	0	6.52e-05	0	0	0	0	0	0	0	0
CASSLTGENYGYTF	9e-05	2	0	2.48e-05	0	0	0	0	0	0	0	0	0	6.52e-05	0	0	0	0	0	0	0	0
CASSLTGEPYNEQFF	6.52e-05	1	0	0	0	0	0	0	0	0	0	0	0	6.52e-05	0	0	0	0	0	0	0	0
CASSLTGERSPLHF	0.00087943	14	0	4.961e-05	7.258e-05	4.798e-05	4.52e-05	2.892e-05	5.662e-05	5.768e-05	3.451e-05	0	7.714e-05	0	0	4.282e-05	7.765e-05	0	0.00015839	0	7.817e-05	5.215e-05
CASSLTGESTYEQYF	6.52e-05	1	0	0	0	0	0	0	0	0	0	0	0	6.52e-05	0	0	0	0	0	0	0	0
CASSLTGEYGYTF	0.00103352	16	6.446e-05	4.961e-05	7.258e-05	7.197e-05	4.52e-05	5.784e-05	5.662e-05	5.768e-05	3.451e-05	3.763e-05	7.714e-05	6.52e-05	7.497e-05	8.565e-05	0	0	0	0	7.817e-05	0.00010429
CASSLTGFNQPQHF	0.00167992	19	6.446e-05	7.441e-05	0.00010887	0.00011996	9.041e-05	0.00011567	2.831e-05	8.652e-05	3.451e-05	7.526e-05	0.00015428	6.52e-05	7.497e-05	0.00021412	3.883e-05	7.248e-05	7.92e-05	0	7.817e-05	0.00010429
CASSLTGGAAFF	0.00072663	14	0	4.961e-05	7.258e-05	2.399e-05	4.52e-05	2.892e-05	8.493e-05	2.884e-05	3.451e-05	3.763e-05	3.857e-05	0	0	8.565e-05	3.883e-05	0	7.92e-05	0	7.817e-05	0
CASSLTGGADQETQYF	0.0014386	17	0	4.961e-05	7.258e-05	4.798e-05	9.041e-05	8.676e-05	8.493e-05	5.768e-05	3.451e-05	7.526e-05	7.714e-05	0.0001304	0.00014994	0.00012847	7.765e-05	0.00014497	0	0	7.817e-05	5.215e-05
CASSLTGGADQETQYL	3.763e-05	1	0	0	0	0	0	0	0	0	0	3.763e-05	0	0	0	0	0	0	0	0	0	0
CASSLTGGAEESQYF	5.768e-05	1	0	0	0	0	0	0	0	5.768e-05	0	0	0	0	0	0	0	0	0	0	0	0
CASSLTGGAEETQYF	0.00129729	17	0	4.961e-05	3.629e-05	7.197e-05	4.52e-05	2.892e-05	8.493e-05	5.768e-05	3.451e-05	7.526e-05	7.714e-05	6.52e-05	0.00014994	8.565e-05	7.765e-05	0	7.92e-05	0.00017385	0	0.00010429
CASSLTGGAFDEQFF	2.831e-05	1	0	0	0	0	0	0	2.831e-05	0	0	0	0	0	0	0	0	0	0	0	0	0
CASSLTGGAGELFF	0.00092653	15	0	2.48e-05	7.258e-05	4.798e-05	4.52e-05	0.00011567	2.831e-05	5.768e-05	0	3.763e-05	7.714e-05	6.52e-05	0	8.565e-05	3.883e-05	7.248e-05	7.92e-05	0	7.817e-05	0
CASSLTGGAGNTIYF	0.00043082	7	6.446e-05	0	0	2.399e-05	0	2.892e-05	2.831e-05	0	0	0	0	6.52e-05	7.497e-05	0	0	0.00014497	0	0	0	0
CASSLTGGAGQPQHF	5.152e-05	2	0	0	0	0	2.26e-05	2.892e-05	0	0	0	0	0	0	0	0	0	0	0	0	0	0
CASSLTGGANQETQYF	6.446e-05	1	6.446e-05	0	0	0	0	0	0	0	0	0	0	0	0	0	0	0	0	0	0	0
CASSLTGGASYEQYF	4.659e-05	2	0	0	0	2.399e-05	2.26e-05	0	0	0	0	0	0	0	0	0	0	0	0	0	0	0
CASSLTGGEENTEAFF	3.857e-05	1	0	0	0	0	0	0	0	0	0	0	3.857e-05	0	0	0	0	0	0	0	0	0
CASSLTGGEGYTF	7.92e-05	1	0	0	0	0	0	0	0	0	0	0	0	0	0	0	0	0	7.92e-05	0	0	0
CASSLTGGELGWRYYEQYF	0.0018971	16	0.00032231	7.441e-05	3.629e-05	2.399e-05	6.781e-05	2.892e-05	5.662e-05	8.652e-05	6.903e-05	0.00015052	3.857e-05	0.00026079	0.00037484	0	7.765e-05	7.248e-05	0	0	0.00015635	0
CASSLTGGESNYGYTF	0.00235234	16	0.00032231	7.441e-05	0.00018145	4.798e-05	6.781e-05	5.784e-05	5.662e-05	0.00011536	3.451e-05	0	0.00011571	0.00039119	0.0002249	8.565e-05	0	0.00028994	0	0	0.00023452	5.215e-05
CASSLTGGESNYGYTL	0.00014539	5	0	2.48e-05	0	0	0	2.892e-05	2.831e-05	2.884e-05	3.451e-05	0	0	0	0	0	0	0	0	0	0	0
CASSLTGGETQYF	0.00030327	8	0	2.48e-05	0	2.399e-05	4.52e-05	2.892e-05	0	2.884e-05	3.451e-05	0	0	0	0	0	3.883e-05	0	0	0	7.817e-05	0
CASSLTGGFFSGANVLTF	0.00012966	2	6.446e-05	0	0	0	0	0	0	0	0	0	0	6.52e-05	0	0	0	0	0	0	0	0
CASSLTGGGDGYTF	5.215e-05	1	0	0	0	0	0	0	0	0	0	0	0	0	0	0	0	0	0	0	0	5.215e-05
CASSLTGGGFDEQFF	0.00080685	11	6.446e-05	0	3.629e-05	2.399e-05	0	8.676e-05	2.831e-05	0	3.451e-05	0	0	0.00019559	7.497e-05	0	3.883e-05	0.00014497	0	0	7.817e-05	0
CASSLTGGGLGYYEQYF	0.0006739	12	0	2.48e-05	0.00010887	4.798e-05	9.041e-05	5.784e-05	2.831e-05	2.884e-05	3.451e-05	0	0	0	0	4.282e-05	0	0	7.92e-05	0	7.817e-05	5.215e-05
CASSLTGGGVQYF	0.000666	13	0	4.961e-05	7.258e-05	4.798e-05	4.52e-05	5.784e-05	8.493e-05	2.884e-05	6.903e-05	3.763e-05	3.857e-05	0	0	4.282e-05	3.883e-05	0	0	0	0	5.215e-05
CASSLTGGISYEQYF	0.00063602	14	0	2.48e-05	3.629e-05	4.798e-05	4.52e-05	2.892e-05	5.662e-05	2.884e-05	0	3.763e-05	3.857e-05	0	0	4.282e-05	3.883e-05	0	7.92e-05	0	7.817e-05	5.215e-05
CASSLTGGKETQYF	0.00055505	9	6.446e-05	0	7.258e-05	2.399e-05	0	0	0	0	3.451e-05	0	0	0.0001304	7.497e-05	4.282e-05	3.883e-05	7.248e-05	0	0	0	0
CASSLTGGKNTEAFF	6.52e-05	1	0	0	0	0	0	0	0	0	0	0	0	6.52e-05	0	0	0	0	0	0	0	0
CASSLTGGKSYEQYF	7.497e-05	1	0	0	0	0	0	0	0	0	0	0	0	0	7.497e-05	0	0	0	0	0	0	0
CASSLTGGLYYGYTF	2.48e-05	1	0	2.48e-05	0	0	0	0	0	0	0	0	0	0	0	0	0	0	0	0	0	0
CASSLTGGNTIYF	2.892e-05	1	0	0	0	0	0	2.892e-05	0	0	0	0	0	0	0	0	0	0	0	0	0	0
CASSLTGGPQHF	3.451e-05	1	0	0	0	0	0	0	0	0	3.451e-05	0	0	0	0	0	0	0	0	0	0	0
CASSLTGGQGTDGYTF	0.00082436	12	6.446e-05	0	0	7.197e-05	0	2.892e-05	5.662e-05	2.884e-05	6.903e-05	7.526e-05	3.857e-05	6.52e-05	0	0	3.883e-05	0	0	0	0.00023452	5.215e-05
CASSLTGGQPNIQHF	2.399e-05	1	0	0	0	2.399e-05	0	0	0	0	0	0	0	0	0	0	0	0	0	0	0	0
CASSLTGGQPNIQYF	0.00028438	8	0	4.961e-05	3.629e-05	2.399e-05	4.52e-05	0	2.831e-05	2.884e-05	3.451e-05	3.763e-05	0	0	0	0	0	0	0	0	0	0
CASSLTGGQPNIQYL	3.629e-05	1	0	0	3.629e-05	0	0	0	0	0	0	0	0	0	0	0	0	0	0	0	0	0
CASSLTGGQSNYGYTL	2.26e-05	1	0	0	0	0	2.26e-05	0	0	0	0	0	0	0	0	0	0	0	0	0	0	0
CASSLTGGRETQYF	0.00066419	11	0	2.48e-05	3.629e-05	7.197e-05	2.26e-05	0.00011567	2.831e-05	0	0	3.763e-05	0.00015428	0	0	4.282e-05	7.765e-05	0	0	0	0	5.215e-05
CASSLTGGRFDEQFF	7.497e-05	1	0	0	0	0	0	0	0	0	0	0	0	0	7.497e-05	0	0	0	0	0	0	0
CASSLTGGRGTQYF	3.451e-05	1	0	0	0	0	0	0	0	0	3.451e-05	0	0	0	0	0	0	0	0	0	0	0
CASSLTGGRPNIQYF	2.884e-05	1	0	0	0	0	0	0	0	2.884e-05	0	0	0	0	0	0	0	0	0	0	0	0
CASSLTGGRYNEQFF	4.74e-05	2	0	2.48e-05	0	0	2.26e-05	0	0	0	0	0	0	0	0	0	0	0	0	0	0	0
CASSLTGGTEAFF	0.00093521	15	0	4.961e-05	3.629e-05	7.197e-05	4.52e-05	5.784e-05	2.831e-05	8.652e-05	3.451e-05	7.526e-05	0.00011571	0	0	8.565e-05	3.883e-05	0	7.92e-05	0	7.817e-05	5.215e-05
CASSLTGGTEAFS	3.451e-05	1	0	0	0	0	0	0	0	0	3.451e-05	0	0	0	0	0	0	0	0	0	0	0
CASSLTGGTSGYTF	0.00018867	5	0	7.441e-05	0	0	2.26e-05	0	2.831e-05	2.884e-05	3.451e-05	0	0	0	0	0	0	0	0	0	0	0
CASSLTGGVSYEQYF	0.00265844	19	6.446e-05	9.921e-05	0.00021774	0.00014395	0.00011301	0.00014459	0.00019817	0.0001442	0.00013806	0.00011289	0.00015428	0.0001304	0.0002249	0.0001713	0.00011648	0.00014497	7.92e-05	0	0.00015635	0.00010429
CASSLTGGVSYEQYL	2.831e-05	1	0	0	0	0	0	0	2.831e-05	0	0	0	0	0	0	0	0	0	0	0	0	0
CASSLTGGVTDTQYF	7.497e-05	1	0	0	0	0	0	0	0	0	0	0	0	0	7.497e-05	0	0	0	0	0	0	0
CASSLTGGVTYEQYF	3.763e-05	1	0	0	0	0	0	0	0	0	0	3.763e-05	0	0	0	0	0	0	0	0	0	0
CASSLTGGVYGYTF	6.52e-05	1	0	0	0	0	0	0	0	0	0	0	0	6.52e-05	0	0	0	0	0	0	0	0
CASSLTGGYNEQFF	0.00028514	3	0	0	0	0	0	0	0	0	0	0	0	6.52e-05	7.497e-05	0	0	0.00014497	0	0	0	0
CASSLTGGYRNAFF	0.00164241	18	0.00012892	4.961e-05	0.00010887	7.197e-05	4.52e-05	2.892e-05	8.493e-05	2.884e-05	0.00013806	7.526e-05	7.714e-05	6.52e-05	0.00029987	8.565e-05	7.765e-05	0.00014497	7.92e-05	0	0	5.215e-05
CASSLTGGYRNALF	2.831e-05	1	0	0	0	0	0	0	2.831e-05	0	0	0	0	0	0	0	0	0	0	0	0	0
CASSLTGGYTQCF	2.831e-05	1	0	0	0	0	0	0	2.831e-05	0	0	0	0	0	0	0	0	0	0	0	0	0
CASSLTGGYTQYF	0.00188476	18	0.00012892	4.961e-05	7.258e-05	7.197e-05	4.52e-05	8.676e-05	2.831e-05	0.00011536	0.00010354	0.00015052	3.857e-05	0.0001304	0.0002249	0.0001713	3.883e-05	0.00021745	0.00015839	0	0	5.215e-05
CASSLTGISNYGYAF	2.831e-05	1	0	0	0	0	0	0	2.831e-05	0	0	0	0	0	0	0	0	0	0	0	0	0
CASSLTGISNYGYTF	0.00054881	10	0	2.48e-05	3.629e-05	2.399e-05	2.26e-05	8.676e-05	2.831e-05	5.768e-05	0.00013806	0	0	0	0	0	0	0	0	0	7.817e-05	5.215e-05
CASSLTGITEAFF	0.00102664	15	6.446e-05	4.961e-05	0	4.798e-05	4.52e-05	5.784e-05	8.493e-05	2.884e-05	3.451e-05	0	7.714e-05	0.0001304	7.497e-05	0.00012847	7.765e-05	7.248e-05	0	0	0	5.215e-05
CASSLTGKHVQPQHF	3.451e-05	1	0	0	0	0	0	0	0	0	3.451e-05	0	0	0	0	0	0	0	0	0	0	0
CASSLTGKRVQPQHF	0.00074093	15	6.446e-05	4.961e-05	3.629e-05	2.399e-05	2.26e-05	5.784e-05	2.831e-05	2.884e-05	3.451e-05	7.526e-05	3.857e-05	6.52e-05	0	8.565e-05	7.765e-05	0	0	0	0	5.215e-05
CASSLTGKSHF	0.00069363	10	0	9.921e-05	0	7.197e-05	6.781e-05	5.784e-05	0	0	6.903e-05	3.763e-05	0	0	0	4.282e-05	3.883e-05	0	0	0	0.00015635	5.215e-05
CASSLTGLAGNSGANVLTF	0.00088355	13	6.446e-05	4.961e-05	7.258e-05	7.197e-05	6.781e-05	2.892e-05	8.493e-05	2.884e-05	0.00010354	3.763e-05	3.857e-05	0.0001304	0	0	0	0	0	0	0	0.00010429
CASSLTGLDQPQHF	0.0009056	12	0	4.961e-05	7.258e-05	4.798e-05	4.52e-05	8.676e-05	5.662e-05	0	3.451e-05	3.763e-05	0.00011571	0	0	8.565e-05	3.883e-05	0	0	0	0.00023452	0
CASSLTGLNEKLFF	0.00042675	11	0	2.48e-05	0	2.399e-05	2.26e-05	2.892e-05	2.831e-05	2.884e-05	3.451e-05	0	3.857e-05	0	0	0	3.883e-05	0	7.92e-05	0	7.817e-05	0
CASSLTGLSNGETQYF	0.00017385	1	0	0	0	0	0	0	0	0	0	0	0	0	0	0	0	0	0	0.00017385	0	0
CASSLTGLSNYGYTF	0.0005109	8	0	2.48e-05	7.258e-05	0	0	0	2.831e-05	0	0.00013806	3.763e-05	0	0	0	0	0	0	7.92e-05	0	7.817e-05	5.215e-05
CASSLTGLYTGELFF	0.00014745	2	0	0	0	0	0	0	0	0	0	0	0	0	7.497e-05	0	0	7.248e-05	0	0	0	0
CASSLTGMNYGYTF	0.00047095	8	0	0	0	2.399e-05	2.26e-05	2.892e-05	2.831e-05	0	0	0	3.857e-05	0	0	0	3.883e-05	0	0.00023759	0	0	5.215e-05
CASSLTGNEQFF	7.92e-05	1	0	0	0	0	0	0	0	0	0	0	0	0	0	0	0	0	7.92e-05	0	0	0
CASSLTGNQPLHF	2.892e-05	1	0	0	0	0	0	2.892e-05	0	0	0	0	0	0	0	0	0	0	0	0	0	0
CASSLTGNQPQHF	0.00079463	13	0	4.961e-05	3.629e-05	7.197e-05	4.52e-05	5.784e-05	5.662e-05	8.652e-05	3.451e-05	7.526e-05	7.714e-05	0	0	8.565e-05	3.883e-05	0	7.92e-05	0	0	0
CASSLTGNTIYF	5.215e-05	1	0	0	0	0	0	0	0	0	0	0	0	0	0	0	0	0	0	0	0	5.215e-05
CASSLTGNYEQYF	0.00084611	12	6.446e-05	7.441e-05	3.629e-05	7.197e-05	6.781e-05	2.892e-05	0.00011324	5.768e-05	0	3.763e-05	0	0.0001304	0	8.565e-05	7.765e-05	0	0	0	0	0
CASSLTGNYGYTF	0.00017385	1	0	0	0	0	0	0	0	0	0	0	0	0	0	0	0	0	0	0.00017385	0	0
CASSLTGPETQYF	0.00018069	6	0	2.48e-05	0	2.399e-05	2.26e-05	0	0	2.884e-05	0	3.763e-05	0	0	0	4.282e-05	0	0	0	0	0	0
CASSLTGPGLADNEQFF	2.26e-05	1	0	0	0	0	2.26e-05	0	0	0	0	0	0	0	0	0	0	0	0	0	0	0
CASSLTGPSWEQYF	2.892e-05	1	0	0	0	0	0	2.892e-05	0	0	0	0	0	0	0	0	0	0	0	0	0	0
CASSLTGPSYEQYF	7.92e-05	1	0	0	0	0	0	0	0	0	0	0	0	0	0	0	0	0	7.92e-05	0	0	0
CASSLTGPTYEQYF	0.00038903	7	0	0	0	2.399e-05	2.26e-05	0	5.662e-05	2.884e-05	0.00010354	7.526e-05	0	0	0	0	0	0	0	0	7.817e-05	0
CASSLTGPYNEQFF	6.52e-05	1	0	0	0	0	0	0	0	0	0	0	0	6.52e-05	0	0	0	0	0	0	0	0
CASSLTGQEFSYEQYF	2.399e-05	1	0	0	0	2.399e-05	0	0	0	0	0	0	0	0	0	0	0	0	0	0	0	0
CASSLTGQGDSPLHF	2.26e-05	1	0	0	0	0	2.26e-05	0	0	0	0	0	0	0	0	0	0	0	0	0	0	0
CASSLTGQGDTQYF	0.0003618	9	0	4.961e-05	3.629e-05	4.798e-05	4.52e-05	2.892e-05	2.831e-05	0	3.451e-05	0	0	0	0	0	3.883e-05	0	0	0	0	5.215e-05
CASSLTGQGFSYEQYF	0.00037468	5	6.446e-05	0	0	0	2.26e-05	0	0	0	0	0	0	6.52e-05	0.00014994	0	0	7.248e-05	0	0	0	0
CASSLTGQGGYGYTF	0.00020858	4	6.446e-05	0	0	0	0	0	2.831e-05	0	0	3.763e-05	0	0	0	0	0	0	0	0	7.817e-05	0
CASSLTGQGKTGANVLTF	2.399e-05	1	0	0	0	2.399e-05	0	0	0	0	0	0	0	0	0	0	0	0	0	0	0	0
CASSLTGQGNEKLFF	8.682e-05	3	0	0	0	2.399e-05	0	0	2.831e-05	0	3.451e-05	0	0	0	0	0	0	0	0	0	0	0
CASSLTGQGWDYGYTF	6.52e-05	1	0	0	0	0	0	0	0	0	0	0	0	6.52e-05	0	0	0	0	0	0	0	0
CASSLTGQKLFF	0.00055741	8	0	2.48e-05	0	0	2.26e-05	2.892e-05	0	0	3.451e-05	0	0	0.0001304	0	4.282e-05	3.883e-05	0	0	0	0.00023452	0
CASSLTGQSNQPQHF	0.00077972	13	0	4.961e-05	7.258e-05	9.596e-05	4.52e-05	5.784e-05	2.831e-05	8.652e-05	6.903e-05	7.526e-05	3.857e-05	0	0	4.282e-05	3.883e-05	0	7.92e-05	0	0	0
CASSLTGQTFSGANVLTF	4.798e-05	1	0	0	0	4.798e-05	0	0	0	0	0	0	0	0	0	0	0	0	0	0	0	0
CASSLTGQYNSNQPQHF	0.00097275	12	0	9.921e-05	3.629e-05	7.197e-05	9.041e-05	8.676e-05	5.662e-05	0.00011536	3.451e-05	0	0	0	0	4.282e-05	0.00015531	0	7.92e-05	0	0	0.00010429
CASSLTGRADSPLHF	0.00020214	3	6.446e-05	0	0	0	0	0	0	0	0	0	0	6.52e-05	0	0	0	7.248e-05	0	0	0	0
CASSLTGRASPLHF	7.92e-05	1	0	0	0	0	0	0	0	0	0	0	0	0	0	0	0	0	7.92e-05	0	0	0
CASSLTGRAVGTDTQYF	0.00026289	5	6.446e-05	2.48e-05	0	0	0	0	5.662e-05	0	0	0	0	0	0	0	3.883e-05	0	0	0	7.817e-05	0
CASSLTGREQYF	0.00080475	14	0	4.961e-05	3.629e-05	4.798e-05	4.52e-05	5.784e-05	5.662e-05	0.00011536	6.903e-05	7.526e-05	3.857e-05	0	0	4.282e-05	3.883e-05	0	7.92e-05	0	0	5.215e-05
CASSLTGRGPIKETQYF	3.451e-05	1	0	0	0	0	0	0	0	0	3.451e-05	0	0	0	0	0	0	0	0	0	0	0
CASSLTGRGPIQETQYF	0.00128058	18	6.446e-05	4.961e-05	0.00010887	7.197e-05	9.041e-05	8.676e-05	5.662e-05	5.768e-05	3.451e-05	7.526e-05	7.714e-05	6.52e-05	7.497e-05	8.565e-05	7.765e-05	7.248e-05	7.92e-05	0	0	5.215e-05
CASSLTGRGTALYEQYF	2.399e-05	1	0	0	0	2.399e-05	0	0	0	0	0	0	0	0	0	0	0	0	0	0	0	0
CASSLTGRQETQYF	0.00046322	7	0	2.48e-05	0	0	2.26e-05	2.892e-05	0	0	0	0	3.857e-05	0	0	8.565e-05	0	0	0.00015839	0	0	0.00010429
CASSLTGRSSYERYF	2.399e-05	1	0	0	0	2.399e-05	0	0	0	0	0	0	0	0	0	0	0	0	0	0	0	0
CASSLTGRVGELFF	0.00061946	11	0	0	7.258e-05	4.798e-05	2.26e-05	2.892e-05	5.662e-05	2.884e-05	0	7.526e-05	7.714e-05	0	0	0	0	0	7.92e-05	0	7.817e-05	5.215e-05
CASSLTGRYEQYF	0.00107255	15	0	4.961e-05	7.258e-05	4.798e-05	6.781e-05	0.00011567	8.493e-05	5.768e-05	6.903e-05	0	3.857e-05	6.52e-05	0	4.282e-05	7.765e-05	7.248e-05	0.00015839	0	0	5.215e-05
CASSLTGRYGYTF	0.00024587	7	0	2.48e-05	3.629e-05	2.399e-05	4.52e-05	2.892e-05	0	0	3.451e-05	0	0	0	0	0	0	0	0	0	0	5.215e-05
CASSLTGSGANVLTF	0.00055202	11	0	4.961e-05	0	2.399e-05	2.26e-05	2.892e-05	2.831e-05	0	3.451e-05	3.763e-05	0	6.52e-05	0.00014994	0	3.883e-05	7.248e-05	0	0	0	0
CASSLTGSGGTGELFF	0.00016746	5	0	2.48e-05	0	0	2.26e-05	2.892e-05	5.662e-05	0	3.451e-05	0	0	0	0	0	0	0	0	0	0	0
CASSLTGSGNEQFF	0.00248887	20	0.00012892	0.00012401	0.00010887	0.00011996	0.00011301	0.00011567	0.00011324	0.00011536	0.00013806	0.00011289	0.00015428	0.0001304	0.00014994	0.00012847	0.00015531	0.00014497	7.92e-05	0.00017385	7.817e-05	0.00010429
CASSLTGSGNEQLF	2.831e-05	1	0	0	0	0	0	0	2.831e-05	0	0	0	0	0	0	0	0	0	0	0	0	0
CASSLTGSGTNEKLFF	2.892e-05	1	0	0	0	0	0	2.892e-05	0	0	0	0	0	0	0	0	0	0	0	0	0	0
CASSLTGSNEQFF	0.00027305	7	0	0	3.629e-05	2.399e-05	2.26e-05	5.784e-05	2.831e-05	0	0	0	0	6.52e-05	0	0	3.883e-05	0	0	0	0	0
CASSLTGSNQPQHF	0.00076199	14	0	4.961e-05	3.629e-05	4.798e-05	4.52e-05	5.784e-05	5.662e-05	2.884e-05	6.903e-05	3.763e-05	7.714e-05	0	0	8.565e-05	3.883e-05	0	7.92e-05	0	0	5.215e-05
CASSLTGSPRETQYF	0.00027711	4	6.446e-05	0	0	0	0	0	0	0	0	0	0	6.52e-05	7.497e-05	0	0	7.248e-05	0	0	0	0
CASSLTGSSGNTIYF	0.00016255	4	0	0	3.629e-05	0	0	2.892e-05	2.831e-05	0	6.903e-05	0	0	0	0	0	0	0	0	0	0	0
CASSLTGSSYNSPLHF	0.00082989	10	0	0.00012401	0	2.399e-05	4.52e-05	5.784e-05	2.831e-05	2.884e-05	0	0	0	0	0	0	7.765e-05	0	7.92e-05	0	0.0003127	5.215e-05
CASSLTGSYEQYF	0.00287458	19	0.00019339	7.441e-05	0.00014516	9.596e-05	0.00020342	0.00011567	0.00014155	0.0001442	0.00013806	0.00018815	0.00011571	0.0001304	0.0002249	0.00021412	0.00023296	7.248e-05	7.92e-05	0	0.0003127	5.215e-05
CASSLTGSYNEQFF	0.00033555	7	6.446e-05	0	3.629e-05	2.399e-05	0	0	0	2.884e-05	3.451e-05	0	0	0	7.497e-05	0	0	7.248e-05	0	0	0	0
CASSLTGSYNEQFL	5.215e-05	1	0	0	0	0	0	0	0	0	0	0	0	0	0	0	0	0	0	0	0	5.215e-05
CASSLTGTANTGELFF	0.00010977	2	0	0	0	0	0	0	0	0	3.451e-05	7.526e-05	0	0	0	0	0	0	0	0	0	0
CASSLTGTASNYGYTF	0.00011727	3	0	0	3.629e-05	0	0	0	0	2.884e-05	0	0	0	0	0	0	0	0	0	0	0	5.215e-05
CASSLTGTDTQYF	2.892e-05	1	0	0	0	0	0	2.892e-05	0	0	0	0	0	0	0	0	0	0	0	0	0	0
CASSLTGTEAFF	0.0050824	20	0.00012892	0.00024803	0.00025403	0.0002639	0.00031643	0.00017351	0.00031141	0.00020187	0.00017257	0.00026341	0.00046284	6.52e-05	0.00014994	0.0003426	0.00054358	0.00021745	0.00015839	0.00052156	7.817e-05	0.00020858
CASSLTGTEAFS	2.831e-05	1	0	0	0	0	0	0	2.831e-05	0	0	0	0	0	0	0	0	0	0	0	0	0
CASSLTGTEASPLHF	0.00018465	5	6.446e-05	2.48e-05	0	0	0	2.892e-05	0	2.884e-05	0	3.763e-05	0	0	0	0	0	0	0	0	0	0
CASSLTGTGANVLTF	0.00050128	7	0	4.961e-05	3.629e-05	0.00011996	0.00011301	0	2.831e-05	0	0	3.763e-05	0	0	0	0	0.00011648	0	0	0	0	0
CASSLTGTGATGELFF	5.215e-05	1	0	0	0	0	0	0	0	0	0	0	0	0	0	0	0	0	0	0	0	5.215e-05
CASSLTGTGESPLHF	2.26e-05	1	0	0	0	0	2.26e-05	0	0	0	0	0	0	0	0	0	0	0	0	0	0	0
CASSLTGTGGRGANVLTF	0.00015284	5	0	0	0	0	2.26e-05	0	2.831e-05	2.884e-05	3.451e-05	0	3.857e-05	0	0	0	0	0	0	0	0	0
CASSLTGTGPGELFF	0.00016156	5	0	0	0	2.399e-05	2.26e-05	0	2.831e-05	0	3.451e-05	0	0	0	0	0	0	0	0	0	0	5.215e-05
CASSLTGTGRTGELFF	0.00104065	15	0	4.961e-05	3.629e-05	4.798e-05	4.52e-05	5.784e-05	2.831e-05	8.652e-05	6.903e-05	7.526e-05	7.714e-05	0	0	8.565e-05	7.765e-05	0	0	0.00017385	7.817e-05	5.215e-05
CASSLTGTGRTGGLFF	2.892e-05	1	0	0	0	0	0	2.892e-05	0	0	0	0	0	0	0	0	0	0	0	0	0	0
CASSLTGTGSYEQYF	0.00016749	5	0	2.48e-05	0	2.399e-05	0	2.892e-05	0	0	0	3.763e-05	0	0	0	0	0	0	0	0	0	5.215e-05
CASSLTGTGVEQYF	7.248e-05	1	0	0	0	0	0	0	0	0	0	0	0	0	0	0	0	7.248e-05	0	0	0	0
CASSLTGTNTEAFF	0.00014546	4	0	2.48e-05	0	0	0	5.784e-05	2.831e-05	0	3.451e-05	0	0	0	0	0	0	0	0	0	0	0
CASSLTGTPYEQYF	8.607e-05	3	0	0	0	0	0	2.892e-05	2.831e-05	2.884e-05	0	0	0	0	0	0	0	0	0	0	0	0
CASSLTGTSGANVLTF	0.0006161	12	0	2.48e-05	7.258e-05	4.798e-05	6.781e-05	8.676e-05	0	2.884e-05	3.451e-05	3.763e-05	3.857e-05	0	0	8.565e-05	3.883e-05	0	0	0	0	5.215e-05
CASSLTGTSTDTQYF	7.279e-05	2	0	2.48e-05	0	4.798e-05	0	0	0	0	0	0	0	0	0	0	0	0	0	0	0	0
CASSLTGTYCEQYF	2.884e-05	1	0	0	0	0	0	0	0	2.884e-05	0	0	0	0	0	0	0	0	0	0	0	0
CASSLTGTYYEQYF	0.00056235	11	0.00012892	2.48e-05	0	2.399e-05	2.26e-05	2.892e-05	2.831e-05	2.884e-05	3.451e-05	0	3.857e-05	0.0001304	0	0	0	7.248e-05	0	0	0	0
CASSLTGVATNEKLFF	0.0001593	4	0	0	0	0	2.26e-05	0	0	2.884e-05	6.903e-05	0	0	0	0	0	3.883e-05	0	0	0	0	0
CASSLTGVDGYTF	0.00025151	5	0	2.48e-05	3.629e-05	0	2.26e-05	0.00011567	0	0	0	0	0	0	0	0	0	0	0	0	0	5.215e-05
CASSLTGVDYGYTF	0.0003959	7	0	4.961e-05	0	7.197e-05	0	5.784e-05	5.662e-05	8.652e-05	3.451e-05	0	0	0	0	0	3.883e-05	0	0	0	0	0
CASSLTGVDYGYTL	2.892e-05	1	0	0	0	0	0	2.892e-05	0	0	0	0	0	0	0	0	0	0	0	0	0	0
CASSLTGVEQYF	3.451e-05	1	0	0	0	0	0	0	0	0	3.451e-05	0	0	0	0	0	0	0	0	0	0	0
CASSLTGVETQYF	0.00085831	13	0	2.48e-05	0	9.596e-05	4.52e-05	2.892e-05	0.00011324	2.884e-05	3.451e-05	3.763e-05	3.857e-05	0	0	8.565e-05	0.00011648	0	0	0	0.00015635	5.215e-05
CASSLTGVGSPLHF	3.629e-05	1	0	0	3.629e-05	0	0	0	0	0	0	0	0	0	0	0	0	0	0	0	0	0
CASSLTGVGTQYF	2.892e-05	1	0	0	0	0	0	2.892e-05	0	0	0	0	0	0	0	0	0	0	0	0	0	0
CASSLTGVNAEAFF	0.0020262	17	0.00019339	0.00017362	3.629e-05	0.00011996	2.26e-05	0	0.00014155	5.768e-05	6.903e-05	3.763e-05	0	0.00019559	0.00014994	4.282e-05	0.00015531	0.00028994	0.00015839	0	7.817e-05	0.00010429
CASSLTGVTSNQPQHF	0.00013695	2	6.446e-05	0	0	0	0	0	0	0	0	0	0	0	0	0	0	7.248e-05	0	0	0	0
CASSLTGVYEQYF	0.00036048	7	0	4.961e-05	0	2.399e-05	4.52e-05	0	0	5.768e-05	0.00010354	3.763e-05	0	0	0	4.282e-05	0	0	0	0	0	0
CASSLTGYNEQFF	0.00013768	2	0	0	0	0	0	0	0	0	0	0	0	6.52e-05	0	0	0	7.248e-05	0	0	0	0
CASSLTHRAGNQPQHF	0.00022484	4	0	0	0	2.399e-05	2.26e-05	0	2.831e-05	0	0	0	0	0	0.00014994	0	0	0	0	0	0	0
CASSLTHRGYTEAFF	6.52e-05	1	0	0	0	0	0	0	0	0	0	0	0	6.52e-05	0	0	0	0	0	0	0	0
CASSLTHRNTEAFF	0.00059217	7	0	0.00012401	0	9.596e-05	2.26e-05	5.784e-05	0.00011324	0	0.00010354	0	0	0	7.497e-05	0	0	0	0	0	0	0
CASSLTIAGETQYF	2.884e-05	1	0	0	0	0	0	0	0	2.884e-05	0	0	0	0	0	0	0	0	0	0	0	0
CASSLTIGSYEQYF	2.399e-05	1	0	0	0	2.399e-05	0	0	0	0	0	0	0	0	0	0	0	0	0	0	0	0
CASSLTILNTEAFF	0.00057991	11	0	4.961e-05	3.629e-05	7.197e-05	4.52e-05	0	2.831e-05	5.768e-05	6.903e-05	0	0	6.52e-05	7.497e-05	4.282e-05	3.883e-05	0	0	0	0	0
CASSLTINAEAFF	0.00034422	8	0	2.48e-05	0	4.798e-05	4.52e-05	2.892e-05	5.662e-05	2.884e-05	6.903e-05	0	0	0	0	4.282e-05	0	0	0	0	0	0
CASSLTINAEALF	3.629e-05	1	0	0	3.629e-05	0	0	0	0	0	0	0	0	0	0	0	0	0	0	0	0	0
CASSLTINEKLFF	0.00012579	3	0	0	0	2.399e-05	2.26e-05	0	0	0	0	0	0	0	0	0	0	0	7.92e-05	0	0	0
CASSLTIRAGGEQYF	7.248e-05	1	0	0	0	0	0	0	0	0	0	0	0	0	0	0	0	7.248e-05	0	0	0	0
CASSLTKGHEQYF	0.00062573	10	0	4.961e-05	3.629e-05	4.798e-05	2.26e-05	0	0	0	3.451e-05	0	3.857e-05	0	0	0	3.883e-05	0	7.92e-05	0.00017385	0	0.00010429
CASSLTKGHERYF	2.892e-05	1	0	0	0	0	0	2.892e-05	0	0	0	0	0	0	0	0	0	0	0	0	0	0
CASSLTLAGAGEQFF	0.00078985	13	0	2.48e-05	3.629e-05	4.798e-05	4.52e-05	5.784e-05	2.831e-05	8.652e-05	3.451e-05	0	3.857e-05	0	0	8.565e-05	0	0	0	0.00017385	7.817e-05	5.215e-05
CASSLTLAGFSPNEQFF	7.497e-05	1	0	0	0	0	0	0	0	0	0	0	0	0	7.497e-05	0	0	0	0	0	0	0
CASSLTLAGGLSYEQYF	0.00031918	8	0	2.48e-05	0	2.399e-05	4.52e-05	2.892e-05	2.831e-05	0	0	3.763e-05	0	0	0	0	0	0	0	0	7.817e-05	5.215e-05
CASSLTLAGYNEQFF	7.248e-05	1	0	0	0	0	0	0	0	0	0	0	0	0	0	0	0	7.248e-05	0	0	0	0
CASSLTLEEAQYF	2.831e-05	1	0	0	0	0	0	0	2.831e-05	0	0	0	0	0	0	0	0	0	0	0	0	0
CASSLTLEETQYF	0.00050536	9	0	4.961e-05	0	4.798e-05	6.781e-05	5.784e-05	8.493e-05	0	0	3.763e-05	3.857e-05	0	0	4.282e-05	0	0	0	0	7.817e-05	0
CASSLTLGAIAEAFF	2.831e-05	1	0	0	0	0	0	0	2.831e-05	0	0	0	0	0	0	0	0	0	0	0	0	0
CASSLTLGDGYTF	0.0003495	7	0	2.48e-05	0	2.399e-05	2.26e-05	5.784e-05	8.493e-05	5.768e-05	0	0	0	0	0	0	7.765e-05	0	0	0	0	0
CASSLTLGNEQFF	2.399e-05	1	0	0	0	2.399e-05	0	0	0	0	0	0	0	0	0	0	0	0	0	0	0	0
CASSLTLGQGKLAGADVLTF	3.857e-05	1	0	0	0	0	0	0	0	0	0	0	3.857e-05	0	0	0	0	0	0	0	0	0
CASSLTLGQGKLSGANVLTF	0.00037877	9	0	2.48e-05	0	2.399e-05	4.52e-05	2.892e-05	2.831e-05	0	3.451e-05	7.526e-05	3.857e-05	0	0	0	0	0	7.92e-05	0	0	0
CASSLTLLYEQYF	0.00025382	7	0	2.48e-05	0	4.798e-05	0	2.892e-05	2.831e-05	2.884e-05	0	0	0	0	0	4.282e-05	0	0	0	0	0	5.215e-05
CASSLTLNFGRPTEAFF	0.00021513	2	0	0	0	0	0	0	0	0	0	0	0	6.52e-05	0.00014994	0	0	0	0	0	0	0
CASSLTLQSHIHTF	2.831e-05	1	0	0	0	0	0	0	2.831e-05	0	0	0	0	0	0	0	0	0	0	0	0	0
CASSLTLQSHIYAF	2.892e-05	1	0	0	0	0	0	2.892e-05	0	0	0	0	0	0	0	0	0	0	0	0	0	0
CASSLTLQSHIYTF	0.0016855	16	0.00025785	2.48e-05	3.629e-05	4.798e-05	4.52e-05	0.00011567	2.831e-05	0	6.903e-05	3.763e-05	0	0.0001304	0.0002249	8.565e-05	7.765e-05	0.00021745	0	0	0.00023452	5.215e-05
CASSLTLTGGTEAFF	2.48e-05	1	0	2.48e-05	0	0	0	0	0	0	0	0	0	0	0	0	0	0	0	0	0	0
CASSLTLTGLNTEAFF	0.00045243	8	6.446e-05	2.48e-05	0	0	2.26e-05	2.892e-05	5.662e-05	0	0	0	0	0.0001304	0	0	0	7.248e-05	0	0	0	5.215e-05
CASSLTLTTDTQYF	0.00096281	15	6.446e-05	2.48e-05	7.258e-05	2.399e-05	4.52e-05	2.892e-05	0	2.884e-05	3.451e-05	3.763e-05	7.714e-05	0.0001304	0	0	3.883e-05	0.00014497	0.00015839	0	0	5.215e-05
CASSLTLTVRETQYF	0.00012486	4	0	0	0	0	2.26e-05	2.892e-05	0	0	3.451e-05	0	0	0	0	0	3.883e-05	0	0	0	0	0
CASSLTMGQYNEQFF	7.497e-05	1	0	0	0	0	0	0	0	0	0	0	0	0	7.497e-05	0	0	0	0	0	0	0
CASSLTMTGRGDYGYTF	0.00017706	3	0	0	0	0	0	0	0	2.884e-05	6.903e-05	0	0	0	0	0	0	0	7.92e-05	0	0	0
CASSLTMVGEQFF	3.629e-05	1	0	0	3.629e-05	0	0	0	0	0	0	0	0	0	0	0	0	0	0	0	0	0
CASSLTMVGNTEAFF	0.00091575	13	0	0.00012401	3.629e-05	4.798e-05	2.26e-05	5.784e-05	5.662e-05	0	6.903e-05	3.763e-05	3.857e-05	0	0	4.282e-05	0	0	0	0.00017385	0.00015635	5.215e-05
CASSLTNQPQHF	0.000367	8	6.446e-05	2.48e-05	0	2.399e-05	2.26e-05	0	0	0	0	0	0	6.52e-05	7.497e-05	0	3.883e-05	0	0	0	0	5.215e-05
CASSLTNSGEQYF	0.00040792	10	0	4.961e-05	0	2.399e-05	4.52e-05	0	2.831e-05	2.884e-05	3.451e-05	3.763e-05	0	0	0	4.282e-05	3.883e-05	0	0	0	7.817e-05	0
CASSLTNTEAFF	0.00127887	14	0	7.441e-05	7.258e-05	7.197e-05	4.52e-05	5.784e-05	2.831e-05	8.652e-05	6.903e-05	0.00011289	0.00019285	0	0	0.00012847	0.00015531	0	7.92e-05	0	0	0.00010429
CASSLTNTGELFF	0.00060989	10	6.446e-05	4.961e-05	3.629e-05	2.399e-05	4.52e-05	0	2.831e-05	0	3.451e-05	0	0	0.0001304	0	0	0	0.00014497	0	0	0	5.215e-05
CASSLTPAPYEQYF	2.26e-05	1	0	0	0	0	2.26e-05	0	0	0	0	0	0	0	0	0	0	0	0	0	0	0
CASSLTPARGEQYF	6.446e-05	1	6.446e-05	0	0	0	0	0	0	0	0	0	0	0	0	0	0	0	0	0	0	0
CASSLTPDNEQFF	0.00028189	3	0	0	0	0	0	0	0	2.884e-05	0	0	0	0	0	0	0	0	7.92e-05	0.00017385	0	0
CASSLTPEQSDTQYF	0.00024386	3	0	2.48e-05	0	0	4.52e-05	0	0	0	0	0	0	0	0	0	0	0	0	0.00017385	0	0
CASSLTPGGTYEQYF	2.26e-05	1	0	0	0	0	2.26e-05	0	0	0	0	0	0	0	0	0	0	0	0	0	0	0
CASSLTPGGTYEQYL	2.831e-05	1	0	0	0	0	0	0	2.831e-05	0	0	0	0	0	0	0	0	0	0	0	0	0
CASSLTPGLARYNEQFF	0.0001148	2	0	4.961e-05	0	0	0	0	0	0	0	0	0	6.52e-05	0	0	0	0	0	0	0	0
CASSLTPGLNTGELFF	7.497e-05	1	0	0	0	0	0	0	0	0	0	0	0	0	7.497e-05	0	0	0	0	0	0	0
CASSLTPGQLMNTGELFF	6.52e-05	1	0	0	0	0	0	0	0	0	0	0	0	6.52e-05	0	0	0	0	0	0	0	0
CASSLTPGQLYGYTF	6.52e-05	1	0	0	0	0	0	0	0	0	0	0	0	6.52e-05	0	0	0	0	0	0	0	0
CASSLTPGSGNTIYF	0.00054986	9	0	0	0.00018145	2.399e-05	9.041e-05	5.784e-05	5.662e-05	2.884e-05	3.451e-05	3.763e-05	3.857e-05	0	0	0	0	0	0	0	0	0
CASSLTPGSSYEQYF	0.00050453	9	0	4.961e-05	3.629e-05	4.798e-05	0	2.892e-05	2.831e-05	5.768e-05	0	0.00011289	3.857e-05	0	0	0	0	0	0	0	0	0.00010429
CASSLTPGTNTEAFF	0.00016072	4	0	2.48e-05	0	0	4.52e-05	0	0	0	0	0	3.857e-05	0	0	0	0	0	0	0	0	5.215e-05
CASSLTPGYTDTQYF	0.00022081	2	6.446e-05	0	0	0	0	0	0	0	0	0	0	0	0	0	0	0	0	0	0.00015635	0
CASSLTPPEAFF	7.92e-05	1	0	0	0	0	0	0	0	0	0	0	0	0	0	0	0	0	7.92e-05	0	0	0
CASSLTPQKRKLFF	0.00016181	3	6.446e-05	0	0	0	4.52e-05	0	0	0	0	0	0	0	0	0	0	0	0	0	0	5.215e-05
CASSLTPSFNEQFF	0.00033909	3	0.00012892	0	0	0	0	0	0	0	0	0	0	6.52e-05	0	0	0	0.00014497	0	0	0	0
CASSLTPSGGTDTQYF	2.892e-05	1	0	0	0	0	0	2.892e-05	0	0	0	0	0	0	0	0	0	0	0	0	0	0
CASSLTPSQGDTQYF	7.497e-05	1	0	0	0	0	0	0	0	0	0	0	0	0	7.497e-05	0	0	0	0	0	0	0
CASSLTPSSYEQYF	0.00050129	6	0	9.921e-05	3.629e-05	0	0	0	5.662e-05	2.884e-05	0	0	0	0.0001304	0.00014994	0	0	0	0	0	0	0
CASSLTPTRGEQYF	0.00112221	16	0.00012892	4.961e-05	7.258e-05	4.798e-05	4.52e-05	5.784e-05	0	5.768e-05	3.451e-05	3.763e-05	7.714e-05	6.52e-05	0	4.282e-05	7.765e-05	0.00014497	0	0	7.817e-05	0.00010429
CASSLTPYRNTEAFF	0.00013786	5	0	2.48e-05	0	2.399e-05	2.26e-05	0	0	2.884e-05	0	3.763e-05	0	0	0	0	0	0	0	0	0	0
CASSLTQAGYNEQFF	0.0006136	11	0	0	7.258e-05	2.399e-05	4.52e-05	5.784e-05	2.831e-05	2.884e-05	3.451e-05	7.526e-05	3.857e-05	0	0	0	0	0	0	0	0.00015635	5.215e-05
CASSLTQDTEAFF	0.00038799	6	0.00012892	2.48e-05	0	4.798e-05	0	0	0	0	0	0	0	0	7.497e-05	0	3.883e-05	7.248e-05	0	0	0	0
CASSLTQESSPLHF	5.152e-05	2	0	0	0	0	2.26e-05	2.892e-05	0	0	0	0	0	0	0	0	0	0	0	0	0	0
CASSLTQETQYF	0.00053847	9	0.00012892	0	0	2.399e-05	2.26e-05	5.784e-05	0	0	0	3.763e-05	0	6.52e-05	0	0	7.765e-05	7.248e-05	0	0	0	5.215e-05
CASSLTQGAQGSGANVLTF	7.248e-05	1	0	0	0	0	0	0	0	0	0	0	0	0	0	0	0	7.248e-05	0	0	0	0
CASSLTQGEVEAFF	0.00012354	4	0	2.48e-05	0	2.399e-05	2.26e-05	0	0	0	0	0	0	0	0	0	0	0	0	0	0	5.215e-05
CASSLTQGQGLSEQYF	0.00013943	2	6.446e-05	0	0	0	0	0	0	0	0	0	0	0	7.497e-05	0	0	0	0	0	0	0
CASSLTQGSYEQYF	7.248e-05	1	0	0	0	0	0	0	0	0	0	0	0	0	0	0	0	7.248e-05	0	0	0	0
CASSLTQGTEAFF	0.00014457	5	0	0	0	2.399e-05	0	2.892e-05	2.831e-05	2.884e-05	3.451e-05	0	0	0	0	0	0	0	0	0	0	0
CASSLTQHKTGATEAFF	7.763e-05	3	0	2.48e-05	0	2.399e-05	0	0	0	2.884e-05	0	0	0	0	0	0	0	0	0	0	0	0
CASSLTQNNEQFF	0.00206967	15	6.446e-05	0.00017362	0	0	0	5.784e-05	0.00011324	8.652e-05	3.451e-05	0.00011289	0.00023142	0.00019559	7.497e-05	0.0001713	0	0.00014497	0	0.00034771	0.00015635	0.00010429
CASSLTQQGHPTSTDTQYF	0.00012923	4	0	2.48e-05	0	2.399e-05	2.26e-05	5.784e-05	0	0	0	0	0	0	0	0	0	0	0	0	0	0
CASSLTQTGELFF	0.000124	4	0	0	0	0	2.26e-05	0	2.831e-05	0	3.451e-05	0	3.857e-05	0	0	0	0	0	0	0	0	0
CASSLTQTTGHVGYTF	0.00047371	9	0	2.48e-05	3.629e-05	4.798e-05	2.26e-05	0	0	0	3.451e-05	3.763e-05	3.857e-05	0	7.497e-05	0	0	0	0	0	0.00015635	0
CASSLTRAGATF	7.248e-05	1	0	0	0	0	0	0	0	0	0	0	0	0	0	0	0	7.248e-05	0	0	0	0
CASSLTRASNYGYTF	0.00063661	9	6.446e-05	0	7.258e-05	0	2.26e-05	2.892e-05	2.831e-05	0	0.00020709	0	0	6.52e-05	7.497e-05	0	0	7.248e-05	0	0	0	0
CASSLTRDRASPLHF	2.884e-05	1	0	0	0	0	0	0	0	2.884e-05	0	0	0	0	0	0	0	0	0	0	0	0
CASSLTRDRGRHEQYF	0.00058948	10	0	2.48e-05	0	0	2.26e-05	8.676e-05	5.662e-05	5.768e-05	0	3.763e-05	3.857e-05	0	0	0	3.883e-05	0	0	0.00017385	0	5.215e-05
CASSLTRDRLSPLHF	0.0001574	3	0	2.48e-05	0	0	0	0	2.831e-05	0	0	0	0	0	0	0	0	0	0	0	0	0.00010429
CASSLTRDYEQYF	7.497e-05	1	0	0	0	0	0	0	0	0	0	0	0	0	7.497e-05	0	0	0	0	0	0	0
CASSLTRGGYTF	0.00151562	19	0.00012892	7.441e-05	0.00010887	7.197e-05	6.781e-05	5.784e-05	0.00011324	8.652e-05	3.451e-05	7.526e-05	7.714e-05	6.52e-05	7.497e-05	8.565e-05	3.883e-05	0.00014497	7.92e-05	0	7.817e-05	5.215e-05
CASSLTRGLAKNIQYF	5.215e-05	1	0	0	0	0	0	0	0	0	0	0	0	0	0	0	0	0	0	0	0	5.215e-05
CASSLTRGPGETQYF	2.831e-05	1	0	0	0	0	0	0	2.831e-05	0	0	0	0	0	0	0	0	0	0	0	0	0
CASSLTRGQQYF	0.00036748	8	6.446e-05	0	0	4.798e-05	2.26e-05	2.892e-05	0	2.884e-05	3.451e-05	0	0	6.52e-05	7.497e-05	0	0	0	0	0	0	0
CASSLTRGSTDTQYF	0.00020214	3	6.446e-05	0	0	0	0	0	0	0	0	0	0	6.52e-05	0	0	0	7.248e-05	0	0	0	0
CASSLTRGTALHF	2.26e-05	1	0	0	0	0	2.26e-05	0	0	0	0	0	0	0	0	0	0	0	0	0	0	0
CASSLTRKWEETQYF	0.00023323	7	0	0	0	2.399e-05	2.26e-05	0	2.831e-05	2.884e-05	3.451e-05	0	0	0	0	4.282e-05	0	0	0	0	0	5.215e-05
CASSLTRNEQYF	0.0001126	2	0	0	0	0	0	0	0	0	0	3.763e-05	0	0	7.497e-05	0	0	0	0	0	0	0
CASSLTRPGTDTQYF	0.00012915	5	0	2.48e-05	0	2.399e-05	2.26e-05	2.892e-05	0	2.884e-05	0	0	0	0	0	0	0	0	0	0	0	0
CASSLTRRSYEQYF	0.00064141	13	0	4.961e-05	3.629e-05	4.798e-05	4.52e-05	2.892e-05	2.831e-05	0	3.451e-05	3.763e-05	7.714e-05	0	0	8.565e-05	3.883e-05	0	7.92e-05	0	0	5.215e-05
CASSLTRSPEAFF	0.00056246	12	0	4.961e-05	3.629e-05	2.399e-05	4.52e-05	0	5.662e-05	2.884e-05	3.451e-05	3.763e-05	7.714e-05	0	0	4.282e-05	7.765e-05	0	0	0	0	5.215e-05
CASSLTRSPGEQFF	2.892e-05	1	0	0	0	0	0	2.892e-05	0	0	0	0	0	0	0	0	0	0	0	0	0	0
CASSLTRSSYNEQFF	6.52e-05	1	0	0	0	0	0	0	0	0	0	0	0	6.52e-05	0	0	0	0	0	0	0	0
CASSLTRTEAFF	0.00056377	9	0	0	3.629e-05	2.399e-05	2.26e-05	0.00011567	2.831e-05	2.884e-05	0	0.00011289	0	0	0	0	3.883e-05	0	0	0	0.00015635	0
CASSLTRTGATF	0.00086055	12	0.00012892	0	3.629e-05	0	4.52e-05	2.892e-05	0	0	3.451e-05	3.763e-05	3.857e-05	0.00019559	7.497e-05	4.282e-05	0	0.00014497	0	0	0	5.215e-05
CASSLTRTGEETQYF	6.52e-05	1	0	0	0	0	0	0	0	0	0	0	0	6.52e-05	0	0	0	0	0	0	0	0
CASSLTRTSGGRGDTQYF	2.26e-05	1	0	0	0	0	2.26e-05	0	0	0	0	0	0	0	0	0	0	0	0	0	0	0
CASSLTSAFSYEQYF	2.884e-05	1	0	0	0	0	0	0	0	2.884e-05	0	0	0	0	0	0	0	0	0	0	0	0
CASSLTSAREQFF	0.00021191	3	6.446e-05	0	0	0	0	0	0	0	0	0	0	0	7.497e-05	0	0	7.248e-05	0	0	0	0
CASSLTSDSYEQYF	0.00137444	15	0	4.961e-05	0.00010887	7.197e-05	6.781e-05	2.892e-05	8.493e-05	0.00011536	0.00013806	0.00011289	0.00011571	6.52e-05	0	0.00012847	0.00015531	0	7.92e-05	0	0	5.215e-05
CASSLTSDSYKQYF	2.892e-05	1	0	0	0	0	0	2.892e-05	0	0	0	0	0	0	0	0	0	0	0	0	0	0
CASSLTSELDGELFF	0.00083681	14	6.446e-05	2.48e-05	3.629e-05	2.399e-05	4.52e-05	2.892e-05	2.831e-05	5.768e-05	0	0	7.714e-05	0	0	8.565e-05	3.883e-05	7.248e-05	7.92e-05	0.00017385	0	0
CASSLTSGALGAVELFF	6.52e-05	1	0	0	0	0	0	0	0	0	0	0	0	6.52e-05	0	0	0	0	0	0	0	0
CASSLTSGASSTDTQYF	0.00014745	2	0	0	0	0	0	0	0	0	0	0	0	0	7.497e-05	0	0	7.248e-05	0	0	0	0
CASSLTSGEQETQYF	0.000564	4	0.00012892	0	0	0	0	0	0	0	0	0	0	6.52e-05	0.0002249	0	0	0.00014497	0	0	0	0
CASSLTSGEYNEQFF	7.624e-05	3	0	2.48e-05	0	0	2.26e-05	0	0	2.884e-05	0	0	0	0	0	0	0	0	0	0	0	0
CASSLTSGFTGELFF	6.52e-05	1	0	0	0	0	0	0	0	0	0	0	0	6.52e-05	0	0	0	0	0	0	0	0
CASSLTSGGAETQYF	6.52e-05	1	0	0	0	0	0	0	0	0	0	0	0	6.52e-05	0	0	0	0	0	0	0	0
CASSLTSGGAHGTDTQYF	3.883e-05	1	0	0	0	0	0	0	0	0	0	0	0	0	0	0	3.883e-05	0	0	0	0	0
CASSLTSGGANEQFF	0.00017385	1	0	0	0	0	0	0	0	0	0	0	0	0	0	0	0	0	0	0.00017385	0	0
CASSLTSGGIDEQFF	0.00022097	6	0	2.48e-05	0	0	2.26e-05	2.892e-05	0	2.884e-05	0	3.763e-05	0	0	0	0	0	0	0	0	7.817e-05	0
CASSLTSGGIDGQFF	3.629e-05	1	0	0	3.629e-05	0	0	0	0	0	0	0	0	0	0	0	0	0	0	0	0	0
CASSLTSGGLNTGELFF	5.715e-05	2	0	0	0	0	0	0	2.831e-05	2.884e-05	0	0	0	0	0	0	0	0	0	0	0	0
CASSLTSGGLREQYF	0.00084254	8	6.446e-05	4.961e-05	0	0	0	0	0	0	3.451e-05	0	0	0.0001304	7.497e-05	0	0	0	0.00015839	0.00017385	0.00015635	0
CASSLTSGGNTEAFF	0.00014431	4	0	0	0	4.798e-05	0	2.892e-05	0	2.884e-05	0	0	3.857e-05	0	0	0	0	0	0	0	0	0
CASSLTSGGPDTQYF	0.00118198	15	6.446e-05	4.961e-05	3.629e-05	2.399e-05	4.52e-05	0	0	2.884e-05	3.451e-05	0	0	6.52e-05	0.0002249	4.282e-05	3.883e-05	0.00014497	0	0.00017385	0.00015635	5.215e-05
CASSLTSGGSNEQYF	0.00072116	13	0	2.48e-05	7.258e-05	4.798e-05	2.26e-05	5.784e-05	0.00014155	2.884e-05	3.451e-05	7.526e-05	3.857e-05	0	0	8.565e-05	3.883e-05	0	0	0	0	5.215e-05
CASSLTSGGSSYNEQFF	0.00030758	9	0	2.48e-05	3.629e-05	2.399e-05	2.26e-05	2.892e-05	2.831e-05	2.884e-05	0	7.526e-05	3.857e-05	0	0	0	0	0	0	0	0	0
CASSLTSGITDTQYF	5.152e-05	2	0	0	0	0	2.26e-05	2.892e-05	0	0	0	0	0	0	0	0	0	0	0	0	0	0
CASSLTSGIYEQYF	2.892e-05	1	0	0	0	0	0	2.892e-05	0	0	0	0	0	0	0	0	0	0	0	0	0	0
CASSLTSGNYNEQFF	6.52e-05	1	0	0	0	0	0	0	0	0	0	0	0	6.52e-05	0	0	0	0	0	0	0	0
CASSLTSGQETQYF	0.00019841	3	0	0	0	0	0	2.892e-05	0	0	0	0	0	6.52e-05	0	0	0	0	0	0	0	0.00010429
CASSLTSGRGYEQYF	0.00031587	5	6.446e-05	0	0	0	0	0	0	2.884e-05	0	0	0	6.52e-05	0	0	0	0	7.92e-05	0	7.817e-05	0
CASSLTSGRTVYEQYF	7.248e-05	1	0	0	0	0	0	0	0	0	0	0	0	0	0	0	0	7.248e-05	0	0	0	0
CASSLTSGSDEQFF	7.248e-05	1	0	0	0	0	0	0	0	0	0	0	0	0	0	0	0	7.248e-05	0	0	0	0
CASSLTSGSEYEQYF	5.215e-05	1	0	0	0	0	0	0	0	0	0	0	0	0	0	0	0	0	0	0	0	5.215e-05
CASSLTSGSLNEQFF	0.00056736	8	6.446e-05	7.441e-05	0	4.798e-05	4.52e-05	5.784e-05	0	8.652e-05	3.451e-05	0	0	0	0	0	0	0	0	0	0	0.00015644
CASSLTSGSRTSDEQFF	0.00140844	16	0.00012892	4.961e-05	7.258e-05	2.399e-05	4.52e-05	2.892e-05	5.662e-05	2.884e-05	3.451e-05	7.526e-05	0	0.0001304	0.00014994	0	3.883e-05	0.00014497	0	0.00034771	0	5.215e-05
CASSLTSGSTDTQYF	0.00020214	3	6.446e-05	0	0	0	0	0	0	0	0	0	0	6.52e-05	0	0	0	7.248e-05	0	0	0	0
CASSLTSGSYEQYF	0.00104561	17	6.446e-05	2.48e-05	7.258e-05	4.798e-05	4.52e-05	5.784e-05	5.662e-05	5.768e-05	6.903e-05	7.526e-05	0	6.52e-05	7.497e-05	8.565e-05	3.883e-05	0	7.92e-05	0	7.817e-05	5.215e-05
CASSLTSGTGELFF	0.00016889	4	0	4.961e-05	0	0	0	0	2.831e-05	0	0	0	0	0	0	0	3.883e-05	0	0	0	0	5.215e-05
CASSLTSGTPDTQYF	0.00089754	15	6.446e-05	2.48e-05	0	2.399e-05	4.52e-05	2.892e-05	8.493e-05	2.884e-05	3.451e-05	7.526e-05	0	0.0001304	0.00014994	4.282e-05	3.883e-05	7.248e-05	0	0	0	5.215e-05
CASSLTSGTSGGNQETQYF	6.283e-05	2	0	0	0	0	0	0	2.831e-05	0	3.451e-05	0	0	0	0	0	0	0	0	0	0	0
CASSLTSGTYEQCF	7.92e-05	1	0	0	0	0	0	0	0	0	0	0	0	0	0	0	0	0	7.92e-05	0	0	0
CASSLTSGTYEQYF	0.00092218	15	0	4.961e-05	7.258e-05	4.798e-05	6.781e-05	5.784e-05	8.493e-05	2.884e-05	6.903e-05	7.526e-05	7.714e-05	0	0	4.282e-05	3.883e-05	0	7.92e-05	0	7.817e-05	5.215e-05
CASSLTSGVRNEQFF	2.26e-05	1	0	0	0	0	2.26e-05	0	0	0	0	0	0	0	0	0	0	0	0	0	0	0
CASSLTSGVRRFF	0.0011931	15	0	2.48e-05	0.00010887	7.197e-05	9.041e-05	2.892e-05	2.831e-05	5.768e-05	0.00013806	0.00015052	3.857e-05	0	0	0.00012847	3.883e-05	0	7.92e-05	0	0.00015635	5.215e-05
CASSLTSLTGDYEQYF	7.817e-05	1	0	0	0	0	0	0	0	0	0	0	0	0	0	0	0	0	0	0	7.817e-05	0
CASSLTSRNSYNEQFF	2.48e-05	1	0	2.48e-05	0	0	0	0	0	0	0	0	0	0	0	0	0	0	0	0	0	0
CASSLTSSNYGYTF	0.0001352	3	0	0	0	0	2.26e-05	0	0	0	0	3.763e-05	0	0	7.497e-05	0	0	0	0	0	0	0
CASSLTSSQARDGYTF	0.00044167	9	0	4.961e-05	0	2.399e-05	2.26e-05	2.892e-05	0	8.652e-05	3.451e-05	0	0	6.52e-05	0	0	0	0	0	0	7.817e-05	5.215e-05
CASSLTSTANYGYTF	0.00119199	13	0	7.441e-05	0.00014516	0.00014395	9.041e-05	2.892e-05	0.00011324	5.768e-05	6.903e-05	3.763e-05	3.857e-05	0	0	0	0	0	0.00015839	0	7.817e-05	0.00015644
CASSLTSTEAFF	3.451e-05	1	0	0	0	0	0	0	0	0	3.451e-05	0	0	0	0	0	0	0	0	0	0	0
CASSLTSVLYNEQFF	2.26e-05	1	0	0	0	0	2.26e-05	0	0	0	0	0	0	0	0	0	0	0	0	0	0	0
CASSLTSWGARNQPQHF	0.00050147	11	0	2.48e-05	0	2.399e-05	2.26e-05	2.892e-05	5.662e-05	0	3.451e-05	7.526e-05	3.857e-05	0	0	0	3.883e-05	0	7.92e-05	0	7.817e-05	0
CASSLTSYYNEQFF	0.00021017	2	0	0	0	0	0	0	0	0	0	0	0	6.52e-05	0	0	0	0.00014497	0	0	0	0
CASSLTTAGPGEQYF	0.00011131	2	0	0	0	0	0	0	0	0	0	0	0	0	0	0	3.883e-05	7.248e-05	0	0	0	0
CASSLTTGADEQYF	6.363e-05	2	0	2.48e-05	0	0	0	0	0	0	0	0	0	0	0	0	3.883e-05	0	0	0	0	0
CASSLTTGARNSPLHF	0.00073925	14	6.446e-05	2.48e-05	3.629e-05	2.399e-05	4.52e-05	2.892e-05	2.831e-05	0	3.451e-05	3.763e-05	3.857e-05	0	0.00014994	4.282e-05	3.883e-05	0.00014497	0	0	0	0
CASSLTTGDQPQHF	0.00089955	12	0	2.48e-05	0.00010887	4.798e-05	4.52e-05	8.676e-05	2.831e-05	0	3.451e-05	0	7.714e-05	0	0	4.282e-05	0.00011648	0	0	0	0.00023452	5.215e-05
CASSLTTGDQPQHS	2.48e-05	1	0	2.48e-05	0	0	0	0	0	0	0	0	0	0	0	0	0	0	0	0	0	0
CASSLTTGGLGGYTF	0.00010381	2	0	0	0	0	0	0	0	2.884e-05	0	0	0	0	7.497e-05	0	0	0	0	0	0	0
CASSLTTGIGYTF	0.0008104	13	0	2.48e-05	0.00010887	4.798e-05	2.26e-05	5.784e-05	8.493e-05	0.00011536	3.451e-05	7.526e-05	3.857e-05	0	0	4.282e-05	7.765e-05	0	7.92e-05	0	0	0
CASSLTTGNSNQPQHF	0.00043936	10	0	2.48e-05	0	0	2.26e-05	2.892e-05	2.831e-05	2.884e-05	3.451e-05	3.763e-05	3.857e-05	0	0	0	3.883e-05	0	0	0	0.00015635	0
CASSLTTGPYGYTF	2.26e-05	1	0	0	0	0	2.26e-05	0	0	0	0	0	0	0	0	0	0	0	0	0	0	0
CASSLTTGQGAWETQYF	0.00034157	4	0.00012892	0	0	0	0	0	0	0	0	0	0	6.52e-05	7.497e-05	0	0	7.248e-05	0	0	0	0
CASSLTTGSRETQYF	0.00050773	13	0	2.48e-05	3.629e-05	2.399e-05	2.26e-05	5.784e-05	2.831e-05	2.884e-05	3.451e-05	0	3.857e-05	0	0	4.282e-05	3.883e-05	0	0	0	7.817e-05	5.215e-05
CASSLTTKQFF	2.892e-05	1	0	0	0	0	0	2.892e-05	0	0	0	0	0	0	0	0	0	0	0	0	0	0
CASSLTTRAGQGYTF	7.248e-05	1	0	0	0	0	0	0	0	0	0	0	0	0	0	0	0	7.248e-05	0	0	0	0
CASSLTTRTGQGYTF	0.00282087	19	0.00019339	0.00012401	0.00014516	0.00014395	0.00011301	8.676e-05	0.00011324	8.652e-05	0.00020709	0.00018815	0.00011571	6.52e-05	0.00014994	0.00021412	0.00015531	0.00014497	7.92e-05	0	0.00039087	0.00010429
CASSLTTRTGQGYTL	2.831e-05	1	0	0	0	0	0	0	2.831e-05	0	0	0	0	0	0	0	0	0	0	0	0	0
CASSLTTRTWQGYTF	6.446e-05	1	6.446e-05	0	0	0	0	0	0	0	0	0	0	0	0	0	0	0	0	0	0	0
CASSLTTVFSGANVLTF	6.647e-05	2	0	0	0	0	0	0	0	2.884e-05	0	3.763e-05	0	0	0	0	0	0	0	0	0	0
CASSLTTVGPEEQYF	7.497e-05	1	0	0	0	0	0	0	0	0	0	0	0	0	7.497e-05	0	0	0	0	0	0	0
CASSLTTVGPGEQYF	0.00354101	20	0.00025785	9.921e-05	0.00010887	0.00011996	0.00011301	0.00020243	0.00016986	0.00017304	0.0002416	0.00018815	0.00019285	0.0001304	0.0002249	0.0001713	0.00023296	0.00021745	0.00015839	0.00017385	0.00015635	0.00020858
CASSLTTVRGEDGYTF	3.857e-05	1	0	0	0	0	0	0	0	0	0	0	3.857e-05	0	0	0	0	0	0	0	0	0
CASSLTVDASSYEQYF	2.399e-05	1	0	0	0	2.399e-05	0	0	0	0	0	0	0	0	0	0	0	0	0	0	0	0
CASSLTVFESGNTIYF	0.00018574	4	6.446e-05	2.48e-05	0	2.399e-05	0	0	0	0	0	0	0	0	0	0	0	7.248e-05	0	0	0	0
CASSLTVGATNEKLFF	0.00011526	4	0	2.48e-05	0	2.399e-05	0	0	0	2.884e-05	0	3.763e-05	0	0	0	0	0	0	0	0	0	0
CASSLTVGTEAFF	0.00013402	4	0	0	0	4.798e-05	2.26e-05	2.892e-05	0	0	3.451e-05	0	0	0	0	0	0	0	0	0	0	0
CASSLTVLSGNTIYF	0.00019552	3	0	0	0	0	0	0	0	0	0	0	0	6.52e-05	0	0	0	0	0	0	7.817e-05	5.215e-05
CASSLTVNTEAFF	0.00050232	11	0	2.48e-05	7.258e-05	4.798e-05	4.52e-05	2.892e-05	2.831e-05	2.884e-05	6.903e-05	7.526e-05	3.857e-05	0	0	4.282e-05	0	0	0	0	0	0
CASSLTVQETDTQYF	0.00073318	13	6.446e-05	4.961e-05	3.629e-05	2.399e-05	2.26e-05	5.784e-05	5.662e-05	2.884e-05	0	0	3.857e-05	6.52e-05	0	4.282e-05	0	7.248e-05	0	0.00017385	0	0
CASSLTVSQNIQYF	0.00139971	19	6.446e-05	4.961e-05	3.629e-05	7.197e-05	6.781e-05	2.892e-05	8.493e-05	2.884e-05	3.451e-05	7.526e-05	7.714e-05	6.52e-05	7.497e-05	0.00012847	7.765e-05	0.00014497	0.00015839	0	7.817e-05	5.215e-05
CASSLTVTGGPQEQYF	0.00076116	13	0	2.48e-05	3.629e-05	4.798e-05	4.52e-05	2.892e-05	0	8.652e-05	6.903e-05	3.763e-05	7.714e-05	0	0	4.282e-05	3.883e-05	0	0	0.00017385	0	5.215e-05
CASSLTVTGGPQERYF	2.26e-05	1	0	0	0	0	2.26e-05	0	0	0	0	0	0	0	0	0	0	0	0	0	0	0
CASSLTVTSYEQYF	0.00105594	16	0	2.48e-05	3.629e-05	4.798e-05	4.52e-05	5.784e-05	5.662e-05	5.768e-05	6.903e-05	7.526e-05	3.857e-05	0	0	8.565e-05	7.765e-05	0	7.92e-05	0.00017385	7.817e-05	5.215e-05
CASSLTVVRDRTDTQYF	7.817e-05	1	0	0	0	0	0	0	0	0	0	0	0	0	0	0	0	0	0	0	7.817e-05	0
CASSLTVYPEETQYF	0.00028762	3	0	0	0	0	0	0	0	0	0	0	0	6.52e-05	0.00014994	0	0	7.248e-05	0	0	0	0
CASSLTWDRGHEQCF	0.00025015	6	0	0	0	4.798e-05	2.26e-05	0	2.831e-05	0	3.451e-05	0	3.857e-05	0	0	0	0	0	0	0	7.817e-05	0
CASSLTWDRGHEQYF	0.00216805	19	0.00012892	9.921e-05	0.00018145	9.596e-05	9.041e-05	0.00011567	8.493e-05	2.884e-05	6.903e-05	0.00011289	3.857e-05	6.52e-05	7.497e-05	8.565e-05	3.883e-05	0	0.00047517	0.00017385	0.00015635	5.215e-05
CASSLTWDRGREQYF	2.884e-05	1	0	0	0	0	0	0	0	2.884e-05	0	0	0	0	0	0	0	0	0	0	0	0
CASSLTWQGQGYGYTF	3.451e-05	1	0	0	0	0	0	0	0	0	3.451e-05	0	0	0	0	0	0	0	0	0	0	0
CASSLTWQGQRYGYTF	0.00139625	16	6.446e-05	9.921e-05	7.258e-05	9.596e-05	9.041e-05	8.676e-05	8.493e-05	5.768e-05	0.00010354	3.763e-05	0.00015428	0	7.497e-05	8.565e-05	7.765e-05	0	0.00015839	0	0	5.215e-05
CASSLTWRGFKGNQPQHF	0.00048074	10	6.446e-05	2.48e-05	3.629e-05	2.399e-05	4.52e-05	0	0	0	3.451e-05	0	0	6.52e-05	7.497e-05	0	3.883e-05	7.248e-05	0	0	0	0
CASSLTWRGFNGNQPQHF	6.52e-05	1	0	0	0	0	0	0	0	0	0	0	0	6.52e-05	0	0	0	0	0	0	0	0
CASSLTWTGGNQPQHF	0.00012469	3	6.446e-05	0	0	0	2.26e-05	0	0	0	0	3.763e-05	0	0	0	0	0	0	0	0	0	0
CASSLTWTGWILNTGELFF	0.00052465	11	0	0	3.629e-05	2.399e-05	2.26e-05	2.892e-05	5.662e-05	2.884e-05	3.451e-05	3.763e-05	3.857e-05	0	0	4.282e-05	0	0	0	0.00017385	0	0
CASSLTWTSGANVLTF	3.451e-05	1	0	0	0	0	0	0	0	0	3.451e-05	0	0	0	0	0	0	0	0	0	0	0
CASSLTYEQYF	0.00040095	7	0	2.48e-05	3.629e-05	0	4.52e-05	0.00011567	0	2.884e-05	0	0	0	0	0	0	7.765e-05	7.248e-05	0	0	0	0
CASSLTYGANEKLFF	0.00040993	5	0	0	0	0	2.26e-05	0	0	0	3.451e-05	0	0	0.0001304	0.00014994	0	0	7.248e-05	0	0	0	0
CASSLTYGQINTGELFF	0.00017385	1	0	0	0	0	0	0	0	0	0	0	0	0	0	0	0	0	0	0.00017385	0	0
CASSLTYNSPLHF	0.00029711	8	0	2.48e-05	3.629e-05	2.399e-05	6.781e-05	0	2.831e-05	0	3.451e-05	0	3.857e-05	0	0	4.282e-05	0	0	0	0	0	0
CASSLTYRQNTEAFF	0.00045023	7	0	4.961e-05	0	0	0	2.892e-05	2.831e-05	0	6.903e-05	0	0	0	0	0	3.883e-05	0	7.92e-05	0	0.00015635	0
CASSLTYSSTDTQYF	0.00017026	5	0	0	0	2.399e-05	4.52e-05	2.892e-05	0	0	3.451e-05	3.763e-05	0	0	0	0	0	0	0	0	0	0
CASSLVAAANNEQFF	6.903e-05	1	0	0	0	0	0	0	0	0	6.903e-05	0	0	0	0	0	0	0	0	0	0	0
CASSLVAAGDHGYTF	2.884e-05	1	0	0	0	0	0	0	0	2.884e-05	0	0	0	0	0	0	0	0	0	0	0	0
CASSLVAAGDYGYTF	0.00056681	13	0	4.961e-05	3.629e-05	4.798e-05	4.52e-05	2.892e-05	5.662e-05	5.768e-05	3.451e-05	3.763e-05	3.857e-05	0	0	4.282e-05	3.883e-05	0	0	0	0	5.215e-05
CASSLVAAGGADTQYF	2.26e-05	1	0	0	0	0	2.26e-05	0	0	0	0	0	0	0	0	0	0	0	0	0	0	0
CASSLVAANYGYTF	0.00021191	3	6.446e-05	0	0	0	0	0	0	0	0	0	0	0	7.497e-05	0	0	7.248e-05	0	0	0	0
CASSLVAAYEQYF	7.92e-05	1	0	0	0	0	0	0	0	0	0	0	0	0	0	0	0	0	7.92e-05	0	0	0
CASSLVADYEQHF	2.831e-05	1	0	0	0	0	0	0	2.831e-05	0	0	0	0	0	0	0	0	0	0	0	0	0
CASSLVADYEQYF	0.00235525	20	6.446e-05	9.921e-05	0.00014516	9.596e-05	6.781e-05	0.00011567	8.493e-05	0.00011536	0.00017257	7.526e-05	0.00011571	0.0001304	0.00014994	8.565e-05	0.00015531	7.248e-05	7.92e-05	0.00034771	7.817e-05	0.00010429
CASSLVADYEQYL	2.892e-05	1	0	0	0	0	0	2.892e-05	0	0	0	0	0	0	0	0	0	0	0	0	0	0
CASSLVADYVQYF	2.884e-05	1	0	0	0	0	0	0	0	2.884e-05	0	0	0	0	0	0	0	0	0	0	0	0
CASSLVAEGPYEQYF	0.00095117	15	0	2.48e-05	0.00010887	4.798e-05	6.781e-05	5.784e-05	5.662e-05	2.884e-05	6.903e-05	3.763e-05	3.857e-05	0	0	8.565e-05	3.883e-05	0	0.00015839	0	7.817e-05	5.215e-05
CASSLVAEGPYGQYF	2.26e-05	1	0	0	0	0	2.26e-05	0	0	0	0	0	0	0	0	0	0	0	0	0	0	0
CASSLVAFNQPQHF	0.00073844	14	0	2.48e-05	7.258e-05	4.798e-05	4.52e-05	2.892e-05	2.831e-05	2.884e-05	3.451e-05	3.763e-05	7.714e-05	6.52e-05	0	0	3.883e-05	0	0	0	0.00015635	5.215e-05
CASSLVAGADTQYF	0.00017385	1	0	0	0	0	0	0	0	0	0	0	0	0	0	0	0	0	0	0.00017385	0	0
CASSLVAGAGTQYF	0.00048627	11	0	2.48e-05	3.629e-05	2.399e-05	6.781e-05	2.892e-05	2.831e-05	2.884e-05	0	0	7.714e-05	0	0	0	3.883e-05	0	7.92e-05	0	0	5.215e-05
CASSLVAGALSYGYTF	0.00096806	15	0	4.961e-05	3.629e-05	4.798e-05	4.52e-05	5.784e-05	5.662e-05	5.768e-05	3.451e-05	7.526e-05	3.857e-05	0	0	8.565e-05	7.765e-05	0	7.92e-05	0.00017385	0	5.215e-05
CASSLVAGAYEQYF	0.00035456	3	6.446e-05	0	0	0	0	0	0	0	0	0	0	6.52e-05	0.0002249	0	0	0	0	0	0	0
CASSLVAGAYGQYF	0.00012311	3	0	0	0	0	2.26e-05	0	0	5.768e-05	0	0	0	0	0	4.282e-05	0	0	0	0	0	0
CASSLVAGDQPQHF	0.00012425	4	0	0	0	0	2.26e-05	0	2.831e-05	0	3.451e-05	0	0	0	0	0	3.883e-05	0	0	0	0	0
CASSLVAGDSFSNQPQHF	0.00019182	6	0	2.48e-05	0	0	2.26e-05	2.892e-05	0	2.884e-05	3.451e-05	0	0	0	0	0	0	0	0	0	0	5.215e-05
CASSLVAGEDYEQYF	0.00021994	2	0	0	0	0	0	0	0	0	0	0	0	0	7.497e-05	0	0	0.00014497	0	0	0	0
CASSLVAGEGRNTGELFF	0.00020389	2	0.00012892	0	0	0	0	0	0	0	0	0	0	0	7.497e-05	0	0	0	0	0	0	0
CASSLVAGEGRNTRELFF	3.451e-05	1	0	0	0	0	0	0	0	0	3.451e-05	0	0	0	0	0	0	0	0	0	0	0
CASSLVAGGGMKTQYF	0.00032597	9	0	2.48e-05	0	4.798e-05	0	2.892e-05	2.831e-05	2.884e-05	3.451e-05	3.763e-05	0	0	0	4.282e-05	0	0	0	0	0	5.215e-05
CASSLVAGGGQETQYF	2.831e-05	1	0	0	0	0	0	0	2.831e-05	0	0	0	0	0	0	0	0	0	0	0	0	0
CASSLVAGGGTDTQYF	9.659e-05	3	0	0	0	0	0	2.892e-05	0	2.884e-05	0	0	0	0	0	0	3.883e-05	0	0	0	0	0
CASSLVAGGLSEQYF	0.00039957	9	0	0	3.629e-05	0	2.26e-05	2.892e-05	0	5.768e-05	3.451e-05	3.763e-05	3.857e-05	6.52e-05	0	0	0	0	0	0	7.817e-05	0
CASSLVAGGNNQPQHF	0.00023665	6	0	4.961e-05	0	2.399e-05	0	2.892e-05	0	5.768e-05	0	3.763e-05	0	0	0	0	3.883e-05	0	0	0	0	0
CASSLVAGGNSNQPQHF	0.00110736	14	0.00012892	4.961e-05	3.629e-05	2.399e-05	4.52e-05	2.892e-05	8.493e-05	0	3.451e-05	0	3.857e-05	6.52e-05	0.00014994	0	0	0.00028994	7.92e-05	0	0	5.215e-05
CASSLVAGGQGGQYF	0.00075179	13	0	4.961e-05	7.258e-05	4.798e-05	2.26e-05	5.784e-05	0	5.768e-05	3.451e-05	7.526e-05	3.857e-05	0	0	8.565e-05	0	0	7.92e-05	0	7.817e-05	5.215e-05
CASSLVAGGQPEQFF	0.00035317	8	0	2.48e-05	3.629e-05	2.399e-05	0	0	0	0	3.451e-05	3.763e-05	3.857e-05	0	0	0	0	0	7.92e-05	0	7.817e-05	0
CASSLVAGGQPEQFL	2.884e-05	1	0	0	0	0	0	0	0	2.884e-05	0	0	0	0	0	0	0	0	0	0	0	0
CASSLVAGGTGELFF	2.399e-05	1	0	0	0	2.399e-05	0	0	0	0	0	0	0	0	0	0	0	0	0	0	0	0
CASSLVAGIGASSYNSPLHF	0.00011006	4	0	0	0	2.399e-05	0	2.892e-05	2.831e-05	2.884e-05	0	0	0	0	0	0	0	0	0	0	0	0
CASSLVAGKETQYF	0.00217074	20	0.00012892	7.441e-05	0.00010887	9.596e-05	6.781e-05	8.676e-05	8.493e-05	5.768e-05	0.00017257	0.00015052	0.00011571	0.0001304	0.0002249	8.565e-05	7.765e-05	7.248e-05	7.92e-05	0.00017385	7.817e-05	0.00010429
CASSLVAGKSGELFF	5.215e-05	1	0	0	0	0	0	0	0	0	0	0	0	0	0	0	0	0	0	0	0	5.215e-05
CASSLVAGLINNEQFF	5.215e-05	1	0	0	0	0	0	0	0	0	0	0	0	0	0	0	0	0	0	0	0	5.215e-05
CASSLVAGLSTTDTQYF	0.00111861	17	6.446e-05	2.48e-05	7.258e-05	7.197e-05	4.52e-05	5.784e-05	8.493e-05	2.884e-05	6.903e-05	3.763e-05	3.857e-05	0	0.00014994	8.565e-05	7.765e-05	0	7.92e-05	0	7.817e-05	5.215e-05
CASSLVAGMNTEAFF	0.00031114	5	0	0	0	2.399e-05	2.26e-05	2.892e-05	0	0	0	0	0	0	0	0	0	0	7.92e-05	0	0	0.00015644
CASSLVAGNTEAFF	0.00836168	20	0.00038677	0.00034724	0.0003629	0.0002639	0.00024862	0.00037594	0.00033972	0.00037491	0.00058675	0.00037629	0.0003857	0.00065198	0.00059975	0.00042825	0.00038827	0.00057988	0.00039598	0.00069541	0.0003127	0.00026073
CASSLVAGNTESFF	3.451e-05	1	0	0	0	0	0	0	0	0	3.451e-05	0	0	0	0	0	0	0	0	0	0	0
CASSLVAGPYEQYF	7.92e-05	1	0	0	0	0	0	0	0	0	0	0	0	0	0	0	0	0	7.92e-05	0	0	0
CASSLVAGQAYEQYF	2.884e-05	1	0	0	0	0	0	0	0	2.884e-05	0	0	0	0	0	0	0	0	0	0	0	0
CASSLVAGTYEQYF	2.48e-05	1	0	2.48e-05	0	0	0	0	0	0	0	0	0	0	0	0	0	0	0	0	0	0
CASSLVAGVRDTEAFF	0.00053834	12	0	2.48e-05	3.629e-05	4.798e-05	2.26e-05	5.784e-05	5.662e-05	8.652e-05	3.451e-05	3.763e-05	3.857e-05	0	0	4.282e-05	0	0	0	0	0	5.215e-05
CASSLVAGYDTQYF	0.0002609	7	0	2.48e-05	0	2.399e-05	2.26e-05	2.892e-05	0	0	0	0	3.857e-05	0	0	4.282e-05	0	0	7.92e-05	0	0	0
CASSLVAGYEQYF	0.00058586	6	0	2.48e-05	0	4.798e-05	2.26e-05	5.784e-05	8.493e-05	0	0	0	0	0	0	0	0	0	0	0.00034771	0	0
CASSLVANGGDLKGTQYF	3.451e-05	1	0	0	0	0	0	0	0	0	3.451e-05	0	0	0	0	0	0	0	0	0	0	0
CASSLVANQPQHF	2.26e-05	1	0	0	0	0	2.26e-05	0	0	0	0	0	0	0	0	0	0	0	0	0	0	0
CASSLVANTDTQYF	7.92e-05	1	0	0	0	0	0	0	0	0	0	0	0	0	0	0	0	0	7.92e-05	0	0	0
CASSLVANYGYTF	0.00047515	12	0	4.961e-05	3.629e-05	4.798e-05	4.52e-05	2.892e-05	2.831e-05	2.884e-05	0	3.763e-05	3.857e-05	0	0	4.282e-05	3.883e-05	0	0	0	0	5.215e-05
CASSLVAPSGGFYNEQFF	2.892e-05	1	0	0	0	0	0	2.892e-05	0	0	0	0	0	0	0	0	0	0	0	0	0	0
CASSLVAPSGGSYNEQFF	0.0002352	7	0	2.48e-05	0	2.399e-05	2.26e-05	0	2.831e-05	2.884e-05	6.903e-05	3.763e-05	0	0	0	0	0	0	0	0	0	0
CASSLVAQGAISEAFF	0.00012966	2	6.446e-05	0	0	0	0	0	0	0	0	0	0	6.52e-05	0	0	0	0	0	0	0	0
CASSLVARGANTEAFF	0.00078559	14	6.446e-05	4.961e-05	3.629e-05	7.197e-05	4.52e-05	5.784e-05	5.662e-05	2.884e-05	0	3.763e-05	0	6.52e-05	7.497e-05	8.565e-05	3.883e-05	7.248e-05	0	0	0	0
CASSLVARLDAGEQFF	0.0002224	6	0	0	0	2.399e-05	4.52e-05	2.892e-05	0	0	3.451e-05	3.763e-05	0	0	0	0	0	0	0	0	0	5.215e-05
CASSLVASEGGYTF	0.00024855	7	0	0	7.258e-05	2.399e-05	2.26e-05	2.892e-05	2.831e-05	0	3.451e-05	3.763e-05	0	0	0	0	0	0	0	0	0	0
CASSLVASGDPYEQYF	2.892e-05	1	0	0	0	0	0	2.892e-05	0	0	0	0	0	0	0	0	0	0	0	0	0	0
CASSLVASGGAKETQYF	3.857e-05	1	0	0	0	0	0	0	0	0	0	0	3.857e-05	0	0	0	0	0	0	0	0	0
CASSLVASGGDLKGTQYF	0.00109272	15	6.446e-05	2.48e-05	0	7.197e-05	4.52e-05	5.784e-05	5.662e-05	8.652e-05	0	3.763e-05	7.714e-05	0.0001304	0	8.565e-05	0	0.00014497	7.92e-05	0	7.817e-05	5.215e-05
CASSLVASGRNEQFF	0.00141404	18	6.446e-05	9.921e-05	7.258e-05	4.798e-05	6.781e-05	8.676e-05	2.831e-05	5.768e-05	3.451e-05	3.763e-05	7.714e-05	0.0001304	0.00014994	8.565e-05	3.883e-05	7.248e-05	0.00015839	0	0	0.00010429
CASSLVASSQETQYF	7.92e-05	1	0	0	0	0	0	0	0	0	0	0	0	0	0	0	0	0	7.92e-05	0	0	0
CASSLVATGGADTQYF	0.00229514	16	0.00012892	9.921e-05	0.00018145	0.00016794	0.00015821	0.00011567	0.00011324	0.00017304	0.00010354	0.00011289	0.00015428	6.52e-05	0	0.00021412	0.00027179	0	7.92e-05	0	0	0.00015644
CASSLVATGGADTRYF	2.48e-05	1	0	2.48e-05	0	0	0	0	0	0	0	0	0	0	0	0	0	0	0	0	0	0
CASSLVATGTANTEAFF	6.714e-05	2	0	0	0	0	0	0	2.831e-05	0	0	0	0	0	0	0	3.883e-05	0	0	0	0	0
CASSLVATGYTF	0.00162903	16	0	4.961e-05	3.629e-05	0.00014395	6.781e-05	2.892e-05	0	0.00017304	0.00010354	0.00011289	3.857e-05	6.52e-05	7.497e-05	0.0001713	0.00015531	0.00014497	0.00015839	0	0	0.00010429
CASSLVAVGQFF	0.00044078	9	6.446e-05	2.48e-05	3.629e-05	2.399e-05	2.26e-05	2.892e-05	0	0	0	3.763e-05	0	0	0.00014994	0	0	0	0	0	0	5.215e-05
CASSLVAWDSYNEQFF	0.00074023	11	6.446e-05	4.961e-05	3.629e-05	2.399e-05	6.781e-05	2.892e-05	0	5.768e-05	0	7.526e-05	0	0	0.0002249	0	3.883e-05	7.248e-05	0	0	0	0
CASSLVDEQFF	0.00078748	13	0	2.48e-05	3.629e-05	4.798e-05	6.781e-05	5.784e-05	2.831e-05	0	6.903e-05	0.00011289	3.857e-05	0	0	4.282e-05	7.765e-05	0	7.92e-05	0	0	0.00010429
CASSLVDGPTNEKLFF	0.00069689	14	0	4.961e-05	7.258e-05	4.798e-05	4.52e-05	5.784e-05	2.831e-05	2.884e-05	3.451e-05	3.763e-05	3.857e-05	0	0	8.565e-05	3.883e-05	0	7.92e-05	0	0	5.215e-05
CASSLVDGRNTEAFF	0.0001022	3	0	2.48e-05	0	0	0	0	0	0	0	0	3.857e-05	0	0	0	3.883e-05	0	0	0	0	0
CASSLVDGSYGYTF	8.546e-05	2	0	0	0	0	0	0	5.662e-05	2.884e-05	0	0	0	0	0	0	0	0	0	0	0	0
CASSLVDRASEQYF	0.00080866	13	0	2.48e-05	7.258e-05	7.197e-05	4.52e-05	8.676e-05	8.493e-05	5.768e-05	3.451e-05	3.763e-05	7.714e-05	0	0	8.565e-05	7.765e-05	0	0	0	0	5.215e-05
CASSLVDRGQRHYGYTF	0.00017584	5	0	2.48e-05	0	4.798e-05	2.26e-05	0	2.831e-05	0	0	0	0	0	0	0	0	0	0	0	0	5.215e-05
CASSLVDRGYGYTF	0.00115784	14	0	7.441e-05	0.00018145	7.197e-05	6.781e-05	0.00011567	8.493e-05	2.884e-05	3.451e-05	0.00011289	3.857e-05	0	0	8.565e-05	7.765e-05	0	7.92e-05	0	0	0.00010429
CASSLVDSPNTEAFF	7.248e-05	1	0	0	0	0	0	0	0	0	0	0	0	0	0	0	0	7.248e-05	0	0	0	0
CASSLVDSYEQYF	0.00023973	6	0	2.48e-05	3.629e-05	0	2.26e-05	2.892e-05	0	0	0	0	0	0	7.497e-05	0	0	0	0	0	0	5.215e-05
CASSLVDYTEAFF	0.00022533	6	0	2.48e-05	3.629e-05	0	0	2.892e-05	2.831e-05	2.884e-05	0	0	0	0	0	0	0	0	0	0	7.817e-05	0
CASSLVEAGNTGELFF	0.00118416	17	0.00012892	4.961e-05	7.258e-05	2.399e-05	2.26e-05	2.892e-05	2.831e-05	5.768e-05	0.00010354	3.763e-05	3.857e-05	0.0001304	7.497e-05	8.565e-05	7.765e-05	0.00014497	0	0	7.817e-05	0
CASSLVEAGNTGELLF	3.451e-05	1	0	0	0	0	0	0	0	0	3.451e-05	0	0	0	0	0	0	0	0	0	0	0
CASSLVEGAGELFF	0.00099994	18	6.446e-05	4.961e-05	3.629e-05	4.798e-05	4.52e-05	2.892e-05	8.493e-05	5.768e-05	3.451e-05	3.763e-05	3.857e-05	6.52e-05	7.497e-05	8.565e-05	3.883e-05	0	7.92e-05	0	7.817e-05	5.215e-05
CASSLVEGGSQPQHF	0.00232226	18	0.00019339	0.00022323	7.258e-05	0.00011996	9.041e-05	5.784e-05	2.831e-05	5.768e-05	3.451e-05	7.526e-05	3.857e-05	0.00026079	0.00029987	0.00021412	7.765e-05	0.00021745	0	0	0.00015635	0.00010429
CASSLVEGGVTEAFF	0.00049891	10	6.446e-05	0	3.629e-05	2.399e-05	0	2.892e-05	0	0	0	3.763e-05	0	6.52e-05	7.497e-05	4.282e-05	0	7.248e-05	0	0	0	5.215e-05
CASSLVEGIEQYF	0.00024226	4	6.446e-05	0	0	0	0	0	0	0	0	3.763e-05	0	6.52e-05	7.497e-05	0	0	0	0	0	0	0
CASSLVEGLTVYEQYF	0.00028196	7	0	2.48e-05	0	2.399e-05	2.26e-05	2.892e-05	2.831e-05	0	0	3.763e-05	0.00011571	0	0	0	0	0	0	0	0	0
CASSLVEGRETQYF	0.00169665	19	6.446e-05	9.921e-05	7.258e-05	7.197e-05	6.781e-05	5.784e-05	0.00011324	5.768e-05	6.903e-05	0.00011289	0.00011571	6.52e-05	0.00014994	0.00012847	0.00011648	7.248e-05	7.92e-05	0	7.817e-05	0.00010429
CASSLVEGRETRYF	0.00029493	9	0	2.48e-05	3.629e-05	2.399e-05	2.26e-05	2.892e-05	0	2.884e-05	3.451e-05	0	0	0	0	4.282e-05	0	0	0	0	0	5.215e-05
CASSLVEGRSYEQYF	7.497e-05	1	0	0	0	0	0	0	0	0	0	0	0	0	7.497e-05	0	0	0	0	0	0	0
CASSLVEGVLTEAFF	0.0001833	4	6.446e-05	2.48e-05	0	0	0	0	0	2.884e-05	0	0	0	6.52e-05	0	0	0	0	0	0	0	0
CASSLVEGWETQYF	2.831e-05	1	0	0	0	0	0	0	2.831e-05	0	0	0	0	0	0	0	0	0	0	0	0	0
CASSLVEGYEQYF	0.00154023	16	0	4.961e-05	0.00010887	4.798e-05	9.041e-05	0.00011567	5.662e-05	5.768e-05	0.00010354	0.00011289	7.714e-05	0	0	0.00012847	7.765e-05	0	7.92e-05	0.00017385	0.00015635	0.00010429
CASSLVEMTGELFF	0.00012966	2	6.446e-05	0	0	0	0	0	0	0	0	0	0	6.52e-05	0	0	0	0	0	0	0	0
CASSLVEQATEAFF	0.00057534	12	0	2.48e-05	3.629e-05	4.798e-05	4.52e-05	5.784e-05	5.662e-05	2.884e-05	6.903e-05	0	3.857e-05	0	0	0	3.883e-05	0	7.92e-05	0	0	5.215e-05
CASSLVERGSQPQHF	7.334e-05	2	0	0	0	0	0	0	0	0	3.451e-05	0	0	0	0	0	3.883e-05	0	0	0	0	0
CASSLVERVEQFF	2.884e-05	1	0	0	0	0	0	0	0	2.884e-05	0	0	0	0	0	0	0	0	0	0	0	0
CASSLVESEAFF	0.00056785	12	0	2.48e-05	3.629e-05	4.798e-05	4.52e-05	2.892e-05	0	0	3.451e-05	3.763e-05	7.714e-05	6.52e-05	0	0	3.883e-05	0	7.92e-05	0	0	5.215e-05
CASSLVESSTDTQYF	2.884e-05	1	0	0	0	0	0	0	0	2.884e-05	0	0	0	0	0	0	0	0	0	0	0	0
CASSLVETEAFF	0.00043567	9	0	2.48e-05	7.258e-05	2.399e-05	4.52e-05	5.784e-05	5.662e-05	0	0	3.763e-05	0	0	0	0	3.883e-05	0	0	0	7.817e-05	0
CASSLVFEQFF	0.00056563	11	0	2.48e-05	0	2.399e-05	4.52e-05	2.892e-05	2.831e-05	2.884e-05	0	0	3.857e-05	0	0	4.282e-05	0	0	0	0.00017385	7.817e-05	5.215e-05
CASSLVFGDEAYEQYF	3.629e-05	1	0	0	3.629e-05	0	0	0	0	0	0	0	0	0	0	0	0	0	0	0	0	0
CASSLVFGDGAYEQYF	0.00059681	12	0	7.441e-05	0	2.399e-05	4.52e-05	5.784e-05	0	2.884e-05	3.451e-05	3.763e-05	3.857e-05	0	0	8.565e-05	3.883e-05	0	7.92e-05	0	0	5.215e-05
CASSLVFGEGGNTEAFF	0.00012425	3	0	2.48e-05	0	0	0	0	5.662e-05	0	0	0	0	0	0	4.282e-05	0	0	0	0	0	0
CASSLVFGGHEQYF	0.00048816	11	0	4.961e-05	0	2.399e-05	2.26e-05	2.892e-05	2.831e-05	2.884e-05	3.451e-05	3.763e-05	3.857e-05	0	0	0	3.883e-05	0	0	0	0.00015635	0
CASSLVGADGYTF	7.92e-05	1	0	0	0	0	0	0	0	0	0	0	0	0	0	0	0	0	7.92e-05	0	0	0
CASSLVGAGGKNVLTF	0.00030903	8	0	2.48e-05	0	2.399e-05	0	2.892e-05	2.831e-05	2.884e-05	0	0	0	0	0	4.282e-05	0	0	7.92e-05	0	0	5.215e-05
CASSLVGAGGPGNEQFF	0.00037587	6	0.00012892	0	0	0	2.26e-05	0	0	0	3.451e-05	0	0	6.52e-05	0	0	0	7.248e-05	0	0	0	5.215e-05
CASSLVGAGRGRETQYF	6.52e-05	1	0	0	0	0	0	0	0	0	0	0	0	6.52e-05	0	0	0	0	0	0	0	0
CASSLVGAGVHEQYF	2.831e-05	1	0	0	0	0	0	0	2.831e-05	0	0	0	0	0	0	0	0	0	0	0	0	0
CASSLVGAGVQETQYF	2.399e-05	1	0	0	0	2.399e-05	0	0	0	0	0	0	0	0	0	0	0	0	0	0	0	0
CASSLVGAQVGGHTF	0.00012564	4	0	0	0	2.399e-05	0	0	2.831e-05	0	3.451e-05	0	0	0	0	0	3.883e-05	0	0	0	0	0
CASSLVGAQVGGYTF	0.00273443	19	0.00038677	7.441e-05	0.00010887	4.798e-05	6.781e-05	2.892e-05	8.493e-05	2.884e-05	0.00010354	0.00011289	0.00011571	0.00019559	0.0002249	4.282e-05	0.00011648	0.00028994	0	0.00052156	7.817e-05	0.00010429
CASSLVGARQPQHF	0.00125478	16	0	4.961e-05	7.258e-05	4.798e-05	4.52e-05	8.676e-05	8.493e-05	5.768e-05	3.451e-05	0.00011289	7.714e-05	0	0	8.565e-05	0.00011648	0	7.92e-05	0.00017385	7.817e-05	5.215e-05
CASSLVGASTDTQYF	0.00068758	14	0	7.441e-05	7.258e-05	4.798e-05	4.52e-05	2.892e-05	2.831e-05	2.884e-05	3.451e-05	7.526e-05	3.857e-05	0	0	4.282e-05	3.883e-05	0	7.92e-05	0	0	5.215e-05
CASSLVGAVTEAFF	0.00014687	3	0	0	0	2.399e-05	0	0	0	5.768e-05	0	0	0	6.52e-05	0	0	0	0	0	0	0	0
CASSLVGDEQYF	0.00127813	15	0	2.48e-05	0.00010887	7.197e-05	6.781e-05	2.892e-05	8.493e-05	5.768e-05	0	3.763e-05	7.714e-05	0	0	8.565e-05	3.883e-05	0	0.00023759	0.00017385	7.817e-05	0.00010429
CASSLVGDGGSYNEQFF	2.884e-05	1	0	0	0	0	0	0	0	2.884e-05	0	0	0	0	0	0	0	0	0	0	0	0
CASSLVGDGQYF	3.451e-05	1	0	0	0	0	0	0	0	0	3.451e-05	0	0	0	0	0	0	0	0	0	0	0
CASSLVGDRPQGYEQYF	0.00074516	11	0	0	3.629e-05	4.798e-05	4.52e-05	0	0	8.652e-05	3.451e-05	0	0	6.52e-05	7.497e-05	0	0	0.00014497	7.92e-05	0	7.817e-05	5.215e-05
CASSLVGDTQYF	0.00035918	7	0	0	0	0	4.52e-05	0	2.831e-05	2.884e-05	3.451e-05	0	0	0	0	0	3.883e-05	0	7.92e-05	0	0	0.00010429
CASSLVGEGRGKTQYF	2.26e-05	1	0	0	0	0	2.26e-05	0	0	0	0	0	0	0	0	0	0	0	0	0	0	0
CASSLVGEQYF	0.00072158	10	0	9.921e-05	3.629e-05	4.798e-05	4.52e-05	2.892e-05	8.493e-05	0.0001442	0	3.763e-05	0	0	0	0	3.883e-05	0	0.00015839	0	0	0
CASSLVGFQETQYF	6.647e-05	2	0	0	0	0	0	0	0	2.884e-05	0	3.763e-05	0	0	0	0	0	0	0	0	0	0
CASSLVGFSAFF	7.92e-05	1	0	0	0	0	0	0	0	0	0	0	0	0	0	0	0	0	7.92e-05	0	0	0
CASSLVGFSGNTIYF	9.803e-05	3	0	0	0	2.399e-05	4.52e-05	0	0	2.884e-05	0	0	0	0	0	0	0	0	0	0	0	0
CASSLVGGAADTQYF	0.00157367	17	6.446e-05	7.441e-05	0.00014516	7.197e-05	6.781e-05	2.892e-05	0.00011324	5.768e-05	6.903e-05	7.526e-05	0.00015428	0	7.497e-05	0.0001713	0.00011648	0	0.00015839	0	7.817e-05	5.215e-05
CASSLVGGAGTEAFF	0.00012642	4	0	0	0	2.399e-05	4.52e-05	2.892e-05	2.831e-05	0	0	0	0	0	0	0	0	0	0	0	0	0
CASSLVGGARNTEAFF	6.52e-05	1	0	0	0	0	0	0	0	0	0	0	0	6.52e-05	0	0	0	0	0	0	0	0
CASSLVGGASTEAFF	0.00037978	7	0	4.961e-05	0	2.399e-05	0	5.784e-05	0	0	0	0	0	0	0	0	3.883e-05	0	7.92e-05	0	7.817e-05	5.215e-05
CASSLVGGATDTQYF	0.00020214	3	6.446e-05	0	0	0	0	0	0	0	0	0	0	6.52e-05	0	0	0	7.248e-05	0	0	0	0
CASSLVGGAYEQYF	2.892e-05	1	0	0	0	0	0	2.892e-05	0	0	0	0	0	0	0	0	0	0	0	0	0	0
CASSLVGGAYNEQFF	2.48e-05	1	0	2.48e-05	0	0	0	0	0	0	0	0	0	0	0	0	0	0	0	0	0	0
CASSLVGGDNHGYTF	2.399e-05	1	0	0	0	2.399e-05	0	0	0	0	0	0	0	0	0	0	0	0	0	0	0	0
CASSLVGGDNYGYTF	0.00100087	14	0	2.48e-05	3.629e-05	2.399e-05	2.26e-05	8.676e-05	5.662e-05	0.00011536	0	0.00022578	3.857e-05	0	0	0.00012847	3.883e-05	7.248e-05	0	0	7.817e-05	5.215e-05
CASSLVGGDQNIQYF	6.446e-05	1	6.446e-05	0	0	0	0	0	0	0	0	0	0	0	0	0	0	0	0	0	0	0
CASSLVGGDYGYTF	0.00066281	12	0	2.48e-05	3.629e-05	4.798e-05	4.52e-05	2.892e-05	2.831e-05	5.768e-05	0.00013806	0	3.857e-05	0	0	8.565e-05	0	0	7.92e-05	0	0	5.215e-05
CASSLVGGEKLFF	0.00017721	4	0	2.48e-05	0	0	2.26e-05	0	0	0	0	0	0	0	0	0	7.765e-05	0	0	0	0	5.215e-05
CASSLVGGELFF	0.00067845	13	0	2.48e-05	0	4.798e-05	4.52e-05	2.892e-05	2.831e-05	2.884e-05	0.00010354	3.763e-05	3.857e-05	0	0	8.565e-05	7.765e-05	0	7.92e-05	0	0	5.215e-05
CASSLVGGELFL	3.629e-05	1	0	0	3.629e-05	0	0	0	0	0	0	0	0	0	0	0	0	0	0	0	0	0
CASSLVGGFPIHF	0.00020967	4	0	0	7.258e-05	0	2.26e-05	0	0	2.884e-05	0	0	0	0	0	8.565e-05	0	0	0	0	0	0
CASSLVGGFPIYF	0.00203373	16	6.446e-05	4.961e-05	0	2.399e-05	9.041e-05	0.0003181	2.831e-05	0.00020187	0.00010354	0.00018815	0.00015428	6.52e-05	0.0002249	8.565e-05	0.00031062	7.248e-05	0	0	0	5.215e-05
CASSLVGGGEQYF	0.0002668	7	0	0	3.629e-05	0	2.26e-05	2.892e-05	2.831e-05	0	6.903e-05	0	0	0	0	4.282e-05	3.883e-05	0	0	0	0	0
CASSLVGGGGDTQYF	0.00011673	3	0	0	3.629e-05	0	2.26e-05	5.784e-05	0	0	0	0	0	0	0	0	0	0	0	0	0	0
CASSLVGGGGRNTIYF	2.399e-05	1	0	0	0	2.399e-05	0	0	0	0	0	0	0	0	0	0	0	0	0	0	0	0
CASSLVGGGHTF	2.399e-05	1	0	0	0	2.399e-05	0	0	0	0	0	0	0	0	0	0	0	0	0	0	0	0
CASSLVGGGLFF	3.629e-05	1	0	0	3.629e-05	0	0	0	0	0	0	0	0	0	0	0	0	0	0	0	0	0
CASSLVGGGSNQPQHF	0.00163071	15	0.00019339	7.441e-05	0.00010887	4.798e-05	9.041e-05	2.892e-05	8.493e-05	8.652e-05	3.451e-05	0	3.857e-05	0.0001304	0.0002249	8.565e-05	3.883e-05	0.00036242	0	0	0	0
CASSLVGGGVSGGAGHEQFF	7.817e-05	1	0	0	0	0	0	0	0	0	0	0	0	0	0	0	0	0	0	0	7.817e-05	0
CASSLVGGGYTF	0.00045468	9	0	2.48e-05	3.629e-05	4.798e-05	4.52e-05	0	8.493e-05	5.768e-05	3.451e-05	3.763e-05	0	0	0	8.565e-05	0	0	0	0	0	0
CASSLVGGLGGYIF	7.92e-05	1	0	0	0	0	0	0	0	0	0	0	0	0	0	0	0	0	7.92e-05	0	0	0
CASSLVGGLGGYTF	0.00552581	20	0.00025785	0.00024803	0.00021774	0.00019193	0.00024862	0.00017351	0.0002831	0.00020187	0.00031063	0.00033866	0.00026999	0.00026079	0.00037484	0.0003426	0.00023296	0.00079733	0.00015839	0.00017385	0.00023452	0.00020858
CASSLVGGLGSYTF	6.52e-05	1	0	0	0	0	0	0	0	0	0	0	0	6.52e-05	0	0	0	0	0	0	0	0
CASSLVGGLTGELFF	0.00103201	16	0	4.961e-05	7.258e-05	7.197e-05	4.52e-05	5.784e-05	2.831e-05	5.768e-05	6.903e-05	3.763e-05	7.714e-05	0	0	4.282e-05	3.883e-05	0	7.92e-05	0.00017385	7.817e-05	5.215e-05
CASSLVGGLTGELFS	3.763e-05	1	0	0	0	0	0	0	0	0	0	3.763e-05	0	0	0	0	0	0	0	0	0	0
CASSLVGGLTGELLF	2.892e-05	1	0	0	0	0	0	2.892e-05	0	0	0	0	0	0	0	0	0	0	0	0	0	0
CASSLVGGLTGELSF	2.884e-05	1	0	0	0	0	0	0	0	2.884e-05	0	0	0	0	0	0	0	0	0	0	0	0
CASSLVGGPAQHF	3.451e-05	1	0	0	0	0	0	0	0	0	3.451e-05	0	0	0	0	0	0	0	0	0	0	0
CASSLVGGPPPGELFF	0.0003674	4	0.00012892	0	0	0	0	0	2.831e-05	0	0	0	0	6.52e-05	0	0	0	0.00014497	0	0	0	0
CASSLVGGPQHF	0.00022089	6	0	0	0	2.399e-05	0	0	0	2.884e-05	3.451e-05	0	3.857e-05	0	0	4.282e-05	0	0	0	0	0	5.215e-05
CASSLVGGPTDTQYF	0.00026242	8	0	2.48e-05	0	2.399e-05	2.26e-05	2.892e-05	2.831e-05	0	0	0	0	0	0	4.282e-05	3.883e-05	0	0	0	0	5.215e-05
CASSLVGGPTKNIQYF	0.00011223	4	0	2.48e-05	0	2.399e-05	0	2.892e-05	0	0	3.451e-05	0	0	0	0	0	0	0	0	0	0	0
CASSLVGGQGLDGELFF	0.00036477	9	0	4.961e-05	3.629e-05	4.798e-05	0	5.784e-05	2.831e-05	2.884e-05	3.451e-05	0	3.857e-05	0	0	4.282e-05	0	0	0	0	0	0
CASSLVGGQPQHF	2.892e-05	1	0	0	0	0	0	2.892e-05	0	0	0	0	0	0	0	0	0	0	0	0	0	0
CASSLVGGRETQYF	2.892e-05	1	0	0	0	0	0	2.892e-05	0	0	0	0	0	0	0	0	0	0	0	0	0	0
CASSLVGGRGGIGEQFF	0.00013561	4	0	2.48e-05	0	4.798e-05	0	0	2.831e-05	0	3.451e-05	0	0	0	0	0	0	0	0	0	0	0
CASSLVGGRSNQPQHF	7.497e-05	1	0	0	0	0	0	0	0	0	0	0	0	0	7.497e-05	0	0	0	0	0	0	0
CASSLVGGSDEQYF	0.00023351	4	0	0	0	2.399e-05	0	0	0	0	0	0	0	0	0	0	0	0	7.92e-05	0	7.817e-05	5.215e-05
CASSLVGGSEGGTQYF	0.00025662	7	0	2.48e-05	0	2.399e-05	2.26e-05	0	5.662e-05	0	0	3.763e-05	0	0	0	0	3.883e-05	0	0	0	0	5.215e-05
CASSLVGGSNTGELFF	0.00235845	17	0	7.441e-05	0.00014516	9.596e-05	4.52e-05	0.00014459	2.831e-05	0.0001442	0.00010354	7.526e-05	0.00011571	0.0001304	7.497e-05	0.00021412	0	0	0.00015839	0.00052156	0.00023452	5.215e-05
CASSLVGGSTDTQYF	0.00021265	3	0	0	0	0	0	0	0	0	0	0	0	6.52e-05	7.497e-05	0	0	7.248e-05	0	0	0	0
CASSLVGGSTEAFF	2.48e-05	1	0	2.48e-05	0	0	0	0	0	0	0	0	0	0	0	0	0	0	0	0	0	0
CASSLVGGSTLGYTF	0.0003315	8	0	2.48e-05	0	2.399e-05	2.26e-05	0	2.831e-05	0	3.451e-05	7.526e-05	0	0	0	4.282e-05	0	0	7.92e-05	0	0	0
CASSLVGGTCEQYF	2.831e-05	1	0	0	0	0	0	0	2.831e-05	0	0	0	0	0	0	0	0	0	0	0	0	0
CASSLVGGTDRQYF	6.52e-05	1	0	0	0	0	0	0	0	0	0	0	0	6.52e-05	0	0	0	0	0	0	0	0
CASSLVGGTDTQYF	0.00025904	3	6.446e-05	4.961e-05	0	0	0	0	0	0	0	0	0	0	0	0	0	0.00014497	0	0	0	0
CASSLVGGTEAFF	0.00010389	2	0	0	0	0	0	2.892e-05	0	0	0	0	0	0	7.497e-05	0	0	0	0	0	0	0
CASSLVGGTGEKLFF	9.341e-05	3	0	0	3.629e-05	0	2.26e-05	0	0	0	3.451e-05	0	0	0	0	0	0	0	0	0	0	0
CASSLVGGTGELFF	5.776e-05	2	0	0	0	0	0	2.892e-05	0	2.884e-05	0	0	0	0	0	0	0	0	0	0	0	0
CASSLVGGTYEQYF	0.00065487	13	0	4.961e-05	7.258e-05	2.399e-05	6.781e-05	5.784e-05	2.831e-05	2.884e-05	3.451e-05	3.763e-05	7.714e-05	0	0	8.565e-05	3.883e-05	0	0	0	0	5.215e-05
CASSLVGGVSTEAFF	2.48e-05	1	0	2.48e-05	0	0	0	0	0	0	0	0	0	0	0	0	0	0	0	0	0	0
CASSLVGGVYEQYF	0.00010374	4	0	0	0	2.399e-05	2.26e-05	0	2.831e-05	2.884e-05	0	0	0	0	0	0	0	0	0	0	0	0
CASSLVGGWTDTQYF	0.00069322	8	0	4.961e-05	0	2.399e-05	2.26e-05	5.784e-05	0	0	0	7.526e-05	3.857e-05	0	0	0	7.765e-05	0	0	0.00034771	0	0
CASSLVGGYEQYF	0.00015965	3	0	0	0	0	0	0	2.831e-05	0	0	0	0	0	0	0	0	0	7.92e-05	0	0	5.215e-05
CASSLVGLAGGKDTQYF	2.399e-05	1	0	0	0	2.399e-05	0	0	0	0	0	0	0	0	0	0	0	0	0	0	0	0
CASSLVGLAHNEQFF	0.00102593	17	0.00012892	2.48e-05	3.629e-05	4.798e-05	4.52e-05	2.892e-05	2.831e-05	5.768e-05	3.451e-05	7.526e-05	3.857e-05	6.52e-05	7.497e-05	0	7.765e-05	0	7.92e-05	0	7.817e-05	0.00010429
CASSLVGLASEQYF	0.00045877	10	0	2.48e-05	3.629e-05	4.798e-05	4.52e-05	8.676e-05	2.831e-05	2.884e-05	0	0	3.857e-05	0	0	4.282e-05	0	0	7.92e-05	0	0	0
CASSLVGLITDTQYF	0.00025462	7	0	2.48e-05	0	4.798e-05	2.26e-05	5.784e-05	2.831e-05	0	3.451e-05	0	3.857e-05	0	0	0	0	0	0	0	0	0
CASSLVGLSSYEQYF	0.00113228	15	6.446e-05	4.961e-05	0	4.798e-05	4.52e-05	5.784e-05	5.662e-05	5.768e-05	6.903e-05	3.763e-05	0	6.52e-05	0	4.282e-05	3.883e-05	7.248e-05	7.92e-05	0.00034771	0	0
CASSLVGLSSYEQYL	2.884e-05	1	0	0	0	0	0	0	0	2.884e-05	0	0	0	0	0	0	0	0	0	0	0	0
CASSLVGNEQYF	5.215e-05	1	0	0	0	0	0	0	0	0	0	0	0	0	0	0	0	0	0	0	0	5.215e-05
CASSLVGNPYEQYF	2.884e-05	1	0	0	0	0	0	0	0	2.884e-05	0	0	0	0	0	0	0	0	0	0	0	0
CASSLVGNSYEQYF	0.00056829	10	6.446e-05	4.961e-05	3.629e-05	2.399e-05	0	2.892e-05	0	2.884e-05	0	3.763e-05	0	6.52e-05	7.497e-05	0	0	0	0.00015839	0	0	0
CASSLVGNSYNSPLHF	0.00050883	10	0	0	3.629e-05	4.798e-05	4.52e-05	5.784e-05	5.662e-05	0.00011536	3.451e-05	3.763e-05	3.857e-05	0	0	0	3.883e-05	0	0	0	0	0
CASSLVGNTEAFF	0.00108967	15	0.00012892	2.48e-05	0	2.399e-05	4.52e-05	2.892e-05	0	5.768e-05	6.903e-05	3.763e-05	3.857e-05	0.00019559	7.497e-05	0	3.883e-05	7.248e-05	7.92e-05	0.00017385	0	0
CASSLVGQGGQETQYF	0.00110593	11	0.00038677	0	3.629e-05	0	4.52e-05	2.892e-05	2.831e-05	2.884e-05	0	3.763e-05	0	6.52e-05	7.497e-05	0	0	0.00021745	0	0	0.00015635	0
CASSLVGQGNTGELFF	0.00020141	2	0.00012892	0	0	0	0	0	0	0	0	0	0	0	0	0	0	7.248e-05	0	0	0	0
CASSLVGQGRHEQFF	7.92e-05	1	0	0	0	0	0	0	0	0	0	0	0	0	0	0	0	0	7.92e-05	0	0	0
CASSLVGQPQHF	2.48e-05	1	0	2.48e-05	0	0	0	0	0	0	0	0	0	0	0	0	0	0	0	0	0	0
CASSLVGQPYEQYF	0.00026363	3	0	0	0	0	0	0	0	0	0	3.763e-05	0	0	0	0	0	0	0	0.00017385	0	5.215e-05
CASSLVGQTNQPQHF	0.00022183	3	6.446e-05	0	0	0	0	0	0	0	0	0	0	0	0	0	0	0	7.92e-05	0	7.817e-05	0
CASSLVGQTYEQYF	0.00097161	15	0	9.921e-05	3.629e-05	4.798e-05	9.041e-05	2.892e-05	5.662e-05	5.768e-05	3.451e-05	3.763e-05	3.857e-05	0.0001304	0.00014994	0	3.883e-05	7.248e-05	0	0	0	5.215e-05
CASSLVGQTYEQYS	0.00018537	4	0	0	0	0	4.52e-05	0	2.831e-05	0	6.903e-05	0	0	0	0	4.282e-05	0	0	0	0	0	0
CASSLVGRAGADVLTF	2.26e-05	1	0	0	0	0	2.26e-05	0	0	0	0	0	0	0	0	0	0	0	0	0	0	0
CASSLVGRAGANVLTF	0.00021534	5	0	4.961e-05	3.629e-05	2.399e-05	0	0	2.831e-05	0	0	0	7.714e-05	0	0	0	0	0	0	0	0	0
CASSLVGRETEAFF	0.00037783	10	0	4.961e-05	3.629e-05	2.399e-05	2.26e-05	2.892e-05	2.831e-05	0	3.451e-05	3.763e-05	7.714e-05	0	0	0	3.883e-05	0	0	0	0	0
CASSLVGRFGYTF	0.00075603	12	0	4.961e-05	7.258e-05	0	4.52e-05	0	2.831e-05	5.768e-05	0	3.763e-05	0	0	0	4.282e-05	3.883e-05	0	7.92e-05	0.00017385	7.817e-05	5.215e-05
CASSLVGRGGDEQFF	0.00025412	6	0	4.961e-05	0	2.399e-05	4.52e-05	0	2.831e-05	2.884e-05	0	0	0	0	0	0	0	0	0	0	7.817e-05	0
CASSLVGRGGRNTIYF	5.715e-05	2	0	0	0	0	0	0	2.831e-05	2.884e-05	0	0	0	0	0	0	0	0	0	0	0	0
CASSLVGRGVAEAFF	2.48e-05	1	0	2.48e-05	0	0	0	0	0	0	0	0	0	0	0	0	0	0	0	0	0	0
CASSLVGRGVTEAFF	0.00098283	16	0.00012892	2.48e-05	3.629e-05	4.798e-05	6.781e-05	2.892e-05	5.662e-05	2.884e-05	6.903e-05	3.763e-05	3.857e-05	6.52e-05	0.00014994	0	7.765e-05	7.248e-05	0	0	0	5.215e-05
CASSLVGRHYEQYF	0.00040206	8	0	2.48e-05	0	2.399e-05	4.52e-05	2.892e-05	0	2.884e-05	0	3.763e-05	0	0	0	0	3.883e-05	0	0	0.00017385	0	0
CASSLVGRLAGVEQFF	0.00012703	4	0	2.48e-05	3.629e-05	0	0	0	2.831e-05	0	0	3.763e-05	0	0	0	0	0	0	0	0	0	0
CASSLVGRLGNEQYF	0.00075374	13	0	2.48e-05	0.00010887	4.798e-05	4.52e-05	5.784e-05	5.662e-05	8.652e-05	3.451e-05	3.763e-05	7.714e-05	0	0	8.565e-05	3.883e-05	0	0	0	0	5.215e-05
CASSLVGRQFF	2.26e-05	1	0	0	0	0	2.26e-05	0	0	0	0	0	0	0	0	0	0	0	0	0	0	0
CASSLVGRQNTEAFF	0.00016469	2	0	0	0	0	0	0	0	8.652e-05	0	0	0	0	0	0	0	0	0	0	7.817e-05	0
CASSLVGRRANEKLFF	0.0004321	8	0.00012892	2.48e-05	0	0	2.26e-05	0	2.831e-05	0	0	3.763e-05	0	6.52e-05	0	0	0	7.248e-05	0	0	0	5.215e-05
CASSLVGRTDTQYF	0.00019339	1	0.00019339	0	0	0	0	0	0	0	0	0	0	0	0	0	0	0	0	0	0	0
CASSLVGRTGLEAFF	0.00029943	4	6.446e-05	2.48e-05	0	0	0	0	0	0	0	0	0	6.52e-05	0	0	0	0.00014497	0	0	0	0
CASSLVGRTQEAQYF	7.248e-05	1	0	0	0	0	0	0	0	0	0	0	0	0	0	0	0	7.248e-05	0	0	0	0
CASSLVGRTQETQYF	0.00013768	2	0	0	0	0	0	0	0	0	0	0	0	6.52e-05	0	0	0	7.248e-05	0	0	0	0
CASSLVGRTYEQYF	0.00139602	17	0	4.961e-05	3.629e-05	7.197e-05	4.52e-05	5.784e-05	0.00011324	2.884e-05	6.903e-05	0.00018815	0.00011571	6.52e-05	7.497e-05	8.565e-05	3.883e-05	0.00014497	0.00015839	0	0	5.215e-05
CASSLVGSGANVLTF	0.00125875	17	6.446e-05	4.961e-05	0.00010887	4.798e-05	6.781e-05	2.892e-05	2.831e-05	0.00011536	3.451e-05	3.763e-05	7.714e-05	0.0001304	7.497e-05	0	0.00011648	0.00014497	7.92e-05	0	0	5.215e-05
CASSLVGSGGNYGYTF	0.0004527	6	0	0	0	2.399e-05	0	2.892e-05	2.831e-05	0	0	0	0	6.52e-05	0.00014994	0	0	0	0	0	0.00015635	0
CASSLVGSGGNYGYTL	8.264e-05	2	0	2.48e-05	0	0	0	5.784e-05	0	0	0	0	0	0	0	0	0	0	0	0	0	0
CASSLVGSGGQETQYF	0.00112613	17	0	7.441e-05	7.258e-05	2.399e-05	4.52e-05	2.892e-05	5.662e-05	2.884e-05	3.451e-05	3.763e-05	7.714e-05	0	7.497e-05	0.0001713	3.883e-05	7.248e-05	0.00015839	0	7.817e-05	5.215e-05
CASSLVGSGGTEAFF	2.26e-05	1	0	0	0	0	2.26e-05	0	0	0	0	0	0	0	0	0	0	0	0	0	0	0
CASSLVGSGRTGELFF	3.451e-05	1	0	0	0	0	0	0	0	0	3.451e-05	0	0	0	0	0	0	0	0	0	0	0
CASSLVGSKNIQYF	0.0002905	4	0	0	3.629e-05	0	2.26e-05	0	0	0	0	7.526e-05	0	0	0	0	0	0	0	0	0.00015635	0
CASSLVGSPLHF	6.52e-05	1	0	0	0	0	0	0	0	0	0	0	0	6.52e-05	0	0	0	0	0	0	0	0
CASSLVGSPNTEAFF	0.00051861	9	0.00012892	4.961e-05	0	0	2.26e-05	2.892e-05	0	5.768e-05	0	0	3.857e-05	6.52e-05	7.497e-05	0	0	0	0	0	0	5.215e-05
CASSLVGSQTGANVLTF	0.00046525	10	0	4.961e-05	3.629e-05	0	4.52e-05	2.892e-05	2.831e-05	2.884e-05	0	0	3.857e-05	0	0	0	0	0	7.92e-05	0	7.817e-05	5.215e-05
CASSLVGSREQFF	0.00016733	5	0	0	0	2.399e-05	0	0	2.831e-05	0	0	3.763e-05	3.857e-05	0	0	0	3.883e-05	0	0	0	0	0
CASSLVGSRGWEGTQYF	0.00010045	3	0	0	0	2.399e-05	0	0	0	0	0	3.763e-05	0	0	0	0	3.883e-05	0	0	0	0	0
CASSLVGSRTDTQYF	5.215e-05	1	0	0	0	0	0	0	0	0	0	0	0	0	0	0	0	0	0	0	0	5.215e-05
CASSLVGSRTGANVLTF	2.26e-05	1	0	0	0	0	2.26e-05	0	0	0	0	0	0	0	0	0	0	0	0	0	0	0
CASSLVGSSDEQYF	0.00186005	18	0.00012892	0.00012401	7.258e-05	7.197e-05	9.041e-05	8.676e-05	5.662e-05	0.00011536	0.00013806	7.526e-05	0.00011571	0.0001304	0.00014994	8.565e-05	3.883e-05	0.00014497	0	0	7.817e-05	0.00015644
CASSLVGSSGNTIYF	2.26e-05	1	0	0	0	0	2.26e-05	0	0	0	0	0	0	0	0	0	0	0	0	0	0	0
CASSLVGSSTDTQCF	3.629e-05	1	0	0	3.629e-05	0	0	0	0	0	0	0	0	0	0	0	0	0	0	0	0	0
CASSLVGSSTDTQYF	0.00249045	19	0.00012892	0.00012401	0.00014516	7.197e-05	9.041e-05	0.00011567	0.00014155	0.00011536	0.00010354	0.00015052	0.00011571	0.00019559	0.00014994	0.00012847	0.00015531	0.00021745	0.00015839	0	7.817e-05	0.00010429
CASSLVGSSYNEQFF	2.26e-05	1	0	0	0	0	2.26e-05	0	0	0	0	0	0	0	0	0	0	0	0	0	0	0
CASSLVGSTNYEQYF	0.0003734	7	6.446e-05	0	3.629e-05	0	0	0	2.831e-05	0	6.903e-05	3.763e-05	0	6.52e-05	0	0	0	7.248e-05	0	0	0	0
CASSLVGSTTEAFF	0.00013943	2	6.446e-05	0	0	0	0	0	0	0	0	0	0	0	7.497e-05	0	0	0	0	0	0	0
CASSLVGTDTQYF	0.00085536	14	6.446e-05	4.961e-05	3.629e-05	4.798e-05	9.041e-05	8.676e-05	0	8.652e-05	6.903e-05	3.763e-05	3.857e-05	0	7.497e-05	4.282e-05	0	0	0	0	7.817e-05	5.215e-05
CASSLVGTEAFF	4.52e-05	1	0	0	0	0	4.52e-05	0	0	0	0	0	0	0	0	0	0	0	0	0	0	0
CASSLVGTGANVLTF	0.00026661	3	0.00012892	0	0	0	0	0	0	0	0	0	0	6.52e-05	0	0	0	7.248e-05	0	0	0	0
CASSLVGTGEGTEAFF	7.497e-05	1	0	0	0	0	0	0	0	0	0	0	0	0	7.497e-05	0	0	0	0	0	0	0
CASSLVGTGGGEKLFF	0.00052128	11	0	4.961e-05	7.258e-05	2.399e-05	2.26e-05	5.784e-05	2.831e-05	5.768e-05	3.451e-05	0	0	0	0	4.282e-05	0	0	7.92e-05	0	0	5.215e-05
CASSLVGTGGGHEQYF	7.92e-05	1	0	0	0	0	0	0	0	0	0	0	0	0	0	0	0	0	7.92e-05	0	0	0
CASSLVGTGISTDTEAFF	6.446e-05	1	6.446e-05	0	0	0	0	0	0	0	0	0	0	0	0	0	0	0	0	0	0	0
CASSLVGTGLTSEQYF	3.763e-05	1	0	0	0	0	0	0	0	0	0	3.763e-05	0	0	0	0	0	0	0	0	0	0
CASSLVGTGNQPQHF	0.00224212	19	0.00032231	0.00012401	0.00010887	7.197e-05	6.781e-05	8.676e-05	8.493e-05	8.652e-05	3.451e-05	0.00015052	7.714e-05	0.00019559	0.00014994	8.565e-05	0.00011648	0.00021745	7.92e-05	0	7.817e-05	0.00010429
CASSLVGTGNQPRHF	3.763e-05	1	0	0	0	0	0	0	0	0	0	3.763e-05	0	0	0	0	0	0	0	0	0	0
CASSLVGTGPTSEQYF	0.00061401	12	0	2.48e-05	3.629e-05	4.798e-05	4.52e-05	2.892e-05	2.831e-05	5.768e-05	6.903e-05	0	7.714e-05	0	0	4.282e-05	7.765e-05	0	0	0	7.817e-05	0
CASSLVGTGRSGYTF	3.629e-05	1	0	0	3.629e-05	0	0	0	0	0	0	0	0	0	0	0	0	0	0	0	0	0
CASSLVGTGTNTEAFF	0.00028124	8	0	2.48e-05	0	2.399e-05	4.52e-05	2.892e-05	0	2.884e-05	3.451e-05	0	0	0	0	4.282e-05	0	0	0	0	0	5.215e-05
CASSLVGTGTSTEAFF	2.399e-05	1	0	0	0	2.399e-05	0	0	0	0	0	0	0	0	0	0	0	0	0	0	0	0
CASSLVGTHIPAQCF	2.399e-05	1	0	0	0	2.399e-05	0	0	0	0	0	0	0	0	0	0	0	0	0	0	0	0
CASSLVGTHIPAQYF	0.00125501	17	6.446e-05	2.48e-05	0	7.197e-05	4.52e-05	2.892e-05	5.662e-05	0.0001442	3.451e-05	3.763e-05	0.00011571	6.52e-05	0	0.00012847	0.00015531	7.248e-05	7.92e-05	0	7.817e-05	5.215e-05
CASSLVGTHTGELFF	0.0012657	13	6.446e-05	0.00022323	3.629e-05	0	2.26e-05	0	0	2.884e-05	3.451e-05	3.763e-05	0	6.52e-05	7.497e-05	0	0	7.248e-05	0.00047517	0	7.817e-05	5.215e-05
CASSLVGTNTEAFF	0.00172668	18	0.00019339	2.48e-05	3.629e-05	7.197e-05	9.041e-05	0.00011567	5.662e-05	0.00011536	0.00017257	7.526e-05	0.00011571	6.52e-05	7.497e-05	4.282e-05	0.00011648	7.248e-05	0	0	0.00023452	5.215e-05
CASSLVGTNTEDFF	0.00064671	6	0	0	0	0	2.26e-05	2.892e-05	5.662e-05	0	3.451e-05	0	0	0	0	0	0	0	0	0.00034771	0.00015635	0
CASSLVGTTYEQYF	7.248e-05	1	0	0	0	0	0	0	0	0	0	0	0	0	0	0	0	7.248e-05	0	0	0	0
CASSLVGTVGYEQYF	5.723e-05	2	0	0	0	0	0	2.892e-05	2.831e-05	0	0	0	0	0	0	0	0	0	0	0	0	0
CASSLVGTVGYEQYL	2.48e-05	1	0	2.48e-05	0	0	0	0	0	0	0	0	0	0	0	0	0	0	0	0	0	0
CASSLVGVEQFF	0.00107753	16	6.446e-05	4.961e-05	7.258e-05	4.798e-05	4.52e-05	2.892e-05	8.493e-05	2.884e-05	0	7.526e-05	3.857e-05	6.52e-05	0	4.282e-05	7.765e-05	0.00014497	0.00015839	0	0	5.215e-05
CASSLVGVLGGYTF	3.883e-05	1	0	0	0	0	0	0	0	0	0	0	0	0	0	0	3.883e-05	0	0	0	0	0
CASSLVGVSGWAEAFF	0.00029187	8	6.446e-05	0	0	2.399e-05	4.52e-05	2.892e-05	2.831e-05	2.884e-05	3.451e-05	3.763e-05	0	0	0	0	0	0	0	0	0	0
CASSLVGVSGWAEAFL	4.74e-05	2	0	2.48e-05	0	0	2.26e-05	0	0	0	0	0	0	0	0	0	0	0	0	0	0	0
CASSLVGVSTEAFF	7.497e-05	1	0	0	0	0	0	0	0	0	0	0	0	0	7.497e-05	0	0	0	0	0	0	0
CASSLVGVSYNEQFF	0.00058594	12	0	2.48e-05	7.258e-05	4.798e-05	4.52e-05	0	0	2.884e-05	3.451e-05	3.763e-05	3.857e-05	0	0	8.565e-05	3.883e-05	0	7.92e-05	0	0	5.215e-05
CASSLVGVTDSPLHF	0.00117515	15	0	4.961e-05	7.258e-05	7.197e-05	6.781e-05	2.892e-05	2.831e-05	8.652e-05	6.903e-05	0.00015052	3.857e-05	0	0	0.00012847	7.765e-05	0	7.92e-05	0.00017385	0	5.215e-05
CASSLVGYEQYF	0.00168503	19	0.00012892	4.961e-05	7.258e-05	9.596e-05	6.781e-05	5.784e-05	5.662e-05	5.768e-05	6.903e-05	0.00015052	7.714e-05	0.0001304	7.497e-05	8.565e-05	7.765e-05	0.00014497	7.92e-05	0	0.00015635	5.215e-05
CASSLVGYEQYS	6.446e-05	1	6.446e-05	0	0	0	0	0	0	0	0	0	0	0	0	0	0	0	0	0	0	0
CASSLVHGEKGTEAFF	0.00247707	20	6.446e-05	2.48e-05	0.00018145	9.596e-05	0.00011301	8.676e-05	2.831e-05	0.0001442	0.00010354	0.00022578	7.714e-05	6.52e-05	7.497e-05	8.565e-05	0.00019414	0.00014497	0.00015839	0.00034771	0.00015635	0.00010429
CASSLVHGEKGTEASF	6.52e-05	1	0	0	0	0	0	0	0	0	0	0	0	6.52e-05	0	0	0	0	0	0	0	0
CASSLVHGSYNEQFF	0.00034759	5	0.00012892	0	0	0	0	0	0	2.884e-05	0	0	0	6.52e-05	0	0	0	7.248e-05	0	0	0	5.215e-05
CASSLVHPGGHQPQHF	2.26e-05	1	0	0	0	0	2.26e-05	0	0	0	0	0	0	0	0	0	0	0	0	0	0	0
CASSLVHRAGELFF	0.00016484	6	0	2.48e-05	3.629e-05	2.399e-05	2.26e-05	0	2.831e-05	2.884e-05	0	0	0	0	0	0	0	0	0	0	0	0
CASSLVHTDTLYF	2.884e-05	1	0	0	0	0	0	0	0	2.884e-05	0	0	0	0	0	0	0	0	0	0	0	0
CASSLVHTDTQYF	0.00045339	9	0	4.961e-05	0	0	4.52e-05	2.892e-05	2.831e-05	2.884e-05	3.451e-05	0	0	0	0	4.282e-05	3.883e-05	0	0	0	0.00015635	0
CASSLVIAPDTQYF	2.48e-05	1	0	2.48e-05	0	0	0	0	0	0	0	0	0	0	0	0	0	0	0	0	0	0
CASSLVIGLAGEEQFF	5.768e-05	1	0	0	0	0	0	0	0	5.768e-05	0	0	0	0	0	0	0	0	0	0	0	0
CASSLVIGTEAFF	0.00021265	3	0	0	0	0	0	0	0	0	0	0	0	6.52e-05	7.497e-05	0	0	7.248e-05	0	0	0	0
CASSLVIPGTEQFF	0.0012239	15	0	4.961e-05	3.629e-05	2.399e-05	2.26e-05	2.892e-05	2.831e-05	0.00017304	0	7.526e-05	0.00011571	0.0001304	7.497e-05	8.565e-05	0.00011648	0	0.00015839	0	0	0.00010429
CASSLVIQGRGLGYTF	0.00012284	4	0	2.48e-05	0	2.399e-05	4.52e-05	0	0	2.884e-05	0	0	0	0	0	0	0	0	0	0	0	0
CASSLVIRGRGLGYTF	4.282e-05	1	0	0	0	0	0	0	0	0	0	0	0	0	0	4.282e-05	0	0	0	0	0	0
CASSLVISGNQPQHF	0.00059237	11	0	4.961e-05	7.258e-05	4.798e-05	4.52e-05	2.892e-05	5.662e-05	0	3.451e-05	7.526e-05	3.857e-05	0	0	0	3.883e-05	0	0	0	0	0.00010429
CASSLVITEAFF	0.0007401	12	6.446e-05	7.441e-05	3.629e-05	7.197e-05	2.26e-05	0	0	2.884e-05	0	0	3.857e-05	0	7.497e-05	4.282e-05	3.883e-05	7.248e-05	0	0.00017385	0	0
CASSLVIWAGTYEQYF	0.00016704	5	0	2.48e-05	0	0	2.26e-05	2.892e-05	0	0	0	0	3.857e-05	0	0	0	0	0	0	0	0	5.215e-05
CASSLVKATAFF	0.00056084	8	0	2.48e-05	3.629e-05	4.798e-05	4.52e-05	2.892e-05	0	0	0	0	0	0	0	0	3.883e-05	0	0	0	0.00023452	0.00010429
CASSLVKDEQYF	2.48e-05	1	0	2.48e-05	0	0	0	0	0	0	0	0	0	0	0	0	0	0	0	0	0	0
CASSLVKGKLFF	6.781e-05	1	0	0	0	0	6.781e-05	0	0	0	0	0	0	0	0	0	0	0	0	0	0	0
CASSLVKGVSGNTIYF	0.00026789	7	0	4.961e-05	3.629e-05	2.399e-05	2.26e-05	2.892e-05	2.831e-05	0	0	0	0	0	0	0	0	0	0	0	7.817e-05	0
CASSLVLAGAANTGELFF	0.00028025	4	0	0	7.258e-05	0	0	0	2.831e-05	2.884e-05	0	0.00015052	0	0	0	0	0	0	0	0	0	0
CASSLVLAGAGELFF	6.446e-05	1	6.446e-05	0	0	0	0	0	0	0	0	0	0	0	0	0	0	0	0	0	0	0
CASSLVLAGEETQYF	0.00049872	9	0	2.48e-05	7.258e-05	4.798e-05	4.52e-05	5.784e-05	0	8.652e-05	3.451e-05	0	7.714e-05	0	0	0	0	0	0	0	0	5.215e-05
CASSLVLAGGSDTQYF	0.00077549	9	6.446e-05	4.961e-05	0	0	4.52e-05	0	0	2.884e-05	3.451e-05	0	0	6.52e-05	0.00029987	4.282e-05	0	0.00014497	0	0	0	0
CASSLVLAGGSDTRYF	2.399e-05	1	0	0	0	2.399e-05	0	0	0	0	0	0	0	0	0	0	0	0	0	0	0	0
CASSLVLAGPSYEQYF	7.248e-05	1	0	0	0	0	0	0	0	0	0	0	0	0	0	0	0	7.248e-05	0	0	0	0
CASSLVLAGRNTGELFF	3.451e-05	1	0	0	0	0	0	0	0	0	3.451e-05	0	0	0	0	0	0	0	0	0	0	0
CASSLVLDTQYF	0.00203918	18	6.446e-05	4.961e-05	7.258e-05	7.197e-05	6.781e-05	5.784e-05	0.00014155	8.652e-05	3.451e-05	3.763e-05	0.00015428	0.00026079	7.497e-05	8.565e-05	0.00011648	0	0.00015839	0.00034771	0	0.00015644
CASSLVLEETQYF	0.00023556	5	0	2.48e-05	0	0	2.26e-05	5.784e-05	0	0	0	0	0	0	0	0	0	0	0	0	7.817e-05	5.215e-05
CASSLVLFSTDTQYF	3.763e-05	1	0	0	0	0	0	0	0	0	0	3.763e-05	0	0	0	0	0	0	0	0	0	0
CASSLVLGAGANVLTF	2.884e-05	1	0	0	0	0	0	0	0	2.884e-05	0	0	0	0	0	0	0	0	0	0	0	0
CASSLVLGAPTEAFF	6.52e-05	1	0	0	0	0	0	0	0	0	0	0	0	6.52e-05	0	0	0	0	0	0	0	0
CASSLVLGLGGGDSNQPQHF	0.00021513	2	0	0	0	0	0	0	0	0	0	0	0	6.52e-05	0.00014994	0	0	0	0	0	0	0
CASSLVLGNQPQHF	2.892e-05	1	0	0	0	0	0	2.892e-05	0	0	0	0	0	0	0	0	0	0	0	0	0	0
CASSLVLGQANTEAFF	0.00032866	7	0	2.48e-05	3.629e-05	4.798e-05	4.52e-05	0	5.662e-05	0	0	0	3.857e-05	0	0	0	0	0	7.92e-05	0	0	0
CASSLVLGVAFF	0.00011779	2	0	0	0	0	0	0	0	0	0	0	0	0	7.497e-05	4.282e-05	0	0	0	0	0	0
CASSLVLLGGSKEKLFF	0.00032685	5	0.00012892	0	0	0	0	2.892e-05	0	2.884e-05	0	0	0	6.52e-05	7.497e-05	0	0	0	0	0	0	0
CASSLVLLGSGANVLTF	0.0004022	9	0	2.48e-05	0	2.399e-05	0	0	0	2.884e-05	3.451e-05	0	3.857e-05	6.52e-05	7.497e-05	0	3.883e-05	7.248e-05	0	0	0	0
CASSLVLLSTGGAGELFF	0.00017385	1	0	0	0	0	0	0	0	0	0	0	0	0	0	0	0	0	0	0.00017385	0	0
CASSLVLNTHTDTQYF	7.497e-05	1	0	0	0	0	0	0	0	0	0	0	0	0	7.497e-05	0	0	0	0	0	0	0
CASSLVLRQGSYNEQFF	6.52e-05	1	0	0	0	0	0	0	0	0	0	0	0	6.52e-05	0	0	0	0	0	0	0	0
CASSLVLSSSYNEQFF	2.48e-05	1	0	2.48e-05	0	0	0	0	0	0	0	0	0	0	0	0	0	0	0	0	0	0
CASSLVLSYNEQFF	2.48e-05	1	0	2.48e-05	0	0	0	0	0	0	0	0	0	0	0	0	0	0	0	0	0	0
CASSLVLTGSNQPQHF	0.00036386	8	0	0	3.629e-05	4.798e-05	2.26e-05	0	2.831e-05	0	6.903e-05	3.763e-05	0	0	0	4.282e-05	0	0	7.92e-05	0	0	0
CASSLVLVEGGEQFF	0.00155512	13	0.00025785	0	0.00010887	2.399e-05	0.00011301	2.892e-05	8.493e-05	0.00011536	3.451e-05	0	0.00011571	0.00026079	0.00029987	0	3.883e-05	7.248e-05	0	0	0	0
CASSLVLVGRWFF	2.884e-05	1	0	0	0	0	0	0	0	2.884e-05	0	0	0	0	0	0	0	0	0	0	0	0
CASSLVLWRYTF	0.00078751	13	0	9.921e-05	7.258e-05	7.197e-05	4.52e-05	2.892e-05	5.662e-05	2.884e-05	0	3.763e-05	3.857e-05	0	0	8.565e-05	3.883e-05	0	7.92e-05	0	0	0.00010429
CASSLVMARGPTGEQFF	3.451e-05	1	0	0	0	0	0	0	0	0	3.451e-05	0	0	0	0	0	0	0	0	0	0	0
CASSLVMARGPTGEQFL	2.399e-05	1	0	0	0	2.399e-05	0	0	0	0	0	0	0	0	0	0	0	0	0	0	0	0
CASSLVMGGLTGELFF	0.00012205	3	0	0	0	0	2.26e-05	0	5.662e-05	0	0	0	0	0	0	4.282e-05	0	0	0	0	0	0
CASSLVMRTGGLGYTF	5.215e-05	1	0	0	0	0	0	0	0	0	0	0	0	0	0	0	0	0	0	0	0	5.215e-05
CASSLVMWASGRVPPYEQYF	7.248e-05	1	0	0	0	0	0	0	0	0	0	0	0	0	0	0	0	7.248e-05	0	0	0	0
CASSLVMWTSGRVPPYEQCF	2.831e-05	1	0	0	0	0	0	0	2.831e-05	0	0	0	0	0	0	0	0	0	0	0	0	0
CASSLVMWTSGRVPPYEQYF	0.00161965	17	0.00019339	7.441e-05	7.258e-05	4.798e-05	4.52e-05	5.784e-05	8.493e-05	8.652e-05	6.903e-05	3.763e-05	0	0.00019559	0.00014994	0.00012847	7.765e-05	7.248e-05	0	0.00017385	0	5.215e-05
CASSLVNGPGNQPQHF	0.00037123	5	6.446e-05	0	0	0	0	2.892e-05	0	0	0	0	0	0.0001304	7.497e-05	0	0	7.248e-05	0	0	0	0
CASSLVNRGLWNTGELFF	2.892e-05	1	0	0	0	0	0	2.892e-05	0	0	0	0	0	0	0	0	0	0	0	0	0	0
CASSLVPALAGSNEQFF	5.215e-05	1	0	0	0	0	0	0	0	0	0	0	0	0	0	0	0	0	0	0	0	5.215e-05
CASSLVPDRDISNQPQHF	0.00037251	2	0	2.48e-05	0	0	0	0	0	0	0	0	0	0	0	0	0	0	0	0.00034771	0	0
CASSLVPDRRTDTQYF	0.00097357	12	6.446e-05	7.441e-05	0	2.399e-05	6.781e-05	5.784e-05	0	8.652e-05	3.451e-05	0	0	6.52e-05	0.00014994	0	3.883e-05	7.248e-05	0.00023759	0	0	0
CASSLVPDYEQYF	0.00060271	11	0.00012892	4.961e-05	0	4.798e-05	0	2.892e-05	5.662e-05	2.884e-05	3.451e-05	3.763e-05	0	6.52e-05	0	8.565e-05	3.883e-05	0	0	0	0	0
CASSLVPEGADTQYF	2.831e-05	1	0	0	0	0	0	0	2.831e-05	0	0	0	0	0	0	0	0	0	0	0	0	0
CASSLVPEGYGYTF	0.00093933	16	0.00012892	4.961e-05	3.629e-05	4.798e-05	4.52e-05	2.892e-05	2.831e-05	5.768e-05	0.00010354	3.763e-05	3.857e-05	0.0001304	0	4.282e-05	3.883e-05	7.248e-05	0	0	0	5.215e-05
CASSLVPEVHTEAFF	2.48e-05	1	0	2.48e-05	0	0	0	0	0	0	0	0	0	0	0	0	0	0	0	0	0	0
CASSLVPEVYTEAFF	0.00138207	15	0.00012892	7.441e-05	3.629e-05	7.197e-05	2.26e-05	2.892e-05	0	8.652e-05	0	3.763e-05	3.857e-05	0.00039119	7.497e-05	4.282e-05	7.765e-05	0.00021745	0	0	0	5.215e-05
CASSLVPGAAEAFF	0.000234	7	0	2.48e-05	0	2.399e-05	2.26e-05	5.784e-05	2.831e-05	0	0	3.763e-05	0	0	0	0	3.883e-05	0	0	0	0	0
CASSLVPGATEAFF	2.26e-05	1	0	0	0	0	2.26e-05	0	0	0	0	0	0	0	0	0	0	0	0	0	0	0
CASSLVPGDGYTF	0.00465229	20	0.00045123	0.00012401	0.00014516	0.00014395	0.00015821	0.00023135	0.00022648	0.00020187	0.00013806	0.00022578	0.00019285	0.00026079	0.0002249	0.00025695	0.00015531	0.00021745	0.00023759	0.00069541	0.00015635	0.00020858
CASSLVPGDGYTL	2.26e-05	1	0	0	0	0	2.26e-05	0	0	0	0	0	0	0	0	0	0	0	0	0	0	0
CASSLVPGDVYTF	6.109e-05	2	0	2.48e-05	3.629e-05	0	0	0	0	0	0	0	0	0	0	0	0	0	0	0	0	0
CASSLVPGEDGYTF	7.92e-05	1	0	0	0	0	0	0	0	0	0	0	0	0	0	0	0	0	7.92e-05	0	0	0
CASSLVPGEDTQYF	5.152e-05	2	0	0	0	0	2.26e-05	2.892e-05	0	0	0	0	0	0	0	0	0	0	0	0	0	0
CASSLVPGENTGELFF	0.00046233	11	0	2.48e-05	3.629e-05	4.798e-05	4.52e-05	2.892e-05	2.831e-05	5.768e-05	3.451e-05	3.763e-05	0	0	0	4.282e-05	0	0	0	0	7.817e-05	0
CASSLVPGFQETQYF	2.48e-05	1	0	2.48e-05	0	0	0	0	0	0	0	0	0	0	0	0	0	0	0	0	0	0
CASSLVPGGGVNTEAFF	0.00191146	19	0.00012892	9.921e-05	7.258e-05	4.798e-05	9.041e-05	0.00011567	8.493e-05	5.768e-05	0	3.763e-05	7.714e-05	0.00032599	7.497e-05	8.565e-05	7.765e-05	7.248e-05	0.00015839	0.00017385	7.817e-05	5.215e-05
CASSLVPGGGVNTEAFL	9.166e-05	3	0	0	0	0	0	0	2.831e-05	2.884e-05	3.451e-05	0	0	0	0	0	0	0	0	0	0	0
CASSLVPGGGVNTEASF	7.308e-05	2	0	0	0	0	0	0	0	0	3.451e-05	0	3.857e-05	0	0	0	0	0	0	0	0	0
CASSLVPGGGVNTGAFL	2.48e-05	1	0	2.48e-05	0	0	0	0	0	0	0	0	0	0	0	0	0	0	0	0	0	0
CASSLVPGGTGELFF	3.883e-05	1	0	0	0	0	0	0	0	0	0	0	0	0	0	0	3.883e-05	0	0	0	0	0
CASSLVPGKSVSPLHF	2.26e-05	1	0	0	0	0	2.26e-05	0	0	0	0	0	0	0	0	0	0	0	0	0	0	0
CASSLVPGLAGGSTDTQYF	0.00015238	5	0	2.48e-05	0	2.399e-05	2.26e-05	0	0	2.884e-05	0	0	0	0	0	0	0	0	0	0	0	5.215e-05
CASSLVPGLDGEQYF	0.00075741	13	0	9.921e-05	3.629e-05	2.399e-05	4.52e-05	5.784e-05	5.662e-05	2.884e-05	0	3.763e-05	7.714e-05	0	0	8.565e-05	7.765e-05	0	7.92e-05	0	0	5.215e-05
CASSLVPGNRQPQHF	0.00111508	16	6.446e-05	7.441e-05	0.00010887	2.399e-05	6.781e-05	8.676e-05	5.662e-05	8.652e-05	6.903e-05	3.763e-05	0.00011571	0	0	4.282e-05	7.765e-05	7.248e-05	0	0	7.817e-05	5.215e-05
CASSLVPGPGVYGYTF	0.00017385	1	0	0	0	0	0	0	0	0	0	0	0	0	0	0	0	0	0	0.00017385	0	0
CASSLVPGQGRVNTEAFF	7.248e-05	1	0	0	0	0	0	0	0	0	0	0	0	0	0	0	0	7.248e-05	0	0	0	0
CASSLVPGSSYNEQFF	6.52e-05	1	0	0	0	0	0	0	0	0	0	0	0	6.52e-05	0	0	0	0	0	0	0	0
CASSLVPGTDTQYF	2.399e-05	1	0	0	0	2.399e-05	0	0	0	0	0	0	0	0	0	0	0	0	0	0	0	0
CASSLVPGTEAFF	0.00013695	2	6.446e-05	0	0	0	0	0	0	0	0	0	0	0	0	0	0	7.248e-05	0	0	0	0
CASSLVPGTNFYYGYTF	6.52e-05	1	0	0	0	0	0	0	0	0	0	0	0	6.52e-05	0	0	0	0	0	0	0	0
CASSLVPGVSEQYF	0.00078749	11	0.00012892	2.48e-05	3.629e-05	0	0	0	2.831e-05	2.884e-05	0	3.763e-05	3.857e-05	0.0001304	0.00014994	0	3.883e-05	0.00014497	0	0	0	0
CASSLVPKGLAGFEQYF	0.00420538	20	0.00064462	0.00014882	0.00014516	9.596e-05	9.041e-05	8.676e-05	0.00019817	8.652e-05	0.00013806	0.00018815	0.00015428	0.00032599	0.00044981	0.00012847	0.00015531	0.00050739	7.92e-05	0.00034771	7.817e-05	0.00015644
CASSLVPLAGAASGANVLTF	0.00023344	6	0	2.48e-05	3.629e-05	4.798e-05	0	2.892e-05	5.662e-05	0	0	0	0	0	0	0	3.883e-05	0	0	0	0	0
CASSLVPLDYNEQFF	0.00014017	2	0	0	0	0	0	0	0	0	0	0	0	6.52e-05	7.497e-05	0	0	0	0	0	0	0
CASSLVPLKDTEAFF	0.00044185	10	0	0	0	4.798e-05	2.26e-05	2.892e-05	2.831e-05	2.884e-05	0	3.763e-05	3.857e-05	0	0	0	7.765e-05	0	7.92e-05	0	0	5.215e-05
CASSLVPLRDALEAFF	6.283e-05	2	0	0	0	0	0	0	2.831e-05	0	3.451e-05	0	0	0	0	0	0	0	0	0	0	0
CASSLVPLRSSGGASGANVLTF	8.736e-05	3	0	2.48e-05	0	2.399e-05	0	0	0	0	0	0	3.857e-05	0	0	0	0	0	0	0	0	0
CASSLVPMGAQHF	0.00153116	12	0	0.00017362	7.258e-05	2.399e-05	0.00018082	2.892e-05	5.662e-05	0	0	0.00011289	3.857e-05	0	0	0.00012847	0	0	0.00015839	0.00034771	0	0.00020858
CASSLVPQGVRETQYF	7.92e-05	1	0	0	0	0	0	0	0	0	0	0	0	0	0	0	0	0	7.92e-05	0	0	0
CASSLVPQRKANEQFF	0.00014363	4	0	0	0	2.399e-05	0	2.892e-05	0	0	0	0	3.857e-05	0	0	0	0	0	0	0	0	5.215e-05
CASSLVPRTNYGYTF	0.00116991	16	6.446e-05	2.48e-05	3.629e-05	9.596e-05	6.781e-05	2.892e-05	0	0	6.903e-05	3.763e-05	7.714e-05	0.00019559	7.497e-05	4.282e-05	0	0.00014497	7.92e-05	0	7.817e-05	5.215e-05
CASSLVPRTNYGYTL	7.248e-05	1	0	0	0	0	0	0	0	0	0	0	0	0	0	0	0	7.248e-05	0	0	0	0
CASSLVPRTYNEQFF	7.497e-05	1	0	0	0	0	0	0	0	0	0	0	0	0	7.497e-05	0	0	0	0	0	0	0
CASSLVPSDTQCF	7.817e-05	1	0	0	0	0	0	0	0	0	0	0	0	0	0	0	0	0	0	0	7.817e-05	0
CASSLVPSDTQYF	0.00329229	19	0.00025785	9.921e-05	0.00014516	0.00014395	0.00011301	0.00014459	5.662e-05	0.0001442	0.00017257	0.00022578	0.00023142	0.00032599	0.00037484	8.565e-05	0.00015531	0.00014497	0.00015839	0	0.00015635	0.00015644
CASSLVPSRDRSSGNTIYF	2.26e-05	1	0	0	0	0	2.26e-05	0	0	0	0	0	0	0	0	0	0	0	0	0	0	0
CASSLVPSRQRNNEQFF	0.00017837	5	0	0	3.629e-05	2.399e-05	0	0	2.831e-05	0	0	3.763e-05	0	0	0	0	0	0	0	0	0	5.215e-05
CASSLVPSRQRNNEQSF	2.26e-05	1	0	0	0	0	2.26e-05	0	0	0	0	0	0	0	0	0	0	0	0	0	0	0
CASSLVPYGMNTEAFF	0.00055825	12	0	2.48e-05	7.258e-05	4.798e-05	4.52e-05	2.892e-05	5.662e-05	0	3.451e-05	7.526e-05	3.857e-05	0	0	4.282e-05	3.883e-05	0	0	0	0	5.215e-05
CASSLVPYGTNTEAFF	7.92e-05	1	0	0	0	0	0	0	0	0	0	0	0	0	0	0	0	0	7.92e-05	0	0	0
CASSLVQAPYEQYF	5.215e-05	1	0	0	0	0	0	0	0	0	0	0	0	0	0	0	0	0	0	0	0	5.215e-05
CASSLVQEAQYF	3.883e-05	1	0	0	0	0	0	0	0	0	0	0	0	0	0	0	3.883e-05	0	0	0	0	0
CASSLVQETQHF	3.451e-05	1	0	0	0	0	0	0	0	0	3.451e-05	0	0	0	0	0	0	0	0	0	0	0
CASSLVQETQYF	0.00255066	17	0.00012892	9.921e-05	0.00014516	0.00014395	9.041e-05	0.00011567	0.00011324	8.652e-05	0.00017257	0.00026341	0.00015428	0.00026079	0.00014994	0.0001713	0.00011648	0	0	0	0.00023452	0.00010429
CASSLVQETRYF	6.52e-05	1	0	0	0	0	0	0	0	0	0	0	0	6.52e-05	0	0	0	0	0	0	0	0
CASSLVQFNEQFF	0.00528939	20	0.00025785	0.00027283	0.00032661	0.00023991	0.00018082	0.00017351	0.00025479	0.00023071	0.00027612	0.00030103	0.0003857	0.00026079	0.00044981	0.00025695	0.00027179	0.00021745	0.00023759	0.00017385	0.0003127	0.00020858
CASSLVQFNEQFL	2.26e-05	1	0	0	0	0	2.26e-05	0	0	0	0	0	0	0	0	0	0	0	0	0	0	0
CASSLVQFNEQLF	9.412e-05	2	0	0	0	0	0	2.892e-05	0	0	0	0	0	6.52e-05	0	0	0	0	0	0	0	0
CASSLVQFNGQFF	2.48e-05	1	0	2.48e-05	0	0	0	0	0	0	0	0	0	0	0	0	0	0	0	0	0	0
CASSLVQFNKQFF	2.48e-05	1	0	2.48e-05	0	0	0	0	0	0	0	0	0	0	0	0	0	0	0	0	0	0
CASSLVQFSEQFF	7.248e-05	1	0	0	0	0	0	0	0	0	0	0	0	0	0	0	0	7.248e-05	0	0	0	0
CASSLVQGADYGYTF	0.0005488	12	0	4.961e-05	3.629e-05	2.399e-05	2.26e-05	0	2.831e-05	2.884e-05	6.903e-05	0	7.714e-05	0	0	4.282e-05	3.883e-05	0	7.92e-05	0	0	5.215e-05
CASSLVQGARGNAIYF	2.48e-05	1	0	2.48e-05	0	0	0	0	0	0	0	0	0	0	0	0	0	0	0	0	0	0
CASSLVQGARGNTIYF	0.00084006	15	6.446e-05	2.48e-05	3.629e-05	2.399e-05	4.52e-05	2.892e-05	5.662e-05	2.884e-05	0	3.763e-05	0	0.0001304	7.497e-05	8.565e-05	7.765e-05	7.248e-05	0	0	0	5.215e-05
CASSLVQGATEAFF	0.00017385	1	0	0	0	0	0	0	0	0	0	0	0	0	0	0	0	0	0	0.00017385	0	0
CASSLVQGDGYTF	0.00054761	11	0	7.441e-05	7.258e-05	7.197e-05	4.52e-05	2.892e-05	2.831e-05	2.884e-05	6.903e-05	3.763e-05	3.857e-05	0	0	0	0	0	0	0	0	5.215e-05
CASSLVQGDNSPLHF	2.399e-05	1	0	0	0	2.399e-05	0	0	0	0	0	0	0	0	0	0	0	0	0	0	0	0
CASSLVQGEGTGELFF	0.00013539	4	0	2.48e-05	0	2.399e-05	0	2.892e-05	0	5.768e-05	0	0	0	0	0	0	0	0	0	0	0	0
CASSLVQGFSYEQYF	0.00018574	6	0	2.48e-05	0	2.399e-05	4.52e-05	2.892e-05	2.831e-05	0	3.451e-05	0	0	0	0	0	0	0	0	0	0	0
CASSLVQGGHEQYF	0.0011014	16	0	2.48e-05	7.258e-05	7.197e-05	4.52e-05	2.892e-05	8.493e-05	2.884e-05	3.451e-05	3.763e-05	7.714e-05	6.52e-05	0	8.565e-05	0.00015531	0	0.00015839	0	7.817e-05	5.215e-05
CASSLVQGNNSPLHF	0.00142364	17	6.446e-05	0.00012401	0.00010887	7.197e-05	6.781e-05	2.892e-05	5.662e-05	8.652e-05	3.451e-05	7.526e-05	0.00011571	6.52e-05	0.00014994	8.565e-05	7.765e-05	0	0.00015839	0	0	5.215e-05
CASSLVQGNNSPPHF	2.892e-05	1	0	0	0	0	0	2.892e-05	0	0	0	0	0	0	0	0	0	0	0	0	0	0
CASSLVQGQETQYF	7.248e-05	1	0	0	0	0	0	0	0	0	0	0	0	0	0	0	0	7.248e-05	0	0	0	0
CASSLVQLSYNEQFF	6.52e-05	1	0	0	0	0	0	0	0	0	0	0	0	6.52e-05	0	0	0	0	0	0	0	0
CASSLVQNYNEQFF	0.00024346	4	6.446e-05	0	0	0	0	0	0	0	0	0	0	6.52e-05	7.497e-05	0	3.883e-05	0	0	0	0	0
CASSLVQREPKLEQYF	7.695e-05	2	0	2.48e-05	0	0	0	0	0	0	0	0	0	0	0	0	0	0	0	0	0	5.215e-05
CASSLVQYTDTQYF	2.892e-05	1	0	0	0	0	0	2.892e-05	0	0	0	0	0	0	0	0	0	0	0	0	0	0
CASSLVRAGGKNVLTF	0.00017385	1	0	0	0	0	0	0	0	0	0	0	0	0	0	0	0	0	0	0.00017385	0	0
CASSLVRAGIHEQYF	7.497e-05	1	0	0	0	0	0	0	0	0	0	0	0	0	7.497e-05	0	0	0	0	0	0	0
CASSLVRAGQYF	0.00069906	13	0	4.961e-05	3.629e-05	4.798e-05	6.781e-05	2.892e-05	0	2.884e-05	6.903e-05	3.763e-05	7.714e-05	0	0	8.565e-05	3.883e-05	0	7.92e-05	0	0	5.215e-05
CASSLVRAGVGETQYF	0.00138236	15	0.00012892	7.441e-05	3.629e-05	2.399e-05	2.26e-05	2.892e-05	5.662e-05	0	0	7.526e-05	7.714e-05	0.00019559	7.497e-05	4.282e-05	0	0.00014497	0	0.00034771	0	5.215e-05
CASSLVRAGVGETRYF	2.48e-05	1	0	2.48e-05	0	0	0	0	0	0	0	0	0	0	0	0	0	0	0	0	0	0
CASSLVRAGVHEQYF	0.00843928	20	0.00070908	0.00039685	0.00025403	0.00038386	0.00024862	0.00037594	0.00036803	0.00046143	0.00058675	0.00033866	0.00042427	0.00052158	0.00037484	0.00042825	0.00034945	0.00057988	0.00031678	0.00069541	0.0003127	0.00031287
CASSLVRAGVHKQYF	2.831e-05	1	0	0	0	0	0	0	2.831e-05	0	0	0	0	0	0	0	0	0	0	0	0	0
CASSLVRASTYEQYF	0.00040263	8	0	2.48e-05	3.629e-05	0	2.26e-05	2.892e-05	0	5.768e-05	0	0	0	0	7.497e-05	0	0	0	7.92e-05	0	7.817e-05	0
CASSLVRDGPSEQYF	2.26e-05	1	0	0	0	0	2.26e-05	0	0	0	0	0	0	0	0	0	0	0	0	0	0	0
CASSLVRDTARTQYF	0.00023191	6	0	0	0	4.798e-05	2.26e-05	2.892e-05	2.831e-05	2.884e-05	0	7.526e-05	0	0	0	0	0	0	0	0	0	0
CASSLVRDTSYEQCF	2.831e-05	1	0	0	0	0	0	0	2.831e-05	0	0	0	0	0	0	0	0	0	0	0	0	0
CASSLVRDTSYEQYF	0.00252619	19	0.00012892	9.921e-05	0.00010887	0.00011996	0.00018082	5.784e-05	0.00014155	5.768e-05	0.00013806	0.00022578	0.00015428	0.0001304	7.497e-05	0.00012847	0.00015531	0.00036242	7.92e-05	0	7.817e-05	0.00010429
CASSLVRDTSYEQYS	2.884e-05	1	0	0	0	0	0	0	0	2.884e-05	0	0	0	0	0	0	0	0	0	0	0	0
CASSLVREGFYEQYF	0.00045639	11	0	4.961e-05	0	2.399e-05	2.26e-05	2.892e-05	2.831e-05	5.768e-05	3.451e-05	3.763e-05	0	0	0	4.282e-05	0	0	0	0	7.817e-05	5.215e-05
CASSLVREPNSPLHF	0.0007904	13	0	7.441e-05	3.629e-05	7.197e-05	4.52e-05	2.892e-05	0.00011324	2.884e-05	3.451e-05	3.763e-05	0.00011571	0	0	8.565e-05	3.883e-05	0	7.92e-05	0	0	0
CASSLVREPQETQYF	0.00072623	12	0	2.48e-05	7.258e-05	4.798e-05	4.52e-05	5.784e-05	0	2.884e-05	3.451e-05	3.763e-05	0	6.52e-05	0	8.565e-05	0	0	0	0.00017385	0	5.215e-05
CASSLVREPQETRYF	2.892e-05	1	0	0	0	0	0	2.892e-05	0	0	0	0	0	0	0	0	0	0	0	0	0	0
CASSLVRERGGRPPDTQYF	9.166e-05	3	0	0	0	0	0	0	2.831e-05	2.884e-05	3.451e-05	0	0	0	0	0	0	0	0	0	0	0
CASSLVRFNEQFF	6.52e-05	1	0	0	0	0	0	0	0	0	0	0	0	6.52e-05	0	0	0	0	0	0	0	0
CASSLVRGATEAFF	0.00070225	15	6.446e-05	2.48e-05	3.629e-05	2.399e-05	2.26e-05	5.784e-05	2.831e-05	2.884e-05	3.451e-05	3.763e-05	0	6.52e-05	7.497e-05	0	0	7.248e-05	0	0	7.817e-05	5.215e-05
CASSLVRGEHRGAVF	2.884e-05	1	0	0	0	0	0	0	0	2.884e-05	0	0	0	0	0	0	0	0	0	0	0	0
CASSLVRGETQYF	3.763e-05	1	0	0	0	0	0	0	0	0	0	3.763e-05	0	0	0	0	0	0	0	0	0	0
CASSLVRGGGDTQYF	7.248e-05	1	0	0	0	0	0	0	0	0	0	0	0	0	0	0	0	7.248e-05	0	0	0	0
CASSLVRGMNTEAFF	0.00116443	16	6.446e-05	7.441e-05	7.258e-05	4.798e-05	4.52e-05	2.892e-05	0.00011324	5.768e-05	3.451e-05	7.526e-05	0.00011571	0	7.497e-05	8.565e-05	0.00011648	0	7.92e-05	0	7.817e-05	0
CASSLVRGMNTEASF	3.857e-05	1	0	0	0	0	0	0	0	0	0	0	3.857e-05	0	0	0	0	0	0	0	0	0
CASSLVRGMSTEAFF	7.497e-05	1	0	0	0	0	0	0	0	0	0	0	0	0	7.497e-05	0	0	0	0	0	0	0
CASSLVRGPLNTEAFF	0.00105379	17	6.446e-05	2.48e-05	3.629e-05	4.798e-05	4.52e-05	2.892e-05	8.493e-05	5.768e-05	6.903e-05	7.526e-05	7.714e-05	0	7.497e-05	8.565e-05	7.765e-05	7.248e-05	7.92e-05	0	0	5.215e-05
CASSLVRGPLNTEALF	2.48e-05	1	0	2.48e-05	0	0	0	0	0	0	0	0	0	0	0	0	0	0	0	0	0	0
CASSLVRGPSNTEAFF	2.399e-05	1	0	0	0	2.399e-05	0	0	0	0	0	0	0	0	0	0	0	0	0	0	0	0
CASSLVRGPSTDTQYF	5.215e-05	1	0	0	0	0	0	0	0	0	0	0	0	0	0	0	0	0	0	0	0	5.215e-05
CASSLVRGQGTDTQYF	2.884e-05	1	0	0	0	0	0	0	0	2.884e-05	0	0	0	0	0	0	0	0	0	0	0	0
CASSLVRGSGELFF	0.000365	6	0	2.48e-05	0	0	2.26e-05	2.892e-05	2.831e-05	8.652e-05	0	0	0	0	0	0	0	0	0	0.00017385	0	0
CASSLVRGSNEKLFF	0.00025932	2	0	2.48e-05	0	0	0	0	0	0	0	0	0	0	0	0	0	0	0	0	0.00023452	0
CASSLVRGSNQPQHF	0.00016089	5	0	0	3.629e-05	0	2.26e-05	2.892e-05	0	0	3.451e-05	0	3.857e-05	0	0	0	0	0	0	0	0	0
CASSLVRGSSEKLFF	2.48e-05	1	0	2.48e-05	0	0	0	0	0	0	0	0	0	0	0	0	0	0	0	0	0	0
CASSLVRGTETQYF	6.52e-05	1	0	0	0	0	0	0	0	0	0	0	0	6.52e-05	0	0	0	0	0	0	0	0
CASSLVRGVGYTF	0.00121116	15	0	4.961e-05	7.258e-05	7.197e-05	4.52e-05	2.892e-05	8.493e-05	0.00011536	6.903e-05	7.526e-05	7.714e-05	0	0	8.565e-05	0	0	7.92e-05	0.00017385	7.817e-05	0.00010429
CASSLVRHTGELFF	2.892e-05	1	0	0	0	0	0	2.892e-05	0	0	0	0	0	0	0	0	0	0	0	0	0	0
CASSLVRLGSTEAFF	0.00053892	7	0	2.48e-05	0	0	2.26e-05	0	2.831e-05	2.884e-05	3.451e-05	0	0	0	0	0	0	0	0	0.00034771	0	5.215e-05
CASSLVRLPGGTEAFF	0.00059916	11	0	2.48e-05	0.00010887	2.399e-05	4.52e-05	2.892e-05	8.493e-05	5.768e-05	3.451e-05	0	3.857e-05	0	0	0	0	7.248e-05	7.92e-05	0	0	0
CASSLVRMRNTEAFF	2.831e-05	1	0	0	0	0	0	0	2.831e-05	0	0	0	0	0	0	0	0	0	0	0	0	0
CASSLVRNREAQYF	2.884e-05	1	0	0	0	0	0	0	0	2.884e-05	0	0	0	0	0	0	0	0	0	0	0	0
CASSLVRNRETQYF	0.00525095	20	0.00032231	0.00019842	0.00014516	0.00019193	0.00018082	0.00037594	0.00022648	0.00025955	0.00027612	0.00030103	0.00026999	0.0001304	0.00014994	0.00029977	0.00027179	0.00014497	0.00023759	0.00069541	0.00046904	0.00010429
CASSLVRNRLLNTGELFF	2.26e-05	1	0	0	0	0	2.26e-05	0	0	0	0	0	0	0	0	0	0	0	0	0	0	0
CASSLVRNTEAFF	0.00102548	12	0.00025785	2.48e-05	3.629e-05	2.399e-05	2.26e-05	2.892e-05	0	5.768e-05	3.451e-05	0	3.857e-05	0.0001304	0.0002249	0	0	0.00014497	0	0	0	0
CASSLVRPDNEQFF	0.00069352	13	0	2.48e-05	3.629e-05	4.798e-05	4.52e-05	2.892e-05	2.831e-05	5.768e-05	6.903e-05	7.526e-05	3.857e-05	0	0	8.565e-05	7.765e-05	0	0	0	7.817e-05	0
CASSLVRPDNEQFL	2.892e-05	1	0	0	0	0	0	2.892e-05	0	0	0	0	0	0	0	0	0	0	0	0	0	0
CASSLVRPGQDTGELFF	0.00022757	3	0	2.48e-05	0	0	0	2.892e-05	0	0	0	0	0	0	0	0	0	0	0	0.00017385	0	0
CASSLVRQGFAGELFF	0.00073871	14	0	2.48e-05	7.258e-05	7.197e-05	4.52e-05	5.784e-05	8.493e-05	5.768e-05	3.451e-05	3.763e-05	3.857e-05	0	0	4.282e-05	3.883e-05	0	7.92e-05	0	0	5.215e-05
CASSLVRQGNEQFF	2.892e-05	1	0	0	0	0	0	2.892e-05	0	0	0	0	0	0	0	0	0	0	0	0	0	0
CASSLVRQTEAFF	0.0008226	14	6.446e-05	4.961e-05	0.00014516	7.197e-05	6.781e-05	2.892e-05	8.493e-05	2.884e-05	3.451e-05	3.763e-05	0	0	7.497e-05	4.282e-05	3.883e-05	0	0	0	0	5.215e-05
CASSLVRQTSGNTIYF	5.215e-05	1	0	0	0	0	0	0	0	0	0	0	0	0	0	0	0	0	0	0	0	5.215e-05
CASSLVRRAGGSHEQFF	0.00062872	6	6.446e-05	0	7.258e-05	0	2.26e-05	0	0	8.652e-05	0	0	0	0	0	0	0	0.00014497	0.00023759	0	0	0
CASSLVRRSNQPQHF	0.00162799	14	0.00019339	7.441e-05	7.258e-05	7.197e-05	0.00013561	5.784e-05	0.00025479	5.768e-05	6.903e-05	0	0.00015428	0.00026079	7.497e-05	0	0	7.248e-05	0	0	7.817e-05	0
CASSLVRSHYEQHF	8.706e-05	2	6.446e-05	0	0	0	2.26e-05	0	0	0	0	0	0	0	0	0	0	0	0	0	0	0
CASSLVRSHYEQYF	0.00265578	20	0.00012892	9.921e-05	0.00010887	0.00011996	0.00013561	8.676e-05	0.00011324	0.0001442	0.00010354	0.00018815	0.00019285	0.0001304	7.497e-05	0.00021412	0.00015531	0.00014497	0.00015839	0.00017385	7.817e-05	0.00010429
CASSLVRSLGPLHF	0.00034998	5	6.446e-05	2.48e-05	0	0	0	0	0	0	0	0	0	0.0001304	0	0	0	0	0	0	7.817e-05	5.215e-05
CASSLVRSQETQYF	7.248e-05	1	0	0	0	0	0	0	0	0	0	0	0	0	0	0	0	7.248e-05	0	0	0	0
CASSLVRTGAAEAFF	0.00015373	2	0.00012892	2.48e-05	0	0	0	0	0	0	0	0	0	0	0	0	0	0	0	0	0	0
CASSLVRTGGNEQYF	0.00068584	13	0	2.48e-05	3.629e-05	4.798e-05	6.781e-05	2.892e-05	2.831e-05	5.768e-05	6.903e-05	7.526e-05	7.714e-05	0	0	4.282e-05	7.765e-05	0	0	0	0	5.215e-05
CASSLVRTGGSEQYF	3.857e-05	1	0	0	0	0	0	0	0	0	0	0	3.857e-05	0	0	0	0	0	0	0	0	0
CASSLVRTRNAEAFF	2.892e-05	1	0	0	0	0	0	2.892e-05	0	0	0	0	0	0	0	0	0	0	0	0	0	0
CASSLVRTRNTEAFF	0.00122496	18	0.00012892	4.961e-05	7.258e-05	4.798e-05	6.781e-05	5.784e-05	2.831e-05	2.884e-05	6.903e-05	7.526e-05	0	6.52e-05	7.497e-05	8.565e-05	3.883e-05	7.248e-05	7.92e-05	0	7.817e-05	0.00010429
CASSLVRTSYETQYF	5.215e-05	1	0	0	0	0	0	0	0	0	0	0	0	0	0	0	0	0	0	0	0	5.215e-05
CASSLVRVENTGELFF	6.446e-05	1	6.446e-05	0	0	0	0	0	0	0	0	0	0	0	0	0	0	0	0	0	0	0
CASSLVRVGQYF	3.451e-05	1	0	0	0	0	0	0	0	0	3.451e-05	0	0	0	0	0	0	0	0	0	0	0
CASSLVRVNTEAFF	0.0010325	13	0	4.961e-05	7.258e-05	7.197e-05	4.52e-05	5.784e-05	5.662e-05	0	0.00013806	0	7.714e-05	0	0	4.282e-05	0.00011648	0	0	0.00017385	7.817e-05	5.215e-05
CASSLVRVSEGPNTQYF	5.715e-05	2	0	0	0	0	0	0	2.831e-05	2.884e-05	0	0	0	0	0	0	0	0	0	0	0	0
CASSLVSAGRPQVQYF	3.763e-05	1	0	0	0	0	0	0	0	0	0	3.763e-05	0	0	0	0	0	0	0	0	0	0
CASSLVSATNEKLFF	0.00041766	9	0	4.961e-05	0	0	2.26e-05	5.784e-05	2.831e-05	5.768e-05	6.903e-05	3.763e-05	0	0	0	4.282e-05	0	0	0	0	0	5.215e-05
CASSLVSGAGNEQFF	2.26e-05	1	0	0	0	0	2.26e-05	0	0	0	0	0	0	0	0	0	0	0	0	0	0	0
CASSLVSGDNQPQHF	0.00028691	4	0	0	0	0	0	0	2.831e-05	0	0.00010354	0	3.857e-05	0	0	0	0.00011648	0	0	0	0	0
CASSLVSGEKLFF	0.00082584	13	6.446e-05	7.441e-05	0.00010887	4.798e-05	9.041e-05	0	5.662e-05	2.884e-05	6.903e-05	3.763e-05	0	0	7.497e-05	4.282e-05	7.765e-05	0	0	0	0	5.215e-05
CASSLVSGELFF	7.497e-05	1	0	0	0	0	0	0	0	0	0	0	0	0	7.497e-05	0	0	0	0	0	0	0
CASSLVSGETQYF	0.00135524	18	6.446e-05	4.961e-05	7.258e-05	7.197e-05	4.52e-05	8.676e-05	2.831e-05	8.652e-05	3.451e-05	7.526e-05	7.714e-05	6.52e-05	0.0002249	8.565e-05	7.765e-05	0	7.92e-05	0	7.817e-05	5.215e-05
CASSLVSGETQYL	6.446e-05	1	6.446e-05	0	0	0	0	0	0	0	0	0	0	0	0	0	0	0	0	0	0	0
CASSLVSGGAETQYF	0.0012606	16	0	9.921e-05	7.258e-05	2.399e-05	4.52e-05	2.892e-05	2.831e-05	0	0.00010354	7.526e-05	3.857e-05	6.52e-05	0.00014994	4.282e-05	7.765e-05	0	7.92e-05	0.00017385	0.00015635	0
CASSLVSGGDAEAFF	2.831e-05	1	0	0	0	0	0	0	2.831e-05	0	0	0	0	0	0	0	0	0	0	0	0	0
CASSLVSGGDTEAFF	0.00070133	13	0	7.441e-05	3.629e-05	4.798e-05	4.52e-05	2.892e-05	5.662e-05	5.768e-05	6.903e-05	3.763e-05	3.857e-05	0	0	0	7.765e-05	0	7.92e-05	0	0	5.215e-05
CASSLVSGGDTEASF	3.451e-05	1	0	0	0	0	0	0	0	0	3.451e-05	0	0	0	0	0	0	0	0	0	0	0
CASSLVSGGEYGYTF	0.00036059	8	0	4.961e-05	3.629e-05	2.399e-05	0	0	5.662e-05	0	3.451e-05	0	3.857e-05	0	0	4.282e-05	0	0	0	0	7.817e-05	0
CASSLVSGGGINEQFF	4.74e-05	2	0	2.48e-05	0	0	2.26e-05	0	0	0	0	0	0	0	0	0	0	0	0	0	0	0
CASSLVSGGLDTQYF	0.00047805	9	0	2.48e-05	0	0	2.26e-05	0	2.831e-05	5.768e-05	6.903e-05	3.763e-05	0	0	0	4.282e-05	3.883e-05	0	0	0	0.00015635	0
CASSLVSGGLDTQYL	3.857e-05	1	0	0	0	0	0	0	0	0	0	0	3.857e-05	0	0	0	0	0	0	0	0	0
CASSLVSGGPNTQYF	0.0018127	19	0.00012892	7.441e-05	7.258e-05	7.197e-05	9.041e-05	8.676e-05	8.493e-05	5.768e-05	0.00010354	0.00011289	7.714e-05	0.0001304	7.497e-05	8.565e-05	3.883e-05	0.00021745	0	0.00017385	7.817e-05	5.215e-05
CASSLVSGGPNTRYF	6.282e-05	2	0	0	0	2.399e-05	0	0	0	0	0	0	0	0	0	0	3.883e-05	0	0	0	0	0
CASSLVSGGSEEQYF	0.00027217	7	0	0	0	2.399e-05	0	2.892e-05	5.662e-05	2.884e-05	0	0	0	0	0	4.282e-05	3.883e-05	0	0	0	0	5.215e-05
CASSLVSGGTEQFF	0.00036366	9	0	4.961e-05	3.629e-05	2.399e-05	4.52e-05	2.892e-05	2.831e-05	0	3.451e-05	3.763e-05	0	0	0	0	0	0	7.92e-05	0	0	0
CASSLVSGNQPQHF	0.00209752	19	0.00019339	4.961e-05	0.00014516	7.197e-05	6.781e-05	0.00011567	8.493e-05	0.00011536	0	7.526e-05	7.714e-05	6.52e-05	0.00029987	8.565e-05	0.00011648	7.248e-05	7.92e-05	0.00017385	0.00015635	5.215e-05
CASSLVSGNQSQHF	3.451e-05	1	0	0	0	0	0	0	0	0	3.451e-05	0	0	0	0	0	0	0	0	0	0	0
CASSLVSGNQTQHF	2.48e-05	1	0	2.48e-05	0	0	0	0	0	0	0	0	0	0	0	0	0	0	0	0	0	0
CASSLVSGNYEQYF	6.52e-05	1	0	0	0	0	0	0	0	0	0	0	0	6.52e-05	0	0	0	0	0	0	0	0
CASSLVSGNYGYTF	0.00037027	8	0	0	3.629e-05	2.399e-05	4.52e-05	0	5.662e-05	5.768e-05	3.451e-05	0	7.714e-05	0	0	0	3.883e-05	0	0	0	0	0
CASSLVSGQGAYEQYF	3.451e-05	1	0	0	0	0	0	0	0	0	3.451e-05	0	0	0	0	0	0	0	0	0	0	0
CASSLVSGQGTYEQCF	2.26e-05	1	0	0	0	0	2.26e-05	0	0	0	0	0	0	0	0	0	0	0	0	0	0	0
CASSLVSGQGTYEQYF	0.00245634	20	0.00012892	7.441e-05	0.00014516	0.00014395	0.00011301	5.784e-05	0.00014155	0.00017304	0.00010354	0.00018815	0.00015428	0.0001304	7.497e-05	8.565e-05	0.00015531	7.248e-05	7.92e-05	0.00017385	0.00015635	0.00010429
CASSLVSGQGTYEQYL	2.884e-05	1	0	0	0	0	0	0	0	2.884e-05	0	0	0	0	0	0	0	0	0	0	0	0
CASSLVSGQNNSPLHF	7.92e-05	1	0	0	0	0	0	0	0	0	0	0	0	0	0	0	0	0	7.92e-05	0	0	0
CASSLVSGRLDTQYF	2.884e-05	1	0	0	0	0	0	0	0	2.884e-05	0	0	0	0	0	0	0	0	0	0	0	0
CASSLVSGRLRQPQHF	0.00032775	7	0	0	3.629e-05	2.399e-05	4.52e-05	2.892e-05	2.831e-05	0	0	0.00011289	0	0	0	0	0	0	0	0	0	5.215e-05
CASSLVSGSGGYTF	2.884e-05	1	0	0	0	0	0	0	0	2.884e-05	0	0	0	0	0	0	0	0	0	0	0	0
CASSLVSGSSTDTQYF	3.451e-05	1	0	0	0	0	0	0	0	0	3.451e-05	0	0	0	0	0	0	0	0	0	0	0
CASSLVSGVGNEQFF	0.00233538	18	0.00019339	7.441e-05	0.00010887	9.596e-05	9.041e-05	0.00011567	0.00011324	0.00017304	0.00010354	7.526e-05	0.00011571	0	0	0.0001713	0.00011648	7.248e-05	0.00023759	0.00034771	7.817e-05	5.215e-05
CASSLVSGVGNEQSF	6.335e-05	2	0	0	0	0	0	0	0	2.884e-05	3.451e-05	0	0	0	0	0	0	0	0	0	0	0
CASSLVSGVSNEQFF	3.451e-05	1	0	0	0	0	0	0	0	0	3.451e-05	0	0	0	0	0	0	0	0	0	0	0
CASSLVSGVYEQYF	0.00034231	4	6.446e-05	0	0	0	0	0	0	0	0	0	0	0.0001304	7.497e-05	0	0	7.248e-05	0	0	0	0
CASSLVSGYGANTGELFF	7.248e-05	1	0	0	0	0	0	0	0	0	0	0	0	0	0	0	0	7.248e-05	0	0	0	0
CASSLVSLNTEAFF	0.00077098	13	0	2.48e-05	7.258e-05	4.798e-05	4.52e-05	2.892e-05	2.831e-05	5.768e-05	0	3.763e-05	3.857e-05	0	0	8.565e-05	7.765e-05	0	0	0.00017385	0	5.215e-05
CASSLVSPAGGSTDTQYF	0.00059474	11	6.446e-05	2.48e-05	0	2.399e-05	2.26e-05	5.784e-05	8.493e-05	2.884e-05	3.451e-05	3.763e-05	0	6.52e-05	0.00014994	0	0	0	0	0	0	0
CASSLVSQDSPYEQYF	2.884e-05	1	0	0	0	0	0	0	0	2.884e-05	0	0	0	0	0	0	0	0	0	0	0	0
CASSLVSRGGTGELFF	8.607e-05	3	0	0	0	0	0	2.892e-05	2.831e-05	2.884e-05	0	0	0	0	0	0	0	0	0	0	0	0
CASSLVSRKNTGELFF	0.00018748	5	0	0	0	2.399e-05	0	5.784e-05	2.831e-05	0	3.451e-05	0	0	0	0	4.282e-05	0	0	0	0	0	0
CASSLVSRPYEQYF	2.26e-05	1	0	0	0	0	2.26e-05	0	0	0	0	0	0	0	0	0	0	0	0	0	0	0
CASSLVSRQRNTDTQYF	3.451e-05	1	0	0	0	0	0	0	0	0	3.451e-05	0	0	0	0	0	0	0	0	0	0	0
CASSLVSRSGSGANVLTF	0.00060861	10	6.446e-05	0	0	0	4.52e-05	5.784e-05	2.831e-05	0	3.451e-05	0	7.714e-05	6.52e-05	0	0	3.883e-05	0.00014497	0	0	0	5.215e-05
CASSLVSRTYNEQFF	0.00169939	20	0.00012892	7.441e-05	7.258e-05	4.798e-05	4.52e-05	2.892e-05	8.493e-05	2.884e-05	3.451e-05	0.00011289	3.857e-05	0.0001304	0.00014994	4.282e-05	7.765e-05	0.00021745	7.92e-05	0.00017385	7.817e-05	5.215e-05
CASSLVSSGGAKETQYF	0.000556	12	0	7.441e-05	3.629e-05	4.798e-05	2.26e-05	2.892e-05	2.831e-05	0	3.451e-05	7.526e-05	3.857e-05	0	0	0	3.883e-05	0	0	0	7.817e-05	5.215e-05
CASSLVSSGGQDTQYF	0.00021058	6	0	4.961e-05	0	2.399e-05	2.26e-05	2.892e-05	5.662e-05	2.884e-05	0	0	0	0	0	0	0	0	0	0	0	0
CASSLVSSGVNEQFF	5.152e-05	2	0	0	0	0	2.26e-05	2.892e-05	0	0	0	0	0	0	0	0	0	0	0	0	0	0
CASSLVSSNTEAFF	3.763e-05	1	0	0	0	0	0	0	0	0	0	3.763e-05	0	0	0	0	0	0	0	0	0	0
CASSLVSSSYEQYF	0.00104054	14	0	4.961e-05	3.629e-05	9.596e-05	6.781e-05	5.784e-05	8.493e-05	8.652e-05	0	7.526e-05	7.714e-05	0	0	4.282e-05	7.765e-05	0	0.00015839	0	7.817e-05	5.215e-05
CASSLVSTGELFF	0.00052062	6	0.00019339	0	0	2.399e-05	0	8.676e-05	0	0	6.903e-05	0	0	0	7.497e-05	0	0	7.248e-05	0	0	0	0
CASSLVSTPALHF	0.00020214	3	6.446e-05	0	0	0	0	0	0	0	0	0	0	6.52e-05	0	0	0	7.248e-05	0	0	0	0
CASSLVSTPALNF	6.446e-05	1	6.446e-05	0	0	0	0	0	0	0	0	0	0	0	0	0	0	0	0	0	0	0
CASSLVSTVTEAFF	0.00011011	2	0	0	0	0	0	0	0	0	0	3.763e-05	0	0	0	0	0	7.248e-05	0	0	0	0
CASSLVSWGAGRDKGDEAFF	0.00041644	11	0	2.48e-05	3.629e-05	2.399e-05	4.52e-05	5.784e-05	2.831e-05	2.884e-05	0	3.763e-05	3.857e-05	0	0	4.282e-05	0	0	0	0	0	5.215e-05
CASSLVTANTGELFF	2.884e-05	1	0	0	0	0	0	0	0	2.884e-05	0	0	0	0	0	0	0	0	0	0	0	0
CASSLVTDYEQYF	7.497e-05	1	0	0	0	0	0	0	0	0	0	0	0	0	7.497e-05	0	0	0	0	0	0	0
CASSLVTETEAFF	0.00027785	3	0	0	0	0	0	0	0	0	0	0	0	0.0001304	7.497e-05	0	0	7.248e-05	0	0	0	0
CASSLVTGAGNTIYF	0.00021513	2	0	0	0	0	0	0	0	0	0	0	0	6.52e-05	0.00014994	0	0	0	0	0	0	0
CASSLVTGANTEAFF	8.412e-05	2	0	4.961e-05	0	0	0	0	0	0	3.451e-05	0	0	0	0	0	0	0	0	0	0	0
CASSLVTGAQETQYF	2.892e-05	1	0	0	0	0	0	2.892e-05	0	0	0	0	0	0	0	0	0	0	0	0	0	0
CASSLVTGDEKLFF	0.00075694	14	0	4.961e-05	7.258e-05	4.798e-05	4.52e-05	2.892e-05	8.493e-05	2.884e-05	3.451e-05	7.526e-05	7.714e-05	0	0	4.282e-05	3.883e-05	0	0	0	7.817e-05	5.215e-05
CASSLVTGGQGNTIYF	0.00088536	14	0	7.441e-05	3.629e-05	4.798e-05	4.52e-05	8.676e-05	5.662e-05	5.768e-05	6.903e-05	0	3.857e-05	0	0	8.565e-05	7.765e-05	0	7.92e-05	0	7.817e-05	5.215e-05
CASSLVTGGYGYTF	0.00038416	7	0	2.48e-05	3.629e-05	7.197e-05	2.26e-05	0	0	0	3.451e-05	3.763e-05	0	0	0	0	0	0	0	0	0.00015635	0
CASSLVTGHYNSPLHF	0.00048486	9	0.00012892	0	3.629e-05	2.399e-05	0	2.892e-05	0	0	0	3.763e-05	0	0	7.497e-05	4.282e-05	3.883e-05	7.248e-05	0	0	0	0
CASSLVTGPNYGYTF	0.00025768	7	0	4.961e-05	0	2.399e-05	4.52e-05	2.892e-05	2.831e-05	0	0	0	0	0	0	4.282e-05	3.883e-05	0	0	0	0	0
CASSLVTGPSSGNTIYF	0.0002725	6	0	4.961e-05	3.629e-05	0	2.26e-05	0	0	0	6.903e-05	0	0	0	0	4.282e-05	0	0	0	0	0	5.215e-05
CASSLVTGRETQYF	0.00024577	7	0	2.48e-05	0	2.399e-05	0	2.892e-05	0	0	3.451e-05	0	3.857e-05	0	0	4.282e-05	0	0	0	0	0	5.215e-05
CASSLVTGRRTEAFF	2.26e-05	1	0	0	0	0	2.26e-05	0	0	0	0	0	0	0	0	0	0	0	0	0	0	0
CASSLVTGTEAFF	7.248e-05	1	0	0	0	0	0	0	0	0	0	0	0	0	0	0	0	7.248e-05	0	0	0	0
CASSLVTGTLVYEQYF	0.00235321	19	0.00025785	0.00012401	0.00014516	7.197e-05	9.041e-05	0.00011567	5.662e-05	5.768e-05	3.451e-05	0.00011289	3.857e-05	0.00032599	0.0002249	0	0.00011648	0.00014497	7.92e-05	0.00017385	7.817e-05	0.00010429
CASSLVTGTNNYGYTF	0.00016238	5	0	2.48e-05	0	0	2.26e-05	0	2.831e-05	0	3.451e-05	0	0	0	0	0	0	0	0	0	0	5.215e-05
CASSLVTLKSPGELFF	0.00053969	12	0	2.48e-05	7.258e-05	2.399e-05	2.26e-05	0	2.831e-05	8.652e-05	3.451e-05	3.763e-05	3.857e-05	0	0	0	3.883e-05	0	7.92e-05	0	0	5.215e-05
CASSLVTLRTRADEQFF	0.00017385	1	0	0	0	0	0	0	0	0	0	0	0	0	0	0	0	0	0	0.00017385	0	0
CASSLVTNYGYTF	0.00022318	5	0	2.48e-05	0	2.399e-05	0	0	5.662e-05	0	0	0	3.857e-05	0	0	0	0	0	7.92e-05	0	0	0
CASSLVTPKSPGELFF	2.831e-05	1	0	0	0	0	0	0	2.831e-05	0	0	0	0	0	0	0	0	0	0	0	0	0
CASSLVTPNPRLLRHEREQYF	0.00012825	4	0	0	0	0	2.26e-05	0	2.831e-05	0	3.451e-05	0	0	0	0	4.282e-05	0	0	0	0	0	0
CASSLVTSRGYEQYF	2.892e-05	1	0	0	0	0	0	2.892e-05	0	0	0	0	0	0	0	0	0	0	0	0	0	0
CASSLVTSTQGLETQYF	7.248e-05	1	0	0	0	0	0	0	0	0	0	0	0	0	0	0	0	7.248e-05	0	0	0	0
CASSLVTTGELFF	0.00016228	5	0	2.48e-05	0	0	4.52e-05	2.892e-05	0	2.884e-05	3.451e-05	0	0	0	0	0	0	0	0	0	0	0
CASSLVVAANNEQFF	0.00096561	17	0	4.961e-05	3.629e-05	2.399e-05	2.26e-05	5.784e-05	2.831e-05	5.768e-05	3.451e-05	7.526e-05	3.857e-05	6.52e-05	7.497e-05	8.565e-05	3.883e-05	0.00014497	7.92e-05	0	0	5.215e-05
CASSLVVADRHEQFF	0.00039893	4	0	0	0	0	0	0	0	0	0	0	0	6.52e-05	0.00014994	0	3.883e-05	0.00014497	0	0	0	0
CASSLVVAGGFEQFF	0.00088356	13	0.00019339	2.48e-05	3.629e-05	4.798e-05	2.26e-05	0	5.662e-05	2.884e-05	3.451e-05	0	7.714e-05	6.52e-05	0	8.565e-05	0	0	0.00015839	0	0	5.215e-05
CASSLVVAGGFEQLF	7.248e-05	1	0	0	0	0	0	0	0	0	0	0	0	0	0	0	0	7.248e-05	0	0	0	0
CASSLVVAGGPYEQFF	0.00031411	4	6.446e-05	0	0	0	0	0	0	0	3.451e-05	0	0	6.52e-05	0.00014994	0	0	0	0	0	0	0
CASSLVVAGGYNEQFF	0.00025671	4	0	0	0	0	0	5.784e-05	2.831e-05	5.768e-05	0	0.00011289	0	0	0	0	0	0	0	0	0	0
CASSLVVAGSVEQYF	5.715e-05	2	0	0	0	0	0	0	2.831e-05	2.884e-05	0	0	0	0	0	0	0	0	0	0	0	0
CASSLVVASDEQYF	0.00057855	14	0	4.961e-05	7.258e-05	2.399e-05	2.26e-05	2.892e-05	2.831e-05	2.884e-05	3.451e-05	3.763e-05	3.857e-05	0	0	4.282e-05	3.883e-05	0	7.92e-05	0	0	5.215e-05
CASSLVVASDEQYL	3.451e-05	1	0	0	0	0	0	0	0	0	3.451e-05	0	0	0	0	0	0	0	0	0	0	0
CASSLVVATNEKLFF	0.00045297	10	0	4.961e-05	3.629e-05	2.399e-05	4.52e-05	0	5.662e-05	8.652e-05	3.451e-05	0	3.857e-05	0	0	4.282e-05	3.883e-05	0	0	0	0	0
CASSLVVCSGNTIYF	0.00022588	5	0	0	3.629e-05	4.798e-05	0	2.892e-05	0	0	3.451e-05	0	0	0	0	0	0	0	0	0	7.817e-05	0
CASSLVVCTEAFF	7.497e-05	1	0	0	0	0	0	0	0	0	0	0	0	0	7.497e-05	0	0	0	0	0	0	0
CASSLVVDRGMAEQYF	0.00059749	10	0	2.48e-05	0	4.798e-05	6.781e-05	8.676e-05	8.493e-05	5.768e-05	3.451e-05	7.526e-05	3.857e-05	0	0	0	0	0	7.92e-05	0	0	0
CASSLVVGKGTEAFF	0.00012962	3	0	0	0	0	2.26e-05	0	0	2.884e-05	0	0	0	0	0	0	0	0	0	0	7.817e-05	0
CASSLVVGLDNEQFF	0.00069479	12	0	2.48e-05	3.629e-05	4.798e-05	4.52e-05	5.784e-05	2.831e-05	8.652e-05	0	7.526e-05	7.714e-05	0	0	8.565e-05	7.765e-05	0	0	0	0	5.215e-05
CASSLVVGQTYEQYF	7.817e-05	1	0	0	0	0	0	0	0	0	0	0	0	0	0	0	0	0	0	0	7.817e-05	0
CASSLVVGTEAFF	0.00049094	10	0	0	0	2.399e-05	2.26e-05	5.784e-05	0	0	0	3.763e-05	3.857e-05	6.52e-05	0	4.282e-05	7.765e-05	7.248e-05	0	0	0	5.215e-05
CASSLVVLRGASETGELFF	6.52e-05	1	0	0	0	0	0	0	0	0	0	0	0	6.52e-05	0	0	0	0	0	0	0	0
CASSLVVPGGEKLFF	8.72e-05	3	0	0	3.629e-05	0	2.26e-05	0	2.831e-05	0	0	0	0	0	0	0	0	0	0	0	0	0
CASSLVVPHTIYF	0.00102992	15	6.446e-05	4.961e-05	0	7.197e-05	2.26e-05	8.676e-05	5.662e-05	8.652e-05	3.451e-05	7.526e-05	3.857e-05	6.52e-05	0	0.00012847	3.883e-05	0	0.00015839	0	0	5.215e-05
CASSLVVRGLAGPYEQYF	0.0002804	6	0	0	0	0	0	0	0	2.884e-05	0	0	3.857e-05	0	0	4.282e-05	3.883e-05	0	7.92e-05	0	0	5.215e-05
CASSLVVSGLPYNEQFF	0.00109823	17	0	7.441e-05	7.258e-05	4.798e-05	2.26e-05	2.892e-05	5.662e-05	5.768e-05	6.903e-05	3.763e-05	3.857e-05	0.0001304	7.497e-05	4.282e-05	3.883e-05	0	7.92e-05	0.00017385	0	5.215e-05
CASSLVVSGPPYNEQFF	6.52e-05	1	0	0	0	0	0	0	0	0	0	0	0	6.52e-05	0	0	0	0	0	0	0	0
CASSLVVTGGHEQYF	2.892e-05	1	0	0	0	0	0	2.892e-05	0	0	0	0	0	0	0	0	0	0	0	0	0	0
CASSLVVTGGYEQHF	2.48e-05	1	0	2.48e-05	0	0	0	0	0	0	0	0	0	0	0	0	0	0	0	0	0	0
CASSLVVTGGYEQYF	0.0038707	19	0.00032231	0.00014882	0.00021774	0.00016794	0.00011301	0.00020243	0.00014155	0.00025955	0.00017257	0.00015052	0.00023142	0.00026079	0.00029987	0.00021412	0.00023296	0.00028994	0.00015839	0	7.817e-05	0.00020858
CASSLVWAGEGETQYF	6.446e-05	1	6.446e-05	0	0	0	0	0	0	0	0	0	0	0	0	0	0	0	0	0	0	0
CASSLVWAPSSETGVEYTEAFF	3.763e-05	1	0	0	0	0	0	0	0	0	0	3.763e-05	0	0	0	0	0	0	0	0	0	0
CASSLVWAPSSGTGVEYTEAFF	9.977e-05	2	0	2.48e-05	0	0	0	0	0	0	0	0	0	0	7.497e-05	0	0	0	0	0	0	0
CASSLVWDNQETQYF	0.00017385	1	0	0	0	0	0	0	0	0	0	0	0	0	0	0	0	0	0	0.00017385	0	0
CASSLVWDTFAEQYF	0.00012966	2	6.446e-05	0	0	0	0	0	0	0	0	0	0	6.52e-05	0	0	0	0	0	0	0	0
CASSLVWGESVEAFF	2.884e-05	1	0	0	0	0	0	0	0	2.884e-05	0	0	0	0	0	0	0	0	0	0	0	0
CASSLVWPTNEKLFF	0.00054038	13	0	2.48e-05	0	2.399e-05	4.52e-05	2.892e-05	2.831e-05	2.884e-05	3.451e-05	7.526e-05	3.857e-05	0	0	4.282e-05	3.883e-05	0	0	0	7.817e-05	5.215e-05
CASSLVWQENTEAFF	0.00041969	8	0	2.48e-05	3.629e-05	2.399e-05	0	2.892e-05	2.831e-05	8.652e-05	3.451e-05	0	0	0	0	0	0	0	0	0	0.00015635	0
CASSLVWRGVNEQFF	3.451e-05	1	0	0	0	0	0	0	0	0	3.451e-05	0	0	0	0	0	0	0	0	0	0	0
CASSLVWSPYGGYTF	0.00024132	6	0	0	0	2.399e-05	4.52e-05	0	5.662e-05	2.884e-05	3.451e-05	0	0	0	0	0	0	0	0	0	0	5.215e-05
CASSLVWTANNEQFF	0.00144806	15	0.00012892	7.441e-05	3.629e-05	7.197e-05	0.00011301	0.00017351	0	5.768e-05	3.451e-05	3.763e-05	3.857e-05	6.52e-05	0	0.0001713	0	0	0.00015839	0	0.00023452	5.215e-05
CASSLVWTGMDQPQHF	0.00046961	9	0	4.961e-05	0	4.798e-05	4.52e-05	8.676e-05	2.831e-05	8.652e-05	3.451e-05	0	3.857e-05	0	0	0	0	0	0	0	0	5.215e-05
CASSLVYDKGCAPAF	2.48e-05	1	0	2.48e-05	0	0	0	0	0	0	0	0	0	0	0	0	0	0	0	0	0	0
CASSLVYGDEQYF	0.00010803	2	0	0	0	0	0	0	0	2.884e-05	0	0	0	0	0	0	0	0	7.92e-05	0	0	0
CASSLVYGTGGTYEQFF	5.215e-05	1	0	0	0	0	0	0	0	0	0	0	0	0	0	0	0	0	0	0	0	5.215e-05
CASSLVYIGAEAFF	0.0004369	4	0	0	3.629e-05	2.399e-05	0	2.892e-05	0	0	0	0	0	0	0	0	0	0	0	0.00034771	0	0
CASSLVYRTDTHNEQFF	0.00010429	1	0	0	0	0	0	0	0	0	0	0	0	0	0	0	0	0	0	0	0	0.00010429
CASSLVYRTDTHNKQFF	5.215e-05	1	0	0	0	0	0	0	0	0	0	0	0	0	0	0	0	0	0	0	0	5.215e-05
CASSLVYTDTQYF	0.00013251	4	0	0	0	0	2.26e-05	2.892e-05	0	2.884e-05	0	0	0	0	0	0	0	0	0	0	0	5.215e-05
CASSLWAAFSYNEQFF	0.00018255	4	0	7.441e-05	0	0	2.26e-05	2.892e-05	5.662e-05	0	0	0	0	0	0	0	0	0	0	0	0	0
CASSLWAAGGGSPLHF	0.00027169	5	0	0	0	2.399e-05	2.26e-05	0	8.493e-05	0	0	0	0	6.52e-05	7.497e-05	0	0	0	0	0	0	0
CASSLWADTQYF	0.00011399	3	0	2.48e-05	0	2.399e-05	0	0	0	0	0	0	0	6.52e-05	0	0	0	0	0	0	0	0
CASSLWAENEQFF	0.00022594	5	0	2.48e-05	0	2.399e-05	0	2.892e-05	0	0	6.903e-05	0	0	0	0	0	0	0	7.92e-05	0	0	0
CASSLWAGGNTEAFF	2.892e-05	1	0	0	0	0	0	2.892e-05	0	0	0	0	0	0	0	0	0	0	0	0	0	0
CASSLWAGQGMSAGGNTIYF	0.00028914	8	0	0	3.629e-05	2.399e-05	4.52e-05	2.892e-05	0	0	3.451e-05	0	3.857e-05	0	0	4.282e-05	3.883e-05	0	0	0	0	0
CASSLWAGSSYNEQFF	0.00034886	3	0.00012892	0	0	0	0	0	0	0	0	0	0	0	7.497e-05	0	0	0.00014497	0	0	0	0
CASSLWAGVSYNEQFF	3.629e-05	1	0	0	3.629e-05	0	0	0	0	0	0	0	0	0	0	0	0	0	0	0	0	0
CASSLWARGGTEAFF	7.248e-05	1	0	0	0	0	0	0	0	0	0	0	0	0	0	0	0	7.248e-05	0	0	0	0
CASSLWASGNTIYF	0.0004965	9	0	0	3.629e-05	4.798e-05	2.26e-05	0	2.831e-05	2.884e-05	0	3.763e-05	0	0	0	4.282e-05	0	0	0	0.00017385	7.817e-05	0
CASSLWASGYEQYF	2.892e-05	1	0	0	0	0	0	2.892e-05	0	0	0	0	0	0	0	0	0	0	0	0	0	0
CASSLWATGANVLTF	2.892e-05	1	0	0	0	0	0	2.892e-05	0	0	0	0	0	0	0	0	0	0	0	0	0	0
CASSLWDRAYEQYF	6.52e-05	1	0	0	0	0	0	0	0	0	0	0	0	6.52e-05	0	0	0	0	0	0	0	0
CASSLWDRGRSDYGYTF	0.00016122	4	0	7.441e-05	0	2.399e-05	0	0	2.831e-05	0	3.451e-05	0	0	0	0	0	0	0	0	0	0	0
CASSLWDRGSGANVLTF	0.00033662	4	0	0	0	0	2.26e-05	0	0	0	0	0	0	6.52e-05	7.497e-05	0	0	0	0	0.00017385	0	0
CASSLWDRLYEQYF	0.00101721	9	6.446e-05	0	0	0	4.52e-05	5.784e-05	0	2.884e-05	0	0	0	0.00026079	7.497e-05	0	3.883e-05	0.00028994	0	0	0.00015635	0
CASSLWDRTYEQYF	0.00021265	3	0	0	0	0	0	0	0	0	0	0	0	6.52e-05	7.497e-05	0	0	7.248e-05	0	0	0	0
CASSLWDWGSGNTIYF	0.00065127	8	0	0.00012401	3.629e-05	0.00011996	4.52e-05	0.00011567	2.831e-05	0.0001442	0	3.763e-05	0	0	0	0	0	0	0	0	0	0
CASSLWEGEQFF	0.00092934	11	0	0	3.629e-05	0	6.781e-05	0.00011567	5.662e-05	5.768e-05	3.451e-05	0	3.857e-05	0	0	8.565e-05	0	0	0.00015839	0.00017385	0	0.00010429
CASSLWEGGGSGNTIYF	0.00105024	15	0	7.441e-05	3.629e-05	7.197e-05	6.781e-05	2.892e-05	0.00011324	2.884e-05	0.00010354	7.526e-05	7.714e-05	0	0	8.565e-05	7.765e-05	0	7.92e-05	0	7.817e-05	5.215e-05
CASSLWEGTYEQYF	0.00033822	8	0	4.961e-05	3.629e-05	2.399e-05	2.26e-05	0	0	5.768e-05	3.451e-05	0	3.857e-05	0	7.497e-05	0	0	0	0	0	0	0
CASSLWELGRGYTF	0.00107202	14	0	4.961e-05	3.629e-05	4.798e-05	6.781e-05	0.00011567	0.00011324	8.652e-05	6.903e-05	7.526e-05	7.714e-05	0	0	8.565e-05	0.00011648	0	7.92e-05	0	0	5.215e-05
CASSLWEMGSNQPQHF	2.48e-05	1	0	2.48e-05	0	0	0	0	0	0	0	0	0	0	0	0	0	0	0	0	0	0
CASSLWERRYEQYF	0.00070319	13	0	2.48e-05	0.00010887	7.197e-05	4.52e-05	2.892e-05	2.831e-05	2.884e-05	3.451e-05	3.763e-05	7.714e-05	0	0	8.565e-05	0	0	7.92e-05	0	0	5.215e-05
CASSLWFGVDGNEQFF	6.521e-05	2	0	0	3.629e-05	0	0	2.892e-05	0	0	0	0	0	0	0	0	0	0	0	0	0	0
CASSLWGAANYGYTF	0.00017385	1	0	0	0	0	0	0	0	0	0	0	0	0	0	0	0	0	0	0.00017385	0	0
CASSLWGATDTQYF	6.513e-05	2	0	0	3.629e-05	0	0	0	0	2.884e-05	0	0	0	0	0	0	0	0	0	0	0	0
CASSLWGDTQYF	2.892e-05	1	0	0	0	0	0	2.892e-05	0	0	0	0	0	0	0	0	0	0	0	0	0	0
CASSLWGEGQETQYF	2.26e-05	1	0	0	0	0	2.26e-05	0	0	0	0	0	0	0	0	0	0	0	0	0	0	0
CASSLWGFGTEDSPLHF	0.00089273	13	6.446e-05	4.961e-05	3.629e-05	4.798e-05	9.041e-05	2.892e-05	0	0.00011536	6.903e-05	3.763e-05	3.857e-05	0	0	8.565e-05	0	7.248e-05	0	0	0.00015635	0
CASSLWGGDNEQFF	0.00029888	4	0	0	0	0	0	0	0	0	0	3.763e-05	0	0	0.00014994	0	3.883e-05	7.248e-05	0	0	0	0
CASSLWGGEQFF	0.00027711	4	6.446e-05	0	0	0	0	0	0	0	0	0	0	6.52e-05	7.497e-05	0	0	7.248e-05	0	0	0	0
CASSLWGGGQETQYF	0.00347946	18	0.00012892	0.00014882	0.0003629	0.00016794	0.00015821	0.00011567	0.00022648	0.00017304	0.00013806	0.00022578	0.00019285	6.52e-05	0.00029987	0.0003426	0.00019414	0.00014497	0.00023759	0	0	0.00015644
CASSLWGGSEHQHF	0.0009306	14	0	4.961e-05	7.258e-05	4.798e-05	6.781e-05	2.892e-05	0	2.884e-05	6.903e-05	7.526e-05	3.857e-05	0	0	8.565e-05	7.765e-05	0	0.00015839	0	7.817e-05	5.215e-05
CASSLWGGSEPQHF	0.00037852	5	6.446e-05	0	0	0	0	2.892e-05	0	0	0	0	0	6.52e-05	7.497e-05	0	0	0.00014497	0	0	0	0
CASSLWGGSLRGYTF	9.964e-05	3	0	0	3.629e-05	0	0	0	0	2.884e-05	3.451e-05	0	0	0	0	0	0	0	0	0	0	0
CASSLWGGSYNEQFF	0.00034771	1	0	0	0	0	0	0	0	0	0	0	0	0	0	0	0	0	0	0.00034771	0	0
CASSLWGGVSPLHF	0.00027282	7	0	0	3.629e-05	2.399e-05	0	0	2.831e-05	2.884e-05	0	3.763e-05	3.857e-05	0	0	0	0	0	7.92e-05	0	0	0
CASSLWGGVSPLRF	2.26e-05	1	0	0	0	0	2.26e-05	0	0	0	0	0	0	0	0	0	0	0	0	0	0	0
CASSLWGMSTDTQYF	0.00327034	20	0.00032231	7.441e-05	0.00014516	0.00011996	9.041e-05	0.00011567	0.00016986	0.00011536	0.00010354	0.00011289	0.00011571	0.00026079	0.00037484	0.00012847	0.00019414	0.00021745	7.92e-05	0.00034771	7.817e-05	0.00010429
CASSLWGNQPQHF	0.00016956	5	0	0	3.629e-05	2.399e-05	2.26e-05	5.784e-05	0	2.884e-05	0	0	0	0	0	0	0	0	0	0	0	0
CASSLWGQGAAGELFF	7.497e-05	1	0	0	0	0	0	0	0	0	0	0	0	0	7.497e-05	0	0	0	0	0	0	0
CASSLWGQGATGDLFF	5.784e-05	1	0	0	0	0	0	5.784e-05	0	0	0	0	0	0	0	0	0	0	0	0	0	0
CASSLWGQGATGELFF	0.00158621	20	6.446e-05	4.961e-05	3.629e-05	4.798e-05	4.52e-05	2.892e-05	5.662e-05	2.884e-05	6.903e-05	3.763e-05	7.714e-05	6.52e-05	7.497e-05	8.565e-05	0.00011648	0.00014497	7.92e-05	0.00034771	7.817e-05	5.215e-05
CASSLWGQGFGANEKLFF	2.884e-05	1	0	0	0	0	0	0	0	2.884e-05	0	0	0	0	0	0	0	0	0	0	0	0
CASSLWGQPQHF	0.00039694	4	6.446e-05	0	0	0	0	0	0	0	0	0	0	0.0001304	0.00014994	0	0	0	0	0	0	5.215e-05
CASSLWGQVLPMDTQYF	2.48e-05	1	0	2.48e-05	0	0	0	0	0	0	0	0	0	0	0	0	0	0	0	0	0	0
CASSLWGRAVYNEQFF	0.00075231	14	0	2.48e-05	3.629e-05	4.798e-05	2.26e-05	2.892e-05	2.831e-05	2.884e-05	3.451e-05	0	3.857e-05	6.52e-05	0	4.282e-05	0	0.00014497	0	0	0.00015635	5.215e-05
CASSLWGRGTDTQYF	0.00111108	10	0.00019339	7.441e-05	7.258e-05	4.798e-05	2.26e-05	0	2.831e-05	0	0	0	0	0.00019559	7.497e-05	0	3.883e-05	0.00036242	0	0	0	0
CASSLWGRGTDTQYL	0.00023452	1	0	0	0	0	0	0	0	0	0	0	0	0	0	0	0	0	0	0	0.00023452	0
CASSLWGRNSYEQYF	0.0008705	13	0.00012892	2.48e-05	3.629e-05	7.197e-05	6.781e-05	8.676e-05	5.662e-05	5.768e-05	3.451e-05	0	0	6.52e-05	0	4.282e-05	0	0.00014497	0	0	0	5.215e-05
CASSLWGRSYNEQFF	0.00437127	19	0.00025785	0.00014882	0.00021774	0.00019193	0.00015821	0.00017351	8.493e-05	0.00023071	0.00013806	0.00026341	0.00030856	0.00026079	7.497e-05	0.00042825	0.0004271	0.00021745	0.00055437	0	7.817e-05	0.00015644
CASSLWGRSYNGQFF	7.248e-05	1	0	0	0	0	0	0	0	0	0	0	0	0	0	0	0	7.248e-05	0	0	0	0
CASSLWGSGANVLTF	0.00022112	5	0	2.48e-05	0	2.399e-05	0	5.784e-05	0	2.884e-05	0	0	0	0	0	8.565e-05	0	0	0	0	0	0
CASSLWGSGANVLTL	2.831e-05	1	0	0	0	0	0	0	2.831e-05	0	0	0	0	0	0	0	0	0	0	0	0	0
CASSLWGSMNTEAFF	0.0002076	6	6.446e-05	2.48e-05	0	2.399e-05	2.26e-05	2.892e-05	0	0	0	0	0	0	0	4.282e-05	0	0	0	0	0	0
CASSLWGSSYEQYF	0.00077829	12	0	2.48e-05	3.629e-05	2.399e-05	4.52e-05	2.892e-05	5.662e-05	5.768e-05	3.451e-05	0	0.00011571	0.0001304	0	0	0	0.00014497	7.92e-05	0	0	0
CASSLWGTDLTNYGYTF	0.00011551	3	0	0	3.629e-05	0	2.26e-05	0	5.662e-05	0	0	0	0	0	0	0	0	0	0	0	0	0
CASSLWGTDTQYF	6.52e-05	1	0	0	0	0	0	0	0	0	0	0	0	6.52e-05	0	0	0	0	0	0	0	0
CASSLWGTEAFF	0.00238012	19	0.00019339	9.921e-05	0.00010887	7.197e-05	0.00011301	0.00017351	0.00022648	5.768e-05	0.00010354	0.00018815	0.00015428	0.00019559	7.497e-05	0.00012847	7.765e-05	7.248e-05	0.00015839	0	7.817e-05	0.00010429
CASSLWGTEDFF	2.399e-05	1	0	0	0	2.399e-05	0	0	0	0	0	0	0	0	0	0	0	0	0	0	0	0
CASSLWGTGIYEQYF	2.884e-05	1	0	0	0	0	0	0	0	2.884e-05	0	0	0	0	0	0	0	0	0	0	0	0
CASSLWGTSADTQYF	2.884e-05	1	0	0	0	0	0	0	0	2.884e-05	0	0	0	0	0	0	0	0	0	0	0	0
CASSLWGTSTDTQYF	5.776e-05	2	0	0	0	0	0	2.892e-05	0	2.884e-05	0	0	0	0	0	0	0	0	0	0	0	0
CASSLWGYDTEELFF	2.48e-05	1	0	2.48e-05	0	0	0	0	0	0	0	0	0	0	0	0	0	0	0	0	0	0
CASSLWGYDTGELFF	0.00057034	12	6.446e-05	4.961e-05	0	4.798e-05	0	2.892e-05	2.831e-05	2.884e-05	3.451e-05	0	3.857e-05	0	7.497e-05	4.282e-05	0	0	7.92e-05	0	0	5.215e-05
CASSLWGYDTGGLFF	3.629e-05	1	0	0	3.629e-05	0	0	0	0	0	0	0	0	0	0	0	0	0	0	0	0	0
CASSLWHSTIYGYTF	0.00041654	4	0.00012892	0	0	0	0	0	0	0	0	0	0	6.52e-05	0.00014994	0	0	7.248e-05	0	0	0	0
CASSLWKGADYGYTF	2.892e-05	1	0	0	0	0	0	2.892e-05	0	0	0	0	0	0	0	0	0	0	0	0	0	0
CASSLWKGANYGYTF	0.00080366	14	0	2.48e-05	3.629e-05	4.798e-05	4.52e-05	5.784e-05	5.662e-05	5.768e-05	6.903e-05	7.526e-05	7.714e-05	0	0	8.565e-05	3.883e-05	0	7.92e-05	0	0	5.215e-05
CASSLWKGYDQPQHF	0.00093149	16	6.446e-05	2.48e-05	3.629e-05	7.197e-05	2.26e-05	5.784e-05	5.662e-05	0	3.451e-05	0	3.857e-05	6.52e-05	0	8.565e-05	3.883e-05	7.248e-05	7.92e-05	0	7.817e-05	0.00010429
CASSLWLAGGDEQFF	2.892e-05	1	0	0	0	0	0	2.892e-05	0	0	0	0	0	0	0	0	0	0	0	0	0	0
CASSLWLASEQYF	0.0001666	3	0	0	0	0	0	2.892e-05	0	0	0	0	0	6.52e-05	0	0	0	7.248e-05	0	0	0	0
CASSLWLNNEQFF	6.446e-05	1	6.446e-05	0	0	0	0	0	0	0	0	0	0	0	0	0	0	0	0	0	0	0
CASSLWMRGGNDQYF	0.00013743	3	0	0	0	0	2.26e-05	0	2.831e-05	8.652e-05	0	0	0	0	0	0	0	0	0	0	0	0
CASSLWMRGGNEQYF	0.00030503	8	0	2.48e-05	0	2.399e-05	0	2.892e-05	2.831e-05	2.884e-05	0	0	0	0	0	0	3.883e-05	0	7.92e-05	0	0	5.215e-05
CASSLWPSGGQETQYF	7.248e-05	1	0	0	0	0	0	0	0	0	0	0	0	0	0	0	0	7.248e-05	0	0	0	0
CASSLWQMSSENTIYF	3.629e-05	1	0	0	3.629e-05	0	0	0	0	0	0	0	0	0	0	0	0	0	0	0	0	0
CASSLWQMSSGNTIYF	0.00033885	8	0	2.48e-05	0	2.399e-05	4.52e-05	0	0	5.768e-05	3.451e-05	7.526e-05	3.857e-05	0	0	0	3.883e-05	0	0	0	0	0
CASSLWQNAYEQYF	0.0010133	16	0	4.961e-05	7.258e-05	7.197e-05	4.52e-05	5.784e-05	5.662e-05	2.884e-05	6.903e-05	7.526e-05	3.857e-05	0	7.497e-05	8.565e-05	7.765e-05	0	7.92e-05	0	7.817e-05	5.215e-05
CASSLWQNAYGQYF	3.451e-05	1	0	0	0	0	0	0	0	0	3.451e-05	0	0	0	0	0	0	0	0	0	0	0
CASSLWQRDHEQFF	7.92e-05	1	0	0	0	0	0	0	0	0	0	0	0	0	0	0	0	0	7.92e-05	0	0	0
CASSLWRASYNEQFF	5.712e-05	2	0	0	0	0	2.26e-05	0	0	0	3.451e-05	0	0	0	0	0	0	0	0	0	0	0
CASSLWRGSRAGANVLTF	6.446e-05	1	6.446e-05	0	0	0	0	0	0	0	0	0	0	0	0	0	0	0	0	0	0	0
CASSLWRGSRAGASVLTF	7.248e-05	1	0	0	0	0	0	0	0	0	0	0	0	0	0	0	0	7.248e-05	0	0	0	0
CASSLWRGSTDTQYF	0.00025929	6	0	4.961e-05	0	0	0	0	2.831e-05	2.884e-05	3.451e-05	0	0	0	0	0	3.883e-05	0	7.92e-05	0	0	0
CASSLWRQGAGMNTEAFF	7.92e-05	1	0	0	0	0	0	0	0	0	0	0	0	0	0	0	0	0	7.92e-05	0	0	0
CASSLWRTVSNQLQHF	3.451e-05	1	0	0	0	0	0	0	0	0	3.451e-05	0	0	0	0	0	0	0	0	0	0	0
CASSLWSEETQYF	0.00135495	16	0	2.48e-05	0.00010887	4.798e-05	6.781e-05	5.784e-05	2.831e-05	0	6.903e-05	3.763e-05	3.857e-05	0	0.00014994	0.00012847	0.00015531	7.248e-05	0.00023759	0	7.817e-05	5.215e-05
CASSLWSGANNEQFF	2.48e-05	1	0	2.48e-05	0	0	0	0	0	0	0	0	0	0	0	0	0	0	0	0	0	0
CASSLWSGKETQYF	0.00024882	2	0	0	0	0	0	0	0	0	0	0	0	0	7.497e-05	0	0	0	0	0.00017385	0	0
CASSLWSGRANTGELFF	6.446e-05	1	6.446e-05	0	0	0	0	0	0	0	0	0	0	0	0	0	0	0	0	0	0	0
CASSLWSGYEQCF	0.00011076	4	0	2.48e-05	0	0	2.26e-05	0	0	2.884e-05	3.451e-05	0	0	0	0	0	0	0	0	0	0	0
CASSLWSGYEQYF	0.0046923	20	0.00025785	0.00019842	0.00032661	0.00014395	0.00018082	0.00023135	0.00022648	0.0001442	0.00020709	0.00018815	0.00015428	0.00032599	0.00029987	0.00029977	0.00034945	0.00021745	0.00015839	0.00052156	0.00015635	0.00010429
CASSLWSNQPQHF	0.00240858	16	0	7.441e-05	0.00010887	7.197e-05	9.041e-05	8.676e-05	8.493e-05	5.768e-05	0.00017257	0.00015052	3.857e-05	0	0	8.565e-05	0.00011648	0	7.92e-05	0.00069541	0.00039087	0.00010429
CASSLWSNQPRHF	2.399e-05	1	0	0	0	2.399e-05	0	0	0	0	0	0	0	0	0	0	0	0	0	0	0	0
CASSLWSQETQYF	2.26e-05	1	0	0	0	0	2.26e-05	0	0	0	0	0	0	0	0	0	0	0	0	0	0	0
CASSLWSQRTKSANVLTF	5.215e-05	1	0	0	0	0	0	0	0	0	0	0	0	0	0	0	0	0	0	0	0	5.215e-05
CASSLWSRGLGEQYF	0.00030663	7	0	2.48e-05	0	2.399e-05	2.26e-05	8.676e-05	2.831e-05	0	3.451e-05	0	0	0	0	8.565e-05	0	0	0	0	0	0
CASSLWSSGPLSTDTQYF	8.111e-05	3	0	0	0	2.399e-05	2.26e-05	0	0	0	3.451e-05	0	0	0	0	0	0	0	0	0	0	0
CASSLWSSPGETQYF	0.00035669	9	0	2.48e-05	0	2.399e-05	2.26e-05	2.892e-05	0	2.884e-05	3.451e-05	7.526e-05	3.857e-05	0	0	0	0	0	7.92e-05	0	0	0
CASSLWSYGYTF	0.00019694	4	0	2.48e-05	3.629e-05	0	0	0	0	5.768e-05	0	0	0	0	0	0	0	0	0	0	7.817e-05	0
CASSLWTANQPQHF	0.00100705	16	6.446e-05	7.441e-05	0.00010887	7.197e-05	2.26e-05	5.784e-05	2.831e-05	2.884e-05	3.451e-05	3.763e-05	3.857e-05	6.52e-05	0	8.565e-05	7.765e-05	0	0.00015839	0	0	5.215e-05
CASSLWTDRRDGYTF	6.446e-05	1	6.446e-05	0	0	0	0	0	0	0	0	0	0	0	0	0	0	0	0	0	0	0
CASSLWTDRYEQYF	0.00014017	2	0	0	0	0	0	0	0	0	0	0	0	6.52e-05	7.497e-05	0	0	0	0	0	0	0
CASSLWTEGADTEAFF	7.92e-05	1	0	0	0	0	0	0	0	0	0	0	0	0	0	0	0	0	7.92e-05	0	0	0
CASSLWTGDGYTF	0.00027226	6	0	0	3.629e-05	4.798e-05	2.26e-05	0	8.493e-05	0	0	3.763e-05	0	0	0	4.282e-05	0	0	0	0	0	0
CASSLWTGGSGYTF	0.00017385	1	0	0	0	0	0	0	0	0	0	0	0	0	0	0	0	0	0	0.00017385	0	0
CASSLWTGGTEAFF	4.961e-05	1	0	4.961e-05	0	0	0	0	0	0	0	0	0	0	0	0	0	0	0	0	0	0
CASSLWTGWGDF	0.00038669	9	0	2.48e-05	0	2.399e-05	2.26e-05	0	0	2.884e-05	0	7.526e-05	3.857e-05	0	0	4.282e-05	7.765e-05	0	0	0	0	5.215e-05
CASSLWTSGGANNEQFF	0.00039452	9	0	2.48e-05	3.629e-05	0	4.52e-05	2.892e-05	0	5.768e-05	6.903e-05	3.763e-05	0	0	0	4.282e-05	0	0	0	0	0	5.215e-05
CASSLWTSGGANNEQFS	2.399e-05	1	0	0	0	2.399e-05	0	0	0	0	0	0	0	0	0	0	0	0	0	0	0	0
CASSLWTSGSHEQFF	0.00014381	4	0	0	0	0	0	0	2.831e-05	2.884e-05	3.451e-05	0	0	0	0	0	0	0	0	0	0	5.215e-05
CASSLWTSGSYEQFF	0.00015036	4	0	0	0	2.399e-05	2.26e-05	0	0	0	0	0	3.857e-05	6.52e-05	0	0	0	0	0	0	0	0
CASSLWTTDTGELFF	0.00014497	1	0	0	0	0	0	0	0	0	0	0	0	0	0	0	0	0.00014497	0	0	0	0
CASSLWVGPADENNSPLHF	6.446e-05	1	6.446e-05	0	0	0	0	0	0	0	0	0	0	0	0	0	0	0	0	0	0	0
CASSLWVGQTNEQYF	0.00014492	3	6.446e-05	0	0	0	0	0	0	0	0	3.763e-05	0	0	0	4.282e-05	0	0	0	0	0	0
CASSLWVGVSYEQYF	0.00037237	4	0.00012892	0	0	0	0	0	2.831e-05	0	0	0	0	6.52e-05	0.00014994	0	0	0	0	0	0	0
CASSLWVGVSYKQYF	2.831e-05	1	0	0	0	0	0	0	2.831e-05	0	0	0	0	0	0	0	0	0	0	0	0	0
CASSLWVPRGSTDTQYF	0.00063465	14	6.446e-05	2.48e-05	3.629e-05	2.399e-05	2.26e-05	2.892e-05	2.831e-05	0	3.451e-05	3.763e-05	0	6.52e-05	7.497e-05	4.282e-05	7.765e-05	7.248e-05	0	0	0	0
CASSLWVRAGGSHAFF	7.248e-05	1	0	0	0	0	0	0	0	0	0	0	0	0	0	0	0	7.248e-05	0	0	0	0
CASSLWVTGELFF	0.00041205	9	0	2.48e-05	3.629e-05	4.798e-05	4.52e-05	0	2.831e-05	2.884e-05	3.451e-05	3.763e-05	0	0	0	0.00012847	0	0	0	0	0	0
CASSLWWASYNEQFF	0.00026579	7	0	0	3.629e-05	4.798e-05	0	2.892e-05	2.831e-05	0	3.451e-05	3.763e-05	0	0	0	0	0	0	0	0	0	5.215e-05
CASSLYAGGRNTQYF	0.00153512	17	6.446e-05	9.921e-05	0	4.798e-05	6.781e-05	2.892e-05	2.831e-05	2.884e-05	6.903e-05	7.526e-05	7.714e-05	0	0.0002249	8.565e-05	3.883e-05	7.248e-05	0.00039598	0	7.817e-05	5.215e-05
CASSLYAGGSYEQYF	0.00070282	13	0	4.961e-05	0.00010887	4.798e-05	4.52e-05	5.784e-05	5.662e-05	5.768e-05	6.903e-05	3.763e-05	3.857e-05	0	0	4.282e-05	3.883e-05	0	0	0	0	5.215e-05
CASSLYATSGIYEQYF	2.48e-05	1	0	2.48e-05	0	0	0	0	0	0	0	0	0	0	0	0	0	0	0	0	0	0
CASSLYDAHPNTGELFF	0.0013895	19	6.446e-05	2.48e-05	3.629e-05	4.798e-05	4.52e-05	2.892e-05	8.493e-05	5.768e-05	6.903e-05	7.526e-05	3.857e-05	0.0001304	7.497e-05	4.282e-05	3.883e-05	0.00014497	0.00015839	0.00017385	0	5.215e-05
CASSLYDAHPNTWELFF	2.884e-05	1	0	0	0	0	0	0	0	2.884e-05	0	0	0	0	0	0	0	0	0	0	0	0
CASSLYDGTGIGELFF	0.00021191	3	6.446e-05	0	0	0	0	0	0	0	0	0	0	0	7.497e-05	0	0	7.248e-05	0	0	0	0
CASSLYDKSIFSNQPQHF	3.763e-05	1	0	0	0	0	0	0	0	0	0	3.763e-05	0	0	0	0	0	0	0	0	0	0
CASSLYDRNYGYTF	0.00049692	8	0	2.48e-05	0	2.399e-05	4.52e-05	0	5.662e-05	5.768e-05	0	3.763e-05	7.714e-05	0	0	0	0	0	0	0.00017385	0	0
CASSLYDRSIFSNQPQHF	0.00038756	7	0	4.961e-05	3.629e-05	4.798e-05	2.26e-05	2.892e-05	2.831e-05	0	0	0	0	0	0	0	0	0	0	0.00017385	0	0
CASSLYDSRSYGYTF	2.399e-05	1	0	0	0	2.399e-05	0	0	0	0	0	0	0	0	0	0	0	0	0	0	0	0
CASSLYDYEQYF	0.00033836	2	0.00019339	0	0	0	0	0	0	0	0	0	0	0	0	0	0	0.00014497	0	0	0	0
CASSLYERGNTF	0.00036154	8	0	0	3.629e-05	2.399e-05	0	2.892e-05	2.831e-05	0	3.451e-05	0	0	0	0	0	0	0	7.92e-05	0	7.817e-05	5.215e-05
CASSLYFGGTSNEQYF	2.884e-05	1	0	0	0	0	0	0	0	2.884e-05	0	0	0	0	0	0	0	0	0	0	0	0
CASSLYFRGLGNQPQHF	0.00141638	19	6.446e-05	4.961e-05	0.00010887	4.798e-05	4.52e-05	2.892e-05	0.00011324	2.884e-05	3.451e-05	7.526e-05	7.714e-05	0.0001304	7.497e-05	4.282e-05	0.00011648	7.248e-05	7.92e-05	0.00017385	0	5.215e-05
CASSLYGAEGYTF	0.0009019	12	0	2.48e-05	0	2.399e-05	4.52e-05	2.892e-05	2.831e-05	0	3.451e-05	0.00011289	3.857e-05	0	0	8.565e-05	0	0	7.92e-05	0.00034771	0	5.215e-05
CASSLYGDGYTF	0.00101943	13	6.446e-05	4.961e-05	7.258e-05	2.399e-05	6.781e-05	2.892e-05	8.493e-05	2.884e-05	6.903e-05	0.00015052	0	0	0	0.0001713	0.00015531	0	0	0	0	5.215e-05
CASSLYGDGYTL	2.884e-05	1	0	0	0	0	0	0	0	2.884e-05	0	0	0	0	0	0	0	0	0	0	0	0
CASSLYGEAQYF	2.48e-05	1	0	2.48e-05	0	0	0	0	0	0	0	0	0	0	0	0	0	0	0	0	0	0
CASSLYGETQYF	0.00065682	11	0	0	3.629e-05	7.197e-05	4.52e-05	2.892e-05	2.831e-05	0	3.451e-05	3.763e-05	0.00011571	0	0	0.00012847	7.765e-05	0	0	0	0	5.215e-05
CASSLYGGAGNTEAFF	0.00042542	4	0	2.48e-05	0	2.399e-05	0	2.892e-05	0	0	0	0	0	0	0	0	0	0	0	0.00034771	0	0
CASSLYGGGSRETQYF	0.00039409	9	0	4.961e-05	0	2.399e-05	4.52e-05	2.892e-05	0	0	0	3.763e-05	3.857e-05	0	0	0	3.883e-05	0	7.92e-05	0	0	5.215e-05
CASSLYGGLASDTQYF	0.00015055	5	0	0	3.629e-05	2.399e-05	2.26e-05	0	0	2.884e-05	0	0	0	0	0	0	3.883e-05	0	0	0	0	0
CASSLYGGNYGYTF	6.52e-05	1	0	0	0	0	0	0	0	0	0	0	0	6.52e-05	0	0	0	0	0	0	0	0
CASSLYGGPVQYF	2.831e-05	1	0	0	0	0	0	0	2.831e-05	0	0	0	0	0	0	0	0	0	0	0	0	0
CASSLYGGRTQYF	0.00026637	7	0	2.48e-05	3.629e-05	2.399e-05	0	2.892e-05	0	0	0	0	3.857e-05	0	7.497e-05	0	3.883e-05	0	0	0	0	0
CASSLYGGSGEKLFF	0.00048771	10	0	4.961e-05	0	4.798e-05	4.52e-05	5.784e-05	2.831e-05	2.884e-05	3.451e-05	0	3.857e-05	0	0	0	7.765e-05	0	7.92e-05	0	0	0
CASSLYGGSVQYF	0.00652331	19	0.00064462	0.00017362	0.00029032	0.00021592	0.00022602	0.00011567	0.00031141	0.00025955	0.00037966	0.00033866	0.00042427	0.00065198	0.00044981	0.00055672	0.00031062	0.00036242	0.00031678	0	0.00023452	0.00026073
CASSLYGGVADTQYF	7.92e-05	1	0	0	0	0	0	0	0	0	0	0	0	0	0	0	0	0	7.92e-05	0	0	0
CASSLYGGVAKNIQYF	0.00017366	6	0	2.48e-05	0	2.399e-05	2.26e-05	2.892e-05	0	0	3.451e-05	0	0	0	0	0	3.883e-05	0	0	0	0	0
CASSLYGQRETQYF	0.00020288	2	0	0	0	0	0	0	0	0	0	0	0	0.0001304	0	0	0	7.248e-05	0	0	0	0
CASSLYGQSSYNSPLHF	0.00066544	10	6.446e-05	2.48e-05	3.629e-05	0	6.781e-05	2.892e-05	2.831e-05	0	0	0	3.857e-05	0	7.497e-05	0	0	0.00014497	0	0	0.00015635	0
CASSLYGSSTHYEQYF	6.52e-05	1	0	0	0	0	0	0	0	0	0	0	0	6.52e-05	0	0	0	0	0	0	0	0
CASSLYGTANTEAFF	2.26e-05	1	0	0	0	0	2.26e-05	0	0	0	0	0	0	0	0	0	0	0	0	0	0	0
CASSLYGTGGFDEQFF	0.00027711	4	6.446e-05	0	0	0	0	0	0	0	0	0	0	6.52e-05	7.497e-05	0	0	7.248e-05	0	0	0	0
CASSLYGTGGNNQPQHF	5.215e-05	1	0	0	0	0	0	0	0	0	0	0	0	0	0	0	0	0	0	0	0	5.215e-05
CASSLYGTGVSGNEQFF	3.857e-05	1	0	0	0	0	0	0	0	0	0	0	3.857e-05	0	0	0	0	0	0	0	0	0
CASSLYGTLQETQYF	7.92e-05	1	0	0	0	0	0	0	0	0	0	0	0	0	0	0	0	0	7.92e-05	0	0	0
CASSLYGTVMNYEQYF	0.00101706	16	0	4.961e-05	3.629e-05	4.798e-05	4.52e-05	2.892e-05	5.662e-05	5.768e-05	3.451e-05	7.526e-05	7.714e-05	0	0	8.565e-05	3.883e-05	0	7.92e-05	0.00017385	7.817e-05	5.215e-05
CASSLYGVGYTF	0.00056341	11	0	4.961e-05	3.629e-05	4.798e-05	4.52e-05	2.892e-05	5.662e-05	5.768e-05	3.451e-05	7.526e-05	0	0	0	0	0	0	7.92e-05	0	0	5.215e-05
CASSLYGVNTEAFF	0.00055895	11	0	2.48e-05	3.629e-05	4.798e-05	2.26e-05	5.784e-05	0	8.652e-05	3.451e-05	7.526e-05	0	0	0	4.282e-05	0	0	0	0	7.817e-05	5.215e-05
CASSLYGVNTEAFL	2.831e-05	1	0	0	0	0	0	0	2.831e-05	0	0	0	0	0	0	0	0	0	0	0	0	0
CASSLYGWTQYF	2.884e-05	1	0	0	0	0	0	0	0	2.884e-05	0	0	0	0	0	0	0	0	0	0	0	0
CASSLYGYNEQFF	0.00018796	5	0	0	0	0	2.26e-05	2.892e-05	0	2.884e-05	6.903e-05	0	3.857e-05	0	0	0	0	0	0	0	0	0
CASSLYHTDEQFF	0.00020463	3	6.446e-05	0	0	0	0	0	0	0	0	0	0	6.52e-05	7.497e-05	0	0	0	0	0	0	0
CASSLYISGRPDTQYF	7.248e-05	1	0	0	0	0	0	0	0	0	0	0	0	0	0	0	0	7.248e-05	0	0	0	0
CASSLYKFRGTEAFF	0.00017486	4	0	7.441e-05	0	0	0	0	2.831e-05	0	3.451e-05	3.763e-05	0	0	0	0	0	0	0	0	0	0
CASSLYKRANTGELFF	0.00018374	3	0	0	3.629e-05	0	0	0	0	0	0	0	0	0	7.497e-05	0	0	7.248e-05	0	0	0	0
CASSLYKRENTGELFF	5.215e-05	1	0	0	0	0	0	0	0	0	0	0	0	0	0	0	0	0	0	0	0	5.215e-05
CASSLYLADFNTEAFF	0.00059187	11	0	4.961e-05	0	4.798e-05	4.52e-05	2.892e-05	0	0	0	3.763e-05	3.857e-05	6.52e-05	0	4.282e-05	3.883e-05	0.00014497	0	0	0	5.215e-05
CASSLYLAGTTDTQYF	5.215e-05	1	0	0	0	0	0	0	0	0	0	0	0	0	0	0	0	0	0	0	0	5.215e-05
CASSLYLDRGAYNEQFF	0.00099479	15	0	4.961e-05	7.258e-05	7.197e-05	4.52e-05	2.892e-05	0.00011324	5.768e-05	3.451e-05	0.00011289	3.857e-05	0	7.497e-05	8.565e-05	7.765e-05	0	7.92e-05	0	0	5.215e-05
CASSLYLGQGEDTQYF	0.00079275	14	0	4.961e-05	3.629e-05	4.798e-05	4.52e-05	2.892e-05	2.831e-05	5.768e-05	3.451e-05	0	3.857e-05	0	0	4.282e-05	7.765e-05	0	7.92e-05	0.00017385	0	5.215e-05
CASSLYLHSTDTQYF	0.0005852	10	6.446e-05	0	3.629e-05	2.399e-05	2.26e-05	2.892e-05	0	0	0	3.763e-05	0	0.0001304	0.00014994	0	3.883e-05	0	0	0	0	5.215e-05
CASSLYLHSTDTRYF	2.26e-05	1	0	0	0	0	2.26e-05	0	0	0	0	0	0	0	0	0	0	0	0	0	0	0
CASSLYLNTEAFF	0.0010775	14	0	2.48e-05	3.629e-05	4.798e-05	4.52e-05	2.892e-05	8.493e-05	2.884e-05	0.00010354	7.526e-05	3.857e-05	0	0	8.565e-05	7.765e-05	0	0	0.00034771	0	5.215e-05
CASSLYLRDTQYF	2.884e-05	1	0	0	0	0	0	0	0	2.884e-05	0	0	0	0	0	0	0	0	0	0	0	0
CASSLYNEQFF	0.00111233	16	0	2.48e-05	7.258e-05	9.596e-05	6.781e-05	8.676e-05	8.493e-05	5.768e-05	6.903e-05	3.763e-05	7.714e-05	6.52e-05	0	8.565e-05	7.765e-05	0	7.92e-05	0	7.817e-05	5.215e-05
CASSLYNGRHNQPQHF	0.00018547	6	0	0	0	2.399e-05	2.26e-05	2.892e-05	2.831e-05	0	0	0	0	0	0	4.282e-05	3.883e-05	0	0	0	0	0
CASSLYNRGAFF	0.0002361	6	0	0	0	2.399e-05	2.26e-05	2.892e-05	0	0	0	0	3.857e-05	0	0	4.282e-05	0	0	7.92e-05	0	0	0
CASSLYNTEAFF	9.148e-05	3	0	0	0	2.399e-05	0	2.892e-05	0	0	0	0	3.857e-05	0	0	0	0	0	0	0	0	0
CASSLYPAVRLFF	0.00069301	8	0	0.00012401	0	0.00011996	4.52e-05	0.00017351	2.831e-05	0.00011536	3.451e-05	0	0	0	0	0	0	0	0	0	0	5.215e-05
CASSLYPDRGAYNEQFF	2.884e-05	1	0	0	0	0	0	0	0	2.884e-05	0	0	0	0	0	0	0	0	0	0	0	0
CASSLYPERTDTQYF	0.00088936	12	6.446e-05	7.441e-05	0	0	0	2.892e-05	0	2.884e-05	3.451e-05	3.763e-05	3.857e-05	6.52e-05	0.00014994	0	0	0	0.00015839	0	0.00015635	5.215e-05
CASSLYPGGEGYTF	0.00053728	11	0	2.48e-05	7.258e-05	2.399e-05	6.781e-05	5.784e-05	5.662e-05	2.884e-05	0	7.526e-05	3.857e-05	0	0	0	3.883e-05	0	0	0	0	5.215e-05
CASSLYPGTADTQYF	7.817e-05	1	0	0	0	0	0	0	0	0	0	0	0	0	0	0	0	0	0	0	7.817e-05	0
CASSLYPLDTQYF	0.00016965	5	0	0	3.629e-05	2.399e-05	0	2.892e-05	0	0	0	3.763e-05	0	0	0	4.282e-05	0	0	0	0	0	0
CASSLYPLQGGTYNSPLHF	9.352e-05	3	0	0	3.629e-05	0	0	2.892e-05	2.831e-05	0	0	0	0	0	0	0	0	0	0	0	0	0
CASSLYPPDRGNQPQHF	7.817e-05	1	0	0	0	0	0	0	0	0	0	0	0	0	0	0	0	0	0	0	7.817e-05	0
CASSLYPQGRYGYTF	0.00010996	3	0	0	0	0	0	0	2.831e-05	0	0	0	0	0	0	4.282e-05	3.883e-05	0	0	0	0	0
CASSLYPQGVYGYTF	0.00019905	5	0	0	0	2.399e-05	2.26e-05	0	2.831e-05	8.652e-05	0	3.763e-05	0	0	0	0	0	0	0	0	0	0
CASSLYPRRNSNQPQHF	7.248e-05	1	0	0	0	0	0	0	0	0	0	0	0	0	0	0	0	7.248e-05	0	0	0	0
CASSLYPSGTIGFF	0.0002796	3	6.446e-05	0	0	0	0	0	0	0	0	0	0	6.52e-05	0.00014994	0	0	0	0	0	0	0
CASSLYPTGYEQYF	0.00076872	12	0	4.961e-05	7.258e-05	4.798e-05	4.52e-05	2.892e-05	5.662e-05	5.768e-05	0	3.763e-05	0	0	0	4.282e-05	7.765e-05	0	0	0.00017385	7.817e-05	0
CASSLYQETQYF	0.00029121	6	0	7.441e-05	0	4.798e-05	4.52e-05	0	2.831e-05	5.768e-05	0	3.763e-05	0	0	0	0	0	0	0	0	0	0
CASSLYQFRDTEAFF	0.0014162	13	0	9.921e-05	0.00010887	9.596e-05	0.00013561	0.00011567	0.00022648	0.00011536	0.00010354	7.526e-05	0.00015428	0	0	4.282e-05	3.883e-05	0	0	0	0	0.00010429
CASSLYQFRDTEAFS	2.884e-05	1	0	0	0	0	0	0	0	2.884e-05	0	0	0	0	0	0	0	0	0	0	0	0
CASSLYQFRDTEASF	6.52e-05	1	0	0	0	0	0	0	0	0	0	0	0	6.52e-05	0	0	0	0	0	0	0	0
CASSLYQFRGTEAFF	0.0003717	2	0	0	0	2.399e-05	0	0	0	0	0	0	0	0	0	0	0	0	0	0.00034771	0	0
CASSLYQGMRSYEQYF	0.00038979	7	0	2.48e-05	0	0	2.26e-05	2.892e-05	5.662e-05	5.768e-05	0	0	0	0	0	4.282e-05	0	0	0	0	0.00015635	0
CASSLYQQSNTGELFF	0.0002144	2	6.446e-05	0	0	0	0	0	0	0	0	0	0	0	0.00014994	0	0	0	0	0	0	0
CASSLYQRESPYNEQFF	0.00058728	6	0.00019339	2.48e-05	0	0	0	0	0	0	0	0	0	6.52e-05	7.497e-05	0	0	7.248e-05	0	0	0	0.00015644
CASSLYQRTGVYSGANVLTF	0.00018107	2	0.00012892	0	0	0	0	0	0	0	0	0	0	0	0	0	0	0	0	0	0	5.215e-05
CASSLYRAGNTEAFF	5.215e-05	1	0	0	0	0	0	0	0	0	0	0	0	0	0	0	0	0	0	0	0	5.215e-05
CASSLYRAYEQYF	0.00098132	16	0	4.961e-05	3.629e-05	4.798e-05	4.52e-05	5.784e-05	8.493e-05	5.768e-05	6.903e-05	7.526e-05	3.857e-05	6.52e-05	7.497e-05	4.282e-05	3.883e-05	0.00014497	0	0	0	5.215e-05
CASSLYRDLEKLFF	0.0001304	1	0	0	0	0	0	0	0	0	0	0	0	0.0001304	0	0	0	0	0	0	0	0
CASSLYRDSHEQYF	3.763e-05	1	0	0	0	0	0	0	0	0	0	3.763e-05	0	0	0	0	0	0	0	0	0	0
CASSLYRDSYEQYF	0.00070227	15	0	4.961e-05	3.629e-05	4.798e-05	2.26e-05	8.676e-05	2.831e-05	2.884e-05	3.451e-05	3.763e-05	3.857e-05	0	0	4.282e-05	3.883e-05	0	7.92e-05	0	7.817e-05	5.215e-05
CASSLYRDTQYF	7.497e-05	1	0	0	0	0	0	0	0	0	0	0	0	0	7.497e-05	0	0	0	0	0	0	0
CASSLYRDYGYTF	0.00010504	3	0	0	0	0	0	0	0	2.884e-05	0	3.763e-05	3.857e-05	0	0	0	0	0	0	0	0	0
CASSLYRERGYTF	0.00145551	16	6.446e-05	7.441e-05	0	4.798e-05	0.00015821	0.00017351	2.831e-05	8.652e-05	6.903e-05	0	7.714e-05	6.52e-05	7.497e-05	8.565e-05	3.883e-05	7.248e-05	0	0	0.00023452	0.00010429
CASSLYRERSYTF	6.52e-05	1	0	0	0	0	0	0	0	0	0	0	0	6.52e-05	0	0	0	0	0	0	0	0
CASSLYRGGTEAFF	0.00036651	10	0	2.48e-05	3.629e-05	2.399e-05	4.52e-05	5.784e-05	0	2.884e-05	3.451e-05	3.763e-05	3.857e-05	0	0	0	3.883e-05	0	0	0	0	0
CASSLYRGLENTIYF	0.0005086	7	0	0	0	2.399e-05	0	2.892e-05	0	0	3.451e-05	0	0	0	0	0	3.883e-05	0	0	0.00017385	0.00015635	5.215e-05
CASSLYRGNGELFF	0.00038605	8	0	0	3.629e-05	2.399e-05	4.52e-05	0	0	5.768e-05	6.903e-05	3.763e-05	3.857e-05	0	0	0	7.765e-05	0	0	0	0	0
CASSLYRGNYKAEAFF	0.00033102	8	0	4.961e-05	0	2.399e-05	4.52e-05	2.892e-05	2.831e-05	0	3.451e-05	0	0	0	0	4.282e-05	7.765e-05	0	0	0	0	0
CASSLYRGNYKAEASF	2.831e-05	1	0	0	0	0	0	0	2.831e-05	0	0	0	0	0	0	0	0	0	0	0	0	0
CASSLYRGTYEQYF	0.00046753	8	0	0	3.629e-05	2.399e-05	0	2.892e-05	2.831e-05	2.884e-05	3.451e-05	0	0	0	0	0	0	0	0	0	0.00023452	5.215e-05
CASSLYRIPSGNTIYF	0.00028762	3	0	0	0	0	0	0	0	0	0	0	0	6.52e-05	0.00014994	0	0	7.248e-05	0	0	0	0
CASSLYRISGANVLTF	0.00061903	11	0	2.48e-05	7.258e-05	4.798e-05	4.52e-05	0	2.831e-05	2.884e-05	0	3.763e-05	0	0	0	4.282e-05	3.883e-05	0	0	0.00017385	7.817e-05	0
CASSLYRISGANVLTL	2.831e-05	1	0	0	0	0	0	0	2.831e-05	0	0	0	0	0	0	0	0	0	0	0	0	0
CASSLYRTASSYNEQFF	0.00050718	7	6.446e-05	0	0	0	0	0	0.00011324	0	0	3.763e-05	0	6.52e-05	7.497e-05	0	0	7.248e-05	7.92e-05	0	0	0
CASSLYRTASSYNEQSF	6.52e-05	1	0	0	0	0	0	0	0	0	0	0	0	6.52e-05	0	0	0	0	0	0	0	0
CASSLYRTGGQTEAFF	0.00022238	6	0	2.48e-05	0	2.399e-05	0	0	0	5.768e-05	3.451e-05	0	3.857e-05	0	0	4.282e-05	0	0	0	0	0	0
CASSLYRTGLYF	2.892e-05	1	0	0	0	0	0	2.892e-05	0	0	0	0	0	0	0	0	0	0	0	0	0	0
CASSLYRVGYTF	2.831e-05	1	0	0	0	0	0	0	2.831e-05	0	0	0	0	0	0	0	0	0	0	0	0	0
CASSLYRVPYEQYF	0.00258265	20	0.00012892	0.00012401	0.00010887	0.00016794	0.00011301	2.892e-05	8.493e-05	0.0001442	0.00020709	7.526e-05	0.00015428	0.00019559	7.497e-05	0.00012847	0.00023296	7.248e-05	0.00015839	0.00017385	0.00015635	5.215e-05
CASSLYSEAFF	5.215e-05	1	0	0	0	0	0	0	0	0	0	0	0	0	0	0	0	0	0	0	0	5.215e-05
CASSLYSGNTIYF	6.594e-05	2	0	0	0	0	0	0	2.831e-05	0	0	3.763e-05	0	0	0	0	0	0	0	0	0	0
CASSLYSGPGGEAFF	0.00020463	3	6.446e-05	0	0	0	0	0	0	0	0	0	0	6.52e-05	7.497e-05	0	0	0	0	0	0	0
CASSLYSGRSPLHF	0.00012966	2	6.446e-05	0	0	0	0	0	0	0	0	0	0	6.52e-05	0	0	0	0	0	0	0	0
CASSLYSQEAQYF	2.399e-05	1	0	0	0	2.399e-05	0	0	0	0	0	0	0	0	0	0	0	0	0	0	0	0
CASSLYSQETQYF	0.00244015	20	0.00019339	0.00012401	3.629e-05	0.00011996	0.00011301	8.676e-05	5.662e-05	0.00011536	0.00010354	0.00011289	0.00011571	0.0001304	0.00014994	0.00012847	0.00019414	0.00014497	0.00015839	0.00017385	7.817e-05	0.00010429
CASSLYSRPPQGDEQYF	2.26e-05	1	0	0	0	0	2.26e-05	0	0	0	0	0	0	0	0	0	0	0	0	0	0	0
CASSLYSRQGTKEQFF	0.00011238	3	0	0	0	0	2.26e-05	0	0	0	0	3.763e-05	0	0	0	0	0	0	0	0	0	5.215e-05
CASSLYSTDTQYF	0.00055893	7	0	0	3.629e-05	2.399e-05	2.26e-05	0	0	0	0	3.763e-05	3.857e-05	0	0	0	0	0	0	0.00034771	0	5.215e-05
CASSLYSTETQYF	0.00021941	4	0	4.961e-05	0	0	2.26e-05	0	0	0	6.903e-05	0	0	0	0	0	0	0	0	0	7.817e-05	0
CASSLYSTGGLETQYF	0.00084116	15	0	2.48e-05	3.629e-05	4.798e-05	4.52e-05	8.676e-05	2.831e-05	0	3.451e-05	3.763e-05	3.857e-05	0	7.497e-05	8.565e-05	3.883e-05	0	7.92e-05	0	7.817e-05	0.00010429
CASSLYSYEQYF	2.26e-05	1	0	0	0	0	2.26e-05	0	0	0	0	0	0	0	0	0	0	0	0	0	0	0
CASSLYTAYNEQFF	0.00091228	15	0.00012892	2.48e-05	0	4.798e-05	6.781e-05	2.892e-05	5.662e-05	2.884e-05	3.451e-05	0	3.857e-05	6.52e-05	7.497e-05	0	3.883e-05	0.00014497	7.92e-05	0	0	5.215e-05
CASSLYTETQYF	0.00064884	13	0	2.48e-05	7.258e-05	4.798e-05	4.52e-05	2.892e-05	2.831e-05	0	6.903e-05	3.763e-05	3.857e-05	0	0	8.565e-05	3.883e-05	0	7.92e-05	0	0	5.215e-05
CASSLYTGGARSYGYTF	6.52e-05	1	0	0	0	0	0	0	0	0	0	0	0	6.52e-05	0	0	0	0	0	0	0	0
CASSLYTGVDKYF	2.884e-05	1	0	0	0	0	0	0	0	2.884e-05	0	0	0	0	0	0	0	0	0	0	0	0
CASSLYTRGYTF	0.00051299	8	0	7.441e-05	3.629e-05	7.197e-05	4.52e-05	0	5.662e-05	0	3.451e-05	3.763e-05	0	0	0	0	0	0	0	0	0.00015635	0
CASSLYTTGGWDTEAFF	0.00032919	8	0	2.48e-05	3.629e-05	4.798e-05	4.52e-05	0	2.831e-05	2.884e-05	0	0	3.857e-05	0	0	0	0	0	7.92e-05	0	0	0
CASSLYTVNTEAFF	0.00014745	2	0	0	0	0	0	0	0	0	0	0	0	0	7.497e-05	0	0	7.248e-05	0	0	0	0
CASSLYVGGGEQYF	3.857e-05	1	0	0	0	0	0	0	0	0	0	0	3.857e-05	0	0	0	0	0	0	0	0	0
CASSLYVGGVNTEAFF	7.248e-05	1	0	0	0	0	0	0	0	0	0	0	0	0	0	0	0	7.248e-05	0	0	0	0
CASSLYVHRGTNQPQHF	0.0002009	4	0	0	0	4.798e-05	2.26e-05	0	0	0	0	0	0	0	0	0	0	0	0	0	7.817e-05	5.215e-05
CASSLYVQEAQYF	6.446e-05	1	6.446e-05	0	0	0	0	0	0	0	0	0	0	0	0	0	0	0	0	0	0	0
CASSLYVQETQYF	0.00838146	20	0.00019339	0.00039685	0.0003629	0.00038386	0.00049724	0.00040486	0.00022648	0.00043259	0.00034515	0.00056444	0.00057855	0.00058678	0.00052478	0.00055672	0.00062124	0.00036242	0.00039598	0.00034771	0.00023452	0.00036502
CASSLYVQGTQYF	6.741e-05	2	0	0	0	0	0	0	0	2.884e-05	0	0	3.857e-05	0	0	0	0	0	0	0	0	0
CASSLYVVTEAFF	0.00012802	4	0	2.48e-05	0	2.399e-05	2.26e-05	0	5.662e-05	0	0	0	0	0	0	0	0	0	0	0	0	0
CASSLYWDLEGYNEQFF	2.831e-05	1	0	0	0	0	0	0	2.831e-05	0	0	0	0	0	0	0	0	0	0	0	0	0
CASSLYYGQGKETQYF	7.74e-05	2	0	0	0	0	0	0	0	0	0	0	3.857e-05	0	0	0	3.883e-05	0	0	0	0	0
CASSLYYGYTF	0.00081513	11	6.446e-05	2.48e-05	3.629e-05	0	2.26e-05	2.892e-05	0	2.884e-05	0	7.526e-05	0	6.52e-05	0.00014994	0	0	0.00014497	0	0.00017385	0	0
CASSLYYSGGHIQETQYF	0.00011515	4	0	2.48e-05	0	0	2.26e-05	2.892e-05	0	0	0	0	0	0	0	0	3.883e-05	0	0	0	0	0
CASSMADQPQHF	0.00014885	5	0	0	0	2.399e-05	2.26e-05	2.892e-05	0	0	3.451e-05	0	0	0	0	0	3.883e-05	0	0	0	0	0
CASSMAGEAYHPQHF	9.227e-05	3	0	0	0	0	0	2.892e-05	0	2.884e-05	3.451e-05	0	0	0	0	0	0	0	0	0	0	0
CASSMAGEAYQPQHF	0.00040116	9	0	7.441e-05	3.629e-05	2.399e-05	6.781e-05	2.892e-05	2.831e-05	2.884e-05	0	3.763e-05	0	0	7.497e-05	0	0	0	0	0	0	0
CASSMAGTEAFF	0.00244314	15	0	0.00029763	0.00010887	0.00019193	0.00013561	0.00020243	2.831e-05	0.00023071	0.00020709	0.00018815	0.00019285	6.52e-05	0	0.0001713	0.00019414	7.248e-05	0	0	0	0.00015644
CASSMAGTGGCEQYF	2.48e-05	1	0	2.48e-05	0	0	0	0	0	0	0	0	0	0	0	0	0	0	0	0	0	0
CASSMAGTGGYEQYF	0.00159955	16	0	0.00017362	7.258e-05	7.197e-05	0.00011301	0.00011567	0.00014155	8.652e-05	3.451e-05	7.526e-05	3.857e-05	0.0001304	7.497e-05	8.565e-05	0	7.248e-05	0	0	0.00015635	0.00015644
CASSMAQGSNQPQHF	0.00096382	12	0	4.961e-05	3.629e-05	7.197e-05	6.781e-05	0.00020243	2.831e-05	2.884e-05	3.451e-05	0	0	6.52e-05	0.00014994	0	0	7.248e-05	0	0	0	0.00015644
CASSMARGPQHF	0.00034221	5	0	2.48e-05	3.629e-05	2.399e-05	2.26e-05	0	0	0	0	0	0	0	0	0	0	0	0	0	0.00023452	0
CASSMATNEQFF	2.831e-05	1	0	0	0	0	0	0	2.831e-05	0	0	0	0	0	0	0	0	0	0	0	0	0
CASSMATSIAYEQYF	0.0003073	8	0	0	3.629e-05	7.197e-05	2.26e-05	0	2.831e-05	2.884e-05	0	3.763e-05	0	0	0	4.282e-05	3.883e-05	0	0	0	0	0
CASSMDAGANSPLHF	0.00019034	5	0	4.961e-05	3.629e-05	2.399e-05	0	0	2.831e-05	0	0	0	0	0	0	0	0	0	0	0	0	5.215e-05
CASSMDEPYGYTF	2.831e-05	1	0	0	0	0	0	0	2.831e-05	0	0	0	0	0	0	0	0	0	0	0	0	0
CASSMDGLAGGYEQYF	5.215e-05	1	0	0	0	0	0	0	0	0	0	0	0	0	0	0	0	0	0	0	0	5.215e-05
CASSMDGPYGYTF	0.00047084	8	0	0	0	7.197e-05	4.52e-05	2.892e-05	0	5.768e-05	3.451e-05	3.763e-05	3.857e-05	0	0	0	0	0	0	0	0.00015635	0
CASSMDGQSYNEQFF	0.00036402	8	0	4.961e-05	3.629e-05	0	2.26e-05	0	0	2.884e-05	3.451e-05	3.763e-05	0.00011571	0	0	0	3.883e-05	0	0	0	0	0
CASSMDKVGLTF	0.00015032	3	0	0	0	0	0	0	0	0	3.451e-05	3.763e-05	0	0	0	0	0	0	0	0	7.817e-05	0
CASSMDPTGYTF	8.264e-05	2	0	2.48e-05	0	0	0	5.784e-05	0	0	0	0	0	0	0	0	0	0	0	0	0	0
CASSMDRGNEQYF	0.00053069	11	0	4.961e-05	3.629e-05	4.798e-05	4.52e-05	0	0	2.884e-05	3.451e-05	7.526e-05	0	0	0	4.282e-05	3.883e-05	0	7.92e-05	0	0	5.215e-05
CASSMDRGPEKLFF	0.00027224	4	0	0	0	2.399e-05	0	0	2.831e-05	0	0	0	0	0	7.497e-05	0	0	0.00014497	0	0	0	0
CASSMDRSYQPQHF	9.832e-05	3	0	2.48e-05	0	0	4.52e-05	0	2.831e-05	0	0	0	0	0	0	0	0	0	0	0	0	0
CASSMDRTTPTVEFF	0.00010984	3	0	4.961e-05	0	0	2.26e-05	0	0	0	0	3.763e-05	0	0	0	0	0	0	0	0	0	0
CASSMDSGYTF	2.892e-05	1	0	0	0	0	0	2.892e-05	0	0	0	0	0	0	0	0	0	0	0	0	0	0
CASSMDSTDTQYF	0.00022562	6	0	0	0	0	0	2.892e-05	2.831e-05	5.768e-05	3.451e-05	3.763e-05	3.857e-05	0	0	0	0	0	0	0	0	0
CASSMDSYCEQYF	7.817e-05	1	0	0	0	0	0	0	0	0	0	0	0	0	0	0	0	0	0	0	7.817e-05	0
CASSMDSYNEQFF	2.884e-05	1	0	0	0	0	0	0	0	2.884e-05	0	0	0	0	0	0	0	0	0	0	0	0
CASSMDSYYEQYF	0.00015635	1	0	0	0	0	0	0	0	0	0	0	0	0	0	0	0	0	0	0	0.00015635	0
CASSMDTYGYTF	0.00034883	9	0	2.48e-05	3.629e-05	4.798e-05	2.26e-05	0	0	2.884e-05	6.903e-05	3.763e-05	0	0	0	4.282e-05	3.883e-05	0	0	0	0	0
CASSMDVRPYNEQFF	7.497e-05	1	0	0	0	0	0	0	0	0	0	0	0	0	7.497e-05	0	0	0	0	0	0	0
CASSMDYSYEQYF	0.00025932	2	0.00012892	0	0	0	0	0	0	0	0	0	0	0.0001304	0	0	0	0	0	0	0	0
CASSMEAANTEAFF	0.00017385	1	0	0	0	0	0	0	0	0	0	0	0	0	0	0	0	0	0	0.00017385	0	0
CASSMEDRGADTQYF	6.446e-05	1	6.446e-05	0	0	0	0	0	0	0	0	0	0	0	0	0	0	0	0	0	0	0
CASSMEGGARGQPQHF	0.0009948	15	0	7.441e-05	0.00010887	4.798e-05	4.52e-05	5.784e-05	2.831e-05	5.768e-05	3.451e-05	3.763e-05	3.857e-05	0	0	8.565e-05	0.00011648	0	7.92e-05	0	7.817e-05	0.00010429
CASSMFQASGEQYF	5.215e-05	1	0	0	0	0	0	0	0	0	0	0	0	0	0	0	0	0	0	0	0	5.215e-05
CASSMGAFEAFF	0.00015149	5	0	0	0	0	2.26e-05	2.892e-05	2.831e-05	2.884e-05	0	0	0	0	0	4.282e-05	0	0	0	0	0	0
CASSMGANNEQFF	6.446e-05	1	6.446e-05	0	0	0	0	0	0	0	0	0	0	0	0	0	0	0	0	0	0	0
CASSMGASGGGEQFF	0.00014497	1	0	0	0	0	0	0	0	0	0	0	0	0	0	0	0	0.00014497	0	0	0	0
CASSMGDRESSVLTF	7.69e-05	2	0	0	0	4.798e-05	0	2.892e-05	0	0	0	0	0	0	0	0	0	0	0	0	0	0
CASSMGGGYTF	0.0008872	13	0	2.48e-05	7.258e-05	7.197e-05	4.52e-05	2.892e-05	0	8.652e-05	3.451e-05	3.763e-05	3.857e-05	0	0	4.282e-05	3.883e-05	0	0	0	0.0003127	5.215e-05
CASSMGGNAYEQYF	4.282e-05	1	0	0	0	0	0	0	0	0	0	0	0	0	0	4.282e-05	0	0	0	0	0	0
CASSMGGNGFLGEQYF	2.26e-05	1	0	0	0	0	2.26e-05	0	0	0	0	0	0	0	0	0	0	0	0	0	0	0
CASSMGGQGAYEQYF	0.00019215	5	0	0	3.629e-05	2.399e-05	4.52e-05	0	0	0	3.451e-05	0	0	0	0	0	0	0	0	0	0	5.215e-05
CASSMGGTREAFF	0.00075498	12	0	4.961e-05	7.258e-05	2.399e-05	4.52e-05	0	0.00016986	2.884e-05	3.451e-05	0	3.857e-05	6.52e-05	0	4.282e-05	3.883e-05	0.00014497	0	0	0	0
CASSMGGWGEQYF	0.00014017	2	0	0	0	0	0	0	0	0	0	0	0	6.52e-05	7.497e-05	0	0	0	0	0	0	0
CASSMGLAGGGQFF	0.00021739	7	0	2.48e-05	3.629e-05	2.399e-05	2.26e-05	0	2.831e-05	0	0	0	3.857e-05	0	0	4.282e-05	0	0	0	0	0	0
CASSMGLGPYNEQFF	0.00010298	2	0	2.48e-05	0	0	0	0	0	0	0	0	0	0	0	0	0	0	0	0	7.817e-05	0
CASSMGLLTEAFF	2.26e-05	1	0	0	0	0	2.26e-05	0	0	0	0	0	0	0	0	0	0	0	0	0	0	0
CASSMGNGPTDMQYF	0.00017385	1	0	0	0	0	0	0	0	0	0	0	0	0	0	0	0	0	0	0.00017385	0	0
CASSMGNGPTDTQYF	0.00174475	13	0.00019339	4.961e-05	0	0	2.26e-05	2.892e-05	5.662e-05	0.00011536	3.451e-05	3.763e-05	3.857e-05	0.00032599	0.00037484	0	0	0.00036242	0	0	0	0.00010429
CASSMGPAYNEQFF	2.884e-05	1	0	0	0	0	0	0	0	2.884e-05	0	0	0	0	0	0	0	0	0	0	0	0
CASSMGPGGVYGYTF	0.00017875	4	0	2.48e-05	0	0	2.26e-05	0	0	0	0	0	0	0	0	0	0	0	7.92e-05	0	0	5.215e-05
CASSMGPGILQFF	0.00016388	5	0	0	0	2.399e-05	0	2.892e-05	0	0	3.451e-05	3.763e-05	0	0	0	0	3.883e-05	0	0	0	0	0
CASSMGQAYEQYF	0.00251409	20	6.446e-05	7.441e-05	0.00014516	7.197e-05	9.041e-05	2.892e-05	0.00014155	0.0001442	0.00013806	7.526e-05	0.00011571	0.00019559	7.497e-05	0.0001713	0.00015531	0.00021745	7.92e-05	0.00034771	7.817e-05	0.00010429
CASSMGQAYKQYF	4.74e-05	2	0	2.48e-05	0	0	2.26e-05	0	0	0	0	0	0	0	0	0	0	0	0	0	0	0
CASSMGQGAYGYTF	0.00022886	5	0	0	0	2.399e-05	2.26e-05	0	0	2.884e-05	0	7.526e-05	0	0	0	0	0	0	0	0	7.817e-05	0
CASSMGQGLENQPQHF	0.00040391	7	0	4.961e-05	0	0	0	2.892e-05	0.00014155	2.884e-05	3.451e-05	0	0	0	0	4.282e-05	7.765e-05	0	0	0	0	0
CASSMGQGRGEQFF	2.48e-05	1	0	2.48e-05	0	0	0	0	0	0	0	0	0	0	0	0	0	0	0	0	0	0
CASSMGQGSQETQYF	0.0009522	11	0	0.00012401	0.00014516	4.798e-05	0.00011301	5.784e-05	5.662e-05	5.768e-05	6.903e-05	7.526e-05	7.714e-05	0	0	0.00012847	0	0	0	0	0	0
CASSMGQGSQETQYS	3.883e-05	1	0	0	0	0	0	0	0	0	0	0	0	0	0	0	3.883e-05	0	0	0	0	0
CASSMGQLDGGELFF	0.00066334	7	0	9.921e-05	0	2.399e-05	4.52e-05	8.676e-05	0	5.768e-05	0	3.763e-05	0	0	0	0	0	0	0	0	0	0.00031287
CASSMGQLVYGYTF	2.831e-05	1	0	0	0	0	0	0	2.831e-05	0	0	0	0	0	0	0	0	0	0	0	0	0
CASSMGQNPRNEQFF	6.52e-05	1	0	0	0	0	0	0	0	0	0	0	0	6.52e-05	0	0	0	0	0	0	0	0
CASSMGQSEAFF	0.00105816	13	0.00019339	2.48e-05	7.258e-05	4.798e-05	4.52e-05	2.892e-05	0	2.884e-05	0	3.763e-05	0	0.0001304	0.00014994	0	0	7.248e-05	0	0.00017385	0	5.215e-05
CASSMGQTPYNEQFF	0.00054999	10	6.446e-05	4.961e-05	3.629e-05	0	2.26e-05	2.892e-05	0	0	6.903e-05	3.763e-05	3.857e-05	0.0001304	0	0	0	7.248e-05	0	0	0	0
CASSMGRGGNIQYF	0.00015074	3	0	4.961e-05	0	2.399e-05	0	0	0	0	0	0	7.714e-05	0	0	0	0	0	0	0	0	0
CASSMGRGVDTQYF	0.00017898	4	0	0	0	2.399e-05	2.26e-05	0	0	2.884e-05	0.00010354	0	0	0	0	0	0	0	0	0	0	0
CASSMGRTNEKLFF	2.892e-05	1	0	0	0	0	0	2.892e-05	0	0	0	0	0	0	0	0	0	0	0	0	0	0
CASSMGSGGTDTQYF	5.283e-05	2	0	0	0	2.399e-05	0	0	0	2.884e-05	0	0	0	0	0	0	0	0	0	0	0	0
CASSMGTGEGPQETQYF	7.248e-05	1	0	0	0	0	0	0	0	0	0	0	0	0	0	0	0	7.248e-05	0	0	0	0
CASSMGTSGRSGDTQYF	0.00177024	19	0.00012892	9.921e-05	0.00010887	7.197e-05	9.041e-05	5.784e-05	0.00011324	2.884e-05	3.451e-05	7.526e-05	7.714e-05	0.00019559	7.497e-05	8.565e-05	7.765e-05	0.00014497	7.92e-05	0.00017385	0	5.215e-05
CASSMGTSGRSGDTQYL	7.497e-05	1	0	0	0	0	0	0	0	0	0	0	0	0	7.497e-05	0	0	0	0	0	0	0
CASSMGTSGRSGDTRYF	7.817e-05	1	0	0	0	0	0	0	0	0	0	0	0	0	0	0	0	0	0	0	7.817e-05	0
CASSMGYFLNEQFF	0.00012558	3	0	2.48e-05	0	0	2.26e-05	0	0	0	0	0	0	0	0	0	0	0	0	0	7.817e-05	0
CASSMIAGGVSYNEQFF	5.091e-05	2	0	0	0	0	2.26e-05	0	2.831e-05	0	0	0	0	0	0	0	0	0	0	0	0	0
CASSMIPGHGFPSGNQPQHF	0.00015983	4	0	0	0	2.399e-05	0	0	0	2.884e-05	3.451e-05	0	0	0	0	0	0	7.248e-05	0	0	0	0
CASSMKQGDGYTF	0.00053422	10	0	4.961e-05	0	4.798e-05	4.52e-05	5.784e-05	0	5.768e-05	0.00010354	0	3.857e-05	0	0	4.282e-05	3.883e-05	0	0	0	0	5.215e-05
CASSMLASTDTQYF	7.248e-05	1	0	0	0	0	0	0	0	0	0	0	0	0	0	0	0	7.248e-05	0	0	0	0
CASSMLGTGKDQPQHF	0.00091809	14	0	4.961e-05	3.629e-05	2.399e-05	4.52e-05	5.784e-05	2.831e-05	5.768e-05	0.00013806	7.526e-05	0.00011571	0	0	4.282e-05	3.883e-05	0	0	0	0.00015635	5.215e-05
CASSMLRGANSGANVLTF	4.74e-05	2	0	2.48e-05	0	0	2.26e-05	0	0	0	0	0	0	0	0	0	0	0	0	0	0	0
CASSMLVNQPQHF	0.00186113	18	0.00012892	9.921e-05	3.629e-05	0.00011996	0.00011301	8.676e-05	5.662e-05	2.884e-05	6.903e-05	7.526e-05	3.857e-05	0.0001304	0	4.282e-05	3.883e-05	7.248e-05	0.00023759	0.00017385	0.0003127	0
CASSMLVNQTQHF	0.00013313	2	0	0	0	0	0	0	0	2.884e-05	0	0	0	0	0	0	0	0	0	0	0	0.00010429
CASSMLVSTDTQYF	0.00073124	10	0	2.48e-05	0	2.399e-05	6.781e-05	5.784e-05	2.831e-05	0	0	0	3.857e-05	0	0	4.282e-05	0	0	0.00031678	0	7.817e-05	5.215e-05
CASSMMGPSSYNEQFF	0.00014745	2	0	0	0	0	0	0	0	0	0	0	0	0	7.497e-05	0	0	7.248e-05	0	0	0	0
CASSMMTGLDEKLFF	0.000292	7	0	0	3.629e-05	0	0	2.892e-05	2.831e-05	0	0	3.763e-05	0	0	0	4.282e-05	3.883e-05	0	7.92e-05	0	0	0
CASSMNAGAGEQYF	0.00047997	10	0	2.48e-05	3.629e-05	2.399e-05	2.26e-05	0	2.831e-05	2.884e-05	0	0	7.714e-05	0	0	4.282e-05	3.883e-05	0	0	0	0.00015635	0
CASSMNPGQFGEQYF	0.00021586	3	0	0	0	0	0	0	0	0	0	0	0	6.52e-05	0	0	0	7.248e-05	0	0	7.817e-05	0
CASSMNRGVYGYTF	0.00034771	1	0	0	0	0	0	0	0	0	0	0	0	0	0	0	0	0	0	0.00034771	0	0
CASSMNSGVDTQYF	0.00029133	8	0	2.48e-05	0	0	2.26e-05	2.892e-05	5.662e-05	2.884e-05	0	0	3.857e-05	0	0	0	3.883e-05	0	0	0	0	5.215e-05
CASSMPGIEVYEQYF	0.0006395	13	0	2.48e-05	3.629e-05	4.798e-05	4.52e-05	2.892e-05	5.662e-05	2.884e-05	0	3.763e-05	3.857e-05	0	0	8.565e-05	7.765e-05	0	7.92e-05	0	0	5.215e-05
CASSMPGPGNTIYF	3.629e-05	1	0	0	3.629e-05	0	0	0	0	0	0	0	0	0	0	0	0	0	0	0	0	0
CASSMPQGLDTEAFF	3.857e-05	1	0	0	0	0	0	0	0	0	0	0	3.857e-05	0	0	0	0	0	0	0	0	0
CASSMQANNSPLHF	6.446e-05	1	6.446e-05	0	0	0	0	0	0	0	0	0	0	0	0	0	0	0	0	0	0	0
CASSMQATNEKLFF	7.817e-05	1	0	0	0	0	0	0	0	0	0	0	0	0	0	0	0	0	0	0	7.817e-05	0
CASSMQGENQPQHF	0.00142701	11	0	4.961e-05	7.258e-05	2.399e-05	4.52e-05	2.892e-05	0	0	0.00013806	3.763e-05	0	0	7.497e-05	0	0	0	0	0.00069541	0.00015635	0.00010429
CASSMRADTDTQYF	7.497e-05	1	0	0	0	0	0	0	0	0	0	0	0	0	7.497e-05	0	0	0	0	0	0	0
CASSMRGFQETQYF	0.00170955	16	0.00025785	7.441e-05	0.00014516	4.798e-05	6.781e-05	8.676e-05	8.493e-05	0	3.451e-05	7.526e-05	3.857e-05	0.00026079	7.497e-05	0.00012847	0.00015531	7.248e-05	0	0	0	0.00010429
CASSMRGFQETRYF	3.451e-05	1	0	0	0	0	0	0	0	0	3.451e-05	0	0	0	0	0	0	0	0	0	0	0
CASSMRGLQETQYF	2.892e-05	1	0	0	0	0	0	2.892e-05	0	0	0	0	0	0	0	0	0	0	0	0	0	0
CASSMRGTQNGYTF	0.00023745	4	0	2.48e-05	0	0	0	0	0	0	0	0	0	6.52e-05	7.497e-05	0	0	7.248e-05	0	0	0	0
CASSMRHSATTNNSPLHF	8.369e-05	3	0	2.48e-05	3.629e-05	0	2.26e-05	0	0	0	0	0	0	0	0	0	0	0	0	0	0	0
CASSMRSYEQYF	0.00085118	13	0	2.48e-05	3.629e-05	7.197e-05	4.52e-05	2.892e-05	0	0	0.00010354	3.763e-05	7.714e-05	0	0	4.282e-05	7.765e-05	0	7.92e-05	0.00017385	0	5.215e-05
CASSMRTGANVLTF	6.162e-05	2	0	0	0	2.399e-05	0	0	0	0	0	3.763e-05	0	0	0	0	0	0	0	0	0	0
CASSMRTGTTYYQPQHF	0.00014874	5	0	2.48e-05	0	2.399e-05	2.26e-05	0	0	0	3.451e-05	0	0	0	0	4.282e-05	0	0	0	0	0	0
CASSMSENTEAFF	0.00142585	17	6.446e-05	2.48e-05	0.00014516	2.399e-05	9.041e-05	2.892e-05	0.00011324	0	3.451e-05	0.00022578	0.00015428	6.52e-05	7.497e-05	4.282e-05	3.883e-05	7.248e-05	0	0.00017385	0	5.215e-05
CASSMSGGDQPQHF	0.00065624	11	0	4.961e-05	3.629e-05	2.399e-05	6.781e-05	8.676e-05	2.831e-05	2.884e-05	0	0	3.857e-05	6.52e-05	0	0	0	7.248e-05	0.00015839	0	0	0
CASSMSGNTEAFS	2.892e-05	1	0	0	0	0	0	2.892e-05	0	0	0	0	0	0	0	0	0	0	0	0	0	0
CASSMSGQGPVYEQYF	0.00014909	3	0	0	0	0	4.52e-05	2.892e-05	0	0	0	0	0	0	7.497e-05	0	0	0	0	0	0	0
CASSMSGSRYEQCF	3.629e-05	1	0	0	3.629e-05	0	0	0	0	0	0	0	0	0	0	0	0	0	0	0	0	0
CASSMSGSRYEQYF	0.00476739	20	0.00045123	0.00017362	0.00032661	0.00014395	0.00011301	0.00023135	0.00016986	0.00023071	0.00017257	0.00018815	0.00023142	0.00039119	0.00052478	0.0001713	0.00015531	0.00028994	0.00023759	0.00017385	0.00023452	0.00015644
CASSMSGSRYEQYL	8.78e-05	2	0	0	0	0	2.26e-05	0	0	0	0	0	0	6.52e-05	0	0	0	0	0	0	0	0
CASSMSGSRYERYF	5.215e-05	1	0	0	0	0	0	0	0	0	0	0	0	0	0	0	0	0	0	0	0	5.215e-05
CASSMSKGSEAFF	6.117e-05	2	0	0	0	0	2.26e-05	0	0	0	0	0	3.857e-05	0	0	0	0	0	0	0	0	0
CASSMSPRTGGEKLFF	0.00017385	1	0	0	0	0	0	0	0	0	0	0	0	0	0	0	0	0	0	0.00017385	0	0
CASSMSQRGVQETQHF	2.884e-05	1	0	0	0	0	0	0	0	2.884e-05	0	0	0	0	0	0	0	0	0	0	0	0
CASSMSQRGVQETQYF	0.0011245	18	6.446e-05	2.48e-05	7.258e-05	7.197e-05	4.52e-05	2.892e-05	2.831e-05	2.884e-05	3.451e-05	7.526e-05	7.714e-05	0.0001304	7.497e-05	8.565e-05	7.765e-05	7.248e-05	7.92e-05	0	0	5.215e-05
CASSMSRGQGSSPLHF	0.00036259	3	0	0	0	0	0	0	0	0	0	0	0	6.52e-05	0.0002249	0	0	7.248e-05	0	0	0	0
CASSMSRNTGELFF	0.00028899	7	0	9.921e-05	0	2.399e-05	4.52e-05	2.892e-05	2.831e-05	2.884e-05	3.451e-05	0	0	0	0	0	0	0	0	0	0	0
CASSMSRTANTEAFF	0.00012622	4	0	0	3.629e-05	2.399e-05	0	0	2.831e-05	0	0	3.763e-05	0	0	0	0	0	0	0	0	0	0
CASSMSSGGSTGELFF	0.00023169	2	0	0	0	0	0	5.784e-05	0	0	0	0	0	0	0	0	0	0	0	0.00017385	0	0
CASSMSSGNTIYF	0.00010701	2	0	0	0	0	0	0	0	2.884e-05	0	0	0	0	0	0	0	0	0	0	7.817e-05	0
CASSMSYRDNSPLHF	0.00014994	1	0	0	0	0	0	0	0	0	0	0	0	0	0.00014994	0	0	0	0	0	0	0
CASSMTFSYSSEKLFF	0.0002219	5	0	0	0	2.399e-05	0	2.892e-05	0	5.768e-05	0	0	0	0	0	0	3.883e-05	7.248e-05	0	0	0	0
CASSMTGAYTEAFF	0.00027319	7	0	2.48e-05	0	7.197e-05	2.26e-05	5.784e-05	2.831e-05	2.884e-05	0	0	0	0	0	0	3.883e-05	0	0	0	0	0
CASSMTGDHGYTF	2.884e-05	1	0	0	0	0	0	0	0	2.884e-05	0	0	0	0	0	0	0	0	0	0	0	0
CASSMTGESQETQYF	3.763e-05	1	0	0	0	0	0	0	0	0	0	3.763e-05	0	0	0	0	0	0	0	0	0	0
CASSMTGGNQPQHF	0.00065239	11	0.00012892	2.48e-05	0	2.399e-05	2.26e-05	2.892e-05	0.00011324	5.768e-05	0.00010354	3.763e-05	3.857e-05	0	0	0	0	7.248e-05	0	0	0	0
CASSMTGGSDSGNTIYF	0.00027785	3	0	0	0	0	0	0	0	0	0	0	0	0.0001304	7.497e-05	0	0	7.248e-05	0	0	0	0
CASSMTGGTSASTDTQYF	0.00017569	2	0	0	0	0	0	0	0	0	0.00013806	3.763e-05	0	0	0	0	0	0	0	0	0	0
CASSMTGIQPQHF	0.00076573	13	0	7.441e-05	0.00010887	7.197e-05	6.781e-05	2.892e-05	2.831e-05	5.768e-05	0	3.763e-05	7.714e-05	0	0	4.282e-05	3.883e-05	0	7.92e-05	0	0	5.215e-05
CASSMTGKGSPLHF	0.00021297	5	6.446e-05	2.48e-05	0	2.399e-05	0	0	0	0	3.451e-05	0	0	6.52e-05	0	0	0	0	0	0	0	0
CASSMTGLDIQYF	0.00016799	6	0	2.48e-05	0	0	2.26e-05	2.892e-05	2.831e-05	2.884e-05	3.451e-05	0	0	0	0	0	0	0	0	0	0	0
CASSMTGMTEKLFF	0.00036543	7	0	7.441e-05	0	0	4.52e-05	5.784e-05	0	2.884e-05	3.451e-05	0	0	0	0	0	0	7.248e-05	0	0	0	5.215e-05
CASSMTGMTEKPFF	7.92e-05	1	0	0	0	0	0	0	0	0	0	0	0	0	0	0	0	0	7.92e-05	0	0	0
CASSMTGRGEAQYF	2.48e-05	1	0	2.48e-05	0	0	0	0	0	0	0	0	0	0	0	0	0	0	0	0	0	0
CASSMTGRGETQYF	0.00120507	15	0	0.00012401	0.00010887	4.798e-05	4.52e-05	2.892e-05	2.831e-05	0.00011536	0.00010354	7.526e-05	7.714e-05	0	0	8.565e-05	0.00015531	0	7.92e-05	0	7.817e-05	5.215e-05
CASSMTGTDTEAFF	0.00062936	12	0	4.961e-05	3.629e-05	2.399e-05	2.26e-05	0	8.493e-05	8.652e-05	3.451e-05	0	3.857e-05	0	0	4.282e-05	0	0	7.92e-05	0	7.817e-05	5.215e-05
CASSMTLAGTEEETQYF	0.0006344	13	0	2.48e-05	3.629e-05	4.798e-05	4.52e-05	2.892e-05	2.831e-05	2.884e-05	6.903e-05	7.526e-05	7.714e-05	0	0	4.282e-05	7.765e-05	0	0	0	0	5.215e-05
CASSMTNRDRVTEQYF	5.776e-05	2	0	0	0	0	0	2.892e-05	0	2.884e-05	0	0	0	0	0	0	0	0	0	0	0	0
CASSMTSGDYNEQFF	0.00081761	12	0	4.961e-05	3.629e-05	2.399e-05	2.26e-05	2.892e-05	0	5.768e-05	0	0	3.857e-05	0.00019559	0	0	3.883e-05	7.248e-05	7.92e-05	0.00017385	0	0
CASSMTSGGTDTQYF	0.00024468	3	0	0	0	0	0	0	0	0	3.451e-05	0	0	6.52e-05	0	0	0	0.00014497	0	0	0	0
CASSMTSGSYNEQFF	0.00122381	14	6.446e-05	9.921e-05	0.00010887	2.399e-05	4.52e-05	5.784e-05	2.831e-05	0.00017304	3.451e-05	3.763e-05	0	6.52e-05	0.0002249	0	0	0	0	0	0.00015635	0.00010429
CASSMTTNEQFF	0.00044419	11	0	4.961e-05	0	2.399e-05	4.52e-05	2.892e-05	2.831e-05	2.884e-05	3.451e-05	7.526e-05	3.857e-05	0	0	0	3.883e-05	0	0	0	0	5.215e-05
CASSMTTNGQFF	4.282e-05	1	0	0	0	0	0	0	0	0	0	0	0	0	0	4.282e-05	0	0	0	0	0	0
CASSMTYNQPQHF	6.446e-05	1	6.446e-05	0	0	0	0	0	0	0	0	0	0	0	0	0	0	0	0	0	0	0
CASSMVFPFWHHQPQHF	7.248e-05	1	0	0	0	0	0	0	0	0	0	0	0	0	0	0	0	7.248e-05	0	0	0	0
CASSMVGAATNEKLFF	0.00034265	7	6.446e-05	0	0	0	0	5.784e-05	2.831e-05	2.884e-05	0	0	3.857e-05	0	0	0	0	7.248e-05	0	0	0	5.215e-05
CASSMVLAPYNEQFF	7.248e-05	1	0	0	0	0	0	0	0	0	0	0	0	0	0	0	0	7.248e-05	0	0	0	0
CASSMVLRDEQYF	0.00026386	8	0	2.48e-05	0	4.798e-05	2.26e-05	2.892e-05	0	2.884e-05	3.451e-05	3.763e-05	3.857e-05	0	0	0	0	0	0	0	0	0
CASSMVNEQFF	2.399e-05	1	0	0	0	2.399e-05	0	0	0	0	0	0	0	0	0	0	0	0	0	0	0	0
CASSMVNFVLDEQYF	6.446e-05	1	6.446e-05	0	0	0	0	0	0	0	0	0	0	0	0	0	0	0	0	0	0	0
CASSMVQGREKLFF	2.26e-05	1	0	0	0	0	2.26e-05	0	0	0	0	0	0	0	0	0	0	0	0	0	0	0
CASSMVSGHYGYTF	2.26e-05	1	0	0	0	0	2.26e-05	0	0	0	0	0	0	0	0	0	0	0	0	0	0	0
CASSMWAGGRNQPQHF	6.446e-05	1	6.446e-05	0	0	0	0	0	0	0	0	0	0	0	0	0	0	0	0	0	0	0
CASSMWDSLYGYTF	0.00060003	6	0	0	3.629e-05	0	2.26e-05	0	8.493e-05	2.884e-05	0	0	0.00019285	0	0	0	0	0	0	0	0.00023452	0
CASSMWLVDETQYF	7.248e-05	1	0	0	0	0	0	0	0	0	0	0	0	0	0	0	0	7.248e-05	0	0	0	0
CASSMWSGTGNTIYF	2.831e-05	1	0	0	0	0	0	0	2.831e-05	0	0	0	0	0	0	0	0	0	0	0	0	0
CASSMYWGTYEQYF	0.00035126	9	0	2.48e-05	3.629e-05	2.399e-05	2.26e-05	0	2.831e-05	0	3.451e-05	3.763e-05	0	0	0	0	3.883e-05	0	0	0	0	0.00010429
CASSNAPSGGRGYTF	0.00011649	3	0	4.961e-05	0	0	0	0	2.831e-05	0	0	0	3.857e-05	0	0	0	0	0	0	0	0	0
CASSNDPGQMNTEAFF	6.446e-05	1	6.446e-05	0	0	0	0	0	0	0	0	0	0	0	0	0	0	0	0	0	0	0
CASSNDRAHEQYF	0.00096439	13	0	2.48e-05	3.629e-05	4.798e-05	6.781e-05	0.00017351	0.00014155	5.768e-05	0.00010354	3.763e-05	3.857e-05	0	0	0	7.765e-05	0	7.92e-05	0	7.817e-05	0
CASSNDRATAFF	0.00031052	6	0	2.48e-05	0	0	0	2.892e-05	2.831e-05	0	3.451e-05	3.763e-05	0	0	0	0	0	0	0	0	0.00015635	0
CASSNDRDRSPLHF	9.054e-05	3	0	0	0	2.399e-05	0	2.892e-05	0	0	0	3.763e-05	0	0	0	0	0	0	0	0	0	0
CASSNDRGGQPKHF	7.497e-05	1	0	0	0	0	0	0	0	0	0	0	0	0	7.497e-05	0	0	0	0	0	0	0
CASSNDRGGQPQHF	0.0005743	13	6.446e-05	4.961e-05	3.629e-05	2.399e-05	2.26e-05	2.892e-05	2.831e-05	2.884e-05	0	3.763e-05	7.714e-05	6.52e-05	0	0	3.883e-05	7.248e-05	0	0	0	0
CASSNEISSYEQYF	2.884e-05	1	0	0	0	0	0	0	0	2.884e-05	0	0	0	0	0	0	0	0	0	0	0	0
CASSNEPGQGDNEQFF	0.00017486	3	6.446e-05	0	0	0	4.52e-05	0	0	0	0	0	0	6.52e-05	0	0	0	0	0	0	0	0
CASSNETVNTGELFF	0.00017385	1	0	0	0	0	0	0	0	0	0	0	0	0	0	0	0	0	0	0.00017385	0	0
CASSNEWTSGGTDTQYF	0.00015477	4	0	2.48e-05	0	0	0	0	5.662e-05	0	3.451e-05	0	0	0	0	0	3.883e-05	0	0	0	0	0
CASSNFITTDTQYF	0.00017385	1	0	0	0	0	0	0	0	0	0	0	0	0	0	0	0	0	0	0.00017385	0	0
CASSNFRGGNTNEQFF	0.00029724	8	0	2.48e-05	0	2.399e-05	0	2.892e-05	2.831e-05	5.768e-05	0	0	3.857e-05	0	0	4.282e-05	0	0	0	0	0	5.215e-05
CASSNFYEQYF	2.48e-05	1	0	2.48e-05	0	0	0	0	0	0	0	0	0	0	0	0	0	0	0	0	0	0
CASSNFYGYTF	2.831e-05	1	0	0	0	0	0	0	2.831e-05	0	0	0	0	0	0	0	0	0	0	0	0	0
CASSNGAGGGEKLFF	6.52e-05	1	0	0	0	0	0	0	0	0	0	0	0	6.52e-05	0	0	0	0	0	0	0	0
CASSNGAGGTSEAFF	0.00026808	2	0	0	0	0	0	0	0	0	0	0	0	0.00019559	0	0	0	7.248e-05	0	0	0	0
CASSNGGGSRYTGELFF	0.00016949	2	0	0	0	0	0	0	0	0	0	0	0	6.52e-05	0	0	0	0	0	0	0	0.00010429
CASSNGGLAGREQYF	0.0003122	7	0	0	0	2.399e-05	4.52e-05	2.892e-05	2.831e-05	0	6.903e-05	0	3.857e-05	0	0	0	0	0	0	0	7.817e-05	0
CASSNGGYNEQFF	0.000455	6	6.446e-05	0	0	0	0	0	0	0	3.451e-05	0	0	0.0001304	7.497e-05	0	0	7.248e-05	0	0	7.817e-05	0
CASSNGHLSPLHF	0.00040111	7	0	0	7.258e-05	7.197e-05	2.26e-05	0	0	0	3.451e-05	0	0	0	7.497e-05	8.565e-05	3.883e-05	0	0	0	0	0
CASSNGLAAQETQYF	0.00017385	1	0	0	0	0	0	0	0	0	0	0	0	0	0	0	0	0	0	0.00017385	0	0
CASSNGNTEAFF	0.00215108	18	0.00012892	9.921e-05	0.00018145	9.596e-05	6.781e-05	5.784e-05	2.831e-05	0.00011536	3.451e-05	0.00011289	0.00011571	0.00019559	7.497e-05	0.0001713	0.00015531	0.00028994	0	0.00017385	0	5.215e-05
CASSNGNTEALF	2.884e-05	1	0	0	0	0	0	0	0	2.884e-05	0	0	0	0	0	0	0	0	0	0	0	0
CASSNGPGAEKLFF	0.00020214	3	6.446e-05	0	0	0	0	0	0	0	0	0	0	6.52e-05	0	0	0	7.248e-05	0	0	0	0
CASSNGPSWNEQFF	0.00048668	10	6.446e-05	4.961e-05	3.629e-05	2.399e-05	0	0	2.831e-05	0	0	7.526e-05	0	0	7.497e-05	4.282e-05	3.883e-05	0	0	0	0	5.215e-05
CASSNGQAVGGEKLFF	3.883e-05	1	0	0	0	0	0	0	0	0	0	0	0	0	0	0	3.883e-05	0	0	0	0	0
CASSNGQDKYYGYTF	0.00020477	4	0	0	3.629e-05	0	0	0	2.831e-05	0	0	0	0	6.52e-05	7.497e-05	0	0	0	0	0	0	0
CASSNGQGTEAFF	0.00109865	10	0	2.48e-05	0	7.197e-05	6.781e-05	5.784e-05	5.662e-05	0.00020187	0.00013806	0	0	0	0	8.565e-05	0	0	0.00023759	0	0	0.00015644
CASSNGTANTGELFF	2.884e-05	1	0	0	0	0	0	0	0	2.884e-05	0	0	0	0	0	0	0	0	0	0	0	0
CASSNGTGNNQPQHF	0.00271757	19	0.00012892	0.00012401	0.00014516	9.596e-05	0.00013561	0.00017351	0.00014155	0.0001442	0.00020709	0.00015052	0.00015428	6.52e-05	0.00014994	8.565e-05	0.00019414	7.248e-05	0.00015839	0	0.00023452	0.00015644
CASSNGTGNNQPQHL	2.48e-05	1	0	2.48e-05	0	0	0	0	0	0	0	0	0	0	0	0	0	0	0	0	0	0
CASSNGTGNNQPQRF	2.26e-05	1	0	0	0	0	2.26e-05	0	0	0	0	0	0	0	0	0	0	0	0	0	0	0
CASSNGTGNSQPQHF	7.92e-05	1	0	0	0	0	0	0	0	0	0	0	0	0	0	0	0	0	7.92e-05	0	0	0
CASSNGTVNTGELFF	0.00090743	15	0	2.48e-05	3.629e-05	4.798e-05	6.781e-05	5.784e-05	2.831e-05	2.884e-05	3.451e-05	7.526e-05	7.714e-05	0	0	8.565e-05	3.883e-05	0	0	0.00017385	7.817e-05	5.215e-05
CASSNGTVNTGELLF	7.817e-05	1	0	0	0	0	0	0	0	0	0	0	0	0	0	0	0	0	0	0	7.817e-05	0
CASSNGYGNTIYF	0.00182236	16	0	0.00014882	0.00014516	9.596e-05	6.781e-05	0.00017351	8.493e-05	5.768e-05	0.00010354	0	3.857e-05	0	0.00014994	8.565e-05	0.00031062	7.248e-05	7.92e-05	0	0.00015635	5.215e-05
CASSNGYLSPLHF	0.00015839	1	0	0	0	0	0	0	0	0	0	0	0	0	0	0	0	0	0.00015839	0	0	0
CASSNHNQPQHF	0.00017385	1	0	0	0	0	0	0	0	0	0	0	0	0	0	0	0	0	0	0.00017385	0	0
CASSNHPGGTDTQYF	0.00107688	13	0	2.48e-05	3.629e-05	4.798e-05	9.041e-05	0.00011567	5.662e-05	2.884e-05	3.451e-05	7.526e-05	3.857e-05	0	0	0	0.00011648	0	0.00023759	0.00017385	0	0
CASSNIGQKDYGYTF	0.00082769	15	0	4.961e-05	7.258e-05	4.798e-05	4.52e-05	5.784e-05	8.493e-05	2.884e-05	3.451e-05	3.763e-05	3.857e-05	0	0	4.282e-05	7.765e-05	0	7.92e-05	0	7.817e-05	5.215e-05
CASSNKSPYNEQFF	2.892e-05	1	0	0	0	0	0	2.892e-05	0	0	0	0	0	0	0	0	0	0	0	0	0	0
CASSNLGGIMNTEAFF	0.00019223	6	0	2.48e-05	0	0	2.26e-05	2.892e-05	0	0	3.451e-05	0	3.857e-05	0	0	4.282e-05	0	0	0	0	0	0
CASSNLGTSGGYNEQFF	0.00032431	8	0	0	0	2.399e-05	0	2.892e-05	5.662e-05	2.884e-05	3.451e-05	3.763e-05	0	0	7.497e-05	0	3.883e-05	0	0	0	0	0
CASSNLKGLCVGETQYF	0.00055358	11	0	4.961e-05	3.629e-05	2.399e-05	4.52e-05	5.784e-05	2.831e-05	0	0.00010354	7.526e-05	3.857e-05	0	0	4.282e-05	0	0	0	0	0	5.215e-05
CASSNLQAGLYEQYF	0.00041205	9	0	0	0	4.798e-05	4.52e-05	2.892e-05	2.831e-05	2.884e-05	0	3.763e-05	7.714e-05	0	0	0	3.883e-05	0	7.92e-05	0	0	0
CASSNLRGGMDTEAFF	6.714e-05	2	0	0	0	0	0	0	2.831e-05	0	0	0	0	0	0	0	3.883e-05	0	0	0	0	0
CASSNLRGTQYF	0.00422661	20	0.0005157	9.921e-05	0.00018145	0.00014395	0.00013561	0.00011567	0.00019817	0.00011536	0.00020709	0.00015052	0.00023142	0.00019559	0.00029987	0.00012847	0.00019414	0.00021745	0.00015839	0.00052156	0.0003127	0.00010429
CASSNLRQGSRYEQYF	0.00174447	18	0	7.441e-05	0.00010887	7.197e-05	4.52e-05	8.676e-05	8.493e-05	0.00011536	0.00010354	7.526e-05	7.714e-05	6.52e-05	0	0.00012847	7.765e-05	7.248e-05	7.92e-05	0.00034771	7.817e-05	5.215e-05
CASSNLTGNQPQHF	3.451e-05	1	0	0	0	0	0	0	0	0	3.451e-05	0	0	0	0	0	0	0	0	0	0	0
CASSNLYLGGMQYF	0.00017385	1	0	0	0	0	0	0	0	0	0	0	0	0	0	0	0	0	0	0.00017385	0	0
CASSNNPDGYTF	7.497e-05	1	0	0	0	0	0	0	0	0	0	0	0	0	7.497e-05	0	0	0	0	0	0	0
CASSNPDREGIQYF	0.0004673	8	0.00012892	0	0	2.399e-05	0	0	2.831e-05	5.768e-05	0	0	3.857e-05	6.52e-05	0	0	0	7.248e-05	0	0	0	5.215e-05
CASSNPGDHGYTF	6.335e-05	2	0	0	0	0	0	0	0	2.884e-05	3.451e-05	0	0	0	0	0	0	0	0	0	0	0
CASSNPGDYGYTF	5.723e-05	2	0	0	0	0	0	2.892e-05	2.831e-05	0	0	0	0	0	0	0	0	0	0	0	0	0
CASSNPGGDTQYF	5.776e-05	2	0	0	0	0	0	2.892e-05	0	2.884e-05	0	0	0	0	0	0	0	0	0	0	0	0
CASSNPGGGYGYTF	0.00090549	12	0.00012892	2.48e-05	0	2.399e-05	2.26e-05	5.784e-05	2.831e-05	2.884e-05	0	0	3.857e-05	0.00032599	7.497e-05	0	0	7.248e-05	0	0	7.817e-05	0
CASSNPGLAGELKEQYF	6.446e-05	1	6.446e-05	0	0	0	0	0	0	0	0	0	0	0	0	0	0	0	0	0	0	0
CASSNPGQCEQYF	7.817e-05	1	0	0	0	0	0	0	0	0	0	0	0	0	0	0	0	0	0	0	7.817e-05	0
CASSNPGQYEQYF	0.00055678	9	0	2.48e-05	7.258e-05	4.798e-05	2.26e-05	5.784e-05	5.662e-05	0	0	0	7.714e-05	0	0	0	3.883e-05	0	0.00015839	0	0	0
CASSNPGQYEQYL	2.26e-05	1	0	0	0	0	2.26e-05	0	0	0	0	0	0	0	0	0	0	0	0	0	0	0
CASSNPGSTGTAFF	0.00054822	11	0	4.961e-05	3.629e-05	2.399e-05	4.52e-05	5.784e-05	0	2.884e-05	3.451e-05	0.00011289	3.857e-05	0	0	4.282e-05	7.765e-05	0	0	0	0	0
CASSNPKGVGYTF	2.48e-05	1	0	2.48e-05	0	0	0	0	0	0	0	0	0	0	0	0	0	0	0	0	0	0
CASSNPNMGTEAFF	0.00014259	4	0	2.48e-05	0	0	2.26e-05	0	5.662e-05	0	0	0	3.857e-05	0	0	0	0	0	0	0	0	0
CASSNPPDSPYEQYF	0.0006247	13	0	2.48e-05	3.629e-05	4.798e-05	2.26e-05	2.892e-05	5.662e-05	8.652e-05	3.451e-05	7.526e-05	3.857e-05	0	0	4.282e-05	7.765e-05	0	0	0	0	5.215e-05
CASSNPQGTYEQYF	3.451e-05	1	0	0	0	0	0	0	0	0	3.451e-05	0	0	0	0	0	0	0	0	0	0	0
CASSNPRGTQYF	8.666e-05	2	0	0	0	0	0	0	0	0	3.451e-05	0	0	0	0	0	0	0	0	0	0	5.215e-05
CASSNPRTGYLVGYGYTF	0.00069781	8	0	0	0	0	6.781e-05	5.784e-05	5.662e-05	0.00011536	0	0.00011289	7.714e-05	6.52e-05	0	0	0	0.00014497	0	0	0	0
CASSNPTDPREQYF	0.00026005	2	6.446e-05	0	0	0	0	0	0	0	0	0	0	0.00019559	0	0	0	0	0	0	0	0
CASSNPTVNTEAFF	6.52e-05	1	0	0	0	0	0	0	0	0	0	0	0	6.52e-05	0	0	0	0	0	0	0	0
CASSNPWDPASGNTIYF	0.00012966	2	6.446e-05	0	0	0	0	0	0	0	0	0	0	6.52e-05	0	0	0	0	0	0	0	0
CASSNPYTRFF	4.52e-05	1	0	0	0	0	4.52e-05	0	0	0	0	0	0	0	0	0	0	0	0	0	0	0
CASSNQETQYF	0.00178867	18	0.00012892	0.00012401	7.258e-05	7.197e-05	6.781e-05	0.00014459	0.00011324	5.768e-05	6.903e-05	0.00011289	7.714e-05	6.52e-05	0.00014994	0.00012847	0.00011648	0	0.00015839	0	7.817e-05	5.215e-05
CASSNQGGGELFF	2.884e-05	1	0	0	0	0	0	0	0	2.884e-05	0	0	0	0	0	0	0	0	0	0	0	0
CASSNQGMDGYTF	0.00057959	12	0	4.961e-05	3.629e-05	0	6.781e-05	2.892e-05	2.831e-05	8.652e-05	3.451e-05	7.526e-05	3.857e-05	0	0	4.282e-05	3.883e-05	0	0	0	0	5.215e-05
CASSNQGMDGYTL	2.399e-05	1	0	0	0	2.399e-05	0	0	0	0	0	0	0	0	0	0	0	0	0	0	0	0
CASSNQGNTGELFF	5.215e-05	1	0	0	0	0	0	0	0	0	0	0	0	0	0	0	0	0	0	0	0	5.215e-05
CASSNQGTAFF	3.629e-05	1	0	0	3.629e-05	0	0	0	0	0	0	0	0	0	0	0	0	0	0	0	0	0
CASSNQPQHF	2.399e-05	1	0	0	0	2.399e-05	0	0	0	0	0	0	0	0	0	0	0	0	0	0	0	0
CASSNQRSYEQYF	0.00025382	7	0	0	3.629e-05	2.399e-05	2.26e-05	2.892e-05	2.831e-05	0	3.451e-05	0	0	0	0	0	0	0	7.92e-05	0	0	0
CASSNQYEQYF	2.892e-05	1	0	0	0	0	0	2.892e-05	0	0	0	0	0	0	0	0	0	0	0	0	0	0
CASSNRAFGYGYTF	0.00068984	12	6.446e-05	2.48e-05	3.629e-05	4.798e-05	2.26e-05	5.784e-05	8.493e-05	0	6.903e-05	0	7.714e-05	0	7.497e-05	0	7.765e-05	0	0	0	0	5.215e-05
CASSNRALLVEAFF	0.00017366	6	0	2.48e-05	0	2.399e-05	2.26e-05	2.892e-05	0	0	3.451e-05	0	0	0	0	0	3.883e-05	0	0	0	0	0
CASSNRDNEQFF	0.00016423	3	6.446e-05	2.48e-05	0	0	0	0	0	0	0	0	0	0	7.497e-05	0	0	0	0	0	0	0
CASSNRDNQPQHF	0.00053346	10	0	2.48e-05	3.629e-05	4.798e-05	4.52e-05	5.784e-05	0	8.652e-05	0	7.526e-05	3.857e-05	0	0	4.282e-05	0	0	0	0	7.817e-05	0
CASSNRDQETQYF	0.00056633	13	0	2.48e-05	0	4.798e-05	4.52e-05	2.892e-05	2.831e-05	2.884e-05	3.451e-05	3.763e-05	7.714e-05	0	0	4.282e-05	3.883e-05	0	7.92e-05	0	0	5.215e-05
CASSNRDRGSPLHF	0.00047345	10	6.446e-05	2.48e-05	3.629e-05	4.798e-05	0	5.784e-05	5.662e-05	2.884e-05	0	0	0	0	7.497e-05	4.282e-05	3.883e-05	0	0	0	0	0
CASSNRDRGVDQPQHF	0.00059427	10	0	2.48e-05	0.00014516	4.798e-05	2.26e-05	2.892e-05	0	2.884e-05	0.00010354	3.763e-05	7.714e-05	0	0	0	7.765e-05	0	0	0	0	0
CASSNRDRGVDQPQHL	2.831e-05	1	0	0	0	0	0	0	2.831e-05	0	0	0	0	0	0	0	0	0	0	0	0	0
CASSNRDRGYNSPLHF	0.00054744	11	0	2.48e-05	3.629e-05	2.399e-05	4.52e-05	5.784e-05	2.831e-05	2.884e-05	0	0	3.857e-05	0	0	4.282e-05	0.00011648	0	0	0	0	0.00010429
CASSNRDSPQETQYF	6.446e-05	1	6.446e-05	0	0	0	0	0	0	0	0	0	0	0	0	0	0	0	0	0	0	0
CASSNREVEETQYF	2.884e-05	1	0	0	0	0	0	0	0	2.884e-05	0	0	0	0	0	0	0	0	0	0	0	0
CASSNRGGNEQFF	0.00020389	2	0.00012892	0	0	0	0	0	0	0	0	0	0	0	7.497e-05	0	0	0	0	0	0	0
CASSNRGLAGGSTDTQYF	5.215e-05	1	0	0	0	0	0	0	0	0	0	0	0	0	0	0	0	0	0	0	0	5.215e-05
CASSNRGNYGYTF	0.00035295	10	0	2.48e-05	0	2.399e-05	2.26e-05	2.892e-05	5.662e-05	2.884e-05	0	3.763e-05	3.857e-05	0	0	0	3.883e-05	0	0	0	0	5.215e-05
CASSNRGRNYDYTF	2.831e-05	1	0	0	0	0	0	0	2.831e-05	0	0	0	0	0	0	0	0	0	0	0	0	0
CASSNRGRNYGYTF	0.00049046	10	0	2.48e-05	3.629e-05	4.798e-05	4.52e-05	2.892e-05	2.831e-05	0	3.451e-05	0	7.714e-05	0	0	0.00012847	3.883e-05	0	0	0	0	0
CASSNRGSGCTF	2.48e-05	1	0	2.48e-05	0	0	0	0	0	0	0	0	0	0	0	0	0	0	0	0	0	0
CASSNRGSGYTF	0.00023009	6	0	0	0	2.399e-05	0	2.892e-05	0	2.884e-05	3.451e-05	7.526e-05	3.857e-05	0	0	0	0	0	0	0	0	0
CASSNRIGTQYF	0.00026288	7	0	2.48e-05	0	2.399e-05	4.52e-05	2.892e-05	2.831e-05	0	3.451e-05	0	7.714e-05	0	0	0	0	0	0	0	0	0
CASSNRLAGTQYF	6.446e-05	1	6.446e-05	0	0	0	0	0	0	0	0	0	0	0	0	0	0	0	0	0	0	0
CASSNRNSNQPQHF	0.00053831	6	0.00019339	0	0	0	2.26e-05	0	8.493e-05	0	3.451e-05	0	0	0.0001304	0	0	0	7.248e-05	0	0	0	0
CASSNRPGQGATGELFF	0.00021258	4	0	0	3.629e-05	0	0	0	0	2.884e-05	0	0	0	0	7.497e-05	0	0	7.248e-05	0	0	0	0
CASSNRPKTGRNSPLHF	0.00021403	2	0	0	0	0	0	0	0	5.768e-05	0	0	0	0	0	0	0	0	0	0	0.00015635	0
CASSNRPSWNEQFF	2.399e-05	1	0	0	0	2.399e-05	0	0	0	0	0	0	0	0	0	0	0	0	0	0	0	0
CASSNRQAPPDGYTF	0.00099309	15	0.00012892	2.48e-05	0	4.798e-05	4.52e-05	5.784e-05	5.662e-05	2.884e-05	3.451e-05	7.526e-05	0	6.52e-05	7.497e-05	0	7.765e-05	0.00014497	0	0	7.817e-05	5.215e-05
CASSNRQGHGYTF	7.497e-05	1	0	0	0	0	0	0	0	0	0	0	0	0	7.497e-05	0	0	0	0	0	0	0
CASSNRQGPQHF	0.0005005	8	0	0	0	0	0	2.892e-05	2.831e-05	0	0	3.763e-05	0	6.52e-05	0.00014994	0	3.883e-05	7.248e-05	7.92e-05	0	0	0
CASSNRRTSGRGAIEQFF	0.00025858	2	0.00019339	0	0	0	0	0	0	0	0	0	0	6.52e-05	0	0	0	0	0	0	0	0
CASSNRRYRAGGPSYEQYF	6.446e-05	1	6.446e-05	0	0	0	0	0	0	0	0	0	0	0	0	0	0	0	0	0	0	0
CASSNRSPASEQYF	0.00176825	16	0	4.961e-05	0.00014516	4.798e-05	9.041e-05	0.00011567	8.493e-05	0.0001442	0.00010354	0.00015052	0.00011571	0	0	8.565e-05	7.765e-05	0	7.92e-05	0.00034771	7.817e-05	5.215e-05
CASSNRTGWHQPQHF	0.0011901	10	0.00032231	0	0	4.798e-05	2.26e-05	0	2.831e-05	0	3.451e-05	0	7.714e-05	0.00032599	7.497e-05	0	3.883e-05	0.00021745	0	0	0	0
CASSNRVLSYEQYF	0.00141931	17	6.446e-05	7.441e-05	3.629e-05	2.399e-05	6.781e-05	8.676e-05	2.831e-05	5.768e-05	0.00027612	0.00011289	0.00015428	6.52e-05	0	0.00012847	3.883e-05	7.248e-05	7.92e-05	0	0	5.215e-05
CASSNRVPISYHNSPLHF	6.52e-05	1	0	0	0	0	0	0	0	0	0	0	0	6.52e-05	0	0	0	0	0	0	0	0
CASSNRVVGNTEAFF	2.884e-05	1	0	0	0	0	0	0	0	2.884e-05	0	0	0	0	0	0	0	0	0	0	0	0
CASSNSFRINNEQFF	0.00024458	4	0	2.48e-05	0	0	0	2.892e-05	0	0	3.451e-05	0	0	0	0	0	0	0	0	0	0.00015635	0
CASSNSGFPQETQYF	0.00013695	2	6.446e-05	0	0	0	0	0	0	0	0	0	0	0	0	0	0	7.248e-05	0	0	0	0
CASSNSGGRTDTQYF	8.036e-05	3	0	0	0	0	2.26e-05	2.892e-05	0	2.884e-05	0	0	0	0	0	0	0	0	0	0	0	0
CASSNSGGYDTGELFF	0.00010655	4	0	2.48e-05	0	2.399e-05	0	2.892e-05	0	2.884e-05	0	0	0	0	0	0	0	0	0	0	0	0
CASSNSGSEKLFF	0.00048395	7	0	4.961e-05	0	0.00014395	4.52e-05	2.892e-05	8.493e-05	0	0	0	0	0	0	0	0	0	7.92e-05	0	0	5.215e-05
CASSNSGSGSEQYF	0.00012966	2	6.446e-05	0	0	0	0	0	0	0	0	0	0	6.52e-05	0	0	0	0	0	0	0	0
CASSNSNQPQHF	0.00021841	5	0	0	3.629e-05	2.399e-05	0	0	0	2.884e-05	0	0	7.714e-05	0	0	0	0	0	0	0	0	5.215e-05
CASSNSQGRRQPQHF	0.00014959	5	0	2.48e-05	0	0	2.26e-05	0	0	2.884e-05	3.451e-05	0	0	0	0	0	3.883e-05	0	0	0	0	0
CASSNSRDGAGYTF	6.446e-05	1	6.446e-05	0	0	0	0	0	0	0	0	0	0	0	0	0	0	0	0	0	0	0
CASSNSRDRAGYTF	0.00229767	20	0.00012892	7.441e-05	7.258e-05	7.197e-05	0.00013561	0.00011567	8.493e-05	0.0001442	0.00010354	0.00015052	3.857e-05	0.0001304	0.0002249	8.565e-05	0.00015531	0.00014497	7.92e-05	0.00017385	7.817e-05	0.00010429
CASSNSVYEQYF	2.26e-05	1	0	0	0	0	2.26e-05	0	0	0	0	0	0	0	0	0	0	0	0	0	0	0
CASSNTEAFF	0.00031146	5	0	2.48e-05	0	0	0	0	0	0	0	0	7.714e-05	0	0	0	0	0	7.92e-05	0	7.817e-05	5.215e-05
CASSNTGDRFDEQFF	2.26e-05	1	0	0	0	0	2.26e-05	0	0	0	0	0	0	0	0	0	0	0	0	0	0	0
CASSNTGGDRFGYTF	0.00054927	13	0	4.961e-05	3.629e-05	4.798e-05	4.52e-05	2.892e-05	2.831e-05	2.884e-05	3.451e-05	3.763e-05	0	0	0	4.282e-05	3.883e-05	0	0	0	7.817e-05	5.215e-05
CASSNTGSRTEAFF	0.00017404	5	0	2.48e-05	0	2.399e-05	0	5.784e-05	0	2.884e-05	0	0	3.857e-05	0	0	0	0	0	0	0	0	0
CASSNTGVYEQYF	0.00056633	11	0	2.48e-05	7.258e-05	4.798e-05	4.52e-05	5.784e-05	8.493e-05	0	3.451e-05	3.763e-05	0	0	0	4.282e-05	3.883e-05	0	7.92e-05	0	0	0
CASSNTGYNEQFF	2.48e-05	1	0	2.48e-05	0	0	0	0	0	0	0	0	0	0	0	0	0	0	0	0	0	0
CASSNTPGKGTVTDTQYF	0.00023572	7	0	2.48e-05	7.258e-05	2.399e-05	2.26e-05	2.892e-05	2.831e-05	0	3.451e-05	0	0	0	0	0	0	0	0	0	0	0
CASSNTQGGNGYTF	0.00042236	6	0	2.48e-05	0	4.798e-05	0	2.892e-05	0	0	0.00013806	3.763e-05	0	0	0	0	0	0.00014497	0	0	0	0
CASSNTRMLGTEAFF	0.00056219	6	0	0	0	2.399e-05	0	0	5.662e-05	5.768e-05	0	3.763e-05	3.857e-05	0	0	0	0	0	0	0.00034771	0	0
CASSNTRYNEQFF	0.00011026	3	0	2.48e-05	0	0	0	0	5.662e-05	2.884e-05	0	0	0	0	0	0	0	0	0	0	0	0
CASSNVMTGSPSPLHF	0.000271	6	6.446e-05	0	3.629e-05	2.399e-05	0	2.892e-05	0	0	0	0	0	6.52e-05	0	0	0	0	0	0	0	5.215e-05
CASSNVPGGGNYEQYF	0.00067982	6	0.00012892	2.48e-05	0	0	0	0	2.831e-05	0	0	0	0	0.0001304	0.00014994	0	0	0.00021745	0	0	0	0
CASSNVQAAEQFF	7.497e-05	1	0	0	0	0	0	0	0	0	0	0	0	0	7.497e-05	0	0	0	0	0	0	0
CASSNVQVAEQFF	0.00093247	15	0.00012892	2.48e-05	3.629e-05	4.798e-05	4.52e-05	5.784e-05	0	8.652e-05	6.903e-05	3.763e-05	0	0	7.497e-05	4.282e-05	7.765e-05	7.248e-05	0	0	7.817e-05	5.215e-05
CASSNVTTGSPSPLHF	3.763e-05	1	0	0	0	0	0	0	0	0	0	3.763e-05	0	0	0	0	0	0	0	0	0	0
CASSNWDSAYGYTF	0.00083764	13	0	2.48e-05	7.258e-05	4.798e-05	4.52e-05	8.676e-05	5.662e-05	5.768e-05	0	7.526e-05	7.714e-05	0	0	8.565e-05	7.765e-05	0	0	0	7.817e-05	5.215e-05
CASSNWGEGGYTF	8.248e-05	2	0	2.48e-05	0	0	0	0	0	5.768e-05	0	0	0	0	0	0	0	0	0	0	0	0
CASSNWTGKNIQYF	7.497e-05	1	0	0	0	0	0	0	0	0	0	0	0	0	7.497e-05	0	0	0	0	0	0	0
CASSNYGGAEQYF	6.52e-05	1	0	0	0	0	0	0	0	0	0	0	0	6.52e-05	0	0	0	0	0	0	0	0
CASSNYSVQAYGYTF	0.00037518	8	0	2.48e-05	0	2.399e-05	2.26e-05	0	5.662e-05	0	3.451e-05	0	0	6.52e-05	7.497e-05	0	0	7.248e-05	0	0	0	0
CASSPAAAAQETQYF	0.00215245	19	0.00019339	7.441e-05	7.258e-05	7.197e-05	6.781e-05	8.676e-05	8.493e-05	5.768e-05	0.00010354	7.526e-05	0.00015428	6.52e-05	0.0002249	0.00012847	0.00011648	0.00021745	7.92e-05	0.00017385	0	0.00010429
CASSPAAAAQGTQYF	2.892e-05	1	0	0	0	0	0	2.892e-05	0	0	0	0	0	0	0	0	0	0	0	0	0	0
CASSPAAELNEKLFF	0.00020463	3	6.446e-05	0	0	0	0	0	0	0	0	0	0	6.52e-05	7.497e-05	0	0	0	0	0	0	0
CASSPAAGGEQYF	7.248e-05	1	0	0	0	0	0	0	0	0	0	0	0	0	0	0	0	7.248e-05	0	0	0	0
CASSPAALGQGINEQYF	7.248e-05	1	0	0	0	0	0	0	0	0	0	0	0	0	0	0	0	7.248e-05	0	0	0	0
CASSPADRELFF	5.144e-05	2	0	0	0	0	2.26e-05	0	0	2.884e-05	0	0	0	0	0	0	0	0	0	0	0	0
CASSPADSYNEQFF	0.00041131	11	0	2.48e-05	3.629e-05	4.798e-05	2.26e-05	2.892e-05	2.831e-05	2.884e-05	3.451e-05	0	3.857e-05	0	0	4.282e-05	7.765e-05	0	0	0	0	0
CASSPADTESSPLHF	0.00026071	6	0	2.48e-05	0	2.399e-05	4.52e-05	2.892e-05	0	0	0	0	0	0	0	8.565e-05	0	0	0	0	0	5.215e-05
CASSPAEGNQPQHF	0.00149767	15	0	9.921e-05	7.258e-05	7.197e-05	6.781e-05	2.892e-05	8.493e-05	8.652e-05	0	7.526e-05	7.714e-05	0	0	8.565e-05	7.765e-05	0	7.92e-05	0.00017385	0.0003127	0.00010429
CASSPAEGSTEAFF	0.000646	8	0	0	0	0	2.26e-05	0	0	2.884e-05	0	0.00011289	0	0.0001304	7.497e-05	0	0	0.00014497	7.92e-05	0	0	5.215e-05
CASSPAEQFF	2.26e-05	1	0	0	0	0	2.26e-05	0	0	0	0	0	0	0	0	0	0	0	0	0	0	0
CASSPAETRNTGELFF	0.00126836	18	6.446e-05	2.48e-05	3.629e-05	4.798e-05	4.52e-05	8.676e-05	8.493e-05	8.652e-05	6.903e-05	3.763e-05	7.714e-05	0.0001304	0.00014994	8.565e-05	3.883e-05	7.248e-05	0	0	7.817e-05	5.215e-05
CASSPAETRNTGELLF	6.446e-05	1	6.446e-05	0	0	0	0	0	0	0	0	0	0	0	0	0	0	0	0	0	0	0
CASSPAETRNTGKLFF	2.48e-05	1	0	2.48e-05	0	0	0	0	0	0	0	0	0	0	0	0	0	0	0	0	0	0
CASSPAETRNTWELFF	7.497e-05	1	0	0	0	0	0	0	0	0	0	0	0	0	7.497e-05	0	0	0	0	0	0	0
CASSPAGAEQYF	4.961e-05	1	0	4.961e-05	0	0	0	0	0	0	0	0	0	0	0	0	0	0	0	0	0	0
CASSPAGAGNTIYF	0.000104	2	0	2.48e-05	0	0	0	0	0	0	0	0	0	0	0	0	0	0	7.92e-05	0	0	0
CASSPAGAQNIQYF	3.451e-05	1	0	0	0	0	0	0	0	0	3.451e-05	0	0	0	0	0	0	0	0	0	0	0
CASSPAGARQYF	0.00014346	5	0	2.48e-05	0	0	2.26e-05	2.892e-05	2.831e-05	0	0	0	0	0	0	0	3.883e-05	0	0	0	0	0
CASSPAGCSGYTF	2.48e-05	1	0	2.48e-05	0	0	0	0	0	0	0	0	0	0	0	0	0	0	0	0	0	0
CASSPAGDTIYF	0.00081305	14	0	7.441e-05	7.258e-05	7.197e-05	4.52e-05	2.892e-05	8.493e-05	2.884e-05	0	3.763e-05	3.857e-05	0	0	4.282e-05	7.765e-05	0	7.92e-05	0	7.817e-05	5.215e-05
CASSPAGEFPNYGYTF	0.00035931	8	0	2.48e-05	0	4.798e-05	2.26e-05	2.892e-05	0	0	6.903e-05	7.526e-05	3.857e-05	0	0	0	0	0	0	0	0	5.215e-05
CASSPAGETEAFF	0.00125355	17	6.446e-05	7.441e-05	7.258e-05	4.798e-05	4.52e-05	8.676e-05	5.662e-05	2.884e-05	0.00010354	7.526e-05	3.857e-05	0.0001304	7.497e-05	0	7.765e-05	0.00014497	7.92e-05	0	0	5.215e-05
CASSPAGETEALF	6.52e-05	1	0	0	0	0	0	0	0	0	0	0	0	6.52e-05	0	0	0	0	0	0	0	0
CASSPAGFSQHF	0.00012892	1	0.00012892	0	0	0	0	0	0	0	0	0	0	0	0	0	0	0	0	0	0	0
CASSPAGGASETQYF	2.26e-05	1	0	0	0	0	2.26e-05	0	0	0	0	0	0	0	0	0	0	0	0	0	0	0
CASSPAGGDTQYF	2.48e-05	1	0	2.48e-05	0	0	0	0	0	0	0	0	0	0	0	0	0	0	0	0	0	0
CASSPAGGENNEQFF	0.00035333	9	0	0	0	4.798e-05	2.26e-05	2.892e-05	2.831e-05	2.884e-05	0	3.763e-05	3.857e-05	0	0	4.282e-05	7.765e-05	0	0	0	0	0
CASSPAGGKNIQYF	6.52e-05	1	0	0	0	0	0	0	0	0	0	0	0	6.52e-05	0	0	0	0	0	0	0	0
CASSPAGGNHNEQFF	5.215e-05	1	0	0	0	0	0	0	0	0	0	0	0	0	0	0	0	0	0	0	0	5.215e-05
CASSPAGGNYNEQFF	0.00054314	9	0	2.48e-05	0	0	4.52e-05	2.892e-05	0	0	3.451e-05	7.526e-05	3.857e-05	0	0	4.282e-05	0	0	7.92e-05	0.00017385	0	0
CASSPAGGQGSLGGYTF	0.0001547	5	0	2.48e-05	0	0	0	2.892e-05	0	2.884e-05	3.451e-05	3.763e-05	0	0	0	0	0	0	0	0	0	0
CASSPAGGRDAFF	7.92e-05	1	0	0	0	0	0	0	0	0	0	0	0	0	0	0	0	0	7.92e-05	0	0	0
CASSPAGGRTEAFF	0.00082781	11	6.446e-05	0	3.629e-05	0	0	0	2.831e-05	5.768e-05	0	3.763e-05	3.857e-05	6.52e-05	0.0002249	0	7.765e-05	0.00014497	0	0	0	5.215e-05
CASSPAGGRVSGNTIYF	0.0005838	12	0	2.48e-05	7.258e-05	2.399e-05	4.52e-05	2.892e-05	2.831e-05	0	3.451e-05	0	7.714e-05	0	0	0	3.883e-05	0	7.92e-05	0	7.817e-05	5.215e-05
CASSPAGGSDEQYF	0.00056193	12	0.00012892	2.48e-05	3.629e-05	2.399e-05	2.26e-05	2.892e-05	0	2.884e-05	3.451e-05	3.763e-05	3.857e-05	0	0	0	7.765e-05	0	7.92e-05	0	0	0
CASSPAGGSSGADVLTF	3.451e-05	1	0	0	0	0	0	0	0	0	3.451e-05	0	0	0	0	0	0	0	0	0	0	0
CASSPAGGSSGANVLTF	0.00119217	14	0	4.961e-05	3.629e-05	0.00011996	0.00015821	2.892e-05	0.00014155	2.884e-05	6.903e-05	3.763e-05	3.857e-05	0	0	0.0001713	7.765e-05	0	0	0	7.817e-05	0.00015644
CASSPAGGSTEAFF	0.00020918	3	0	0	0	2.399e-05	0	0	0	2.884e-05	0	0	0	0	0	0	0	0	0	0	0.00015635	0
CASSPAGGVPYEQYF	0.00045597	7	6.446e-05	0	3.629e-05	0	0	0	2.831e-05	0	0	0	3.857e-05	6.52e-05	0	0	0	0.00014497	0	0	7.817e-05	0
CASSPAGGYEQYF	0.00176408	15	0	0.00012401	0.00010887	0.00011996	0.00011301	8.676e-05	0.00011324	8.652e-05	0.00013806	3.763e-05	0.00011571	0	0	0.00012847	0.00015531	0	0.00015839	0.00017385	0	0.00010429
CASSPAGIGSTDTQYF	2.26e-05	1	0	0	0	0	2.26e-05	0	0	0	0	0	0	0	0	0	0	0	0	0	0	0
CASSPAGLAGGFEQFF	0.00026613	6	6.446e-05	2.48e-05	0	0	4.52e-05	0	0	2.884e-05	0	3.763e-05	0	6.52e-05	0	0	0	0	0	0	0	0
CASSPAGLAGSNEQFF	0.00014986	5	0	2.48e-05	0	2.399e-05	0	2.892e-05	0	0	3.451e-05	3.763e-05	0	0	0	0	0	0	0	0	0	0
CASSPAGLPSTDTQYF	3.763e-05	1	0	0	0	0	0	0	0	0	0	3.763e-05	0	0	0	0	0	0	0	0	0	0
CASSPAGLSSTDTQYF	0.00082084	14	0	4.961e-05	7.258e-05	4.798e-05	4.52e-05	5.784e-05	2.831e-05	5.768e-05	6.903e-05	3.763e-05	7.714e-05	0	0	4.282e-05	7.765e-05	0	7.92e-05	0	7.817e-05	0
CASSPAGNKNIQYF	8.948e-05	3	0	0	0	0	2.26e-05	0	2.831e-05	0	0	0	3.857e-05	0	0	0	0	0	0	0	0	0
CASSPAGPYYEQYF	2.26e-05	1	0	0	0	0	2.26e-05	0	0	0	0	0	0	0	0	0	0	0	0	0	0	0
CASSPAGQGPGELFF	2.831e-05	1	0	0	0	0	0	0	2.831e-05	0	0	0	0	0	0	0	0	0	0	0	0	0
CASSPAGQLFF	3.451e-05	1	0	0	0	0	0	0	0	0	3.451e-05	0	0	0	0	0	0	0	0	0	0	0
CASSPAGQMHTEAFF	5.215e-05	1	0	0	0	0	0	0	0	0	0	0	0	0	0	0	0	0	0	0	0	5.215e-05
CASSPAGQMYTEAFF	0.00092884	15	6.446e-05	4.961e-05	7.258e-05	4.798e-05	4.52e-05	0	2.831e-05	5.768e-05	3.451e-05	7.526e-05	7.714e-05	6.52e-05	7.497e-05	0	3.883e-05	0.00014497	0	0	0	5.215e-05
CASSPAGQMYTEALF	2.831e-05	1	0	0	0	0	0	0	2.831e-05	0	0	0	0	0	0	0	0	0	0	0	0	0
CASSPAGQMYTEASF	2.884e-05	1	0	0	0	0	0	0	0	2.884e-05	0	0	0	0	0	0	0	0	0	0	0	0
CASSPAGQMYTGAFF	2.892e-05	1	0	0	0	0	0	2.892e-05	0	0	0	0	0	0	0	0	0	0	0	0	0	0
CASSPAGQVGLSGTTETQYF	0.00017385	1	0	0	0	0	0	0	0	0	0	0	0	0	0	0	0	0	0	0.00017385	0	0
CASSPAGQWSPLHF	6.446e-05	1	6.446e-05	0	0	0	0	0	0	0	0	0	0	0	0	0	0	0	0	0	0	0
CASSPAGRDRGLPAYNEQFF	0.00035664	10	0	2.48e-05	3.629e-05	0	2.26e-05	2.892e-05	2.831e-05	2.884e-05	3.451e-05	0	3.857e-05	0	7.497e-05	0	3.883e-05	0	0	0	0	0
CASSPAGRSADTQYF	0.00176314	9	6.446e-05	0.00022323	0.00010887	0	0	0	0	2.884e-05	3.451e-05	0	0	6.52e-05	0	0	0	0	0.00102954	0	0.00015635	5.215e-05
CASSPAGSRANVLTF	0.00026421	7	0	2.48e-05	0	4.798e-05	0	0	2.831e-05	0	3.451e-05	3.763e-05	0	0	0	0	3.883e-05	0	0	0	0	5.215e-05
CASSPAGSSVHEQYF	2.26e-05	1	0	0	0	0	2.26e-05	0	0	0	0	0	0	0	0	0	0	0	0	0	0	0
CASSPAGSVRIQYF	0.00184159	15	0	4.961e-05	7.258e-05	0.00011996	9.041e-05	0.00014459	0.00011324	0.00017304	6.903e-05	0.00015052	7.714e-05	0	0	0.00012847	0.00023296	0	0.00023759	0	7.817e-05	0.00010429
CASSPAGSYKQYF	7.497e-05	1	0	0	0	0	0	0	0	0	0	0	0	0	7.497e-05	0	0	0	0	0	0	0
CASSPAGTAYYNSPLHF	0.00025492	7	0	2.48e-05	3.629e-05	2.399e-05	0	0	2.831e-05	2.884e-05	3.451e-05	0	0	0	0	0	0	0	0	0	7.817e-05	0
CASSPAGTGELFF	0.00102311	16	6.446e-05	4.961e-05	7.258e-05	4.798e-05	4.52e-05	2.892e-05	2.831e-05	5.768e-05	6.903e-05	3.763e-05	3.857e-05	0.0001304	0.00014994	0	0	7.248e-05	0	0	7.817e-05	5.215e-05
CASSPAGTGGDTQYF	6.335e-05	2	0	0	0	0	0	0	0	2.884e-05	3.451e-05	0	0	0	0	0	0	0	0	0	0	0
CASSPAGTGQNEQYF	0.00100205	15	0	4.961e-05	7.258e-05	4.798e-05	9.041e-05	8.676e-05	8.493e-05	8.652e-05	3.451e-05	3.763e-05	7.714e-05	0	0	8.565e-05	3.883e-05	0	7.92e-05	0	7.817e-05	5.215e-05
CASSPAGTGQNEQYL	2.48e-05	1	0	2.48e-05	0	0	0	0	0	0	0	0	0	0	0	0	0	0	0	0	0	0
CASSPAGTSNEQFF	0.00026903	7	0	2.48e-05	7.258e-05	4.798e-05	2.26e-05	2.892e-05	0	0	3.451e-05	3.763e-05	0	0	0	0	0	0	0	0	0	0
CASSPAGV	0.00014497	1	0	0	0	0	0	0	0	0	0	0	0	0	0	0	0	0.00014497	0	0	0	0
CASSPAGVGNTIYF	0.0006611	10	0	2.48e-05	0	4.798e-05	2.26e-05	5.784e-05	0	0	3.451e-05	0	0	0.00019559	7.497e-05	0	0	7.248e-05	0	0	7.817e-05	5.215e-05
CASSPAHTGELFF	0.00023332	6	0	2.48e-05	0	2.399e-05	2.26e-05	0	0	0	3.451e-05	7.526e-05	0	0	0	0	0	0	0	0	0	5.215e-05
CASSPAIASGVAFF	0.00106204	15	0	2.48e-05	3.629e-05	4.798e-05	6.781e-05	2.892e-05	2.831e-05	2.884e-05	3.451e-05	3.763e-05	3.857e-05	0.0001304	0	8.565e-05	0	7.248e-05	0	0.00034771	0	5.215e-05
CASSPAIGEQFF	0.00017385	1	0	0	0	0	0	0	0	0	0	0	0	0	0	0	0	0	0	0.00017385	0	0
CASSPAIRGGANTGELFF	2.399e-05	1	0	0	0	2.399e-05	0	0	0	0	0	0	0	0	0	0	0	0	0	0	0	0
CASSPAKNLNTEAFF	2.892e-05	1	0	0	0	0	0	2.892e-05	0	0	0	0	0	0	0	0	0	0	0	0	0	0
CASSPAKQGARMQPQHF	0.00017385	1	0	0	0	0	0	0	0	0	0	0	0	0	0	0	0	0	0	0.00017385	0	0
CASSPAKRGTGELFF	7.551e-05	3	0	0	0	2.399e-05	2.26e-05	2.892e-05	0	0	0	0	0	0	0	0	0	0	0	0	0	0
CASSPALAKNIQYF	0.00087903	14	0	7.441e-05	7.258e-05	7.197e-05	4.52e-05	5.784e-05	5.662e-05	5.768e-05	3.451e-05	7.526e-05	7.714e-05	0	0	8.565e-05	3.883e-05	0	7.92e-05	0	0	5.215e-05
CASSPALFGNEQFF	0.00018704	4	0	0	0	0	0	2.892e-05	0	2.884e-05	0	0	7.714e-05	0	0	0	0	0	0	0	0	5.215e-05
CASSPALGGSPCEQYF	3.763e-05	1	0	0	0	0	0	0	0	0	0	3.763e-05	0	0	0	0	0	0	0	0	0	0
CASSPALGGSPYEQYF	0.00041515	11	0	2.48e-05	3.629e-05	2.399e-05	4.52e-05	0	2.831e-05	2.884e-05	3.451e-05	3.763e-05	3.857e-05	0	0	0	3.883e-05	0	0	0	7.817e-05	0
CASSPALGLNGYTF	0.00050906	10	0	2.48e-05	0	4.798e-05	2.26e-05	2.892e-05	5.662e-05	0	3.451e-05	0	0	0	0	8.565e-05	7.765e-05	0	0	0	7.817e-05	5.215e-05
CASSPALGRGAYNEQFF	0.00048321	10	0	4.961e-05	3.629e-05	4.798e-05	4.52e-05	2.892e-05	8.493e-05	5.768e-05	0	3.763e-05	0	0	0	4.282e-05	0	0	0	0	0	5.215e-05
CASSPALRGGTDTQYF	0.00025947	7	0	2.48e-05	0	2.399e-05	2.26e-05	2.892e-05	0	2.884e-05	0	0	0	0	0	0	0	0	0	0	7.817e-05	5.215e-05
CASSPALSRLLGYGYTF	2.892e-05	1	0	0	0	0	0	2.892e-05	0	0	0	0	0	0	0	0	0	0	0	0	0	0
CASSPANEYGCTF	3.883e-05	1	0	0	0	0	0	0	0	0	0	0	0	0	0	0	3.883e-05	0	0	0	0	0
CASSPANEYGYTF	0.00075756	13	0	4.961e-05	3.629e-05	4.798e-05	4.52e-05	0	8.493e-05	2.884e-05	6.903e-05	7.526e-05	3.857e-05	0	0	8.565e-05	3.883e-05	0	7.92e-05	0	7.817e-05	0
CASSPAPFQGYTF	0.00012431	3	0	0	0	0	0	5.784e-05	0	2.884e-05	0	3.763e-05	0	0	0	0	0	0	0	0	0	0
CASSPAPGAYEQYF	0.00037003	7	0	4.961e-05	0	4.798e-05	4.52e-05	2.892e-05	0	0	6.903e-05	0	7.714e-05	0	0	0	0	0	0	0	0	5.215e-05
CASSPAPGGATDTQYF	0.00037176	10	0	2.48e-05	0	2.399e-05	4.52e-05	2.892e-05	2.831e-05	5.768e-05	3.451e-05	3.763e-05	3.857e-05	0	0	0	0	0	0	0	0	5.215e-05
CASSPAPGQGAEQYF	2.48e-05	1	0	2.48e-05	0	0	0	0	0	0	0	0	0	0	0	0	0	0	0	0	0	0
CASSPAPGRETEAFF	0.00060596	12	0	2.48e-05	3.629e-05	2.399e-05	4.52e-05	2.892e-05	5.662e-05	0.00011536	6.903e-05	3.763e-05	7.714e-05	0	0	0	3.883e-05	0	0	0	0	5.215e-05
CASSPAPGRLSGNTIYF	0.00053775	10	0	4.961e-05	0	4.798e-05	4.52e-05	2.892e-05	2.831e-05	2.884e-05	3.451e-05	0	0	0	0	0	3.883e-05	0	7.92e-05	0	0.00015635	0
CASSPAPLGGYTF	0.00040221	8	0	2.48e-05	0	2.399e-05	0	5.784e-05	2.831e-05	8.652e-05	0	3.763e-05	0	0	0	0	3.883e-05	0	0	0	0	0.00010429
CASSPAPLQGYTF	3.451e-05	1	0	0	0	0	0	0	0	0	3.451e-05	0	0	0	0	0	0	0	0	0	0	0
CASSPAQATYEQYF	0.00097894	15	0.00019339	9.921e-05	3.629e-05	2.399e-05	4.52e-05	2.892e-05	5.662e-05	2.884e-05	0.00010354	7.526e-05	3.857e-05	0	0	8.565e-05	3.883e-05	7.248e-05	0	0	0	5.215e-05
CASSPAQGGNYGYTF	0.00079524	14	0	2.48e-05	7.258e-05	0	4.52e-05	2.892e-05	2.831e-05	2.884e-05	0.00010354	3.763e-05	3.857e-05	0	0	4.282e-05	3.883e-05	0	7.92e-05	0.00017385	0	5.215e-05
CASSPAQGGYNEQFF	0.00020141	2	0.00012892	0	0	0	0	0	0	0	0	0	0	0	0	0	0	7.248e-05	0	0	0	0
CASSPAQNRGRGYTF	0.00023452	1	0	0	0	0	0	0	0	0	0	0	0	0	0	0	0	0	0	0	0.00023452	0
CASSPAQVNYGYTF	0.00096789	15	0	4.961e-05	7.258e-05	4.798e-05	4.52e-05	2.892e-05	0	2.884e-05	3.451e-05	7.526e-05	7.714e-05	0	0	8.565e-05	3.883e-05	0	7.92e-05	0.00017385	7.817e-05	5.215e-05
CASSPARESPLHF	0.00111451	15	0	2.48e-05	7.258e-05	2.399e-05	6.781e-05	5.784e-05	5.662e-05	8.652e-05	0.00010354	3.763e-05	0.00011571	0	0	8.565e-05	7.765e-05	0	0	0.00017385	7.817e-05	5.215e-05
CASSPARESPLHL	2.399e-05	1	0	0	0	2.399e-05	0	0	0	0	0	0	0	0	0	0	0	0	0	0	0	0
CASSPARESPLYF	3.857e-05	1	0	0	0	0	0	0	0	0	0	0	3.857e-05	0	0	0	0	0	0	0	0	0
CASSPARGGAGKNIQYF	2.884e-05	1	0	0	0	0	0	0	0	2.884e-05	0	0	0	0	0	0	0	0	0	0	0	0
CASSPARGGSNEQFF	0.00196562	17	0	0.00012401	0.00010887	9.596e-05	0.00015821	5.784e-05	0.00011324	0.0001442	6.903e-05	0.00015052	0.00019285	6.52e-05	0.00014994	8.565e-05	0.00019414	7.248e-05	7.92e-05	0	0	0.00010429
CASSPARGGSNEQLF	2.26e-05	1	0	0	0	0	2.26e-05	0	0	0	0	0	0	0	0	0	0	0	0	0	0	0
CASSPARGGSNGQFF	5.932e-05	2	0	2.48e-05	0	0	0	0	0	0	3.451e-05	0	0	0	0	0	0	0	0	0	0	0
CASSPARGGSSPLHF	0.00020699	6	6.446e-05	2.48e-05	0	2.399e-05	2.26e-05	0	2.831e-05	0	0	0	0	0	0	4.282e-05	0	0	0	0	0	0
CASSPARGTGGSGANVLTF	0.00010052	3	0	4.961e-05	0	0	2.26e-05	0	2.831e-05	0	0	0	0	0	0	0	0	0	0	0	0	0
CASSPARISYNEQFF	0.00178297	18	0	4.961e-05	3.629e-05	0.00014395	6.781e-05	8.676e-05	2.831e-05	2.884e-05	0.00020709	0.00015052	7.714e-05	6.52e-05	0	8.565e-05	0.00011648	7.248e-05	0.00015839	0.00017385	7.817e-05	0.00015644
CASSPARISYNEQFL	2.892e-05	1	0	0	0	0	0	2.892e-05	0	0	0	0	0	0	0	0	0	0	0	0	0	0
CASSPARLGEKLFF	0.00015127	3	6.446e-05	0	0	4.798e-05	0	0	0	0	0	0	0	0	0	0	3.883e-05	0	0	0	0	0
CASSPARLGVDTQYF	0.00044981	10	0	4.961e-05	0	4.798e-05	4.52e-05	8.676e-05	2.831e-05	2.884e-05	3.451e-05	3.763e-05	0	0	0	0	3.883e-05	0	0	0	0	5.215e-05
CASSPARLQGTQETQYF	0.00036429	8	0	2.48e-05	3.629e-05	0	6.781e-05	2.892e-05	0	2.884e-05	3.451e-05	0	0	0	0	0	3.883e-05	0	0	0	0	0.00010429
CASSPARPGAIYF	0.00068531	13	0	4.961e-05	3.629e-05	4.798e-05	4.52e-05	2.892e-05	5.662e-05	2.884e-05	6.903e-05	7.526e-05	3.857e-05	0	0	0	7.765e-05	0	7.92e-05	0	0	5.215e-05
CASSPARSGGGYTF	0.00096281	15	0	4.961e-05	0	4.798e-05	4.52e-05	5.784e-05	5.662e-05	5.768e-05	6.903e-05	7.526e-05	3.857e-05	0	0	4.282e-05	3.883e-05	0	7.92e-05	0.00017385	7.817e-05	5.215e-05
CASSPARSGGGYTL	2.48e-05	1	0	2.48e-05	0	0	0	0	0	0	0	0	0	0	0	0	0	0	0	0	0	0
CASSPARTGGSGNTIYF	7.817e-05	1	0	0	0	0	0	0	0	0	0	0	0	0	0	0	0	0	0	0	7.817e-05	0
CASSPARTGSGNTIYF	0.00034671	7	0	0	0	4.798e-05	4.52e-05	0	0	2.884e-05	6.903e-05	3.763e-05	0	0	0	0	3.883e-05	0	7.92e-05	0	0	0
CASSPARTSAVNEQFF	0.00012966	2	6.446e-05	0	0	0	0	0	0	0	0	0	0	6.52e-05	0	0	0	0	0	0	0	0
CASSPARYGYTF	0.00040668	9	0	2.48e-05	3.629e-05	2.399e-05	4.52e-05	2.892e-05	5.662e-05	0	3.451e-05	0	7.714e-05	0	0	0	0	0	7.92e-05	0	0	0
CASSPASGGEQYF	7.497e-05	1	0	0	0	0	0	0	0	0	0	0	0	0	7.497e-05	0	0	0	0	0	0	0
CASSPASGGSGETQYF	2.26e-05	1	0	0	0	0	2.26e-05	0	0	0	0	0	0	0	0	0	0	0	0	0	0	0
CASSPASGPGVYEQFF	3.451e-05	1	0	0	0	0	0	0	0	0	3.451e-05	0	0	0	0	0	0	0	0	0	0	0
CASSPASGPYEQYF	0.00040473	3	0	0	0	0	0	0	0	0	0	0	0	0	0	0	0	7.248e-05	0.00015839	0.00017385	0	0
CASSPASGRSYNEQFF	2.892e-05	1	0	0	0	0	0	2.892e-05	0	0	0	0	0	0	0	0	0	0	0	0	0	0
CASSPASGSYEQYF	0.00057235	5	6.446e-05	0	0	0	0	0	0	2.884e-05	0	0	0	0	0	0	0	0	7.92e-05	0.00034771	0	5.215e-05
CASSPASSRLLGYGYTF	0.00075421	13	0	2.48e-05	0.00010887	4.798e-05	4.52e-05	8.676e-05	8.493e-05	2.884e-05	0	7.526e-05	3.857e-05	0	0	4.282e-05	3.883e-05	0	7.92e-05	0	0	5.215e-05
CASSPASSRRLGYGYTF	2.884e-05	1	0	0	0	0	0	0	0	2.884e-05	0	0	0	0	0	0	0	0	0	0	0	0
CASSPASSYEQYF	0.00048326	11	0	4.961e-05	3.629e-05	2.399e-05	2.26e-05	2.892e-05	0	0	6.903e-05	3.763e-05	3.857e-05	0	0	8.565e-05	3.883e-05	0	0	0	0	5.215e-05
CASSPASTNTEAFF	0.00158481	17	0.00019339	2.48e-05	0.00010887	7.197e-05	6.781e-05	2.892e-05	0.00011324	0.0001442	0.00010354	3.763e-05	0	0.0001304	0.00014994	4.282e-05	3.883e-05	0.00014497	7.92e-05	0	0	0.00010429
CASSPASTNTEAFL	3.451e-05	1	0	0	0	0	0	0	0	0	3.451e-05	0	0	0	0	0	0	0	0	0	0	0
CASSPASVETQYF	2.26e-05	1	0	0	0	0	2.26e-05	0	0	0	0	0	0	0	0	0	0	0	0	0	0	0
CASSPASYNEQFF	7.817e-05	1	0	0	0	0	0	0	0	0	0	0	0	0	0	0	0	0	0	0	7.817e-05	0
CASSPATAFYEQYF	0.00070825	14	0	4.961e-05	7.258e-05	4.798e-05	2.26e-05	2.892e-05	5.662e-05	2.884e-05	3.451e-05	3.763e-05	7.714e-05	0	0	4.282e-05	7.765e-05	0	7.92e-05	0	0	5.215e-05
CASSPATALYEQYF	2.399e-05	1	0	0	0	2.399e-05	0	0	0	0	0	0	0	0	0	0	0	0	0	0	0	0
CASSPATEYGYTF	0.00114861	15	0	4.961e-05	7.258e-05	4.798e-05	4.52e-05	2.892e-05	2.831e-05	8.652e-05	3.451e-05	0.00011289	3.857e-05	0	0	8.565e-05	3.883e-05	0	7.92e-05	0.00034771	0	5.215e-05
CASSPATGAGTEAFF	0.00056038	12	0	4.961e-05	3.629e-05	2.399e-05	4.52e-05	2.892e-05	5.662e-05	2.884e-05	0	0	3.857e-05	0	0	4.282e-05	0	0	7.92e-05	0	7.817e-05	5.215e-05
CASSPATGELFF	0.00035282	7	0	0	0	4.798e-05	4.52e-05	2.892e-05	0	0	3.451e-05	0	0	0	0	0	3.883e-05	0	7.92e-05	0	7.817e-05	0
CASSPATGFNYGYTF	0.00116069	16	0.00012892	4.961e-05	3.629e-05	2.399e-05	4.52e-05	5.784e-05	5.662e-05	0	3.451e-05	7.526e-05	7.714e-05	6.52e-05	0.00014994	0	0	7.248e-05	7.92e-05	0	0.00015635	5.215e-05
CASSPATGGLYGYTF	0.00045511	10	0	4.961e-05	0	4.798e-05	2.26e-05	0	2.831e-05	2.884e-05	6.903e-05	0	3.857e-05	0	0	0	3.883e-05	0	7.92e-05	0	0	5.215e-05
CASSPATGGNTIYF	0.00021191	3	6.446e-05	0	0	0	0	0	0	0	0	0	0	0	7.497e-05	0	0	7.248e-05	0	0	0	0
CASSPATGRVNTEAFF	0.00030416	7	0	4.961e-05	0	0	4.52e-05	2.892e-05	5.662e-05	2.884e-05	0	0	0	0	0	4.282e-05	0	0	0	0	0	5.215e-05
CASSPATGSEYYEQYF	0.00073397	14	0	2.48e-05	3.629e-05	4.798e-05	4.52e-05	8.676e-05	5.662e-05	2.884e-05	3.451e-05	3.763e-05	7.714e-05	6.52e-05	7.497e-05	0	3.883e-05	0	7.92e-05	0	0	0
CASSPATGTNSPLHF	0.00108303	13	0	4.961e-05	0.00014516	4.798e-05	4.52e-05	5.784e-05	5.662e-05	0	0	0.00011289	3.857e-05	0	0	8.565e-05	7.765e-05	0	7.92e-05	0	0.00023452	5.215e-05
CASSPATNEKLFF	0.00026983	3	6.446e-05	0	0	0	0	0	0	0	0	0	0	0.0001304	7.497e-05	0	0	0	0	0	0	0
CASSPATPRAGGETQYF	0.00020069	7	0	2.48e-05	0	2.399e-05	2.26e-05	0	2.831e-05	2.884e-05	3.451e-05	3.763e-05	0	0	0	0	0	0	0	0	0	0
CASSPATSPLNEQFF	3.883e-05	1	0	0	0	0	0	0	0	0	0	0	0	0	0	0	3.883e-05	0	0	0	0	0
CASSPAVGRAPTTDTQYF	5.091e-05	2	0	0	0	0	2.26e-05	0	2.831e-05	0	0	0	0	0	0	0	0	0	0	0	0	0
CASSPAVLAGGTDTQYF	8.948e-05	3	0	0	0	0	2.26e-05	0	2.831e-05	0	0	0	3.857e-05	0	0	0	0	0	0	0	0	0
CASSPAVLGGTEAFF	0.00014439	2	0	0	0	0	0	0	0	0	0	0	0	6.52e-05	0	0	0	0	7.92e-05	0	0	0
CASSPAVNTEAFF	0.00019682	6	0	2.48e-05	0	2.399e-05	2.26e-05	2.892e-05	0	5.768e-05	0	0	0	0	0	0	3.883e-05	0	0	0	0	0
CASSPAVSGGAQTQYF	0.00049383	11	6.446e-05	2.48e-05	0	2.399e-05	4.52e-05	2.892e-05	0	8.652e-05	3.451e-05	0	3.857e-05	6.52e-05	0	4.282e-05	3.883e-05	0	0	0	0	0
CASSPAVTTEAFF	0.00041546	10	0	2.48e-05	0	2.399e-05	2.26e-05	0	2.831e-05	2.884e-05	0	0	3.857e-05	0	0	0	3.883e-05	0	7.92e-05	0	7.817e-05	5.215e-05
CASSPCGVLGNQPQHF	7.497e-05	1	0	0	0	0	0	0	0	0	0	0	0	0	7.497e-05	0	0	0	0	0	0	0
CASSPCWTRDTQYF	0.00012615	2	0	0	0	0	2.26e-05	0	0	0	0.00010354	0	0	0	0	0	0	0	0	0	0	0
CASSPDAGGTEAFF	0.00076022	12	0	4.961e-05	7.258e-05	2.399e-05	4.52e-05	8.676e-05	5.662e-05	5.768e-05	0	0	7.714e-05	0	0	4.282e-05	0.00011648	0	7.92e-05	0	0	5.215e-05
CASSPDASNEQFF	2.26e-05	1	0	0	0	0	2.26e-05	0	0	0	0	0	0	0	0	0	0	0	0	0	0	0
CASSPDCSAGGNCDGYTF	0.0001743	3	0	0	0	0	6.781e-05	0	0	2.884e-05	0	0	0	0	0	0	7.765e-05	0	0	0	0	0
CASSPDDGIFGNTIYF	3.451e-05	1	0	0	0	0	0	0	0	0	3.451e-05	0	0	0	0	0	0	0	0	0	0	0
CASSPDDGISGDTIYF	2.884e-05	1	0	0	0	0	0	0	0	2.884e-05	0	0	0	0	0	0	0	0	0	0	0	0
CASSPDDGISGKTIYF	0.00012671	2	0	0	0	0	0	0	0	5.768e-05	6.903e-05	0	0	0	0	0	0	0	0	0	0	0
CASSPDDGISGNTIYF	0.00400717	20	0.00032231	0.00014882	0.00018145	0.00014395	0.00015821	0.00014459	0.00014155	0.00020187	0.00017257	0.00015052	0.00015428	0.00032599	0.0002249	0.00012847	0.00011648	0.00028994	0.00015839	0.00034771	0.00039087	0.00010429
CASSPDDGISGNTIYS	6.52e-05	1	0	0	0	0	0	0	0	0	0	0	0	6.52e-05	0	0	0	0	0	0	0	0
CASSPDDGISGNTTYF	0.00014464	3	0	0	0	0	0	0	0	2.884e-05	0	3.763e-05	0	0	0	0	0	0	0	0	7.817e-05	0
CASSPDDRTQAFF	0.00034669	9	0	0	0	2.399e-05	4.52e-05	2.892e-05	5.662e-05	2.884e-05	3.451e-05	3.763e-05	0	0	0	0	3.883e-05	0	0	0	0	5.215e-05
CASSPDDRVSSYNEQFF	2.892e-05	1	0	0	0	0	0	2.892e-05	0	0	0	0	0	0	0	0	0	0	0	0	0	0
CASSPDDSYNIQYF	0.00015115	4	0	0	0	0	2.26e-05	0	0	2.884e-05	3.451e-05	0	0	6.52e-05	0	0	0	0	0	0	0	0
CASSPDEGPYNEQFF	0.00014388	4	0	0	0	2.399e-05	0	2.892e-05	0	0	0	0	0	0	0	0	3.883e-05	0	0	0	0	5.215e-05
CASSPDFTPHGYTF	0.00037242	8	0	4.961e-05	3.629e-05	0	2.26e-05	2.892e-05	0	0	6.903e-05	7.526e-05	3.857e-05	0	0	0	0	0	0	0	0	5.215e-05
CASSPDGGGNQPQHF	0.00077647	15	0	4.961e-05	3.629e-05	2.399e-05	4.52e-05	5.784e-05	5.662e-05	2.884e-05	3.451e-05	7.526e-05	7.714e-05	0	0	4.282e-05	3.883e-05	0	7.92e-05	0	7.817e-05	5.215e-05
CASSPDGGKDQPQHF	2.892e-05	1	0	0	0	0	0	2.892e-05	0	0	0	0	0	0	0	0	0	0	0	0	0	0
CASSPDGGPTYEQYF	9.412e-05	2	0	0	0	0	0	2.892e-05	0	0	0	0	0	6.52e-05	0	0	0	0	0	0	0	0
CASSPDGGSYEQYF	0.00055861	7	0	0	3.629e-05	2.399e-05	2.26e-05	0	2.831e-05	0	3.451e-05	0	0	6.52e-05	0	0	0	0	0	0.00034771	0	0
CASSPDGMNTEAFF	3.629e-05	1	0	0	3.629e-05	0	0	0	0	0	0	0	0	0	0	0	0	0	0	0	0	0
CASSPDGNSPLHF	0.00027463	3	6.446e-05	0	0	0	0	0	0	0	0	0	0	6.52e-05	0	0	0	0.00014497	0	0	0	0
CASSPDGPNTEAFF	0.00093352	13	0.00019339	2.48e-05	3.629e-05	0	2.26e-05	5.784e-05	8.493e-05	5.768e-05	0	0	3.857e-05	6.52e-05	0.00014994	0	7.765e-05	7.248e-05	0	0	0	5.215e-05
CASSPDGPSTEAFF	2.831e-05	1	0	0	0	0	0	0	2.831e-05	0	0	0	0	0	0	0	0	0	0	0	0	0
CASSPDGQGLSYEQYF	0.00046455	11	0	2.48e-05	3.629e-05	4.798e-05	4.52e-05	2.892e-05	2.831e-05	5.768e-05	3.451e-05	0	0	0	0	4.282e-05	3.883e-05	0	7.92e-05	0	0	0
CASSPDGQNYYEQYF	0.00152891	19	0.00012892	4.961e-05	0.00010887	2.399e-05	4.52e-05	2.892e-05	8.493e-05	2.884e-05	6.903e-05	3.763e-05	7.714e-05	6.52e-05	7.497e-05	4.282e-05	3.883e-05	0.00014497	7.92e-05	0.00034771	0	5.215e-05
CASSPDGQNYYEQYL	0.00059241	12	0	4.961e-05	3.629e-05	2.399e-05	4.52e-05	2.892e-05	2.831e-05	2.884e-05	3.451e-05	7.526e-05	0	0	0	8.565e-05	7.765e-05	0	0	0	7.817e-05	0
CASSPDGSGANVLTF	0.0002757	7	0	2.48e-05	0	2.399e-05	4.52e-05	2.892e-05	2.831e-05	0	0	0	0	0	0	8.565e-05	3.883e-05	0	0	0	0	0
CASSPDGSGTFSYNEQFF	2.26e-05	1	0	0	0	0	2.26e-05	0	0	0	0	0	0	0	0	0	0	0	0	0	0	0
CASSPDGSGTYGYTF	0.00195115	19	0.00012892	7.441e-05	7.258e-05	7.197e-05	4.52e-05	5.784e-05	8.493e-05	5.768e-05	0.00013806	0.00011289	0.00011571	0.0001304	7.497e-05	0.00012847	7.765e-05	0.00014497	0	0.00017385	0.00015635	0.00010429
CASSPDGSSYNEQFF	2.26e-05	1	0	0	0	0	2.26e-05	0	0	0	0	0	0	0	0	0	0	0	0	0	0	0
CASSPDGTGNEKLFF	0.00043576	8	0	0	3.629e-05	0	0	2.892e-05	2.831e-05	5.768e-05	3.451e-05	3.763e-05	3.857e-05	0	0	0	0	0	0	0.00017385	0	0
CASSPDGTGNEKLLF	7.92e-05	1	0	0	0	0	0	0	0	0	0	0	0	0	0	0	0	0	7.92e-05	0	0	0
CASSPDGTNEKLFF	0.00038123	10	0	2.48e-05	0	2.399e-05	0	2.892e-05	2.831e-05	2.884e-05	0	3.763e-05	3.857e-05	0	0	0	3.883e-05	0	7.92e-05	0	0	5.215e-05
CASSPDGTSGSYEQYF	0.0002844	3	6.446e-05	0	0	0	0	0	0	0	0	0	0	0	7.497e-05	0	0	0.00014497	0	0	0	0
CASSPDGTVGTEAFF	0.00017385	1	0	0	0	0	0	0	0	0	0	0	0	0	0	0	0	0	0	0.00017385	0	0
CASSPDGTWGGELFF	0.00040898	9	0	4.961e-05	3.629e-05	4.798e-05	2.26e-05	0	0	2.884e-05	6.903e-05	3.763e-05	0	0	0	0	3.883e-05	0	0	0	7.817e-05	0
CASSPDGYINQPQHF	5.776e-05	2	0	0	0	0	0	2.892e-05	0	2.884e-05	0	0	0	0	0	0	0	0	0	0	0	0
CASSPDGYSDQPQHF	2.831e-05	1	0	0	0	0	0	0	2.831e-05	0	0	0	0	0	0	0	0	0	0	0	0	0
CASSPDGYSNQPQHF	0.00951178	20	0.00038677	0.00042165	0.00043548	0.00038386	0.00036163	0.00040486	0.00048127	0.00046143	0.0006903	0.00048918	0.0003857	0.00039119	0.00067471	0.00038542	0.0004271	0.00057988	0.00039598	0.00086926	0.00062539	0.00026073
CASSPDGYSNQPQHL	2.48e-05	1	0	2.48e-05	0	0	0	0	0	0	0	0	0	0	0	0	0	0	0	0	0	0
CASSPDIGGSQKYGYTF	0.00010701	2	0	0	0	0	0	0	0	2.884e-05	0	0	0	0	0	0	0	0	0	0	7.817e-05	0
CASSPDISGNTIYF	0.00120004	17	0.00012892	7.441e-05	7.258e-05	4.798e-05	6.781e-05	2.892e-05	2.831e-05	2.884e-05	6.903e-05	7.526e-05	3.857e-05	6.52e-05	7.497e-05	8.565e-05	0.00011648	0.00014497	0	0	0	5.215e-05
CASSPDKSAYEQYF	6.52e-05	1	0	0	0	0	0	0	0	0	0	0	0	6.52e-05	0	0	0	0	0	0	0	0
CASSPDKSNQPQHF	6.446e-05	1	6.446e-05	0	0	0	0	0	0	0	0	0	0	0	0	0	0	0	0	0	0	0
CASSPDLAGGGETQYF	2.892e-05	1	0	0	0	0	0	2.892e-05	0	0	0	0	0	0	0	0	0	0	0	0	0	0
CASSPDLDPGREQYF	7.817e-05	1	0	0	0	0	0	0	0	0	0	0	0	0	0	0	0	0	0	0	7.817e-05	0
CASSPDLEDSNEQYF	0.00149998	16	6.446e-05	0.00012401	7.258e-05	0.00011996	9.041e-05	0.00014459	5.662e-05	0.00011536	0	0.00011289	7.714e-05	0.0001304	0.00014994	0	3.883e-05	7.248e-05	0	0	7.817e-05	5.215e-05
CASSPDLGGSGNTIYF	2.26e-05	1	0	0	0	0	2.26e-05	0	0	0	0	0	0	0	0	0	0	0	0	0	0	0
CASSPDLLSYNEQFF	0.0007185	10	0	7.441e-05	0.00010887	7.197e-05	4.52e-05	8.676e-05	2.831e-05	2.884e-05	0	0	0	0	7.497e-05	4.282e-05	0	0	0	0	0.00015635	0
CASSPDLNQPQHF	0.00153495	15	0	7.441e-05	7.258e-05	0.00011996	4.52e-05	2.892e-05	5.662e-05	8.652e-05	0.00013806	0.00011289	3.857e-05	0	0	4.282e-05	3.883e-05	0	0.00015839	0	0.00046904	5.215e-05
CASSPDLNYGYTF	0.00030651	6	0	0	0	2.399e-05	2.26e-05	2.892e-05	2.831e-05	2.884e-05	0	0	0	0	0	0	0	0	0	0.00017385	0	0
CASSPDLTNEKLFF	6.46e-05	2	0	0	3.629e-05	0	0	0	2.831e-05	0	0	0	0	0	0	0	0	0	0	0	0	0
CASSPDLWDQEAQYF	7.497e-05	1	0	0	0	0	0	0	0	0	0	0	0	0	7.497e-05	0	0	0	0	0	0	0
CASSPDLWDQETLYF	3.451e-05	1	0	0	0	0	0	0	0	0	3.451e-05	0	0	0	0	0	0	0	0	0	0	0
CASSPDLWDQETQYF	0.00224349	19	0.00019339	0.00012401	0.00010887	9.596e-05	9.041e-05	0.00011567	8.493e-05	8.652e-05	0.00010354	0.00015052	0.00011571	0.0001304	7.497e-05	0.00012847	0.00015531	0.00014497	7.92e-05	0	0.00015635	0.00010429
CASSPDLYNEQFF	2.831e-05	1	0	0	0	0	0	0	2.831e-05	0	0	0	0	0	0	0	0	0	0	0	0	0
CASSPDMNTEAFF	0.00041327	9	0	2.48e-05	0.00010887	2.399e-05	2.26e-05	5.784e-05	2.831e-05	2.884e-05	0	0	0	0	0	0	3.883e-05	0	7.92e-05	0	0	0
CASSPDMNYGYTF	0.00083799	14	0	2.48e-05	0.00010887	4.798e-05	2.26e-05	2.892e-05	2.831e-05	5.768e-05	6.903e-05	3.763e-05	0	0	0	8.565e-05	3.883e-05	0	7.92e-05	0	0.00015635	5.215e-05
CASSPDMNYVYTF	3.883e-05	1	0	0	0	0	0	0	0	0	0	0	0	0	0	0	3.883e-05	0	0	0	0	0
CASSPDNNYGYTF	0.00074072	6	0.00019339	2.48e-05	0	0	0	0	0	0	3.451e-05	0	0	0.00019559	7.497e-05	0	0	0.00021745	0	0	0	0
CASSPDNSGGRTQYF	0.00059836	11	0	4.961e-05	3.629e-05	4.798e-05	4.52e-05	5.784e-05	2.831e-05	2.884e-05	0.00013806	7.526e-05	0	0	0	0	3.883e-05	0	0	0	0	5.215e-05
CASSPDNSRGRTQYF	2.48e-05	1	0	2.48e-05	0	0	0	0	0	0	0	0	0	0	0	0	0	0	0	0	0	0
CASSPDNYGYTF	0.00061937	9	0	7.441e-05	7.258e-05	0	2.26e-05	2.892e-05	0	2.884e-05	0	0	0.00011571	0	0	4.282e-05	0.00015531	0	0	0	7.817e-05	0
CASSPDPGQNPYEQYF	5.215e-05	1	0	0	0	0	0	0	0	0	0	0	0	0	0	0	0	0	0	0	0	5.215e-05
CASSPDPGQSPYEQYF	0.00231393	18	0.00012892	0.00014882	7.258e-05	9.596e-05	9.041e-05	5.784e-05	5.662e-05	0.00011536	0.00013806	0	0.00011571	0.0001304	0.0002249	4.282e-05	3.883e-05	0.00028994	0.00015839	0.00017385	0.00023452	0
CASSPDPGQSPYGQYF	7.497e-05	1	0	0	0	0	0	0	0	0	0	0	0	0	7.497e-05	0	0	0	0	0	0	0
CASSPDPGQSPYQQYF	3.629e-05	1	0	0	3.629e-05	0	0	0	0	0	0	0	0	0	0	0	0	0	0	0	0	0
CASSPDPGRGGYTF	0.00027303	7	0	0	0	2.399e-05	4.52e-05	2.892e-05	2.831e-05	2.884e-05	0	0	3.857e-05	0	0	0	0	0	7.92e-05	0	0	0
CASSPDPGSNTGELFF	0.00092205	15	0	2.48e-05	0.00010887	4.798e-05	4.52e-05	5.784e-05	8.493e-05	2.884e-05	3.451e-05	3.763e-05	3.857e-05	0	0	4.282e-05	3.883e-05	0	7.92e-05	0.00017385	7.817e-05	0
CASSPDPGSNTGEPFF	2.892e-05	1	0	0	0	0	0	2.892e-05	0	0	0	0	0	0	0	0	0	0	0	0	0	0
CASSPDPGTDTQYF	7.248e-05	1	0	0	0	0	0	0	0	0	0	0	0	0	0	0	0	7.248e-05	0	0	0	0
CASSPDPLANTGELFF	0.00030719	4	0	0	0	0	6.781e-05	0	5.662e-05	0.0001442	0	0	3.857e-05	0	0	0	0	0	0	0	0	0
CASSPDPNTGELFF	0.00041305	10	0	4.961e-05	3.629e-05	2.399e-05	2.26e-05	0	5.662e-05	2.884e-05	3.451e-05	0	3.857e-05	0	0	4.282e-05	0	0	7.92e-05	0	0	0
CASSPDPPGLASDEQYF	0.00038396	10	0	2.48e-05	0	2.399e-05	4.52e-05	2.892e-05	2.831e-05	0	3.451e-05	3.763e-05	3.857e-05	0	0	4.282e-05	0	0	7.92e-05	0	0	0
CASSPDPPRGDYTF	0.00097613	15	0	4.961e-05	7.258e-05	4.798e-05	6.781e-05	8.676e-05	2.831e-05	2.884e-05	6.903e-05	7.526e-05	7.714e-05	0	0	8.565e-05	7.765e-05	0	7.92e-05	0	7.817e-05	5.215e-05
CASSPDPSSYEKYF	0.00012118	2	0	0	0	0	0	0	0	0	6.903e-05	0	0	0	0	0	0	0	0	0	0	5.215e-05
CASSPDPSSYEQYF	0.00020214	3	6.446e-05	0	0	0	0	0	0	0	0	0	0	6.52e-05	0	0	0	7.248e-05	0	0	0	0
CASSPDPYEQYF	2.831e-05	1	0	0	0	0	0	0	2.831e-05	0	0	0	0	0	0	0	0	0	0	0	0	0
CASSPDPYYGYTF	0.00017159	5	0	2.48e-05	0	4.798e-05	2.26e-05	0	0	0	0	3.763e-05	3.857e-05	0	0	0	0	0	0	0	0	0
CASSPDQAYEQYF	0.00107985	14	0	4.961e-05	7.258e-05	4.798e-05	6.781e-05	5.784e-05	0	5.768e-05	6.903e-05	0.00015052	7.714e-05	0	0	8.565e-05	3.883e-05	0	7.92e-05	0.00017385	0	5.215e-05
CASSPDQAYERYF	3.629e-05	1	0	0	3.629e-05	0	0	0	0	0	0	0	0	0	0	0	0	0	0	0	0	0
CASSPDQSEGHTF	2.48e-05	1	0	2.48e-05	0	0	0	0	0	0	0	0	0	0	0	0	0	0	0	0	0	0
CASSPDQSEGYTF	0.00091045	15	0	2.48e-05	7.258e-05	4.798e-05	4.52e-05	5.784e-05	0.00011324	2.884e-05	3.451e-05	0.00011289	3.857e-05	0	0	8.565e-05	3.883e-05	0	7.92e-05	0	7.817e-05	5.215e-05
CASSPDRAAGNTIYF	5.215e-05	1	0	0	0	0	0	0	0	0	0	0	0	0	0	0	0	0	0	0	0	5.215e-05
CASSPDRAMSPLHF	0.00103334	14	0	7.441e-05	7.258e-05	7.197e-05	9.041e-05	8.676e-05	8.493e-05	2.884e-05	3.451e-05	0.00011289	3.857e-05	0	0	0.00012847	7.765e-05	0	7.92e-05	0	0	5.215e-05
CASSPDRANEKLFF	0.00084335	11	0	9.921e-05	3.629e-05	9.596e-05	9.041e-05	5.784e-05	8.493e-05	2.884e-05	0	7.526e-05	3.857e-05	0	0	0	7.765e-05	0	0.00015839	0	0	0
CASSPDRANYEQYF	0.00024459	6	0	0	3.629e-05	2.399e-05	2.26e-05	0	0	5.768e-05	0	0	0	6.52e-05	0	0	3.883e-05	0	0	0	0	0
CASSPDRAPNTGELFF	7.248e-05	1	0	0	0	0	0	0	0	0	0	0	0	0	0	0	0	7.248e-05	0	0	0	0
CASSPDRAQRFNEQFF	2.26e-05	1	0	0	0	0	2.26e-05	0	0	0	0	0	0	0	0	0	0	0	0	0	0	0
CASSPDRARRGNQPQHF	7.92e-05	1	0	0	0	0	0	0	0	0	0	0	0	0	0	0	0	0	7.92e-05	0	0	0
CASSPDRASGELFF	0.00013634	3	0	0	0	0	4.52e-05	0	5.662e-05	0	3.451e-05	0	0	0	0	0	0	0	0	0	0	0
CASSPDRASYGYTF	2.399e-05	1	0	0	0	2.399e-05	0	0	0	0	0	0	0	0	0	0	0	0	0	0	0	0
CASSPDRATSPLHF	2.399e-05	1	0	0	0	2.399e-05	0	0	0	0	0	0	0	0	0	0	0	0	0	0	0	0
CASSPDRAYEQYF	2.892e-05	1	0	0	0	0	0	2.892e-05	0	0	0	0	0	0	0	0	0	0	0	0	0	0
CASSPDRDGPNEKLFF	0.00010903	4	0	2.48e-05	0	2.399e-05	2.26e-05	0	0	0	0	3.763e-05	0	0	0	0	0	0	0	0	0	0
CASSPDRDSAPLHF	0.00035814	10	0	2.48e-05	0	2.399e-05	2.26e-05	2.892e-05	5.662e-05	2.884e-05	0	0	3.857e-05	0	0	4.282e-05	3.883e-05	0	0	0	0	5.215e-05
CASSPDRDSTPLHF	2.26e-05	1	0	0	0	0	2.26e-05	0	0	0	0	0	0	0	0	0	0	0	0	0	0	0
CASSPDRDTEVFF	2.884e-05	1	0	0	0	0	0	0	0	2.884e-05	0	0	0	0	0	0	0	0	0	0	0	0
CASSPDRDYGYTF	0.00110656	14	0	0	3.629e-05	4.798e-05	4.52e-05	5.784e-05	5.662e-05	5.768e-05	3.451e-05	3.763e-05	7.714e-05	0	0	8.565e-05	3.883e-05	0	7.92e-05	0.00034771	0	0.00010429
CASSPDRGAGQPQHF	0.0006004	13	0	7.441e-05	3.629e-05	4.798e-05	4.52e-05	2.892e-05	5.662e-05	2.884e-05	3.451e-05	7.526e-05	3.857e-05	0	0	4.282e-05	3.883e-05	0	0	0	0	5.215e-05
CASSPDRGAGQPRHF	2.48e-05	1	0	2.48e-05	0	0	0	0	0	0	0	0	0	0	0	0	0	0	0	0	0	0
CASSPDRGDQHQHF	0.00034771	1	0	0	0	0	0	0	0	0	0	0	0	0	0	0	0	0	0	0.00034771	0	0
CASSPDRGDQPQHF	0.0104985	20	0.00058016	0.00037204	0.00068951	0.00033588	0.00042944	0.00043378	0.00042465	0.00054795	0.00041418	0.00060207	0.00053998	0.00078237	0.00059975	0.0006852	0.00054358	0.00050739	0.00095034	0.00017385	0.00015635	0.00073004
CASSPDRGEAFF	0.00067174	13	0	4.961e-05	7.258e-05	4.798e-05	4.52e-05	2.892e-05	2.831e-05	0	3.451e-05	7.526e-05	3.857e-05	0	0	4.282e-05	7.765e-05	0	0	0	7.817e-05	5.215e-05
CASSPDRGEQFF	6.343e-05	2	0	0	0	0	0	2.892e-05	0	0	3.451e-05	0	0	0	0	0	0	0	0	0	0	0
CASSPDRGEQPQHF	3.451e-05	1	0	0	0	0	0	0	0	0	3.451e-05	0	0	0	0	0	0	0	0	0	0	0
CASSPDRGGNQPQHF	0.00133858	15	0	4.961e-05	3.629e-05	4.798e-05	4.52e-05	2.892e-05	5.662e-05	0	0	7.526e-05	0.00011571	0	7.497e-05	4.282e-05	7.765e-05	0	7.92e-05	0.00034771	0.00015635	0.00010429
CASSPDRGGYGYTF	0.00054625	12	0	2.48e-05	3.629e-05	0	4.52e-05	5.784e-05	2.831e-05	2.884e-05	3.451e-05	7.526e-05	3.857e-05	0	0	8.565e-05	3.883e-05	0	0	0	0	5.215e-05
CASSPDRGGYTF	0.00068854	11	6.446e-05	2.48e-05	0	2.399e-05	2.26e-05	0	0	2.884e-05	3.451e-05	3.763e-05	0	0.0001304	7.497e-05	0	0	7.248e-05	0	0.00017385	0	0
CASSPDRGIFNEQFF	0.00029308	7	0	2.48e-05	0	2.399e-05	4.52e-05	2.892e-05	0	0	0	0	0	0	0	0	3.883e-05	0	7.92e-05	0	0	5.215e-05
CASSPDRGITGELFF	0.00010374	4	0	0	0	2.399e-05	2.26e-05	0	2.831e-05	2.884e-05	0	0	0	0	0	0	0	0	0	0	0	0
CASSPDRGKTQYF	6.283e-05	2	0	0	0	0	0	0	2.831e-05	0	3.451e-05	0	0	0	0	0	0	0	0	0	0	0
CASSPDRGLGEAFF	0.00204754	19	0.00012892	7.441e-05	0.00010887	7.197e-05	6.781e-05	5.784e-05	0.00011324	0.00011536	6.903e-05	0.00011289	0.00011571	0.00019559	7.497e-05	8.565e-05	7.765e-05	0.00028994	7.92e-05	0	0.00015635	5.215e-05
CASSPDRGLGEASF	3.763e-05	1	0	0	0	0	0	0	0	0	0	3.763e-05	0	0	0	0	0	0	0	0	0	0
CASSPDRGNYGYTF	2.892e-05	1	0	0	0	0	0	2.892e-05	0	0	0	0	0	0	0	0	0	0	0	0	0	0
CASSPDRGPGEQYF	2.26e-05	1	0	0	0	0	2.26e-05	0	0	0	0	0	0	0	0	0	0	0	0	0	0	0
CASSPDRGPSYEQYF	2.26e-05	1	0	0	0	0	2.26e-05	0	0	0	0	0	0	0	0	0	0	0	0	0	0	0
CASSPDRGPTYEQYF	0.00335956	20	0.00032231	7.441e-05	0.00010887	9.596e-05	9.041e-05	0.00011567	0.00011324	8.652e-05	0.00013806	0.00015052	0.00015428	0.00045638	0.00037484	0.0001713	0.00015531	0.00028994	7.92e-05	0.00017385	0.00015635	5.215e-05
CASSPDRGPTYGQYF	3.629e-05	1	0	0	3.629e-05	0	0	0	0	0	0	0	0	0	0	0	0	0	0	0	0	0
CASSPDRGQGDTQYF	7.475e-05	2	0	0	0	0	2.26e-05	0	0	0	0	0	0	0	0	0	0	0	0	0	0	5.215e-05
CASSPDRGRGTEAFF	7.248e-05	1	0	0	0	0	0	0	0	0	0	0	0	0	0	0	0	7.248e-05	0	0	0	0
CASSPDRGRLGYTF	2.48e-05	1	0	2.48e-05	0	0	0	0	0	0	0	0	0	0	0	0	0	0	0	0	0	0
CASSPDRGSGHTF	2.892e-05	1	0	0	0	0	0	2.892e-05	0	0	0	0	0	0	0	0	0	0	0	0	0	0
CASSPDRGSGYTF	0.00045352	7	0	4.961e-05	0	7.197e-05	6.781e-05	0	5.662e-05	8.652e-05	0	0	0	0	0	4.282e-05	0	0	0	0	7.817e-05	0
CASSPDRGSPLHF	0.00241441	17	6.446e-05	0.00012401	0.00014516	0.00019193	0.00020342	0.00014459	0.00014155	0.00011536	6.903e-05	0.00011289	7.714e-05	0	0.00014994	0.0001713	0.00015531	0	7.92e-05	0	0.0003127	0.00015644
CASSPDRGSPLHS	2.831e-05	1	0	0	0	0	0	0	2.831e-05	0	0	0	0	0	0	0	0	0	0	0	0	0
CASSPDRGSPPHF	5.215e-05	1	0	0	0	0	0	0	0	0	0	0	0	0	0	0	0	0	0	0	0	5.215e-05
CASSPDRGTDTQYF	0.0004443	10	0	2.48e-05	3.629e-05	0	6.781e-05	5.784e-05	2.831e-05	0	3.451e-05	0	3.857e-05	6.52e-05	0	0	3.883e-05	0	0	0	0	5.215e-05
CASSPDRGTFNEQFF	3.451e-05	1	0	0	0	0	0	0	0	0	3.451e-05	0	0	0	0	0	0	0	0	0	0	0
CASSPDRGTGQPQHF	0.00051441	8	6.446e-05	2.48e-05	0	0	4.52e-05	0	0	2.884e-05	6.903e-05	0	0	0.0001304	0	0	0	7.248e-05	7.92e-05	0	0	0
CASSPDRGTLNTEAFF	0.00067253	13	0	4.961e-05	3.629e-05	4.798e-05	6.781e-05	8.676e-05	2.831e-05	2.884e-05	3.451e-05	3.763e-05	0	0	0	8.565e-05	3.883e-05	0	0	0	7.817e-05	5.215e-05
CASSPDRGYIQYF	2.884e-05	1	0	0	0	0	0	0	0	2.884e-05	0	0	0	0	0	0	0	0	0	0	0	0
CASSPDRKGEFF	0.00072675	14	0	2.48e-05	3.629e-05	2.399e-05	4.52e-05	2.892e-05	2.831e-05	5.768e-05	3.451e-05	7.526e-05	7.714e-05	0	0	8.565e-05	7.765e-05	0	7.92e-05	0	0	5.215e-05
CASSPDRKGEFL	2.884e-05	1	0	0	0	0	0	0	0	2.884e-05	0	0	0	0	0	0	0	0	0	0	0	0
CASSPDRKNTEAFF	0.00137167	16	0	7.441e-05	7.258e-05	9.596e-05	4.52e-05	5.784e-05	0.00011324	5.768e-05	0.00010354	7.526e-05	7.714e-05	0	0	8.565e-05	7.765e-05	0	7.92e-05	0.00017385	7.817e-05	0.00010429
CASSPDRKNTEALF	2.884e-05	1	0	0	0	0	0	0	0	2.884e-05	0	0	0	0	0	0	0	0	0	0	0	0
CASSPDRKSTEAFF	2.48e-05	1	0	2.48e-05	0	0	0	0	0	0	0	0	0	0	0	0	0	0	0	0	0	0
CASSPDRNEKLFF	7.497e-05	1	0	0	0	0	0	0	0	0	0	0	0	0	7.497e-05	0	0	0	0	0	0	0
CASSPDRNGYTF	0.00068634	13	0	2.48e-05	7.258e-05	2.399e-05	4.52e-05	5.784e-05	2.831e-05	5.768e-05	0.00010354	3.763e-05	3.857e-05	0	0	0	3.883e-05	0	7.92e-05	0	7.817e-05	0
CASSPDRNGYTS	2.48e-05	1	0	2.48e-05	0	0	0	0	0	0	0	0	0	0	0	0	0	0	0	0	0	0
CASSPDRNQPQHF	0.00013471	4	0	2.48e-05	0	0	0	2.892e-05	0	2.884e-05	0	0	0	0	0	0	0	0	0	0	0	5.215e-05
CASSPDRNTEAFF	8.742e-05	3	0	0	0	2.399e-05	0	2.892e-05	0	0	3.451e-05	0	0	0	0	0	0	0	0	0	0	0
CASSPDRNYDYTF	4.282e-05	1	0	0	0	0	0	0	0	0	0	0	0	0	0	4.282e-05	0	0	0	0	0	0
CASSPDRNYGYTF	0.00147093	14	0	4.961e-05	0.00010887	0.00014395	9.041e-05	8.676e-05	8.493e-05	5.768e-05	6.903e-05	7.526e-05	0.00023142	0	0	4.282e-05	0.00011648	0	7.92e-05	0	0.00023452	0
CASSPDRNYGYTL	8.046e-05	2	0	0	0	0	0	0	2.831e-05	0	0	0	0	0	0	0	0	0	0	0	0	5.215e-05
CASSPDRPAYEQYF	0.0001126	2	0	0	0	0	0	0	0	0	0	3.763e-05	0	0	7.497e-05	0	0	0	0	0	0	0
CASSPDRPPYNEQFF	2.26e-05	1	0	0	0	0	2.26e-05	0	0	0	0	0	0	0	0	0	0	0	0	0	0	0
CASSPDRQTNEQFF	0.00025315	4	0	2.48e-05	0	0	0	2.892e-05	0	0	6.903e-05	0	0	0.0001304	0	0	0	0	0	0	0	0
CASSPDRRERYGYTF	0.00058505	10	0.00012892	2.48e-05	0	0	2.26e-05	2.892e-05	2.831e-05	0	0	3.763e-05	3.857e-05	0	0	0	0	0.00014497	0	0	7.817e-05	5.215e-05
CASSPDRRERYGYTS	0.00011215	4	0	2.48e-05	0	2.399e-05	0	0	0	2.884e-05	3.451e-05	0	0	0	0	0	0	0	0	0	0	0
CASSPDRRLWLHL	2.399e-05	1	0	0	0	2.399e-05	0	0	0	0	0	0	0	0	0	0	0	0	0	0	0	0
CASSPDRRPGELFF	0.00132132	17	0.00012892	2.48e-05	7.258e-05	9.596e-05	4.52e-05	8.676e-05	5.662e-05	5.768e-05	6.903e-05	3.763e-05	7.714e-05	0.0001304	0	8.565e-05	7.765e-05	0.00014497	0	0	7.817e-05	5.215e-05
CASSPDRRTQETQYF	2.26e-05	1	0	0	0	0	2.26e-05	0	0	0	0	0	0	0	0	0	0	0	0	0	0	0
CASSPDRSAYEQCF	7.92e-05	1	0	0	0	0	0	0	0	0	0	0	0	0	0	0	0	0	7.92e-05	0	0	0
CASSPDRSAYEQHF	2.399e-05	1	0	0	0	2.399e-05	0	0	0	0	0	0	0	0	0	0	0	0	0	0	0	0
CASSPDRSAYEQYF	0.00715362	20	0.00038677	0.00029763	0.00043548	0.00019193	0.00024862	0.0003181	0.00033972	0.00049027	0.00027612	0.00037629	0.00046284	0.00039119	0.00037484	0.0003426	0.00034945	0.00043491	0.00023759	0.00052156	0.0003127	0.00036502
CASSPDRSAYEQYL	7.248e-05	1	0	0	0	0	0	0	0	0	0	0	0	0	0	0	0	7.248e-05	0	0	0	0
CASSPDRSNEKLFF	0.00034157	4	0.00012892	0	0	0	0	0	0	0	0	0	0	6.52e-05	7.497e-05	0	0	7.248e-05	0	0	0	0
CASSPDRTGGWDTEAFF	0.00027454	7	0	2.48e-05	0	0	2.26e-05	2.892e-05	0	0	0	3.763e-05	3.857e-05	0	0	4.282e-05	0	0	7.92e-05	0	0	0
CASSPDRTGRGYTF	7.248e-05	1	0	0	0	0	0	0	0	0	0	0	0	0	0	0	0	7.248e-05	0	0	0	0
CASSPDRTNYGYTF	0.00011103	3	0	4.961e-05	0	0	2.26e-05	0	0	0	0	0	0	0	0	0	3.883e-05	0	0	0	0	0
CASSPDRVGTDTQYF	0.00019485	5	0	0	0	2.399e-05	0	0	2.831e-05	2.884e-05	3.451e-05	0	0	0	0	0	0	0	7.92e-05	0	0	0
CASSPDRVGTEAFF	0.00251647	20	0.00012892	0.00012401	7.258e-05	0.00014395	0.00013561	0.00011567	0.00011324	0.0001442	0.00010354	0.00015052	0.00011571	0.00019559	0.00014994	8.565e-05	7.765e-05	0.00014497	0.00015839	0.00017385	7.817e-05	0.00010429
CASSPDRVGTEAFL	9.277e-05	2	6.446e-05	0	0	0	0	0	2.831e-05	0	0	0	0	0	0	0	0	0	0	0	0	0
CASSPDRVGTEALF	2.399e-05	1	0	0	0	2.399e-05	0	0	0	0	0	0	0	0	0	0	0	0	0	0	0	0
CASSPDRVGTGAFF	2.48e-05	1	0	2.48e-05	0	0	0	0	0	0	0	0	0	0	0	0	0	0	0	0	0	0
CASSPDRVHEQYF	7.497e-05	1	0	0	0	0	0	0	0	0	0	0	0	0	7.497e-05	0	0	0	0	0	0	0
CASSPDRVHNEQFF	0.00056852	7	0.00012892	2.48e-05	0	0	0	2.892e-05	0	0	0	0	0	0	0.00014994	0	3.883e-05	0.00014497	0	0	0	5.215e-05
CASSPDRVREKLFF	0.00015446	3	6.446e-05	2.48e-05	0	0	0	0	0	0	0	0	0	6.52e-05	0	0	0	0	0	0	0	0
CASSPDRYSGELFF	0.00037595	8	0	2.48e-05	3.629e-05	4.798e-05	4.52e-05	2.892e-05	0	0.00011536	0	0	3.857e-05	0	0	0	3.883e-05	0	0	0	0	0
CASSPDSDGVNYGYTF	0.00031723	4	6.446e-05	0	0	0	0	0	0	0	0	3.763e-05	0	6.52e-05	0.00014994	0	0	0	0	0	0	0
CASSPDSGGREQYF	0.00209861	15	0	9.921e-05	0.00014516	0.00011996	0.00011301	0.00023135	0.00011324	0.00011536	0.00010354	0.00018815	0.00019285	0	0	0.00012847	0.00015531	0	0.00015839	0	7.817e-05	0.00015644
CASSPDSGGWEQYF	2.26e-05	1	0	0	0	0	2.26e-05	0	0	0	0	0	0	0	0	0	0	0	0	0	0	0
CASSPDSGGYGYTF	5.215e-05	1	0	0	0	0	0	0	0	0	0	0	0	0	0	0	0	0	0	0	0	5.215e-05
CASSPDSGQRQPQHF	0.00014745	2	0	0	0	0	0	0	0	0	0	0	0	0	7.497e-05	0	0	7.248e-05	0	0	0	0
CASSPDSLYGYTF	0.00104265	14	0	7.441e-05	7.258e-05	4.798e-05	6.781e-05	5.784e-05	8.493e-05	8.652e-05	0.00010354	7.526e-05	7.714e-05	0	0	8.565e-05	7.765e-05	0	7.92e-05	0	0	5.215e-05
CASSPDSLYVYTF	2.831e-05	1	0	0	0	0	0	0	2.831e-05	0	0	0	0	0	0	0	0	0	0	0	0	0
CASSPDSREKLFF	0.00086387	14	0	4.961e-05	7.258e-05	4.798e-05	4.52e-05	2.892e-05	0.00011324	2.884e-05	6.903e-05	7.526e-05	3.857e-05	0	0	8.565e-05	7.765e-05	0	7.92e-05	0	0	5.215e-05
CASSPDSSKQAFF	0.00126824	15	0	4.961e-05	7.258e-05	2.399e-05	6.781e-05	8.676e-05	0.00011324	5.768e-05	0.00013806	0.00011289	7.714e-05	0	0	8.565e-05	7.765e-05	0	7.92e-05	0.00017385	0	5.215e-05
CASSPDSSYEQYF	0.00013768	2	0	0	0	0	0	0	0	0	0	0	0	6.52e-05	0	0	0	7.248e-05	0	0	0	0
CASSPDSVEAFF	0.00050574	10	0	0	3.629e-05	2.399e-05	2.26e-05	2.892e-05	0	0	0.00010354	0	3.857e-05	0	0	4.282e-05	7.765e-05	0	7.92e-05	0	0	5.215e-05
CASSPDSVEALF	3.629e-05	1	0	0	3.629e-05	0	0	0	0	0	0	0	0	0	0	0	0	0	0	0	0	0
CASSPDSVEEAFF	0.00046726	7	0.00012892	2.48e-05	0	2.399e-05	0	0	0	0	3.451e-05	0	0	0.0001304	0	0	0	7.248e-05	0	0	0	5.215e-05
CASSPDSYEKYF	0.00010504	3	0	0	0	0	0	0	0	2.884e-05	0	3.763e-05	3.857e-05	0	0	0	0	0	0	0	0	0
CASSPDSYEQHF	0.00010648	2	0	0	0	0	0	0	2.831e-05	0	0	0	0	0	0	0	0	0	0	0	7.817e-05	0
CASSPDSYEQYF	0.00485786	20	0.0005157	0.00019842	0.00021774	0.00016794	0.00022602	0.00017351	0.00019817	0.00020187	0.00027612	0.00030103	0.00030856	0.00032599	0.00029987	0.00021412	0.00027179	0.00028994	0.00015839	0.00017385	0.00023452	0.00010429
CASSPDSYNEQFF	0.00049738	10	0	2.48e-05	3.629e-05	0	4.52e-05	5.784e-05	2.831e-05	0	3.451e-05	7.526e-05	7.714e-05	0	0	0	3.883e-05	0	7.92e-05	0	0	0
CASSPDTGAGGYTF	0.00012966	2	6.446e-05	0	0	0	0	0	0	0	0	0	0	6.52e-05	0	0	0	0	0	0	0	0
CASSPDTGLRGQYF	0.00117852	15	0	7.441e-05	3.629e-05	4.798e-05	6.781e-05	0.00011567	5.662e-05	5.768e-05	3.451e-05	7.526e-05	3.857e-05	0	0	8.565e-05	7.765e-05	0	0.00015839	0.00017385	7.817e-05	0
CASSPDTGPRGQYF	2.892e-05	1	0	0	0	0	0	2.892e-05	0	0	0	0	0	0	0	0	0	0	0	0	0	0
CASSPDTGTDTQYF	2.884e-05	1	0	0	0	0	0	0	0	2.884e-05	0	0	0	0	0	0	0	0	0	0	0	0
CASSPDTHAEAFF	7.817e-05	1	0	0	0	0	0	0	0	0	0	0	0	0	0	0	0	0	0	0	7.817e-05	0
CASSPDTHTEAFF	0.00055526	8	0	2.48e-05	3.629e-05	0	6.781e-05	2.892e-05	8.493e-05	8.652e-05	0	0	0	0	0	0	0	0	0	0.00017385	0	5.215e-05
CASSPDTLGIGAFF	0.00068593	10	0	2.48e-05	3.629e-05	2.399e-05	2.26e-05	5.784e-05	0	5.768e-05	0	3.763e-05	3.857e-05	0	0	0	3.883e-05	0	0	0.00034771	0	0
CASSPDTLGTGGGIQYF	3.629e-05	1	0	0	3.629e-05	0	0	0	0	0	0	0	0	0	0	0	0	0	0	0	0	0
CASSPDTLTDEAFF	2.26e-05	1	0	0	0	0	2.26e-05	0	0	0	0	0	0	0	0	0	0	0	0	0	0	0
CASSPDTPNYGYTF	0.00058843	11	0	4.961e-05	0	2.399e-05	6.781e-05	2.892e-05	2.831e-05	2.884e-05	6.903e-05	0	3.857e-05	0	0	4.282e-05	0	0	0.00015839	0	0	5.215e-05
CASSPDTSDSGELFF	0.00061298	9	6.446e-05	2.48e-05	0	2.399e-05	0	0	5.662e-05	0	0	0	3.857e-05	0.0001304	7.497e-05	4.282e-05	0	0	0	0	0.00015635	0
CASSPDTSVLGNEQFF	6.52e-05	1	0	0	0	0	0	0	0	0	0	0	0	6.52e-05	0	0	0	0	0	0	0	0
CASSPDTSYEQYF	0.00164748	15	0	0.00017362	0.00010887	7.197e-05	6.781e-05	8.676e-05	2.831e-05	2.884e-05	3.451e-05	0.00022578	0.00023142	0	0	4.282e-05	0.00023296	0	7.92e-05	0	7.817e-05	0.00015644
CASSPDTYEQYF	0.00075466	11	6.446e-05	9.921e-05	0	7.197e-05	6.781e-05	2.892e-05	2.831e-05	2.884e-05	0	3.763e-05	0	0.0001304	0	0	0	0.00014497	0	0	0	5.215e-05
CASSPDTYERYL	3.763e-05	1	0	0	0	0	0	0	0	0	0	3.763e-05	0	0	0	0	0	0	0	0	0	0
CASSPDVGGQVYEQFF	0.00010803	2	0	0	0	0	0	0	0	2.884e-05	0	0	0	0	0	0	0	0	7.92e-05	0	0	0
CASSPDVGGWNSPLHF	7.92e-05	1	0	0	0	0	0	0	0	0	0	0	0	0	0	0	0	0	7.92e-05	0	0	0
CASSPDVHGTEAFF	0.00025028	4	0	0	0	0	0	0	0	0	0	3.763e-05	0	6.52e-05	7.497e-05	0	0	7.248e-05	0	0	0	0
CASSPDVRGNTIYF	0.00083106	12	0	2.48e-05	0.00010887	7.197e-05	6.781e-05	8.676e-05	2.831e-05	8.652e-05	6.903e-05	3.763e-05	0	0	0	0	3.883e-05	0	0.00015839	0	0	5.215e-05
CASSPDVSYEQYF	6.023e-05	2	0	0	0	0	2.26e-05	0	0	0	0	3.763e-05	0	0	0	0	0	0	0	0	0	0
CASSPDVTTSTDTQYF	0.00017423	6	0	2.48e-05	3.629e-05	2.399e-05	2.26e-05	2.892e-05	0	0	0	3.763e-05	0	0	0	0	0	0	0	0	0	0
CASSPDWAGELFF	8.122e-05	3	0	0	0	2.399e-05	0	2.892e-05	2.831e-05	0	0	0	0	0	0	0	0	0	0	0	0	0
CASSPDYEQYF	7.497e-05	1	0	0	0	0	0	0	0	0	0	0	0	0	7.497e-05	0	0	0	0	0	0	0
CASSPDYYTGELFF	0.00095502	15	0	7.441e-05	3.629e-05	4.798e-05	4.52e-05	2.892e-05	8.493e-05	2.884e-05	6.903e-05	3.763e-05	7.714e-05	0	0	4.282e-05	7.765e-05	0	0	0.00017385	7.817e-05	5.215e-05
CASSPEADTQYF	0.0002122	7	0	2.48e-05	3.629e-05	2.399e-05	2.26e-05	0	2.831e-05	0	0	3.763e-05	3.857e-05	0	0	0	0	0	0	0	0	0
CASSPEAFF	6.446e-05	1	6.446e-05	0	0	0	0	0	0	0	0	0	0	0	0	0	0	0	0	0	0	0
CASSPEAGAEGETQYF	2.399e-05	1	0	0	0	2.399e-05	0	0	0	0	0	0	0	0	0	0	0	0	0	0	0	0
CASSPEAGGDNQPQHF	0.00060298	12	0	2.48e-05	7.258e-05	2.399e-05	4.52e-05	2.892e-05	5.662e-05	5.768e-05	0	3.763e-05	3.857e-05	0	0	8.565e-05	0	0	7.92e-05	0	0	5.215e-05
CASSPEAGGDNRPQHF	2.831e-05	1	0	0	0	0	0	0	2.831e-05	0	0	0	0	0	0	0	0	0	0	0	0	0
CASSPEAGGPSAGELFF	9.896e-05	2	0	0	0	2.399e-05	0	0	0	0	0	0	0	0	7.497e-05	0	0	0	0	0	0	0
CASSPEAGGPSTGELFF	0.0025196	19	0.00019339	9.921e-05	0.00010887	7.197e-05	6.781e-05	8.676e-05	0.00014155	0.0001442	0.00010354	7.526e-05	0.00011571	0.00032599	0.0002249	8.565e-05	0.00011648	0.00021745	0.00015839	0	7.817e-05	0.00010429
CASSPEAGRDEQYF	7.817e-05	1	0	0	0	0	0	0	0	0	0	0	0	0	0	0	0	0	0	0	7.817e-05	0
CASSPEAGSAFF	0.00209955	20	0.00012892	7.441e-05	0.00010887	9.596e-05	9.041e-05	8.676e-05	8.493e-05	8.652e-05	0.00010354	7.526e-05	7.714e-05	0.00019559	7.497e-05	8.565e-05	7.765e-05	0.00021745	7.92e-05	0.00017385	7.817e-05	0.00010429
CASSPEAGWQPQHF	0.00042858	10	0	4.961e-05	3.629e-05	4.798e-05	2.26e-05	2.892e-05	2.831e-05	2.884e-05	6.903e-05	0	0	0	0	0	3.883e-05	0	0	0	7.817e-05	0
CASSPEAGYRWGYEQYF	0.00050046	10	0	2.48e-05	0	2.399e-05	2.26e-05	5.784e-05	5.662e-05	2.884e-05	3.451e-05	0	3.857e-05	0	0	0	3.883e-05	0	0	0.00017385	0	0
CASSPEANYGYTF	0.00019784	2	0	0	0	2.399e-05	0	0	0	0	0	0	0	0	0	0	0	0	0	0.00017385	0	0
CASSPEAQVYSNTGELFF	7.817e-05	1	0	0	0	0	0	0	0	0	0	0	0	0	0	0	0	0	0	0	7.817e-05	0
CASSPEARAEGETQYF	0.00065047	13	0	2.48e-05	3.629e-05	2.399e-05	4.52e-05	2.892e-05	0	2.884e-05	6.903e-05	3.763e-05	3.857e-05	0	0	4.282e-05	3.883e-05	0	7.92e-05	0	0.00015635	0
CASSPEDRDYAEAFF	0.00142648	16	0	0.00014882	0.00010887	7.197e-05	9.041e-05	5.784e-05	0.00011324	5.768e-05	6.903e-05	3.763e-05	0.00011571	6.52e-05	7.497e-05	0.00012847	0.00015531	0	7.92e-05	0	0	5.215e-05
CASSPEDRGSLYGYTF	6.446e-05	1	6.446e-05	0	0	0	0	0	0	0	0	0	0	0	0	0	0	0	0	0	0	0
CASSPEDRRETQYF	2.831e-05	1	0	0	0	0	0	0	2.831e-05	0	0	0	0	0	0	0	0	0	0	0	0	0
CASSPEEGLLVGELFF	0.00034157	4	0.00012892	0	0	0	0	0	0	0	0	0	0	6.52e-05	7.497e-05	0	0	7.248e-05	0	0	0	0
CASSPEEGSTYCYTF	6.446e-05	1	6.446e-05	0	0	0	0	0	0	0	0	0	0	0	0	0	0	0	0	0	0	0
CASSPEEGSTYGYTF	0.00180484	20	0.00012892	4.961e-05	7.258e-05	4.798e-05	6.781e-05	5.784e-05	8.493e-05	8.652e-05	6.903e-05	0.00011289	7.714e-05	6.52e-05	0.00014994	0.00012847	7.765e-05	0.00014497	7.92e-05	0.00017385	7.817e-05	5.215e-05
CASSPEESPLHF	5.215e-05	1	0	0	0	0	0	0	0	0	0	0	0	0	0	0	0	0	0	0	0	5.215e-05
CASSPEGAGIGNEQFF	0.00018723	2	0	0	0	0	0	0	0	2.884e-05	0	0	0	0	0	0	0	0	0.00015839	0	0	0
CASSPEGAGRQPQHF	6.52e-05	1	0	0	0	0	0	0	0	0	0	0	0	6.52e-05	0	0	0	0	0	0	0	0
CASSPEGFTNEKLFF	0.0002257	6	0	0	0	2.399e-05	0	2.892e-05	5.662e-05	0	3.451e-05	0	0	0	0	4.282e-05	3.883e-05	0	0	0	0	0
CASSPEGFTNEKLVF	3.763e-05	1	0	0	0	0	0	0	0	0	0	3.763e-05	0	0	0	0	0	0	0	0	0	0
CASSPEGFTNEKPFF	2.48e-05	1	0	2.48e-05	0	0	0	0	0	0	0	0	0	0	0	0	0	0	0	0	0	0
CASSPEGGGNQPQHF	0.00015931	4	0	0	0	2.399e-05	0	0	2.831e-05	2.884e-05	0	0	0	0	0	0	0	0	0	0	7.817e-05	0
CASSPEGGLAKNIQYF	0.00077254	11	0	0.00012401	3.629e-05	7.197e-05	2.26e-05	2.892e-05	5.662e-05	2.884e-05	3.451e-05	0	3.857e-05	0	0	0	0	0	0	0.00017385	0.00015635	0
CASSPEGGLNTEAFF	0.00088447	12	0.00012892	0	0	7.197e-05	6.781e-05	5.784e-05	2.831e-05	5.768e-05	0.00013806	0	0	6.52e-05	0	0	3.883e-05	7.248e-05	7.92e-05	0	7.817e-05	0
CASSPEGGLNTEAFL	7.248e-05	1	0	0	0	0	0	0	0	0	0	0	0	0	0	0	0	7.248e-05	0	0	0	0
CASSPEGGRDTEAFF	7.817e-05	1	0	0	0	0	0	0	0	0	0	0	0	0	0	0	0	0	0	0	7.817e-05	0
CASSPEGHQNTGELFF	0.00011655	4	0	2.48e-05	0	0	0	2.892e-05	2.831e-05	0	3.451e-05	0	0	0	0	0	0	0	0	0	0	0
CASSPEGIPNTEAFF	0.00013896	4	0	0	0	2.399e-05	0	0	0	0	3.451e-05	3.763e-05	0	0	0	4.282e-05	0	0	0	0	0	0
CASSPEGLASGNEQFF	0.00015405	3	0	0	3.629e-05	0	0	0	0	0	0	0	3.857e-05	0	0	0	0	0	7.92e-05	0	0	0
CASSPEGLHSTDTQYF	0.000622	12	0	2.48e-05	0.00010887	7.197e-05	2.26e-05	2.892e-05	2.831e-05	2.884e-05	3.451e-05	0	0	6.52e-05	0	0	7.765e-05	0	0	0	7.817e-05	5.215e-05
CASSPEGLIRYGYTF	2.399e-05	1	0	0	0	2.399e-05	0	0	0	0	0	0	0	0	0	0	0	0	0	0	0	0
CASSPEGLPGELFF	0.00019169	4	0	0	0	0	2.26e-05	2.892e-05	0	0	0	0	0	6.52e-05	7.497e-05	0	0	0	0	0	0	0
CASSPEGLVRYGYTF	0.00116739	17	6.446e-05	2.48e-05	3.629e-05	7.197e-05	6.781e-05	0.00011567	2.831e-05	5.768e-05	6.903e-05	7.526e-05	7.714e-05	0	0	8.565e-05	3.883e-05	0.00014497	7.92e-05	0	7.817e-05	5.215e-05
CASSPEGNHDRWGYEQYF	7.92e-05	1	0	0	0	0	0	0	0	0	0	0	0	0	0	0	0	0	7.92e-05	0	0	0
CASSPEGNRGTGNTIYF	7.248e-05	1	0	0	0	0	0	0	0	0	0	0	0	0	0	0	0	7.248e-05	0	0	0	0
CASSPEGNVNEQFF	0.00036114	6	0	0	0	2.399e-05	2.26e-05	0	0	2.884e-05	6.903e-05	0	0	0	0	4.282e-05	0	0	0	0.00017385	0	0
CASSPEGPIHSDNEQFF	7.248e-05	1	0	0	0	0	0	0	0	0	0	0	0	0	0	0	0	7.248e-05	0	0	0	0
CASSPEGQGNSYEQYF	0.00068004	9	0	0	3.629e-05	4.798e-05	0	0	2.831e-05	2.884e-05	0	3.763e-05	0	0.0001304	7.497e-05	0	0	0.00021745	0	0	7.817e-05	0
CASSPEGQVYTGELFF	0.00032552	10	0	2.48e-05	0	2.399e-05	2.26e-05	2.892e-05	2.831e-05	2.884e-05	3.451e-05	0	3.857e-05	0	0	4.282e-05	0	0	0	0	0	5.215e-05
CASSPEGQYLGNTIYF	7.248e-05	1	0	0	0	0	0	0	0	0	0	0	0	0	0	0	0	7.248e-05	0	0	0	0
CASSPEGRGWWETQYF	0.00040108	7	0	0	3.629e-05	2.399e-05	0	2.892e-05	0	0	0	3.763e-05	7.714e-05	0	0	0	0	0.00014497	0	0	0	5.215e-05
CASSPEGSGGAGEQYF	2.399e-05	1	0	0	0	2.399e-05	0	0	0	0	0	0	0	0	0	0	0	0	0	0	0	0
CASSPEGSNQPQHF	0.00088702	14	0	4.961e-05	7.258e-05	4.798e-05	4.52e-05	2.892e-05	8.493e-05	8.652e-05	6.903e-05	0.00011289	3.857e-05	0	0	4.282e-05	7.765e-05	0	0	0	7.817e-05	5.215e-05
CASSPEGTGETYNEQFF	0.00032802	3	0	0	0	0	0	0	0	0	0	0	0	0	7.497e-05	0	0	0	7.92e-05	0.00017385	0	0
CASSPEITDTQYL	2.892e-05	1	0	0	0	0	0	2.892e-05	0	0	0	0	0	0	0	0	0	0	0	0	0	0
CASSPEKANEKLFF	0.00092795	12	0	4.961e-05	7.258e-05	4.798e-05	4.52e-05	2.892e-05	2.831e-05	5.768e-05	3.451e-05	0	0	0	0	8.565e-05	7.765e-05	0	0	0.00034771	0	5.215e-05
CASSPEKPGEGYAF	2.884e-05	1	0	0	0	0	0	0	0	2.884e-05	0	0	0	0	0	0	0	0	0	0	0	0
CASSPEKPGEGYTF	0.00072424	14	0	2.48e-05	3.629e-05	2.399e-05	4.52e-05	5.784e-05	2.831e-05	2.884e-05	6.903e-05	3.763e-05	7.714e-05	0	0	8.565e-05	0	0	7.92e-05	0	7.817e-05	5.215e-05
CASSPEKRPNSPLHF	0.0008006	15	0	2.48e-05	7.258e-05	2.399e-05	4.52e-05	2.892e-05	5.662e-05	2.884e-05	3.451e-05	3.763e-05	7.714e-05	0	0	4.282e-05	3.883e-05	0	0.00015839	0	7.817e-05	5.215e-05
CASSPEKVNEKLFF	2.831e-05	1	0	0	0	0	0	0	2.831e-05	0	0	0	0	0	0	0	0	0	0	0	0	0
CASSPELGPGTGELFF	0.00035731	6	6.446e-05	2.48e-05	0	2.399e-05	0	2.892e-05	0	0	0	0	0	6.52e-05	0.00014994	0	0	0	0	0	0	0
CASSPELGPGTGGLFF	2.399e-05	1	0	0	0	2.399e-05	0	0	0	0	0	0	0	0	0	0	0	0	0	0	0	0
CASSPELLVAKNIQYF	7.248e-05	1	0	0	0	0	0	0	0	0	0	0	0	0	0	0	0	7.248e-05	0	0	0	0
CASSPELRQGDEQFF	0.00017385	1	0	0	0	0	0	0	0	0	0	0	0	0	0	0	0	0	0	0.00017385	0	0
CASSPELTNEKLFF	0.00100152	15	0	4.961e-05	3.629e-05	4.798e-05	4.52e-05	5.784e-05	5.662e-05	5.768e-05	0.00013806	7.526e-05	7.714e-05	6.52e-05	0	8.565e-05	7.765e-05	0	7.92e-05	0	0	5.215e-05
CASSPELTNEKLFL	3.629e-05	1	0	0	3.629e-05	0	0	0	0	0	0	0	0	0	0	0	0	0	0	0	0	0
CASSPEMNYGHTF	2.884e-05	1	0	0	0	0	0	0	0	2.884e-05	0	0	0	0	0	0	0	0	0	0	0	0
CASSPEMNYGYTF	0.00010655	4	0	2.48e-05	0	2.399e-05	0	2.892e-05	0	2.884e-05	0	0	0	0	0	0	0	0	0	0	0	0
CASSPENHEQYF	2.884e-05	1	0	0	0	0	0	0	0	2.884e-05	0	0	0	0	0	0	0	0	0	0	0	0
CASSPEPGGSIGPQHF	0.00021259	5	0	2.48e-05	0	0	2.26e-05	0	2.831e-05	5.768e-05	0	0	0	0	0	0	0	0	7.92e-05	0	0	0
CASSPEPGTGDYGYTF	0.00025681	8	0	0	3.629e-05	2.399e-05	2.26e-05	2.892e-05	0	2.884e-05	3.451e-05	0	0	0	0	4.282e-05	3.883e-05	0	0	0	0	0
CASSPEPSSVGHEQYF	0.00019339	1	0.00019339	0	0	0	0	0	0	0	0	0	0	0	0	0	0	0	0	0	0	0
CASSPEQFF	0.00703295	17	0.00058016	0.00019842	0.00032661	0.00045583	0.00040683	0.00028918	0.00022648	5.768e-05	0.00013806	0.0006397	0.00061712	0.00071717	0.00044981	0.0005139	0.00054358	0.00050739	0	0	0	0.00036502
CASSPEQGADYGYTF	0.00013943	2	6.446e-05	0	0	0	0	0	0	0	0	0	0	0	7.497e-05	0	0	0	0	0	0	0
CASSPEQGIGYEQYF	0.00073698	14	0	4.961e-05	3.629e-05	4.798e-05	4.52e-05	2.892e-05	2.831e-05	5.768e-05	3.451e-05	7.526e-05	3.857e-05	0	0	8.565e-05	7.765e-05	0	7.92e-05	0	0	5.215e-05
CASSPEQGNNEKLFF	0.00053499	12	0	4.961e-05	3.629e-05	2.399e-05	2.26e-05	2.892e-05	2.831e-05	5.768e-05	3.451e-05	3.763e-05	0	0	0	8.565e-05	7.765e-05	0	0	0	0	5.215e-05
CASSPEQGQRSTDTQYF	0.0002149	4	0	0	0	0	4.52e-05	5.784e-05	0	0	6.903e-05	0	0	0	0	4.282e-05	0	0	0	0	0	0
CASSPEQGRIEQYF	0.00089223	14	0	4.961e-05	3.629e-05	4.798e-05	0	2.892e-05	5.662e-05	0.00011536	3.451e-05	3.763e-05	7.714e-05	0	0	4.282e-05	7.765e-05	0	7.92e-05	0	0.00015635	5.215e-05
CASSPEQGTGYEQYF	2.26e-05	1	0	0	0	0	2.26e-05	0	0	0	0	0	0	0	0	0	0	0	0	0	0	0
CASSPERALYNSPLHF	0.00350556	20	0.00032231	0.00014882	0.00018145	0.00016794	0.00015821	0.00011567	0.00016986	0.00017304	0.00010354	0.00026341	0.00019285	0.00019559	0.0002249	0.00021412	0.00015531	7.248e-05	0.00023759	0.00017385	7.817e-05	0.00015644
CASSPERALYNSPPHF	3.451e-05	1	0	0	0	0	0	0	0	0	3.451e-05	0	0	0	0	0	0	0	0	0	0	0
CASSPERGEKLFF	2.892e-05	1	0	0	0	0	0	2.892e-05	0	0	0	0	0	0	0	0	0	0	0	0	0	0
CASSPERGGLNEQFF	2.48e-05	1	0	2.48e-05	0	0	0	0	0	0	0	0	0	0	0	0	0	0	0	0	0	0
CASSPERGGLNKQFF	3.629e-05	1	0	0	3.629e-05	0	0	0	0	0	0	0	0	0	0	0	0	0	0	0	0	0
CASSPERGGYTF	0.00096021	14	0	4.961e-05	3.629e-05	7.197e-05	4.52e-05	0.00011567	0.00011324	8.652e-05	3.451e-05	7.526e-05	7.714e-05	0	0	8.565e-05	3.883e-05	0	0	0	7.817e-05	5.215e-05
CASSPERGKSFYGYTF	7.497e-05	1	0	0	0	0	0	0	0	0	0	0	0	0	7.497e-05	0	0	0	0	0	0	0
CASSPERLLANVLTF	7.69e-05	2	0	0	0	4.798e-05	0	2.892e-05	0	0	0	0	0	0	0	0	0	0	0	0	0	0
CASSPERNSPLHF	2.831e-05	1	0	0	0	0	0	0	2.831e-05	0	0	0	0	0	0	0	0	0	0	0	0	0
CASSPERNYGYTF	0.00046942	9	0	0	3.629e-05	2.399e-05	0	2.892e-05	5.662e-05	0	0	7.526e-05	0	0	0	0	3.883e-05	0	7.92e-05	0	7.817e-05	5.215e-05
CASSPERNYGYTL	2.48e-05	1	0	2.48e-05	0	0	0	0	0	0	0	0	0	0	0	0	0	0	0	0	0	0
CASSPERRTDTQYF	2.892e-05	1	0	0	0	0	0	2.892e-05	0	0	0	0	0	0	0	0	0	0	0	0	0	0
CASSPERTGGVVVTGELFF	6.446e-05	1	6.446e-05	0	0	0	0	0	0	0	0	0	0	0	0	0	0	0	0	0	0	0
CASSPERVLYNSPLHF	2.831e-05	1	0	0	0	0	0	0	2.831e-05	0	0	0	0	0	0	0	0	0	0	0	0	0
CASSPESGRDEKLFF	0.00078072	15	0	4.961e-05	7.258e-05	4.798e-05	4.52e-05	2.892e-05	2.831e-05	2.884e-05	3.451e-05	3.763e-05	7.714e-05	0	0	4.282e-05	7.765e-05	0	7.92e-05	0	7.817e-05	5.215e-05
CASSPESGRGEKLFF	2.884e-05	1	0	0	0	0	0	0	0	2.884e-05	0	0	0	0	0	0	0	0	0	0	0	0
CASSPESGRTREQFF	0.00012558	3	0	2.48e-05	0	0	2.26e-05	0	0	0	0	0	0	0	0	0	0	0	0	0	7.817e-05	0
CASSPESQETQYF	7.248e-05	1	0	0	0	0	0	0	0	0	0	0	0	0	0	0	0	7.248e-05	0	0	0	0
CASSPESRNTGELFF	9.435e-05	3	0	0	0	0	2.26e-05	2.892e-05	0	0	0	0	0	0	0	4.282e-05	0	0	0	0	0	0
CASSPESYRGTEAFF	5.215e-05	1	0	0	0	0	0	0	0	0	0	0	0	0	0	0	0	0	0	0	0	5.215e-05
CASSPETGGNTIYF	2.831e-05	1	0	0	0	0	0	0	2.831e-05	0	0	0	0	0	0	0	0	0	0	0	0	0
CASSPETGGPSTGELFF	7.92e-05	1	0	0	0	0	0	0	0	0	0	0	0	0	0	0	0	0	7.92e-05	0	0	0
CASSPETGGTEAFF	0.00041622	9	0	2.48e-05	3.629e-05	4.798e-05	4.52e-05	5.784e-05	0	5.768e-05	6.903e-05	0	3.857e-05	0	0	0	3.883e-05	0	0	0	0	0
CASSPETGLSGTNEKLFF	7.248e-05	1	0	0	0	0	0	0	0	0	0	0	0	0	0	0	0	7.248e-05	0	0	0	0
CASSPETGRQETQYF	0.000136	5	0	2.48e-05	3.629e-05	2.399e-05	2.26e-05	0	2.831e-05	0	0	0	0	0	0	0	0	0	0	0	0	0
CASSPETGVPYEQYF	0.00051743	6	0	7.441e-05	0	0	2.26e-05	0	0	0	0	0	0	6.52e-05	0.0002249	0	0	0	0	0	7.817e-05	5.215e-05
CASSPETLYNEQFF	8.099e-05	2	0	0	0	0	0	0	0	2.884e-05	0	0	0	0	0	0	0	0	0	0	0	5.215e-05
CASSPETSGYNEQFF	0.00016249	5	0	2.48e-05	3.629e-05	0	0	0	2.831e-05	0	3.451e-05	0	3.857e-05	0	0	0	0	0	0	0	0	0
CASSPEVAGQWYGYTF	0.00018047	6	0	2.48e-05	3.629e-05	2.399e-05	0	2.892e-05	0	2.884e-05	0	3.763e-05	0	0	0	0	0	0	0	0	0	0
CASSPEVDYGYTF	7.497e-05	1	0	0	0	0	0	0	0	0	0	0	0	0	7.497e-05	0	0	0	0	0	0	0
CASSPEVGGLGTGELFF	0.00106858	18	0.00012892	2.48e-05	7.258e-05	2.399e-05	4.52e-05	2.892e-05	8.493e-05	5.768e-05	3.451e-05	3.763e-05	3.857e-05	0.0001304	7.497e-05	4.282e-05	3.883e-05	7.248e-05	7.92e-05	0	0	5.215e-05
CASSPEVHYGYTF	7.497e-05	1	0	0	0	0	0	0	0	0	0	0	0	0	7.497e-05	0	0	0	0	0	0	0
CASSPEVNCGYTF	7.248e-05	1	0	0	0	0	0	0	0	0	0	0	0	0	0	0	0	7.248e-05	0	0	0	0
CASSPEVNYGYIF	3.451e-05	1	0	0	0	0	0	0	0	0	3.451e-05	0	0	0	0	0	0	0	0	0	0	0
CASSPEVNYGYTF	0.0063703	20	0.00045123	0.00022323	0.00032661	0.00031189	0.00024862	0.00026027	0.00031141	0.00028839	0.00031063	0.00030103	0.00034713	0.00039119	0.00037484	0.00029977	0.00038827	0.00050739	0.00023759	0.00034771	0.00023452	0.00020858
CASSPEVPTNEKLFF	7.14e-05	3	0	2.48e-05	0	2.399e-05	2.26e-05	0	0	0	0	0	0	0	0	0	0	0	0	0	0	0
CASSPEVSYGYTF	7.497e-05	1	0	0	0	0	0	0	0	0	0	0	0	0	7.497e-05	0	0	0	0	0	0	0
CASSPEWDYQYF	0.0009944	17	6.446e-05	7.441e-05	3.629e-05	7.197e-05	4.52e-05	5.784e-05	2.831e-05	8.652e-05	0.00010354	3.763e-05	3.857e-05	6.52e-05	0	4.282e-05	3.883e-05	7.248e-05	0	0	7.817e-05	5.215e-05
CASSPFAGGPTDTQYF	0.00025945	5	0	0	0	0	0	0	0	0	0	3.763e-05	0	6.52e-05	7.497e-05	4.282e-05	3.883e-05	0	0	0	0	0
CASSPFAGGSGEQFF	0.00026428	7	0	2.48e-05	3.629e-05	0	2.26e-05	0	2.831e-05	0	3.451e-05	0	3.857e-05	0	0	0	0	0	7.92e-05	0	0	0
CASSPFAGGTNEQFF	0.0001381	4	0	0	0	0	2.26e-05	0	0	2.884e-05	3.451e-05	0	0	0	0	0	0	0	0	0	0	5.215e-05
CASSPFAKHNEQFF	0.00618244	20	0.00032231	0.00022323	0.00029032	0.0002639	0.00022602	0.00020243	0.00022648	0.00034607	0.00027612	0.00037629	0.00030856	0.00032599	0.00044981	0.00025695	0.00034945	0.00036242	0.00023759	0.00069541	0.00023452	0.00020858
CASSPFAKHNEQFL	6.446e-05	1	6.446e-05	0	0	0	0	0	0	0	0	0	0	0	0	0	0	0	0	0	0	0
CASSPFAKHNEQLF	3.451e-05	1	0	0	0	0	0	0	0	0	3.451e-05	0	0	0	0	0	0	0	0	0	0	0
CASSPFAKHNGQFF	6.52e-05	1	0	0	0	0	0	0	0	0	0	0	0	6.52e-05	0	0	0	0	0	0	0	0
CASSPFAKRNEQFF	2.831e-05	1	0	0	0	0	0	0	2.831e-05	0	0	0	0	0	0	0	0	0	0	0	0	0
CASSPFAKYNEQFF	0.00028654	3	0	0	0	0	0	0	0	0	3.451e-05	0	0	0	0	0	0	0	0	0.00017385	7.817e-05	0
CASSPFDGRNTEAFF	0.00189883	18	0.00012892	9.921e-05	0.00010887	7.197e-05	6.781e-05	8.676e-05	0.00011324	0.0001442	6.903e-05	0.00011289	7.714e-05	0.00019559	0.00014994	8.565e-05	3.883e-05	0.00021745	7.92e-05	0	0	5.215e-05
CASSPFDGRSTEAFF	2.831e-05	1	0	0	0	0	0	0	2.831e-05	0	0	0	0	0	0	0	0	0	0	0	0	0
CASSPFDRSSYEQYF	2.892e-05	1	0	0	0	0	0	2.892e-05	0	0	0	0	0	0	0	0	0	0	0	0	0	0
CASSPFGDYGHTF	2.399e-05	1	0	0	0	2.399e-05	0	0	0	0	0	0	0	0	0	0	0	0	0	0	0	0
CASSPFGDYGYTF	0.00046256	11	6.446e-05	2.48e-05	3.629e-05	2.399e-05	2.26e-05	2.892e-05	0	2.884e-05	0	0	0	6.52e-05	0	4.282e-05	0	7.248e-05	0	0	0	5.215e-05
CASSPFGENSPLHF	0.00064605	10	6.446e-05	7.441e-05	0	0	2.26e-05	8.676e-05	5.662e-05	8.652e-05	0	0	0	6.52e-05	0	0	3.883e-05	7.248e-05	0	0	7.817e-05	0
CASSPFGGAYEQYF	0.00032377	9	0	0	0	4.798e-05	2.26e-05	2.892e-05	2.831e-05	2.884e-05	3.451e-05	3.763e-05	0	0	0	4.282e-05	0	0	0	0	0	5.215e-05
CASSPFGGGEKLFF	2.884e-05	1	0	0	0	0	0	0	0	2.884e-05	0	0	0	0	0	0	0	0	0	0	0	0
CASSPFGGSGSYEQYF	0.00063003	11	0	4.961e-05	0	2.399e-05	4.52e-05	5.784e-05	8.493e-05	2.884e-05	3.451e-05	7.526e-05	0	0	0	0	0	7.248e-05	7.92e-05	0	7.817e-05	0
CASSPFGPTPGELFF	0.00082467	15	0	9.921e-05	7.258e-05	4.798e-05	4.52e-05	5.784e-05	2.831e-05	2.884e-05	3.451e-05	3.763e-05	3.857e-05	0	0	8.565e-05	3.883e-05	0	7.92e-05	0	7.817e-05	5.215e-05
CASSPFGQADHYEQYF	0.00091966	17	6.446e-05	4.961e-05	3.629e-05	7.197e-05	4.52e-05	2.892e-05	2.831e-05	5.768e-05	6.903e-05	3.763e-05	3.857e-05	6.52e-05	7.497e-05	4.282e-05	7.765e-05	0	7.92e-05	0	0	5.215e-05
CASSPFGQEAFF	0.0010158	14	6.446e-05	2.48e-05	3.629e-05	2.399e-05	2.26e-05	2.892e-05	2.831e-05	2.884e-05	0	0	3.857e-05	0.0001304	0.00014994	0	3.883e-05	0	0	0.00034771	0	5.215e-05
CASSPFGQEAFL	6.446e-05	1	6.446e-05	0	0	0	0	0	0	0	0	0	0	0	0	0	0	0	0	0	0	0
CASSPFGQNTEAFF	0.00079898	14	0	4.961e-05	7.258e-05	4.798e-05	2.26e-05	2.892e-05	8.493e-05	5.768e-05	6.903e-05	7.526e-05	3.857e-05	0	0	4.282e-05	7.765e-05	0	7.92e-05	0	0	5.215e-05
CASSPFGQNTGAFF	3.857e-05	1	0	0	0	0	0	0	0	0	0	0	3.857e-05	0	0	0	0	0	0	0	0	0
CASSPFGQSTEAFF	6.763e-05	2	0	2.48e-05	0	0	0	0	0	0	0	0	0	0	0	4.282e-05	0	0	0	0	0	0
CASSPFGQTTNYGYTF	0.00233322	18	0.00012892	7.441e-05	0.00014516	9.596e-05	9.041e-05	0.00014459	0.00011324	0.00011536	0.00013806	0.00011289	7.714e-05	0.0001304	0.0002249	8.565e-05	3.883e-05	0.00021745	0	0.00034771	0	5.215e-05
CASSPFGQVDHYEQYF	2.831e-05	1	0	0	0	0	0	0	2.831e-05	0	0	0	0	0	0	0	0	0	0	0	0	0
CASSPFGRGQVTGELFF	0.0005119	7	0.00012892	0	0	4.798e-05	0	0	2.831e-05	2.884e-05	0	0	0	0.0001304	7.497e-05	0	0	7.248e-05	0	0	0	0
CASSPFGRGQVTGELLF	5.215e-05	1	0	0	0	0	0	0	0	0	0	0	0	0	0	0	0	0	0	0	0	5.215e-05
CASSPFGRGQVTRELFF	6.52e-05	1	0	0	0	0	0	0	0	0	0	0	0	6.52e-05	0	0	0	0	0	0	0	0
CASSPFKGELFF	5.723e-05	2	0	0	0	0	0	2.892e-05	2.831e-05	0	0	0	0	0	0	0	0	0	0	0	0	0
CASSPFKGEVEHEKLFF	0.00014745	2	0	0	0	0	0	0	0	0	0	0	0	0	7.497e-05	0	0	7.248e-05	0	0	0	0
CASSPFLAAEAFF	0.00039256	5	0	0	0	7.197e-05	0	2.892e-05	2.831e-05	2.884e-05	0	0	0	0	0	0	0	0	0	0	0.00023452	0
CASSPFLKATYEQYF	0.00040153	9	0	2.48e-05	3.629e-05	0	6.781e-05	0	5.662e-05	2.884e-05	3.451e-05	7.526e-05	3.857e-05	0	0	0	3.883e-05	0	0	0	0	0
CASSPFLQASGNTIYF	0.00014759	3	0	0	0	0	0	0	5.662e-05	0	0	0	0	0	0	0	3.883e-05	0	0	0	0	5.215e-05
CASSPFMIGTEAFF	0.00055606	13	0	2.48e-05	3.629e-05	2.399e-05	4.52e-05	2.892e-05	8.493e-05	2.884e-05	3.451e-05	3.763e-05	7.714e-05	0	0	4.282e-05	3.883e-05	0	0	0	0	5.215e-05
CASSPFMIGTEALF	2.48e-05	1	0	2.48e-05	0	0	0	0	0	0	0	0	0	0	0	0	0	0	0	0	0	0
CASSPFPGHEAFF	0.00273941	20	0.00025785	9.921e-05	0.00014516	0.00011996	9.041e-05	0.00011567	0.00011324	8.652e-05	0.00013806	0.00018815	0.00011571	0.00019559	0.00014994	0.00012847	0.00011648	0.00021745	7.92e-05	0.00017385	0.00015635	5.215e-05
CASSPFPGHEAFL	7.497e-05	1	0	0	0	0	0	0	0	0	0	0	0	0	7.497e-05	0	0	0	0	0	0	0
CASSPFPGHGAFF	2.884e-05	1	0	0	0	0	0	0	0	2.884e-05	0	0	0	0	0	0	0	0	0	0	0	0
CASSPFPKHNEQFF	0.00017385	1	0	0	0	0	0	0	0	0	0	0	0	0	0	0	0	0	0	0.00017385	0	0
CASSPFPPGGANVLTF	0.00020288	2	0	0	0	0	0	0	0	0	0	0	0	0.0001304	0	0	0	7.248e-05	0	0	0	0
CASSPFRDSYEQCF	3.763e-05	1	0	0	0	0	0	0	0	0	0	3.763e-05	0	0	0	0	0	0	0	0	0	0
CASSPFRDSYEQYF	0.00258213	16	0	0.00017362	0.00014516	9.596e-05	0.00011301	0.00014459	0.00014155	0.00020187	0.00010354	0.00011289	0.00019285	0	0	0.0001713	0.00015531	0	0.00039598	0.00017385	0.00015635	0.00010429
CASSPFRGAGDEQYF	0.0009393	16	0	2.48e-05	3.629e-05	9.596e-05	4.52e-05	2.892e-05	0	5.768e-05	3.451e-05	0.00011289	3.857e-05	6.52e-05	7.497e-05	4.282e-05	7.765e-05	7.248e-05	7.92e-05	0	0	5.215e-05
CASSPFRGAGDEQYL	2.892e-05	1	0	0	0	0	0	2.892e-05	0	0	0	0	0	0	0	0	0	0	0	0	0	0
CASSPFRGGLNEQFF	2.884e-05	1	0	0	0	0	0	0	0	2.884e-05	0	0	0	0	0	0	0	0	0	0	0	0
CASSPFRGLSSYNEQFF	0.00039551	9	0	2.48e-05	3.629e-05	4.798e-05	4.52e-05	2.892e-05	0	5.768e-05	0	3.763e-05	0	0	0	0	3.883e-05	0	0	0	7.817e-05	0
CASSPFRIQSMNTEAFF	0.00067653	12	0	4.961e-05	0	2.399e-05	4.52e-05	5.784e-05	8.493e-05	5.768e-05	6.903e-05	7.526e-05	0	0	0	4.282e-05	3.883e-05	0	7.92e-05	0	0	5.215e-05
CASSPFRIQSVNTEAFF	2.831e-05	1	0	0	0	0	0	0	2.831e-05	0	0	0	0	0	0	0	0	0	0	0	0	0
CASSPFRRAGYGYTF	0.00049761	10	0	4.961e-05	3.629e-05	4.798e-05	4.52e-05	5.784e-05	0	2.884e-05	0	7.526e-05	3.857e-05	0	0	0	3.883e-05	0	7.92e-05	0	0	0
CASSPFRTGKNPYEQYF	9.655e-05	3	0	2.48e-05	0	0	0	2.892e-05	0	0	0	0	0	0	0	4.282e-05	0	0	0	0	0	0
CASSPFRVAGAEQFF	0.00012847	4	0	2.48e-05	0	0	2.26e-05	2.892e-05	0	0	0	0	0	0	0	0	0	0	0	0	0	5.215e-05
CASSPFSGDPVSCGYTF	7.817e-05	1	0	0	0	0	0	0	0	0	0	0	0	0	0	0	0	0	0	0	7.817e-05	0
CASSPFSGDPVSHGYTF	2.884e-05	1	0	0	0	0	0	0	0	2.884e-05	0	0	0	0	0	0	0	0	0	0	0	0
CASSPFSGDPVSYGYTF	0.00167596	19	0.00012892	4.961e-05	7.258e-05	4.798e-05	9.041e-05	5.784e-05	8.493e-05	8.652e-05	6.903e-05	0.00011289	7.714e-05	0.0001304	0.00014994	8.565e-05	7.765e-05	0.00014497	7.92e-05	0	7.817e-05	5.215e-05
CASSPFSGDPVSYGYTL	5.215e-05	1	0	0	0	0	0	0	0	0	0	0	0	0	0	0	0	0	0	0	0	5.215e-05
CASSPFSGRYTF	0.00079062	15	0.00012892	4.961e-05	3.629e-05	2.399e-05	4.52e-05	2.892e-05	0	2.884e-05	6.903e-05	3.763e-05	3.857e-05	6.52e-05	7.497e-05	0	3.883e-05	7.248e-05	0	0	0	5.215e-05
CASSPFSLRTDTQYF	0.00048728	4	6.446e-05	0	0	0	0	0	0	0	0	0	0	0.0001304	7.497e-05	0	0	0.00021745	0	0	0	0
CASSPFSSGASYNEQFF	0.00014003	5	0	0	3.629e-05	2.399e-05	2.26e-05	0	2.831e-05	2.884e-05	0	0	0	0	0	0	0	0	0	0	0	0
CASSPFSYEQYF	0.00015142	3	0	0	0	0	0	0	0	0	0	3.763e-05	0	0	7.497e-05	0	3.883e-05	0	0	0	0	0
CASSPFTDSTDTQYF	0.00013768	2	0	0	0	0	0	0	0	0	0	0	0	6.52e-05	0	0	0	7.248e-05	0	0	0	0
CASSPFTGRGIGLFF	7.817e-05	1	0	0	0	0	0	0	0	0	0	0	0	0	0	0	0	0	0	0	7.817e-05	0
CASSPFTGTGTYGYTF	0.00036497	6	0	0	0	0	2.26e-05	2.892e-05	2.831e-05	0	0	0	0	6.52e-05	7.497e-05	0	0	0.00014497	0	0	0	0
CASSPFTSGQETQYF	0.00049558	12	0	2.48e-05	7.258e-05	2.399e-05	2.26e-05	2.892e-05	0	0	3.451e-05	3.763e-05	3.857e-05	0	0	4.282e-05	3.883e-05	0	0	0	7.817e-05	5.215e-05
CASSPFVEGKVTGNTIYF	7.497e-05	1	0	0	0	0	0	0	0	0	0	0	0	0	7.497e-05	0	0	0	0	0	0	0
CASSPFVKGKVTGNTIYF	0.00196236	20	0.00012892	4.961e-05	7.258e-05	7.197e-05	9.041e-05	5.784e-05	0.00011324	0.00011536	0.00013806	7.526e-05	7.714e-05	0.0001304	0.00014994	8.565e-05	7.765e-05	0.00014497	7.92e-05	0.00017385	7.817e-05	5.215e-05
CASSPFVKGKVTGSTIYF	6.446e-05	1	6.446e-05	0	0	0	0	0	0	0	0	0	0	0	0	0	0	0	0	0	0	0
CASSPFVLNYGYTF	0.00036388	9	0	4.961e-05	3.629e-05	2.399e-05	2.26e-05	2.892e-05	2.831e-05	0	0	0	0	0	0	4.282e-05	0	0	7.92e-05	0	0	5.215e-05
CASSPFWGRYDQPQHF	3.763e-05	1	0	0	0	0	0	0	0	0	0	3.763e-05	0	0	0	0	0	0	0	0	0	0
CASSPFWGRYNQPQHF	0.00207631	19	0.00025785	7.441e-05	0.00010887	9.596e-05	6.781e-05	8.676e-05	0.00011324	0.00011536	6.903e-05	7.526e-05	7.714e-05	0.0001304	0.00014994	8.565e-05	0.00015531	7.248e-05	0.00015839	0	7.817e-05	0.00010429
CASSPFWGSYNSPLHF	2.884e-05	1	0	0	0	0	0	0	0	2.884e-05	0	0	0	0	0	0	0	0	0	0	0	0
CASSPGAAQGANEELFF	4.282e-05	1	0	0	0	0	0	0	0	0	0	0	0	0	0	4.282e-05	0	0	0	0	0	0
CASSPGAAQGANEKLFF	0.00021048	6	0	2.48e-05	3.629e-05	0	2.26e-05	2.892e-05	0	2.884e-05	6.903e-05	0	0	0	0	0	0	0	0	0	0	0
CASSPGAARAEAFF	5.152e-05	2	0	0	0	0	2.26e-05	2.892e-05	0	0	0	0	0	0	0	0	0	0	0	0	0	0
CASSPGADFYGYTF	0.00038536	8	0	4.961e-05	3.629e-05	0	4.52e-05	5.784e-05	2.831e-05	0	0	0	7.714e-05	0	0	0	3.883e-05	0	0	0	0	5.215e-05
CASSPGADLANYGYIF	7.817e-05	1	0	0	0	0	0	0	0	0	0	0	0	0	0	0	0	0	0	0	7.817e-05	0
CASSPGADLANYGYTF	0.00180236	17	0.00025785	7.441e-05	0	0.00011996	9.041e-05	8.676e-05	8.493e-05	0.00011536	0.00010354	3.763e-05	3.857e-05	0.0001304	0.00014994	8.565e-05	0	0.00021745	7.92e-05	0	7.817e-05	5.215e-05
CASSPGADQETQYF	0.00221148	20	6.446e-05	0.00014882	0.00018145	9.596e-05	9.041e-05	5.784e-05	8.493e-05	0.00011536	0.00010354	3.763e-05	0.00011571	0.0001304	7.497e-05	8.565e-05	0.00011648	7.248e-05	7.92e-05	0.00034771	0.00015635	5.215e-05
CASSPGAEAFF	0.0010309	14	0.00025785	0.00012401	0	7.197e-05	6.781e-05	2.892e-05	2.831e-05	8.652e-05	3.451e-05	3.763e-05	3.857e-05	0	0	8.565e-05	3.883e-05	0	0	0	7.817e-05	5.215e-05
CASSPGAEASF	3.857e-05	1	0	0	0	0	0	0	0	0	0	0	3.857e-05	0	0	0	0	0	0	0	0	0
CASSPGAGAATEAFF	0.00113261	17	0	4.961e-05	7.258e-05	4.798e-05	4.52e-05	2.892e-05	5.662e-05	2.884e-05	3.451e-05	7.526e-05	7.714e-05	0	7.497e-05	8.565e-05	7.765e-05	7.248e-05	7.92e-05	0.00017385	0	5.215e-05
CASSPGAGDGTEAFF	0.00056248	12	0	4.961e-05	7.258e-05	4.798e-05	4.52e-05	2.892e-05	5.662e-05	2.884e-05	3.451e-05	3.763e-05	3.857e-05	0	0	4.282e-05	0	0	7.92e-05	0	0	0
CASSPGAGDSYEQYF	4.282e-05	1	0	0	0	0	0	0	0	0	0	0	0	0	0	4.282e-05	0	0	0	0	0	0
CASSPGAGEDQPQHF	2.26e-05	1	0	0	0	0	2.26e-05	0	0	0	0	0	0	0	0	0	0	0	0	0	0	0
CASSPGAGGAEQYF	2.399e-05	1	0	0	0	2.399e-05	0	0	0	0	0	0	0	0	0	0	0	0	0	0	0	0
CASSPGAGGQPQHF	0.00092358	10	0.00012892	0	0	0	0	2.892e-05	0	2.884e-05	0	3.763e-05	0	0.00019559	0.0002249	4.282e-05	3.883e-05	0.00014497	0	0	0	5.215e-05
CASSPGAGKETQYF	2.48e-05	1	0	2.48e-05	0	0	0	0	0	0	0	0	0	0	0	0	0	0	0	0	0	0
CASSPGAGPYEQYF	3.629e-05	1	0	0	3.629e-05	0	0	0	0	0	0	0	0	0	0	0	0	0	0	0	0	0
CASSPGAGRDEKLFF	7.92e-05	1	0	0	0	0	0	0	0	0	0	0	0	0	0	0	0	0	7.92e-05	0	0	0
CASSPGAGRDEQYF	0.00082489	15	0	4.961e-05	3.629e-05	2.399e-05	4.52e-05	2.892e-05	5.662e-05	2.884e-05	6.903e-05	7.526e-05	7.714e-05	0	0	8.565e-05	3.883e-05	0	7.92e-05	0	7.817e-05	5.215e-05
CASSPGAGRDGQYF	3.763e-05	1	0	0	0	0	0	0	0	0	0	3.763e-05	0	0	0	0	0	0	0	0	0	0
CASSPGAGRGEQYF	2.26e-05	1	0	0	0	0	2.26e-05	0	0	0	0	0	0	0	0	0	0	0	0	0	0	0
CASSPGAGRNTEAFF	2.892e-05	1	0	0	0	0	0	2.892e-05	0	0	0	0	0	0	0	0	0	0	0	0	0	0
CASSPGAGTGEFF	0.00016777	3	0	0	7.258e-05	0	0	0	5.662e-05	0	0	0	3.857e-05	0	0	0	0	0	0	0	0	0
CASSPGALLNTEAFF	0.00080763	13	6.446e-05	0	3.629e-05	2.399e-05	2.26e-05	2.892e-05	2.831e-05	0	3.451e-05	0	3.857e-05	6.52e-05	0	0	3.883e-05	0.00021745	0	0	0.00015635	5.215e-05
CASSPGALLNTEALF	2.884e-05	1	0	0	0	0	0	0	0	2.884e-05	0	0	0	0	0	0	0	0	0	0	0	0
CASSPGANLNEKLFF	0.00018675	5	0	2.48e-05	3.629e-05	0	4.52e-05	0	2.831e-05	0	0	0	0	0	0	0	0	0	0	0	0	5.215e-05
CASSPGANPSTDTQYF	0.00013266	3	0	2.48e-05	0	0	0	0	0	0	6.903e-05	0	0	0	0	0	3.883e-05	0	0	0	0	0
CASSPGANPSTGTQYF	2.831e-05	1	0	0	0	0	0	0	2.831e-05	0	0	0	0	0	0	0	0	0	0	0	0	0
CASSPGANYEQYF	0.00013369	4	0	0	0	0	0	2.892e-05	2.831e-05	0	0	3.763e-05	0	0	0	0	3.883e-05	0	0	0	0	0
CASSPGARAELYEQYF	0.00050919	9	0	2.48e-05	3.629e-05	4.798e-05	2.26e-05	0	0	0	3.451e-05	0	0	0	0	0	3.883e-05	0	0	0.00017385	7.817e-05	5.215e-05
CASSPGARTGELFF	0.00257381	19	0.00012892	9.921e-05	3.629e-05	0.00011996	9.041e-05	8.676e-05	0.00014155	0.00020187	0.00017257	0.00011289	0.00011571	0.0001304	0.00014994	8.565e-05	0.00015531	0.00014497	0.00015839	0	0.00039087	5.215e-05
CASSPGASGARRASTDTQYF	0.00016717	4	0	0	0	0	0	0	0	0	0	3.763e-05	3.857e-05	0	0	0	3.883e-05	0	0	0	0	5.215e-05
CASSPGASGGLNTGELFF	5.291e-05	2	0	0	0	2.399e-05	0	2.892e-05	0	0	0	0	0	0	0	0	0	0	0	0	0	0
CASSPGASGYKQFF	9.127e-05	3	0	2.48e-05	0	0	0	0	0	2.884e-05	0	3.763e-05	0	0	0	0	0	0	0	0	0	0
CASSPGASRNTEAFF	3.883e-05	1	0	0	0	0	0	0	0	0	0	0	0	0	0	0	3.883e-05	0	0	0	0	0
CASSPGASYNEQFF	0.0450804	16	0	0.00252989	0.00355639	0.00259105	0.00278004	0.00254482	0.00215157	0.00297044	0.00224347	0.00342427	0.00343271	0	0	0.00428247	0.00337798	0	0.00364299	0.00104312	0.00242339	0.00208583
CASSPGASYNEQLF	2.26e-05	1	0	0	0	0	2.26e-05	0	0	0	0	0	0	0	0	0	0	0	0	0	0	0
CASSPGASYNERFF	2.26e-05	1	0	0	0	0	2.26e-05	0	0	0	0	0	0	0	0	0	0	0	0	0	0	0
CASSPGATANTGELFF	0.00020943	2	6.446e-05	0	0	0	0	0	0	0	0	0	0	0	0	0	0	0.00014497	0	0	0	0
CASSPGATGDEQFF	0.00019733	4	6.446e-05	0	0	0	0	0	0	2.884e-05	0	0	0	6.52e-05	0	0	3.883e-05	0	0	0	0	0
CASSPGATGGSTLGANVLTF	0.00060397	11	0.00012892	0	3.629e-05	2.399e-05	0	0	2.831e-05	2.884e-05	3.451e-05	0	3.857e-05	0.0001304	0	4.282e-05	3.883e-05	7.248e-05	0	0	0	0
CASSPGATGIGNEQFF	0.00023799	5	0	0	0	2.399e-05	0	0	0	0	0	3.763e-05	3.857e-05	0	0	8.565e-05	0	0	0	0	0	5.215e-05
CASSPGATNEKLFF	0.00032277	4	0	2.48e-05	0	0	2.26e-05	0	0	0	0	0	0	0.0001304	0	0	0	0.00014497	0	0	0	0
CASSPGDATNEKLFF	0.00034191	7	0	2.48e-05	0	2.399e-05	0	2.892e-05	0	0	0	0	0	0.0001304	0	4.282e-05	3.883e-05	0	0	0	0	5.215e-05
CASSPGDGELFF	0.00024634	2	0	0	0	0	0	0	0	0	0	0	0	0	0	0	0	7.248e-05	0	0.00017385	0	0
CASSPGDGEQYF	5.215e-05	1	0	0	0	0	0	0	0	0	0	0	0	0	0	0	0	0	0	0	0	5.215e-05
CASSPGDGGPNTEAFF	2.884e-05	1	0	0	0	0	0	0	0	2.884e-05	0	0	0	0	0	0	0	0	0	0	0	0
CASSPGDNSPLHF	0.00016421	4	0	0	0	0	2.26e-05	2.892e-05	0	0	3.451e-05	0	0	0	0	0	0	0	0	0	7.817e-05	0
CASSPGDRARWARNEQFF	9.539e-05	3	0	2.48e-05	0	4.798e-05	2.26e-05	0	0	0	0	0	0	0	0	0	0	0	0	0	0	0
CASSPGDRGNTEAFF	0.00053045	10	0	7.441e-05	3.629e-05	2.399e-05	2.26e-05	0	2.831e-05	5.768e-05	0	0	0	0	0	0	7.765e-05	0	7.92e-05	0	7.817e-05	5.215e-05
CASSPGDRGNTEASF	2.892e-05	1	0	0	0	0	0	2.892e-05	0	0	0	0	0	0	0	0	0	0	0	0	0	0
CASSPGDRGPNTEAFF	0.00161473	18	6.446e-05	9.921e-05	7.258e-05	7.197e-05	6.781e-05	8.676e-05	8.493e-05	2.884e-05	0.00010354	7.526e-05	0.00011571	0	7.497e-05	0.00012847	7.765e-05	0	0.00015839	0.00017385	7.817e-05	5.215e-05
CASSPGDRGPNTEAFS	2.399e-05	1	0	0	0	2.399e-05	0	0	0	0	0	0	0	0	0	0	0	0	0	0	0	0
CASSPGDRGPNTEALF	2.831e-05	1	0	0	0	0	0	0	2.831e-05	0	0	0	0	0	0	0	0	0	0	0	0	0
CASSPGDRGRNQLQHF	3.451e-05	1	0	0	0	0	0	0	0	0	3.451e-05	0	0	0	0	0	0	0	0	0	0	0
CASSPGDRGRNQPQHF	0.00090983	14	0.00012892	0	3.629e-05	2.399e-05	2.26e-05	2.892e-05	2.831e-05	2.884e-05	0	3.763e-05	7.714e-05	0.00019559	7.497e-05	4.282e-05	3.883e-05	0.00014497	0	0	0	0
CASSPGDRISYEQYF	6.446e-05	1	6.446e-05	0	0	0	0	0	0	0	0	0	0	0	0	0	0	0	0	0	0	0
CASSPGDRNYGYTF	0.00013768	2	0	0	0	0	0	0	0	0	0	0	0	6.52e-05	0	0	0	7.248e-05	0	0	0	0
CASSPGDRPFYEQYF	2.399e-05	1	0	0	0	2.399e-05	0	0	0	0	0	0	0	0	0	0	0	0	0	0	0	0
CASSPGDRVGSKNIQYF	0.00012194	3	0	0	0	2.399e-05	0	2.892e-05	0	0	6.903e-05	0	0	0	0	0	0	0	0	0	0	0
CASSPGDRVGSKNIQYL	2.831e-05	1	0	0	0	0	0	0	2.831e-05	0	0	0	0	0	0	0	0	0	0	0	0	0
CASSPGDSAYEQYF	0.00033788	7	0	2.48e-05	7.258e-05	4.798e-05	2.26e-05	0	0	0	0	0	3.857e-05	0	0	0	0	0	7.92e-05	0	0	5.215e-05
CASSPGDSGELFF	2.884e-05	1	0	0	0	0	0	0	0	2.884e-05	0	0	0	0	0	0	0	0	0	0	0	0
CASSPGDSGNTIYF	0.00043346	9	0	2.48e-05	0	4.798e-05	2.26e-05	2.892e-05	0	0	3.451e-05	0	0	0	7.497e-05	4.282e-05	7.765e-05	0	7.92e-05	0	0	0
CASSPGDSHTGELFF	2.399e-05	1	0	0	0	2.399e-05	0	0	0	0	0	0	0	0	0	0	0	0	0	0	0	0
CASSPGDSLMKKLFF	0.00027497	7	0	2.48e-05	3.629e-05	0	0	2.892e-05	2.831e-05	0	0	7.526e-05	3.857e-05	0	0	4.282e-05	0	0	0	0	0	0
CASSPGDTQYF	6.446e-05	1	6.446e-05	0	0	0	0	0	0	0	0	0	0	0	0	0	0	0	0	0	0	0
CASSPGDVNNEQFF	0.00012864	3	0	0	3.629e-05	0	0	5.784e-05	0	0	3.451e-05	0	0	0	0	0	0	0	0	0	0	0
CASSPGDWAQEQFF	7.817e-05	1	0	0	0	0	0	0	0	0	0	0	0	0	0	0	0	0	0	0	7.817e-05	0
CASSPGDWGNTEAFF	3.629e-05	1	0	0	3.629e-05	0	0	0	0	0	0	0	0	0	0	0	0	0	0	0	0	0
CASSPGDWSTDTQYF	0.00035661	10	0	7.441e-05	0	2.399e-05	2.26e-05	2.892e-05	2.831e-05	2.884e-05	3.451e-05	3.763e-05	3.857e-05	0	0	0	3.883e-05	0	0	0	0	0
CASSPGDWSTDTQYS	2.399e-05	1	0	0	0	2.399e-05	0	0	0	0	0	0	0	0	0	0	0	0	0	0	0	0
CASSPGDYGYTF	0.00168711	19	0.00012892	9.921e-05	0.00010887	7.197e-05	6.781e-05	2.892e-05	8.493e-05	5.768e-05	6.903e-05	3.763e-05	7.714e-05	6.52e-05	7.497e-05	8.565e-05	7.765e-05	7.248e-05	7.92e-05	0.00034771	0	5.215e-05
CASSPGEAGMYNEQFF	0.00093654	14	0	4.961e-05	7.258e-05	4.798e-05	4.52e-05	5.784e-05	8.493e-05	2.884e-05	0.00010354	7.526e-05	7.714e-05	0	0	8.565e-05	7.765e-05	0	0	0	7.817e-05	5.215e-05
CASSPGEDYGYTF	0.00059969	7	0	0.00012401	0	7.197e-05	2.26e-05	5.784e-05	0	0.00017304	0	7.526e-05	0	0	7.497e-05	0	0	0	0	0	0	0
CASSPGEIYEQYF	0.0003223	4	6.446e-05	0	3.629e-05	0	0	0	0	0	0	0	0	6.52e-05	0	0	0	0	0	0	0.00015635	0
CASSPGENQPQHF	0.00088907	14	0	4.961e-05	7.258e-05	4.798e-05	4.52e-05	5.784e-05	8.493e-05	5.768e-05	6.903e-05	7.526e-05	7.714e-05	0	0	4.282e-05	7.765e-05	0	7.92e-05	0	0	5.215e-05
CASSPGEQVPVFGYTF	6.52e-05	1	0	0	0	0	0	0	0	0	0	0	0	6.52e-05	0	0	0	0	0	0	0	0
CASSPGEQYF	7.92e-05	1	0	0	0	0	0	0	0	0	0	0	0	0	0	0	0	0	7.92e-05	0	0	0
CASSPGESSEQYF	7.248e-05	1	0	0	0	0	0	0	0	0	0	0	0	0	0	0	0	7.248e-05	0	0	0	0
CASSPGESYEQYF	2.48e-05	1	0	2.48e-05	0	0	0	0	0	0	0	0	0	0	0	0	0	0	0	0	0	0
CASSPGETQYF	0.0003803	10	0	4.961e-05	3.629e-05	2.399e-05	4.52e-05	0	2.831e-05	2.884e-05	3.451e-05	0	3.857e-05	0	0	4.282e-05	0	0	0	0	0	5.215e-05
CASSPGFAEAFF	0.00024479	8	0	2.48e-05	0	2.399e-05	2.26e-05	2.892e-05	2.831e-05	0	3.451e-05	0	0	0	0	4.282e-05	3.883e-05	0	0	0	0	0
CASSPGFFSYEQYF	0.00012558	3	0	2.48e-05	0	0	2.26e-05	0	0	0	0	0	0	0	0	0	0	0	0	0	7.817e-05	0
CASSPGFGNTEAFF	0.00021017	2	0	0	0	0	0	0	0	0	0	0	0	6.52e-05	0	0	0	0.00014497	0	0	0	0
CASSPGFGWSNGQFF	6.446e-05	1	6.446e-05	0	0	0	0	0	0	0	0	0	0	0	0	0	0	0	0	0	0	0
CASSPGFPFSNQPQHF	2.892e-05	1	0	0	0	0	0	2.892e-05	0	0	0	0	0	0	0	0	0	0	0	0	0	0
CASSPGFPQPQHF	0.0002424	5	0	2.48e-05	0	0	2.26e-05	0	0	0	0	3.763e-05	0	0	0	0	0	0	7.92e-05	0	7.817e-05	0
CASSPGFRDNTEAFF	0.00044142	11	0	2.48e-05	3.629e-05	4.798e-05	2.26e-05	2.892e-05	5.662e-05	2.884e-05	3.451e-05	0	0	0	0	4.282e-05	3.883e-05	0	7.92e-05	0	0	0
CASSPGFSFSNQPQHF	0.00044566	10	6.446e-05	2.48e-05	0	2.399e-05	2.26e-05	0	5.662e-05	2.884e-05	3.451e-05	0	0	6.52e-05	0	0	0	7.248e-05	0	0	0	5.215e-05
CASSPGFTSNTGELFF	0.00051685	12	0	2.48e-05	3.629e-05	2.399e-05	2.26e-05	2.892e-05	2.831e-05	0	3.451e-05	3.763e-05	7.714e-05	0	0	8.565e-05	3.883e-05	0	0	0	7.817e-05	0
CASSPGGANAEAFF	2.26e-05	1	0	0	0	0	2.26e-05	0	0	0	0	0	0	0	0	0	0	0	0	0	0	0
CASSPGGANTEAFF	0.00116805	15	0	9.921e-05	7.258e-05	4.798e-05	6.781e-05	5.784e-05	5.662e-05	5.768e-05	6.903e-05	0.00015052	7.714e-05	0	0	8.565e-05	0.00011648	0	7.92e-05	0	7.817e-05	5.215e-05
CASSPGGAQGNTIYF	4.74e-05	2	0	2.48e-05	0	0	2.26e-05	0	0	0	0	0	0	0	0	0	0	0	0	0	0	0
CASSPGGASGNGQYF	2.399e-05	1	0	0	0	2.399e-05	0	0	0	0	0	0	0	0	0	0	0	0	0	0	0	0
CASSPGGASTDTQYF	0.00084766	15	6.446e-05	4.961e-05	7.258e-05	4.798e-05	4.52e-05	2.892e-05	5.662e-05	2.884e-05	3.451e-05	0	0	6.52e-05	7.497e-05	4.282e-05	3.883e-05	0.00014497	0	0	0	5.215e-05
CASSPGGASTGELFF	0.00017385	1	0	0	0	0	0	0	0	0	0	0	0	0	0	0	0	0	0	0.00017385	0	0
CASSPGGASTNEKLFF	0.00159075	19	0.00012892	4.961e-05	3.629e-05	4.798e-05	4.52e-05	2.892e-05	5.662e-05	8.652e-05	6.903e-05	3.763e-05	3.857e-05	0.00019559	0.00014994	4.282e-05	7.765e-05	0.00028994	7.92e-05	0	7.817e-05	5.215e-05
CASSPGGATGELFF	0.00084231	13	0	2.48e-05	7.258e-05	4.798e-05	2.26e-05	2.892e-05	5.662e-05	5.768e-05	0	3.763e-05	7.714e-05	0	0	8.565e-05	7.765e-05	0	7.92e-05	0.00017385	0	0
CASSPGGATGKLFF	3.763e-05	1	0	0	0	0	0	0	0	0	0	3.763e-05	0	0	0	0	0	0	0	0	0	0
CASSPGGDNEKLFF	0.00055669	12	0	4.961e-05	7.258e-05	2.399e-05	2.26e-05	2.892e-05	5.662e-05	2.884e-05	3.451e-05	0	0	0	0	4.282e-05	3.883e-05	0	7.92e-05	0	7.817e-05	0
CASSPGGDSATNTQYF	5.215e-05	1	0	0	0	0	0	0	0	0	0	0	0	0	0	0	0	0	0	0	0	5.215e-05
CASSPGGDTGELFF	0.00026086	8	0	0	3.629e-05	2.399e-05	2.26e-05	2.892e-05	0	2.884e-05	0	0	3.857e-05	0	0	4.282e-05	3.883e-05	0	0	0	0	0
CASSPGGDYEQCF	3.763e-05	1	0	0	0	0	0	0	0	0	0	3.763e-05	0	0	0	0	0	0	0	0	0	0
CASSPGGDYEQYF	0.00019487	5	0	2.48e-05	0	2.399e-05	0	0	2.831e-05	0	0	0	3.857e-05	0	0	0	0	0	7.92e-05	0	0	0
CASSPGGEGMRTDTQYF	2.884e-05	1	0	0	0	0	0	0	0	2.884e-05	0	0	0	0	0	0	0	0	0	0	0	0
CASSPGGELFF	0.003424	19	0.00025785	0.00012401	0.00014516	9.596e-05	9.041e-05	0.00011567	0.00014155	0.00011536	0.00017257	0.00015052	0.00011571	0.00039119	0.00037484	0.0001713	0.00019414	0	0.00023759	0.00034771	7.817e-05	0.00010429
CASSPGGEQFF	0.00015635	1	0	0	0	0	0	0	0	0	0	0	0	0	0	0	0	0	0	0	0.00015635	0
CASSPGGEQYF	6.446e-05	1	6.446e-05	0	0	0	0	0	0	0	0	0	0	0	0	0	0	0	0	0	0	0
CASSPGGERQYF	0.00011119	4	0	0	3.629e-05	2.399e-05	2.26e-05	0	2.831e-05	0	0	0	0	0	0	0	0	0	0	0	0	0
CASSPGGGAENSPLHF	0.00115623	15	0	4.961e-05	7.258e-05	4.798e-05	6.781e-05	8.676e-05	5.662e-05	2.884e-05	3.451e-05	3.763e-05	0.00015428	0	0	8.565e-05	7.765e-05	0	0	0.00017385	7.817e-05	0.00010429
CASSPGGGEQYF	7.695e-05	2	0	2.48e-05	0	0	0	0	0	0	0	0	0	0	0	0	0	0	0	0	0	5.215e-05
CASSPGGGGLSYNEQFF	0.00121684	16	0	4.961e-05	0.00010887	7.197e-05	0.00011301	5.784e-05	5.662e-05	5.768e-05	0.00010354	7.526e-05	7.714e-05	0	0	8.565e-05	7.765e-05	7.248e-05	7.92e-05	0	7.817e-05	5.215e-05
CASSPGGGGLSYNEQFS	2.399e-05	1	0	0	0	2.399e-05	0	0	0	0	0	0	0	0	0	0	0	0	0	0	0	0
CASSPGGGGNTEAFF	0.00026221	4	0	2.48e-05	0	0	0	2.892e-05	0	0	0	0	0	0	0	0	0	0	0	0	0.00015635	5.215e-05
CASSPGGGGSKPNQETQYF	6.52e-05	1	0	0	0	0	0	0	0	0	0	0	0	6.52e-05	0	0	0	0	0	0	0	0
CASSPGGGGYTF	0.00101825	14	0	4.961e-05	7.258e-05	7.197e-05	2.26e-05	2.892e-05	0	2.884e-05	6.903e-05	3.763e-05	3.857e-05	0	0	4.282e-05	7.765e-05	0	0	0.00034771	7.817e-05	5.215e-05
CASSPGGGLSPYNEQFF	0.0002812	7	0	2.48e-05	0	2.399e-05	0	2.892e-05	0	0	3.451e-05	3.763e-05	0	0	0	0	0	0	7.92e-05	0	0	5.215e-05
CASSPGGGNEQFF	0.00043734	8	0	7.441e-05	0	7.197e-05	4.52e-05	5.784e-05	2.831e-05	8.652e-05	3.451e-05	0	3.857e-05	0	0	0	0	0	0	0	0	0
CASSPGGGNEQFS	3.629e-05	1	0	0	3.629e-05	0	0	0	0	0	0	0	0	0	0	0	0	0	0	0	0	0
CASSPGGGNEQYF	7.92e-05	1	0	0	0	0	0	0	0	0	0	0	0	0	0	0	0	0	7.92e-05	0	0	0
CASSPGGGNYGYTF	7.248e-05	1	0	0	0	0	0	0	0	0	0	0	0	0	0	0	0	7.248e-05	0	0	0	0
CASSPGGGPQPQHF	2.399e-05	1	0	0	0	2.399e-05	0	0	0	0	0	0	0	0	0	0	0	0	0	0	0	0
CASSPGGGRRANTEAFF	0.00026103	7	0	0	3.629e-05	2.399e-05	2.26e-05	0	2.831e-05	2.884e-05	0	0	0	0	0	4.282e-05	0	0	0	0	7.817e-05	0
CASSPGGGSYNSPLHF	0.00073321	13	0	2.48e-05	7.258e-05	7.197e-05	4.52e-05	5.784e-05	0	5.768e-05	3.451e-05	7.526e-05	3.857e-05	0	0	8.565e-05	3.883e-05	0	0	0	7.817e-05	5.215e-05
CASSPGGGTDTQYF	0.00035742	10	0	4.961e-05	3.629e-05	2.399e-05	2.26e-05	2.892e-05	0	2.884e-05	0	3.763e-05	3.857e-05	0	0	0	3.883e-05	0	0	0	0	5.215e-05
CASSPGGGTGNTGELFF	0.00074635	13	0	2.48e-05	3.629e-05	2.399e-05	4.52e-05	2.892e-05	2.831e-05	2.884e-05	0	3.763e-05	0.00011571	0	0	0	0	7.248e-05	0	0.00017385	7.817e-05	5.215e-05
CASSPGGGTYEQYF	2.884e-05	1	0	0	0	0	0	0	0	2.884e-05	0	0	0	0	0	0	0	0	0	0	0	0
CASSPGGGVMGTQYF	0.00021191	3	6.446e-05	0	0	0	0	0	0	0	0	0	0	0	7.497e-05	0	0	7.248e-05	0	0	0	0
CASSPGGGYSPLHF	0.00071675	10	0	2.48e-05	0	7.197e-05	2.26e-05	8.676e-05	5.662e-05	5.768e-05	3.451e-05	0	3.857e-05	0	0	8.565e-05	0	0	0.00023759	0	0	0
CASSPGGGYTF	0.00086829	13	0	4.961e-05	0.00010887	4.798e-05	4.52e-05	8.676e-05	0.00014155	2.884e-05	6.903e-05	7.526e-05	3.857e-05	0	0	8.565e-05	3.883e-05	0	0	0	0	5.215e-05
CASSPGGHREQYF	0.0005808	13	0	4.961e-05	3.629e-05	4.798e-05	4.52e-05	2.892e-05	5.662e-05	2.884e-05	3.451e-05	3.763e-05	3.857e-05	0	0	8.565e-05	3.883e-05	0	0	0	0	5.215e-05
CASSPGGHTQYF	2.26e-05	1	0	0	0	0	2.26e-05	0	0	0	0	0	0	0	0	0	0	0	0	0	0	0
CASSPGGHYEQYF	3.451e-05	1	0	0	0	0	0	0	0	0	3.451e-05	0	0	0	0	0	0	0	0	0	0	0
CASSPGGIAFYGYTF	2.892e-05	1	0	0	0	0	0	2.892e-05	0	0	0	0	0	0	0	0	0	0	0	0	0	0
CASSPGGIYNSPLHF	5.215e-05	1	0	0	0	0	0	0	0	0	0	0	0	0	0	0	0	0	0	0	0	5.215e-05
CASSPGGKSSYEQYF	0.00077314	14	0	4.961e-05	3.629e-05	4.798e-05	2.26e-05	5.784e-05	5.662e-05	2.884e-05	0.00010354	3.763e-05	3.857e-05	0	0	8.565e-05	7.765e-05	0	0	0	7.817e-05	5.215e-05
CASSPGGLAGARGYF	0.0002205	5	0	2.48e-05	0	0	0	0	5.662e-05	5.768e-05	0	0	3.857e-05	0	0	4.282e-05	0	0	0	0	0	0
CASSPGGLAKNIQYF	2.26e-05	1	0	0	0	0	2.26e-05	0	0	0	0	0	0	0	0	0	0	0	0	0	0	0
CASSPGGLEKLFF	0.00061797	9	6.446e-05	2.48e-05	7.258e-05	2.399e-05	6.781e-05	0	0	5.768e-05	0	0	3.857e-05	0.00019559	0	0	0	7.248e-05	0	0	0	0
CASSPGGLHSTDTQYF	2.884e-05	1	0	0	0	0	0	0	0	2.884e-05	0	0	0	0	0	0	0	0	0	0	0	0
CASSPGGMGQPQHF	0.00104161	15	0.00012892	4.961e-05	3.629e-05	4.798e-05	2.26e-05	2.892e-05	5.662e-05	2.884e-05	0	0.00011289	7.714e-05	6.52e-05	0	0	3.883e-05	0.00021745	0	0	7.817e-05	5.215e-05
CASSPGGNQPQHF	0.00049978	11	0	2.48e-05	0	2.399e-05	6.781e-05	2.892e-05	0	2.884e-05	3.451e-05	0	3.857e-05	0	0	4.282e-05	0	0	7.92e-05	0	7.817e-05	5.215e-05
CASSPGGNTEAFF	0.00017005	3	0	0	0	0	2.26e-05	0	0	0	0	0	0	0	7.497e-05	0	0	7.248e-05	0	0	0	0
CASSPGGPGETQYF	0.00222492	20	6.446e-05	9.921e-05	0.00014516	0.00014395	6.781e-05	0.00011567	5.662e-05	0.00011536	0.00010354	7.526e-05	7.714e-05	0.0001304	0.00029987	8.565e-05	0.00011648	0.00014497	7.92e-05	0.00017385	7.817e-05	5.215e-05
CASSPGGPYEQYF	0.00054796	11	0	2.48e-05	7.258e-05	0	2.26e-05	2.892e-05	5.662e-05	2.884e-05	6.903e-05	3.763e-05	7.714e-05	0	0	0	7.765e-05	0	0	0	0	5.215e-05
CASSPGGQGAYEQYF	2.399e-05	1	0	0	0	2.399e-05	0	0	0	0	0	0	0	0	0	0	0	0	0	0	0	0
CASSPGGQGDTGELFF	7.248e-05	1	0	0	0	0	0	0	0	0	0	0	0	0	0	0	0	7.248e-05	0	0	0	0
CASSPGGQGGRFGTEAFF	3.451e-05	1	0	0	0	0	0	0	0	0	3.451e-05	0	0	0	0	0	0	0	0	0	0	0
CASSPGGQGGYEQYF	6.52e-05	1	0	0	0	0	0	0	0	0	0	0	0	6.52e-05	0	0	0	0	0	0	0	0
CASSPGGQGPPLHF	2.26e-05	1	0	0	0	0	2.26e-05	0	0	0	0	0	0	0	0	0	0	0	0	0	0	0
CASSPGGQGYQPQHF	0.00226894	16	0	9.921e-05	0.00018145	0.00011996	9.041e-05	5.784e-05	0.00016986	5.768e-05	0.00017257	0.00015052	0.00015428	0	0	0.0001713	0.00015531	0	0.00015839	0.00034771	7.817e-05	0.00010429
CASSPGGQLRTDTQYF	0.00041728	4	6.446e-05	0	0	0	0	0	0	0	0	0	0	0.0001304	0.00014994	0	0	7.248e-05	0	0	0	0
CASSPGGQPQHF	0.00049473	9	0	2.48e-05	0	2.399e-05	2.26e-05	0	0	0	6.903e-05	3.763e-05	0	0.0001304	7.497e-05	0	3.883e-05	7.248e-05	0	0	0	0
CASSPGGQRNTEAFF	0.00025524	6	0	0	0	2.399e-05	4.52e-05	2.892e-05	5.662e-05	5.768e-05	0	0	0	0	0	4.282e-05	0	0	0	0	0	0
CASSPGGQSNQPQHF	0.00101234	15	0	4.961e-05	3.629e-05	4.798e-05	4.52e-05	5.784e-05	8.493e-05	5.768e-05	6.903e-05	7.526e-05	0.00011571	0	0	8.565e-05	7.765e-05	0	7.92e-05	0	7.817e-05	5.215e-05
CASSPGGQSTDTQYF	0.0001076	2	0	0	0	0	0	0	0	0	6.903e-05	0	3.857e-05	0	0	0	0	0	0	0	0	0
CASSPGGRGTEAFF	0.00068476	12	0	4.961e-05	3.629e-05	4.798e-05	4.52e-05	0	5.662e-05	2.884e-05	0	3.763e-05	3.857e-05	0	0	0	3.883e-05	0	7.92e-05	0.00017385	0	5.215e-05
CASSPGGRSHGYTF	0.00053613	5	0	0	0.00018145	7.197e-05	4.52e-05	2.892e-05	0	0	0	0	0	0	0	0	0	0	0	0	0	0.00020858
CASSPGGSGANVLTF	7.248e-05	1	0	0	0	0	0	0	0	0	0	0	0	0	0	0	0	7.248e-05	0	0	0	0
CASSPGGSSYEQYF	0.00076841	12	0	4.961e-05	0.00010887	4.798e-05	2.26e-05	2.892e-05	5.662e-05	5.768e-05	0.00010354	0	7.714e-05	0	0	8.565e-05	7.765e-05	0	0	0	0	5.215e-05
CASSPGGSTDTQYF	2.892e-05	1	0	0	0	0	0	2.892e-05	0	0	0	0	0	0	0	0	0	0	0	0	0	0
CASSPGGSYNEQFF	0.00151149	18	6.446e-05	9.921e-05	7.258e-05	9.596e-05	9.041e-05	0.00014459	8.493e-05	2.884e-05	6.903e-05	0.00011289	0.00011571	0.0001304	0	4.282e-05	7.765e-05	7.248e-05	7.92e-05	0	7.817e-05	5.215e-05
CASSPGGSYNEQFS	2.48e-05	1	0	2.48e-05	0	0	0	0	0	0	0	0	0	0	0	0	0	0	0	0	0	0
CASSPGGTAFYGYTF	7.972e-05	2	0	0	0	0	4.52e-05	0	0	0	3.451e-05	0	0	0	0	0	0	0	0	0	0	0
CASSPGGTEAFF	0.000107	2	0	0	0	0	0	0	0	0	3.451e-05	0	0	0	0	0	0	7.248e-05	0	0	0	0
CASSPGGTEALF	6.903e-05	1	0	0	0	0	0	0	0	0	6.903e-05	0	0	0	0	0	0	0	0	0	0	0
CASSPGGTESAQHF	0.00050141	12	0	2.48e-05	3.629e-05	2.399e-05	2.26e-05	2.892e-05	5.662e-05	2.884e-05	3.451e-05	3.763e-05	3.857e-05	0	0	0	0.00011648	0	0	0	0	5.215e-05
CASSPGGTESAQHL	2.26e-05	1	0	0	0	0	2.26e-05	0	0	0	0	0	0	0	0	0	0	0	0	0	0	0
CASSPGGTGELFF	0.00050211	11	0	2.48e-05	3.629e-05	4.798e-05	4.52e-05	2.892e-05	0	2.884e-05	3.451e-05	0	3.857e-05	0	0	8.565e-05	0	0	7.92e-05	0	0	5.215e-05
CASSPGGTGGNGQYF	6.335e-05	2	0	0	0	0	0	0	0	2.884e-05	3.451e-05	0	0	0	0	0	0	0	0	0	0	0
CASSPGGTGSEKLFF	0.00051823	12	0	2.48e-05	3.629e-05	4.798e-05	2.26e-05	5.784e-05	5.662e-05	2.884e-05	3.451e-05	0	3.857e-05	0	0	0	3.883e-05	0	7.92e-05	0	0	5.215e-05
CASSPGGTLRNEQYF	0.00018089	5	0	0	0	2.399e-05	2.26e-05	5.784e-05	0	0	0	3.763e-05	0	0	0	0	3.883e-05	0	0	0	0	0
CASSPGGTPYEQYF	0.00110242	15	0	4.961e-05	7.258e-05	7.197e-05	9.041e-05	5.784e-05	8.493e-05	0.00011536	3.451e-05	7.526e-05	7.714e-05	0	0	8.565e-05	7.765e-05	0	7.92e-05	0	7.817e-05	5.215e-05
CASSPGGTSGNGQYF	0.00123243	16	0.00019339	4.961e-05	7.258e-05	2.399e-05	0.00011301	5.784e-05	8.493e-05	2.884e-05	6.903e-05	0.00011289	3.857e-05	6.52e-05	0.00014994	4.282e-05	7.765e-05	0	0	0	0	5.215e-05
CASSPGGTSYVQFF	0.00012574	3	0	4.961e-05	0	2.399e-05	0	0	0	0	0	0	0	0	0	0	0	0	0	0	0	5.215e-05
CASSPGGTVKPEQYF	0.00106457	15	0	4.961e-05	7.258e-05	4.798e-05	4.52e-05	2.892e-05	8.493e-05	5.768e-05	3.451e-05	3.763e-05	0.00011571	0	0	8.565e-05	0.00011648	0	7.92e-05	0	0.00015635	5.215e-05
CASSPGGTVKPEQYL	3.629e-05	1	0	0	3.629e-05	0	0	0	0	0	0	0	0	0	0	0	0	0	0	0	0	0
CASSPGGTVKPGQYF	2.26e-05	1	0	0	0	0	2.26e-05	0	0	0	0	0	0	0	0	0	0	0	0	0	0	0
CASSPGGVAGGHEQFF	0.00030356	6	0	2.48e-05	0	2.399e-05	6.781e-05	0	0	5.768e-05	0	0	7.714e-05	0	0	0	0	0	0	0	0	5.215e-05
CASSPGGVAPSGANVLTF	2.48e-05	1	0	2.48e-05	0	0	0	0	0	0	0	0	0	0	0	0	0	0	0	0	0	0
CASSPGGVNTEAFF	2.831e-05	1	0	0	0	0	0	0	2.831e-05	0	0	0	0	0	0	0	0	0	0	0	0	0
CASSPGGVQETQYF	0.00017385	1	0	0	0	0	0	0	0	0	0	0	0	0	0	0	0	0	0	0.00017385	0	0
CASSPGGVTHTEAFF	0.00019774	5	0	2.48e-05	0	0	2.26e-05	0	2.831e-05	0	0	0	0	0	0	4.282e-05	0	0	7.92e-05	0	0	0
CASSPGGWGKETQYF	2.26e-05	1	0	0	0	0	2.26e-05	0	0	0	0	0	0	0	0	0	0	0	0	0	0	0
CASSPGGWHEQFF	0.00015832	4	0	2.48e-05	0	4.798e-05	0	2.892e-05	5.662e-05	0	0	0	0	0	0	0	0	0	0	0	0	0
CASSPGGYEQYF	9.942e-05	3	0	0	0	4.798e-05	2.26e-05	0	0	2.884e-05	0	0	0	0	0	0	0	0	0	0	0	0
CASSPGGYGYTF	0.00077739	13	0	4.961e-05	0	7.197e-05	4.52e-05	2.892e-05	2.831e-05	5.768e-05	6.903e-05	3.763e-05	3.857e-05	0	0	8.565e-05	3.883e-05	0	0	0.00017385	0	5.215e-05
CASSPGGYSNQPQHF	0.00015066	2	0	0	0	0	0	0	0	0	0	0	0	0	0	0	0	7.248e-05	0	0	7.817e-05	0
CASSPGHGGNTIYF	0.00068931	11	0	9.921e-05	0	4.798e-05	2.26e-05	8.676e-05	2.831e-05	2.884e-05	3.451e-05	3.763e-05	0	0	0	4.282e-05	0	0	0	0	0.00015635	0.00010429
CASSPGHHSTDTQYF	2.26e-05	1	0	0	0	0	2.26e-05	0	0	0	0	0	0	0	0	0	0	0	0	0	0	0
CASSPGHLSIPNTEAFF	0.00045436	9	6.446e-05	4.961e-05	0	0	2.26e-05	0	0	2.884e-05	0	3.763e-05	3.857e-05	6.52e-05	7.497e-05	0	0	7.248e-05	0	0	0	0
CASSPGHPLFF	0.00061114	10	0	2.48e-05	3.629e-05	2.399e-05	4.52e-05	0	2.831e-05	5.768e-05	6.903e-05	0	0	6.52e-05	0	0	0	0	0	0	0.00015635	0.00010429
CASSPGHRDTYEQYF	0.00050862	9	0	4.961e-05	0	7.197e-05	0.00011301	5.784e-05	2.831e-05	2.884e-05	0	0	3.857e-05	0	0	4.282e-05	7.765e-05	0	0	0	0	0
CASSPGHRDTYGQYF	3.629e-05	1	0	0	3.629e-05	0	0	0	0	0	0	0	0	0	0	0	0	0	0	0	0	0
CASSPGHREKLFF	0.00198883	18	0	7.441e-05	0.00010887	7.197e-05	6.781e-05	8.676e-05	8.493e-05	8.652e-05	0.00013806	0.00015052	0.00015428	0.0001304	7.497e-05	8.565e-05	0.00011648	0	7.92e-05	0.00034771	7.817e-05	5.215e-05
CASSPGHREKLLF	2.399e-05	1	0	0	0	2.399e-05	0	0	0	0	0	0	0	0	0	0	0	0	0	0	0	0
CASSPGHSASRTDTQYF	3.857e-05	1	0	0	0	0	0	0	0	0	0	0	3.857e-05	0	0	0	0	0	0	0	0	0
CASSPGHTQYF	2.884e-05	1	0	0	0	0	0	0	0	2.884e-05	0	0	0	0	0	0	0	0	0	0	0	0
CASSPGHVNSPLHF	0.00131293	14	0	4.961e-05	0.00010887	9.596e-05	9.041e-05	5.784e-05	0.00011324	5.768e-05	6.903e-05	3.763e-05	0.00011571	0	0	8.565e-05	0.00011648	0	0.00015839	0	0	0.00015644
CASSPGHYGYTF	0.00055875	11	0	2.48e-05	0	7.197e-05	4.52e-05	2.892e-05	2.831e-05	0	3.451e-05	7.526e-05	7.714e-05	0	0	4.282e-05	7.765e-05	0	0	0	0	5.215e-05
CASSPGHYGYTL	3.629e-05	1	0	0	3.629e-05	0	0	0	0	0	0	0	0	0	0	0	0	0	0	0	0	0
CASSPGIAGEETQYF	0.00013943	2	6.446e-05	0	0	0	0	0	0	0	0	0	0	0	7.497e-05	0	0	0	0	0	0	0
CASSPGIDPPLHF	2.831e-05	1	0	0	0	0	0	0	2.831e-05	0	0	0	0	0	0	0	0	0	0	0	0	0
CASSPGIDSLLHF	0.00104049	14	0	4.961e-05	3.629e-05	2.399e-05	6.781e-05	0	8.493e-05	5.768e-05	0.00010354	7.526e-05	0.00011571	0	0	4.282e-05	7.765e-05	0	7.92e-05	0.00017385	0	5.215e-05
CASSPGIDSPLHF	0.00307281	20	6.446e-05	0.00012401	0.00021774	0.00011996	0.00011301	0.00014459	8.493e-05	0.00017304	0.00013806	0.00022578	0.00019285	0.0001304	0.00029987	0.0001713	0.00015531	7.248e-05	0.00015839	0.00017385	0.00015635	0.00015644
CASSPGIGHFYEQYF	3.857e-05	1	0	0	0	0	0	0	0	0	0	0	3.857e-05	0	0	0	0	0	0	0	0	0
CASSPGIGNTIYF	0.00017385	1	0	0	0	0	0	0	0	0	0	0	0	0	0	0	0	0	0	0.00017385	0	0
CASSPGILADTQYF	6.52e-05	1	0	0	0	0	0	0	0	0	0	0	0	6.52e-05	0	0	0	0	0	0	0	0
CASSPGILAGDATDTQYF	0.00031402	3	0	0	0	0	0	0	0	0	0	0	0	6.52e-05	7.497e-05	0	0	0	0	0.00017385	0	0
CASSPGILMNTEAFF	3.763e-05	1	0	0	0	0	0	0	0	0	0	3.763e-05	0	0	0	0	0	0	0	0	0	0
CASSPGISHPQFF	0.00101144	17	6.446e-05	2.48e-05	7.258e-05	2.399e-05	4.52e-05	2.892e-05	0	2.884e-05	3.451e-05	3.763e-05	3.857e-05	6.52e-05	0.00014994	4.282e-05	7.765e-05	0.00014497	7.92e-05	0	0	5.215e-05
CASSPGISYNEQFF	0.00020709	5	0	0	0	0	2.26e-05	2.892e-05	0	0	0	0	3.857e-05	0	0	0	3.883e-05	0	0	0	7.817e-05	0
CASSPGITDTQYF	0.00108395	14	0	4.961e-05	0.00014516	4.798e-05	0.00011301	2.892e-05	2.831e-05	8.652e-05	0.00010354	0	3.857e-05	0	0	4.282e-05	0.00011648	7.248e-05	0.00015839	0	0	5.215e-05
CASSPGKAVNTEAFF	0.000824	16	6.446e-05	2.48e-05	3.629e-05	2.399e-05	2.26e-05	2.892e-05	2.831e-05	2.884e-05	3.451e-05	3.763e-05	3.857e-05	6.52e-05	0.00014994	4.282e-05	0	0.00014497	0	0	0	5.215e-05
CASSPGKAVSTEAFF	6.52e-05	1	0	0	0	0	0	0	0	0	0	0	0	6.52e-05	0	0	0	0	0	0	0	0
CASSPGKETQYF	0.00101849	14	0	4.961e-05	3.629e-05	4.798e-05	6.781e-05	5.784e-05	5.662e-05	2.884e-05	0	7.526e-05	3.857e-05	0	0	4.282e-05	3.883e-05	0	0	0.00034771	7.817e-05	5.215e-05
CASSPGKGAGPTRLEAFF	0.00069421	14	6.446e-05	4.961e-05	0	4.798e-05	2.26e-05	2.892e-05	5.662e-05	0	3.451e-05	3.763e-05	3.857e-05	6.52e-05	7.497e-05	4.282e-05	0	0	0	0	7.817e-05	5.215e-05
CASSPGKRGGADTQYF	2.48e-05	1	0	2.48e-05	0	0	0	0	0	0	0	0	0	0	0	0	0	0	0	0	0	0
CASSPGKSTDTQYF	0.00299984	20	0.00012892	9.921e-05	0.00014516	9.596e-05	9.041e-05	8.676e-05	0.00016986	0.0001442	0.00013806	0.00015052	0.00015428	0.0001304	0.00014994	0.00012847	0.00015531	0.00014497	7.92e-05	0.00052156	0.00023452	5.215e-05
CASSPGKTGLQETQYF	0.00085579	15	0	4.961e-05	0	2.399e-05	2.26e-05	5.784e-05	8.493e-05	2.884e-05	3.451e-05	7.526e-05	3.857e-05	0	7.497e-05	4.282e-05	3.883e-05	7.248e-05	0.00015839	0	0	5.215e-05
CASSPGLAAETQYF	0.00020463	3	6.446e-05	0	0	0	0	0	0	0	0	0	0	6.52e-05	7.497e-05	0	0	0	0	0	0	0
CASSPGLAASTDTQYF	2.892e-05	1	0	0	0	0	0	2.892e-05	0	0	0	0	0	0	0	0	0	0	0	0	0	0
CASSPGLAATAYF	6.52e-05	1	0	0	0	0	0	0	0	0	0	0	0	6.52e-05	0	0	0	0	0	0	0	0
CASSPGLAETYEQYF	0.00019412	2	0.00012892	0	0	0	0	0	0	0	0	0	0	6.52e-05	0	0	0	0	0	0	0	0
CASSPGLAGADTQYF	6.446e-05	1	6.446e-05	0	0	0	0	0	0	0	0	0	0	0	0	0	0	0	0	0	0	0
CASSPGLAGARDTQYF	5.311e-05	2	0	2.48e-05	0	0	0	0	2.831e-05	0	0	0	0	0	0	0	0	0	0	0	0	0
CASSPGLAGAYNEQFF	2.892e-05	1	0	0	0	0	0	2.892e-05	0	0	0	0	0	0	0	0	0	0	0	0	0	0
CASSPGLAGFGNTGELFF	0.00052235	12	0	4.961e-05	7.258e-05	2.399e-05	2.26e-05	2.892e-05	2.831e-05	2.884e-05	6.903e-05	3.763e-05	0	0	0	4.282e-05	3.883e-05	0	7.92e-05	0	0	0
CASSPGLAGGGNEQFF	0.00059043	13	0	2.48e-05	7.258e-05	4.798e-05	4.52e-05	5.784e-05	2.831e-05	2.884e-05	3.451e-05	3.763e-05	3.857e-05	0	0	4.282e-05	0	0	7.92e-05	0	0	5.215e-05
CASSPGLAGGLRGEQFF	0.00026794	7	0	2.48e-05	7.258e-05	4.798e-05	2.26e-05	0	2.831e-05	2.884e-05	0	0	0	0	0	4.282e-05	0	0	0	0	0	0
CASSPGLAGGNIQYF	0.00048615	10	0	4.961e-05	3.629e-05	2.399e-05	4.52e-05	2.892e-05	0	0	6.903e-05	0.00011289	3.857e-05	0	0	4.282e-05	3.883e-05	0	0	0	0	0
CASSPGLAGGQVDTQYF	7.92e-05	1	0	0	0	0	0	0	0	0	0	0	0	0	0	0	0	0	7.92e-05	0	0	0
CASSPGLAGIPSTDTQYF	0.00021479	6	0	2.48e-05	0	2.399e-05	0	2.892e-05	5.662e-05	0	0	3.763e-05	0	0	0	4.282e-05	0	0	0	0	0	0
CASSPGLAGPRMETQYF	3.629e-05	1	0	0	3.629e-05	0	0	0	0	0	0	0	0	0	0	0	0	0	0	0	0	0
CASSPGLAGRHF	0.00107443	14	0	4.961e-05	7.258e-05	7.197e-05	9.041e-05	5.784e-05	8.493e-05	5.768e-05	0.00010354	7.526e-05	7.714e-05	0	0	8.565e-05	0.00011648	0	7.92e-05	0	0	5.215e-05
CASSPGLAGRNEQFF	2.26e-05	1	0	0	0	0	2.26e-05	0	0	0	0	0	0	0	0	0	0	0	0	0	0	0
CASSPGLAGRWGQETQYF	0.00033697	6	6.446e-05	2.48e-05	0	2.399e-05	4.52e-05	0	0	0	0.00010354	0	0	0	7.497e-05	0	0	0	0	0	0	0
CASSPGLAGRWGQETQYS	2.884e-05	1	0	0	0	0	0	0	0	2.884e-05	0	0	0	0	0	0	0	0	0	0	0	0
CASSPGLAGSGDTQYF	0.0001904	5	0	4.961e-05	3.629e-05	0	0	0	2.831e-05	0	0	3.763e-05	3.857e-05	0	0	0	0	0	0	0	0	0
CASSPGLAGSYEQYF	2.884e-05	1	0	0	0	0	0	0	0	2.884e-05	0	0	0	0	0	0	0	0	0	0	0	0
CASSPGLAGTRDTQYF	0.00030297	7	0	4.961e-05	3.629e-05	4.798e-05	4.52e-05	2.892e-05	0	0	0	0	0	0	0	4.282e-05	0	0	0	0	0	5.215e-05
CASSPGLAGTYNEQFF	0.00108946	15	6.446e-05	9.921e-05	0	2.399e-05	6.781e-05	2.892e-05	5.662e-05	2.884e-05	3.451e-05	0.00011289	3.857e-05	0.0001304	0	0.00012847	7.765e-05	0.00014497	0	0	0	5.215e-05
CASSPGLAGVGEQYF	8.926e-05	2	6.446e-05	2.48e-05	0	0	0	0	0	0	0	0	0	0	0	0	0	0	0	0	0	0
CASSPGLAGVSETQYF	2.892e-05	1	0	0	0	0	0	2.892e-05	0	0	0	0	0	0	0	0	0	0	0	0	0	0
CASSPGLAGVTDTQYF	2.26e-05	1	0	0	0	0	2.26e-05	0	0	0	0	0	0	0	0	0	0	0	0	0	0	0
CASSPGLALTDTQYF	4.798e-05	1	0	0	0	4.798e-05	0	0	0	0	0	0	0	0	0	0	0	0	0	0	0	0
CASSPGLAQLQETQYF	2.892e-05	1	0	0	0	0	0	2.892e-05	0	0	0	0	0	0	0	0	0	0	0	0	0	0
CASSPGLARADTQYF	6.446e-05	1	6.446e-05	0	0	0	0	0	0	0	0	0	0	0	0	0	0	0	0	0	0	0
CASSPGLASDLHEQYF	2.884e-05	1	0	0	0	0	0	0	0	2.884e-05	0	0	0	0	0	0	0	0	0	0	0	0
CASSPGLASDLYEQYF	0.00034563	9	0	2.48e-05	3.629e-05	2.399e-05	0	2.892e-05	2.831e-05	0	0	3.763e-05	3.857e-05	0	7.497e-05	0	0	0	0	0	0	5.215e-05
CASSPGLAVYQETQYF	2.892e-05	1	0	0	0	0	0	2.892e-05	0	0	0	0	0	0	0	0	0	0	0	0	0	0
CASSPGLDGNEQFF	0.00020122	2	0	0	0	0	0	0	0	0	0	0	0	0	0	4.282e-05	0	0	0.00015839	0	0	0
CASSPGLDGYTF	0.00387834	20	0.00019339	0.00019842	0.00018145	0.00011996	0.00013561	0.00017351	0.00025479	0.00017304	0.0002416	0.00018815	0.00015428	0.00039119	0.00037484	0.0001713	0.00011648	0.00021745	0.00015839	0.00017385	0.00015635	0.00010429
CASSPGLDTDTQYF	0.00032954	9	0	2.48e-05	0	4.798e-05	4.52e-05	2.892e-05	0	2.884e-05	3.451e-05	3.763e-05	0	0	0	4.282e-05	3.883e-05	0	0	0	0	0
CASSPGLDYNEQFF	2.26e-05	1	0	0	0	0	2.26e-05	0	0	0	0	0	0	0	0	0	0	0	0	0	0	0
CASSPGLECTGELFF	2.831e-05	1	0	0	0	0	0	0	2.831e-05	0	0	0	0	0	0	0	0	0	0	0	0	0
CASSPGLEYTGELFF	0.00273258	19	0.00019339	7.441e-05	0.00014516	0.00011996	9.041e-05	0.00011567	0.00011324	0.0001442	0.00010354	0.00015052	0.00015428	0.00026079	0.00029987	8.565e-05	0.00011648	0.00014497	0.00023759	0	7.817e-05	0.00010429
CASSPGLFDTGELFF	0.00026906	5	6.446e-05	0	0	0	0	0	2.831e-05	2.884e-05	0	0	0	0	7.497e-05	0	0	7.248e-05	0	0	0	0
CASSPGLGLFF	0.00018308	3	0	0	0	0	0	2.892e-05	0	0	0	0	0	0	7.497e-05	0	0	0	7.92e-05	0	0	0
CASSPGLGLGEQYF	0.0013862	17	0.00012892	9.921e-05	3.629e-05	7.197e-05	6.781e-05	0	0	0.00011536	6.903e-05	0.00011289	0.00011571	0.0001304	7.497e-05	4.282e-05	3.883e-05	7.248e-05	7.92e-05	0	7.817e-05	5.215e-05
CASSPGLGLPWYF	0.00064127	9	0	2.48e-05	0	7.197e-05	0.00011301	5.784e-05	5.662e-05	2.884e-05	0	0	0	0	0	0	7.765e-05	0	0.00015839	0	0	5.215e-05
CASSPGLGNEQYF	0.00032956	6	0	0	0	2.399e-05	2.26e-05	0	0	5.768e-05	0	0	0	0	0	4.282e-05	0	0	0	0	7.817e-05	0.00010429
CASSPGLGPGEQYF	2.884e-05	1	0	0	0	0	0	0	0	2.884e-05	0	0	0	0	0	0	0	0	0	0	0	0
CASSPGLKYNGELFF	7.248e-05	1	0	0	0	0	0	0	0	0	0	0	0	0	0	0	0	7.248e-05	0	0	0	0
CASSPGLKYTGELFF	3.451e-05	1	0	0	0	0	0	0	0	0	3.451e-05	0	0	0	0	0	0	0	0	0	0	0
CASSPGLLGDTQYF	0.00110457	13	0	4.961e-05	7.258e-05	7.197e-05	4.52e-05	2.892e-05	0	2.884e-05	6.903e-05	7.526e-05	3.857e-05	0	0.00014994	0.0001713	0	0.00014497	0.00015839	0	0	0
CASSPGLLGDTQYL	0.00028645	7	0	2.48e-05	3.629e-05	2.399e-05	0	0	2.831e-05	0	6.903e-05	0	0	6.52e-05	0	0	3.883e-05	0	0	0	0	0
CASSPGLNEELFF	6.52e-05	1	0	0	0	0	0	0	0	0	0	0	0	6.52e-05	0	0	0	0	0	0	0	0
CASSPGLNEKLFF	0.00334345	20	0.00019339	0.00012401	0.00014516	0.00011996	0.00011301	0.00011567	0.00016986	0.00017304	0.00020709	0.00018815	0.00015428	0.00019559	0.00014994	0.0001713	0.00015531	0.00021745	0.00023759	0.00017385	0.00023452	0.00010429
CASSPGLNEKLVF	2.892e-05	1	0	0	0	0	0	2.892e-05	0	0	0	0	0	0	0	0	0	0	0	0	0	0
CASSPGLNEKPFF	2.831e-05	1	0	0	0	0	0	0	2.831e-05	0	0	0	0	0	0	0	0	0	0	0	0	0
CASSPGLNTEAFF	0.00171456	15	0.00019339	7.441e-05	7.258e-05	7.197e-05	2.26e-05	2.892e-05	2.831e-05	5.768e-05	3.451e-05	0	0	0.00019559	7.497e-05	0	0	0.00036242	0.00015839	0	0.00023452	0.00010429
CASSPGLNTEASF	0.00098955	10	0	7.441e-05	0	4.798e-05	9.041e-05	8.676e-05	0	0.00017304	3.451e-05	0	7.714e-05	0	0	0.0001713	7.765e-05	0	0	0	0.00015635	0
CASSPGLPFQETQYF	3.883e-05	1	0	0	0	0	0	0	0	0	0	0	0	0	0	0	3.883e-05	0	0	0	0	0
CASSPGLPPHEQYF	0.00013768	2	0	0	0	0	0	0	0	0	0	0	0	6.52e-05	0	0	0	7.248e-05	0	0	0	0
CASSPGLPSHEQYF	0.00186577	19	0.00012892	7.441e-05	0.00010887	7.197e-05	9.041e-05	0.00014459	8.493e-05	5.768e-05	0.00017257	0.00011289	0.00011571	0.0001304	7.497e-05	8.565e-05	7.765e-05	7.248e-05	7.92e-05	0	7.817e-05	0.00010429
CASSPGLPTYEQYF	7.817e-05	1	0	0	0	0	0	0	0	0	0	0	0	0	0	0	0	0	0	0	7.817e-05	0
CASSPGLQETQYF	9.977e-05	2	0	2.48e-05	0	0	0	0	0	0	0	0	0	0	7.497e-05	0	0	0	0	0	0	0
CASSPGLQGTQYF	0.00019131	5	0	2.48e-05	0	0	2.26e-05	8.676e-05	2.831e-05	2.884e-05	0	0	0	0	0	0	0	0	0	0	0	0
CASSPGLSDLANTGELFF	0.00023966	7	0	2.48e-05	3.629e-05	2.399e-05	4.52e-05	2.892e-05	2.831e-05	0	0	0	0	0	0	0	0	0	0	0	0	5.215e-05
CASSPGLSNTDTQYF	0.00073029	10	0	2.48e-05	0	4.798e-05	0	2.892e-05	2.831e-05	8.652e-05	0	3.763e-05	3.857e-05	6.52e-05	0.00029987	0	0	7.248e-05	0	0	0	0
CASSPGLSYEQYF	8.926e-05	2	6.446e-05	2.48e-05	0	0	0	0	0	0	0	0	0	0	0	0	0	0	0	0	0	0
CASSPGLTGSNQPQHF	0.00041953	9	0	2.48e-05	0	4.798e-05	2.26e-05	5.784e-05	2.831e-05	0	6.903e-05	3.763e-05	0	0	0	0	0	0	7.92e-05	0	0	5.215e-05
CASSPGLTYNEQFF	0.00289701	20	0.00019339	0.00012401	0.00021774	0.00011996	9.041e-05	0.00011567	0.00014155	0.00011536	0.00010354	0.00011289	0.00011571	0.00026079	0.0002249	0.0001713	0.00011648	0.00028994	7.92e-05	0.00017385	7.817e-05	5.215e-05
CASSPGLVLYNEQFF	2.831e-05	1	0	0	0	0	0	0	2.831e-05	0	0	0	0	0	0	0	0	0	0	0	0	0
CASSPGLVSDTQYF	6.446e-05	1	6.446e-05	0	0	0	0	0	0	0	0	0	0	0	0	0	0	0	0	0	0	0
CASSPGLVVGYEQYF	0.00021265	3	0	0	0	0	0	0	0	0	0	0	0	6.52e-05	7.497e-05	0	0	7.248e-05	0	0	0	0
CASSPGLWSVSYNEQFF	5.215e-05	1	0	0	0	0	0	0	0	0	0	0	0	0	0	0	0	0	0	0	0	5.215e-05
CASSPGLYNTQYF	2.831e-05	1	0	0	0	0	0	0	2.831e-05	0	0	0	0	0	0	0	0	0	0	0	0	0
CASSPGMGNYNEQFF	2.26e-05	1	0	0	0	0	2.26e-05	0	0	0	0	0	0	0	0	0	0	0	0	0	0	0
CASSPGMNTEAFF	0.00057416	9	0	4.961e-05	0	2.399e-05	2.26e-05	0	5.662e-05	8.652e-05	3.451e-05	3.763e-05	0	0	0	0	0	0	0.00015839	0	0	0.00010429
CASSPGMNYGYTF	2.26e-05	1	0	0	0	0	2.26e-05	0	0	0	0	0	0	0	0	0	0	0	0	0	0	0
CASSPGNEQFF	0.00044072	10	0	2.48e-05	3.629e-05	4.798e-05	4.52e-05	2.892e-05	2.831e-05	2.884e-05	6.903e-05	0	0	0	0	0	0	0	7.92e-05	0	0	5.215e-05
CASSPGNNYGYTF	0.00014017	2	0	0	0	0	0	0	0	0	0	0	0	6.52e-05	7.497e-05	0	0	0	0	0	0	0
CASSPGNNYNEQFF	6.446e-05	1	6.446e-05	0	0	0	0	0	0	0	0	0	0	0	0	0	0	0	0	0	0	0
CASSPGNRDGYTF	0.00036684	10	0	2.48e-05	3.629e-05	2.399e-05	4.52e-05	2.892e-05	2.831e-05	2.884e-05	3.451e-05	0	7.714e-05	0	0	0	3.883e-05	0	0	0	0	0
CASSPGNYEQYF	0.0008874	13	0.00019339	2.48e-05	0	2.399e-05	2.26e-05	0	2.831e-05	2.884e-05	3.451e-05	0	3.857e-05	6.52e-05	0.0002249	0	7.765e-05	7.248e-05	0	0	0	5.215e-05
CASSPGNYGYTF	0.0002796	3	6.446e-05	0	0	0	0	0	0	0	0	0	0	6.52e-05	0.00014994	0	0	0	0	0	0	0
CASSPGPAGGGNEQFF	2.831e-05	1	0	0	0	0	0	0	2.831e-05	0	0	0	0	0	0	0	0	0	0	0	0	0
CASSPGPAHNEQFF	2.26e-05	1	0	0	0	0	2.26e-05	0	0	0	0	0	0	0	0	0	0	0	0	0	0	0
CASSPGPATNEKLFF	0.00074092	13	0	2.48e-05	3.629e-05	2.399e-05	2.26e-05	2.892e-05	5.662e-05	5.768e-05	0	0	7.714e-05	0	0	4.282e-05	3.883e-05	0	7.92e-05	0.00017385	7.817e-05	0
CASSPGPDGELFF	0.00055772	11	0	2.48e-05	7.258e-05	2.399e-05	4.52e-05	2.892e-05	0	0	6.903e-05	3.763e-05	3.857e-05	0	0	8.565e-05	0	0	7.92e-05	0	0	5.215e-05
CASSPGPFNTGELFF	0.00032245	8	0	2.48e-05	0	4.798e-05	2.26e-05	2.892e-05	5.662e-05	2.884e-05	3.451e-05	0	0	0	0	0	0	0	0	0	7.817e-05	0
CASSPGPFYGYTF	0.000104	2	0	2.48e-05	0	0	0	0	0	0	0	0	0	0	0	0	0	0	7.92e-05	0	0	0
CASSPGPGAISYEQYF	2.884e-05	1	0	0	0	0	0	0	0	2.884e-05	0	0	0	0	0	0	0	0	0	0	0	0
CASSPGPGAPLHF	0.00013695	2	6.446e-05	0	0	0	0	0	0	0	0	0	0	0	0	0	0	7.248e-05	0	0	0	0
CASSPGPGDSTDTQCF	7.714e-05	1	0	0	0	0	0	0	0	0	0	0	7.714e-05	0	0	0	0	0	0	0	0	0
CASSPGPGDSTDTQYF	0.00105113	18	6.446e-05	2.48e-05	3.629e-05	4.798e-05	4.52e-05	5.784e-05	2.831e-05	5.768e-05	3.451e-05	7.526e-05	0	6.52e-05	0.00014994	4.282e-05	3.883e-05	7.248e-05	7.92e-05	0	7.817e-05	5.215e-05
CASSPGPGGTEAFF	0.00196913	16	0	9.921e-05	0.00010887	7.197e-05	9.041e-05	0.00014459	0.00011324	5.768e-05	0.00013806	0.00015052	0.00015428	0	0	0.0001713	0.00015531	0	7.92e-05	0.00017385	0.00015635	0.00010429
CASSPGPGNTIYF	0.0011778	12	0	0.00014882	0.00014516	4.798e-05	0.00013561	8.676e-05	8.493e-05	8.652e-05	0.00013806	0	0	0	0	4.282e-05	7.765e-05	0	7.92e-05	0	0	0.00010429
CASSPGPGTQYF	0.0002144	2	6.446e-05	0	0	0	0	0	0	0	0	0	0	0	0.00014994	0	0	0	0	0	0	0
CASSPGPGVQTQYF	0.00056864	12	0.00012892	2.48e-05	7.258e-05	2.399e-05	2.26e-05	2.892e-05	5.662e-05	2.884e-05	3.451e-05	0	0	6.52e-05	0	4.282e-05	3.883e-05	0	0	0	0	0
CASSPGPGVQTQYL	6.52e-05	1	0	0	0	0	0	0	0	0	0	0	0	6.52e-05	0	0	0	0	0	0	0	0
CASSPGPIRVGNTIYF	0.00026751	4	6.446e-05	2.48e-05	0	0	0	0	2.831e-05	0	0	0	0	0	0.00014994	0	0	0	0	0	0	0
CASSPGPISNYGYAF	2.892e-05	1	0	0	0	0	0	2.892e-05	0	0	0	0	0	0	0	0	0	0	0	0	0	0
CASSPGPISNYGYTF	0.00023249	4	0	0	3.629e-05	0	0	0	0	0	0	0	0	0	0	0	3.883e-05	0	7.92e-05	0	7.817e-05	0
CASSPGPITDTQYF	0.00026495	5	0	0	0	2.399e-05	0	0	2.831e-05	0	0	0	0	6.52e-05	7.497e-05	0	0	7.248e-05	0	0	0	0
CASSPGPIYEQYF	6.446e-05	1	6.446e-05	0	0	0	0	0	0	0	0	0	0	0	0	0	0	0	0	0	0	0
CASSPGPLADTQYF	0.000355	8	0	4.961e-05	7.258e-05	4.798e-05	4.52e-05	2.892e-05	0	0	3.451e-05	3.763e-05	3.857e-05	0	0	0	0	0	0	0	0	0
CASSPGPLDTQHF	2.26e-05	1	0	0	0	0	2.26e-05	0	0	0	0	0	0	0	0	0	0	0	0	0	0	0
CASSPGPLDTQYF	0.00035562	7	6.446e-05	0	3.629e-05	2.399e-05	0	0	0	0	0	0	3.857e-05	6.52e-05	7.497e-05	0	0	0	0	0	0	5.215e-05
CASSPGPLFQDTQYF	0.00024745	5	0	0	0	0	2.26e-05	0	0	0	0	0	3.857e-05	0	7.497e-05	0	3.883e-05	7.248e-05	0	0	0	0
CASSPGPNGETQYF	3.857e-05	1	0	0	0	0	0	0	0	0	0	0	3.857e-05	0	0	0	0	0	0	0	0	0
CASSPGPPNEKLFF	0.00139519	17	0.00019339	2.48e-05	3.629e-05	4.798e-05	4.52e-05	5.784e-05	5.662e-05	0	6.903e-05	7.526e-05	7.714e-05	0.00019559	0.00014994	8.565e-05	7.765e-05	7.248e-05	0	0	7.817e-05	5.215e-05
CASSPGPPNEKLLF	2.831e-05	1	0	0	0	0	0	0	2.831e-05	0	0	0	0	0	0	0	0	0	0	0	0	0
CASSPGPPNEKLSF	3.451e-05	1	0	0	0	0	0	0	0	0	3.451e-05	0	0	0	0	0	0	0	0	0	0	0
CASSPGPQAGYTF	2.399e-05	1	0	0	0	2.399e-05	0	0	0	0	0	0	0	0	0	0	0	0	0	0	0	0
CASSPGPRSGSKQETQYF	0.00058766	9	6.446e-05	4.961e-05	0	0	2.26e-05	0	0	0	0	0	0	0.0001304	7.497e-05	4.282e-05	0	7.248e-05	0	0	7.817e-05	5.215e-05
CASSPGPRYEQYF	0.00093582	13	0	7.441e-05	3.629e-05	7.197e-05	9.041e-05	0.00011567	0	2.884e-05	0.00013806	3.763e-05	3.857e-05	0	0	4.282e-05	7.765e-05	0	7.92e-05	0	0	0.00010429
CASSPGPSNQPQHF	0.00185026	15	0.00019339	4.961e-05	0.00010887	7.197e-05	4.52e-05	8.676e-05	8.493e-05	2.884e-05	0.00010354	0.00015052	0.00015428	0.0001304	0.00029987	0	0	0.00028994	0	0	0	5.215e-05
CASSPGPSQETQYF	0.00158288	17	0.00012892	7.441e-05	0.00010887	7.197e-05	4.52e-05	8.676e-05	0.00011324	8.652e-05	3.451e-05	7.526e-05	0.00015428	6.52e-05	7.497e-05	8.565e-05	0.00011648	0	0	0	0.00015635	0.00010429
CASSPGPSRAGFRREQYF	9.352e-05	3	0	0	3.629e-05	0	0	2.892e-05	2.831e-05	0	0	0	0	0	0	0	0	0	0	0	0	0
CASSPGPSRETQYF	6.52e-05	1	0	0	0	0	0	0	0	0	0	0	0	6.52e-05	0	0	0	0	0	0	0	0
CASSPGPSRYEQYF	0.00067986	11	0	7.441e-05	7.258e-05	4.798e-05	6.781e-05	2.892e-05	5.662e-05	2.884e-05	0.00010354	0	7.714e-05	0	0	4.282e-05	0	0	7.92e-05	0	0	0
CASSPGPSSEQYF	0.00011223	4	0	2.48e-05	0	2.399e-05	0	2.892e-05	0	0	3.451e-05	0	0	0	0	0	0	0	0	0	0	0
CASSPGPSYGYTF	0.00043782	10	0	7.441e-05	3.629e-05	4.798e-05	4.52e-05	2.892e-05	2.831e-05	5.768e-05	0	3.763e-05	3.857e-05	0	0	4.282e-05	0	0	0	0	0	0
CASSPGPTGGSYNEQFF	0.00109164	10	0.00012892	2.48e-05	0	2.399e-05	0	0	0	0	3.451e-05	0	0	0.0001304	0.00029987	0	0	0.00014497	0	0.00017385	7.817e-05	5.215e-05
CASSPGPTYNEQFF	2.399e-05	1	0	0	0	2.399e-05	0	0	0	0	0	0	0	0	0	0	0	0	0	0	0	0
CASSPGPYDYTF	7.497e-05	1	0	0	0	0	0	0	0	0	0	0	0	0	7.497e-05	0	0	0	0	0	0	0
CASSPGPYEQYF	2.26e-05	1	0	0	0	0	2.26e-05	0	0	0	0	0	0	0	0	0	0	0	0	0	0	0
CASSPGPYGYTF	0.00139947	17	0.00012892	9.921e-05	7.258e-05	2.399e-05	6.781e-05	5.784e-05	5.662e-05	8.652e-05	0.00013806	7.526e-05	7.714e-05	6.52e-05	0	0.00012847	3.883e-05	7.248e-05	0.00015839	0	0	5.215e-05
CASSPGPYGYTL	3.883e-05	1	0	0	0	0	0	0	0	0	0	0	0	0	0	0	3.883e-05	0	0	0	0	0
CASSPGQAGEQYF	2.399e-05	1	0	0	0	2.399e-05	0	0	0	0	0	0	0	0	0	0	0	0	0	0	0	0
CASSPGQAGTTPRKQYF	2.884e-05	1	0	0	0	0	0	0	0	2.884e-05	0	0	0	0	0	0	0	0	0	0	0	0
CASSPGQALNEQFF	0.00048151	10	0	2.48e-05	3.629e-05	2.399e-05	2.26e-05	0	2.831e-05	2.884e-05	0	0	0	0.0001304	7.497e-05	0	3.883e-05	7.248e-05	0	0	0	0
CASSPGQAYGYTF	6.52e-05	1	0	0	0	0	0	0	0	0	0	0	0	6.52e-05	0	0	0	0	0	0	0	0
CASSPGQCNSPLHF	2.26e-05	1	0	0	0	0	2.26e-05	0	0	0	0	0	0	0	0	0	0	0	0	0	0	0
CASSPGQEISYEQYF	2.892e-05	1	0	0	0	0	0	2.892e-05	0	0	0	0	0	0	0	0	0	0	0	0	0	0
CASSPGQENQPHHF	7.248e-05	1	0	0	0	0	0	0	0	0	0	0	0	0	0	0	0	7.248e-05	0	0	0	0
CASSPGQENQPQHF	0.00174606	18	6.446e-05	9.921e-05	0.00010887	9.596e-05	6.781e-05	8.676e-05	8.493e-05	8.652e-05	3.451e-05	0.00011289	0.00015428	0.0001304	0	0.00012847	7.765e-05	7.248e-05	0.00015839	0	7.817e-05	0.00010429
CASSPGQENQPQHL	2.831e-05	1	0	0	0	0	0	0	2.831e-05	0	0	0	0	0	0	0	0	0	0	0	0	0
CASSPGQENSPLHF	0.00046272	12	0	2.48e-05	3.629e-05	2.399e-05	4.52e-05	2.892e-05	2.831e-05	2.884e-05	0	3.763e-05	3.857e-05	0	0	0	3.883e-05	0	7.92e-05	0	0	5.215e-05
CASSPGQFSYEQYF	2.26e-05	1	0	0	0	0	2.26e-05	0	0	0	0	0	0	0	0	0	0	0	0	0	0	0
CASSPGQFWGTDTQYF	0.00048391	7	6.446e-05	2.48e-05	0	0	0	0	0	0	3.451e-05	0	0	0	7.497e-05	0	3.883e-05	7.248e-05	0	0.00017385	0	0
CASSPGQFYGYTF	8.046e-05	2	0	0	0	0	0	0	2.831e-05	0	0	0	0	0	0	0	0	0	0	0	0	5.215e-05
CASSPGQGAGGGYTF	0.00155722	16	0	9.921e-05	7.258e-05	0.00014395	9.041e-05	5.784e-05	0.00016986	5.768e-05	0.00010354	3.763e-05	0.00011571	6.52e-05	0.00014994	8.565e-05	0	7.248e-05	7.92e-05	0	0.00015635	0
CASSPGQGAGSYTF	0.00028911	5	0	0	0	0	0	0	0	0	0	3.763e-05	0	6.52e-05	7.497e-05	0	3.883e-05	7.248e-05	0	0	0	0
CASSPGQGAGTEAFF	7.497e-05	1	0	0	0	0	0	0	0	0	0	0	0	0	7.497e-05	0	0	0	0	0	0	0
CASSPGQGAHEQYF	7.817e-05	1	0	0	0	0	0	0	0	0	0	0	0	0	0	0	0	0	0	0	7.817e-05	0
CASSPGQGANEKLFF	0.00026232	7	0	2.48e-05	3.629e-05	0	2.26e-05	0	2.831e-05	0	3.451e-05	3.763e-05	0	0	0	0	0	0	0	0	7.817e-05	0
CASSPGQGARGANVLTF	0.00028707	6	0	0	0	0	2.26e-05	2.892e-05	0	2.884e-05	6.903e-05	0	0	6.52e-05	0	0	0	7.248e-05	0	0	0	0
CASSPGQGARNEQFF	6.446e-05	1	6.446e-05	0	0	0	0	0	0	0	0	0	0	0	0	0	0	0	0	0	0	0
CASSPGQGAVGYTF	3.883e-05	1	0	0	0	0	0	0	0	0	0	0	0	0	0	0	3.883e-05	0	0	0	0	0
CASSPGQGAYNSPLHF	0.00033224	8	0	2.48e-05	0	2.399e-05	0	0	2.831e-05	5.768e-05	0	3.763e-05	0	0	0	4.282e-05	3.883e-05	0	0	0	7.817e-05	0
CASSPGQGAYSNQPQHF	5.215e-05	1	0	0	0	0	0	0	0	0	0	0	0	0	0	0	0	0	0	0	0	5.215e-05
CASSPGQGDQPQHF	0.00080985	15	0	4.961e-05	3.629e-05	4.798e-05	6.781e-05	2.892e-05	2.831e-05	2.884e-05	3.451e-05	3.763e-05	7.714e-05	0	0	8.565e-05	7.765e-05	0	7.92e-05	0	7.817e-05	5.215e-05
CASSPGQGDTYEQYF	0.00063235	14	0	4.961e-05	3.629e-05	2.399e-05	4.52e-05	5.784e-05	2.831e-05	2.884e-05	3.451e-05	3.763e-05	7.714e-05	0	0	4.282e-05	3.883e-05	0	7.92e-05	0	0	5.215e-05
CASSPGQGEAQYF	9.148e-05	3	0	0	0	2.399e-05	0	2.892e-05	0	0	0	0	3.857e-05	0	0	0	0	0	0	0	0	0
CASSPGQGEETQCF	2.892e-05	1	0	0	0	0	0	2.892e-05	0	0	0	0	0	0	0	0	0	0	0	0	0	0
CASSPGQGEQYF	0.00100833	14	0	7.441e-05	0.00010887	4.798e-05	6.781e-05	2.892e-05	2.831e-05	5.768e-05	0.00010354	3.763e-05	0.00011571	0	0	0.00012847	7.765e-05	0	7.92e-05	0	0	5.215e-05
CASSPGQGESEKLFF	3.763e-05	1	0	0	0	0	0	0	0	0	0	3.763e-05	0	0	0	0	0	0	0	0	0	0
CASSPGQGETQYF	0.00416395	19	0.00045123	0.00012401	0.00014516	0.00019193	0.00015821	0.00014459	0.00014155	0.00011536	0.0002416	0.00018815	0.00023142	0.00039119	0.00037484	0.0001713	0.00023296	0.00021745	0	0.00017385	0.0003127	0.00015644
CASSPGQGETQYL	2.48e-05	1	0	2.48e-05	0	0	0	0	0	0	0	0	0	0	0	0	0	0	0	0	0	0
CASSPGQGFPRENTDTQYF	6.446e-05	1	6.446e-05	0	0	0	0	0	0	0	0	0	0	0	0	0	0	0	0	0	0	0
CASSPGQGFRQFF	0.0013985	16	0.00012892	4.961e-05	3.629e-05	2.399e-05	2.26e-05	0.00011567	0	5.768e-05	0.00010354	0.00011289	3.857e-05	6.52e-05	0.00014994	8.565e-05	7.765e-05	0	0	0.00017385	0	0.00015644
CASSPGQGFTF	0.00020211	5	0	0	0	2.399e-05	2.26e-05	0	0	0	3.451e-05	0	0	0	0	4.282e-05	0	0	0	0	7.817e-05	0
CASSPGQGFYEQCF	0.00015275	4	0	0	0	4.798e-05	0	0	2.831e-05	0	0	3.763e-05	0	0	0	0	3.883e-05	0	0	0	0	0
CASSPGQGFYEQYF	0.00063635	14	6.446e-05	4.961e-05	3.629e-05	4.798e-05	4.52e-05	2.892e-05	5.662e-05	2.884e-05	3.451e-05	3.763e-05	0	0	0	4.282e-05	3.883e-05	7.248e-05	0	0	0	5.215e-05
CASSPGQGFYKQYF	5.311e-05	2	0	2.48e-05	0	0	0	0	2.831e-05	0	0	0	0	0	0	0	0	0	0	0	0	0
CASSPGQGGEPLHF	0.00021103	6	6.446e-05	0	0	2.399e-05	2.26e-05	0	2.831e-05	2.884e-05	0	0	0	0	0	4.282e-05	0	0	0	0	0	0
CASSPGQGGGYTF	0.00095413	15	0	4.961e-05	3.629e-05	7.197e-05	4.52e-05	8.676e-05	5.662e-05	8.652e-05	3.451e-05	7.526e-05	3.857e-05	0	0	8.565e-05	7.765e-05	0	7.92e-05	0	7.817e-05	5.215e-05
CASSPGQGGLVGTEAFF	7.817e-05	1	0	0	0	0	0	0	0	0	0	0	0	0	0	0	0	0	0	0	7.817e-05	0
CASSPGQGGNQPQHF	0.00103465	14	0	7.441e-05	7.258e-05	9.596e-05	4.52e-05	8.676e-05	2.831e-05	0.00011536	6.903e-05	7.526e-05	7.714e-05	0	0	8.565e-05	7.765e-05	0	7.92e-05	0	0	5.215e-05
CASSPGQGGNSPLHF	0.00087115	12	0	7.441e-05	0	2.399e-05	6.781e-05	8.676e-05	2.831e-05	0	0.00010354	0	7.714e-05	0	0	4.282e-05	7.765e-05	0	0.00015839	0	7.817e-05	5.215e-05
CASSPGQGGQPQHF	2.892e-05	1	0	0	0	0	0	2.892e-05	0	0	0	0	0	0	0	0	0	0	0	0	0	0
CASSPGQGGTQYF	0.00052911	4	0	0	0	0	0	0	0	2.884e-05	0	0	0	0.0001304	0.0002249	0	0	0.00014497	0	0	0	0
CASSPGQGIDEQYF	0.00096899	15	0	2.48e-05	7.258e-05	7.197e-05	4.52e-05	2.892e-05	2.831e-05	5.768e-05	3.451e-05	0	3.857e-05	0	0.00014994	0	3.883e-05	7.248e-05	7.92e-05	0.00017385	0	5.215e-05
CASSPGQGINYGYTF	2.884e-05	1	0	0	0	0	0	0	0	2.884e-05	0	0	0	0	0	0	0	0	0	0	0	0
CASSPGQGISSTDTQYF	0.00013266	5	0	0	0	2.399e-05	2.26e-05	2.892e-05	2.831e-05	2.884e-05	0	0	0	0	0	0	0	0	0	0	0	0
CASSPGQGKETQYF	0.0001304	1	0	0	0	0	0	0	0	0	0	0	0	0.0001304	0	0	0	0	0	0	0	0
CASSPGQGKVNQPQHF	7.497e-05	1	0	0	0	0	0	0	0	0	0	0	0	0	7.497e-05	0	0	0	0	0	0	0
CASSPGQGLDTQYF	0.00026661	3	0.00012892	0	0	0	0	0	0	0	0	0	0	6.52e-05	0	0	0	7.248e-05	0	0	0	0
CASSPGQGLDYGYTF	0.00021083	5	6.446e-05	2.48e-05	0	2.399e-05	2.26e-05	0	0	0	0	0	0	0	7.497e-05	0	0	0	0	0	0	0
CASSPGQGLGEQYF	0.00558897	17	0.00038677	0.00032244	0.00050806	0.00040785	0.00042944	0.00017351	0.00033972	0.00017304	0.00027612	0.00015052	0.00042427	0.00039119	0	0.0005139	0.00031062	0.00036242	0.00015839	0	0	0.00026073
CASSPGQGLGGQYF	0.00014497	1	0	0	0	0	0	0	0	0	0	0	0	0	0	0	0	0.00014497	0	0	0	0
CASSPGQGLPYEQYF	7.497e-05	1	0	0	0	0	0	0	0	0	0	0	0	0	7.497e-05	0	0	0	0	0	0	0
CASSPGQGLSHEQYF	2.884e-05	1	0	0	0	0	0	0	0	2.884e-05	0	0	0	0	0	0	0	0	0	0	0	0
CASSPGQGLSYEQYF	0.00045992	8	6.446e-05	0	0	4.798e-05	2.26e-05	0	5.662e-05	0	0	7.526e-05	0	0	7.497e-05	0	3.883e-05	0	7.92e-05	0	0	0
CASSPGQGMNTEAFF	0.00032698	7	0	0	0	4.798e-05	2.26e-05	2.892e-05	8.493e-05	2.884e-05	3.451e-05	0	0	0	0	0	0	0	7.92e-05	0	0	0
CASSPGQGNQPQHF	0.00208634	20	0.00012892	7.441e-05	0.00010887	9.596e-05	6.781e-05	8.676e-05	0.00019817	8.652e-05	0.00017257	0.00011289	7.714e-05	6.52e-05	7.497e-05	8.565e-05	0.00011648	7.248e-05	7.92e-05	0.00017385	0.00015635	5.215e-05
CASSPGQGNTEAFF	6.446e-05	1	6.446e-05	0	0	0	0	0	0	0	0	0	0	0	0	0	0	0	0	0	0	0
CASSPGQGNTIYF	0.00050578	6	0	0	0	2.399e-05	0	8.676e-05	0.00011324	2.884e-05	0	0	0	0	0	0.00021412	3.883e-05	0	0	0	0	0
CASSPGQGNYGYTF	0.00071913	13	0	2.48e-05	7.258e-05	4.798e-05	4.52e-05	5.784e-05	5.662e-05	5.768e-05	6.903e-05	3.763e-05	7.714e-05	0	0	4.282e-05	7.765e-05	0	0	0	0	5.215e-05
CASSPGQGPDTGAFF	3.629e-05	1	0	0	3.629e-05	0	0	0	0	0	0	0	0	0	0	0	0	0	0	0	0	0
CASSPGQGPEGTQYF	0.00166608	19	0.00019339	7.441e-05	7.258e-05	7.197e-05	4.52e-05	2.892e-05	8.493e-05	2.884e-05	6.903e-05	7.526e-05	7.714e-05	0.00019559	0	4.282e-05	7.765e-05	0.00014497	7.92e-05	0.00017385	7.817e-05	5.215e-05
CASSPGQGPGDGYTF	0.00067466	11	0	2.48e-05	7.258e-05	2.399e-05	4.52e-05	2.892e-05	2.831e-05	2.884e-05	0.00010354	0.00018815	0	0	0	0	0	0	0	0	7.817e-05	5.215e-05
CASSPGQGPGNTIYF	0.00067985	12	0	0	0	2.399e-05	4.52e-05	2.892e-05	5.662e-05	2.884e-05	3.451e-05	3.763e-05	7.714e-05	0	0	4.282e-05	0	0	0	0.00017385	7.817e-05	5.215e-05
CASSPGQGPNTEAFF	0.00158438	19	0.00012892	9.921e-05	0.00010887	7.197e-05	6.781e-05	0.00011567	8.493e-05	8.652e-05	6.903e-05	7.526e-05	3.857e-05	6.52e-05	7.497e-05	8.565e-05	7.765e-05	7.248e-05	7.92e-05	0	7.817e-05	0.00010429
CASSPGQGPNTEASF	2.48e-05	1	0	2.48e-05	0	0	0	0	0	0	0	0	0	0	0	0	0	0	0	0	0	0
CASSPGQGPNTGAFF	0.00029736	7	0	2.48e-05	3.629e-05	4.798e-05	4.52e-05	0	2.831e-05	0	0	3.763e-05	7.714e-05	0	0	0	0	0	0	0	0	0
CASSPGQGPYEQYF	5.215e-05	1	0	0	0	0	0	0	0	0	0	0	0	0	0	0	0	0	0	0	0	5.215e-05
CASSPGQGQEGTQYF	2.884e-05	1	0	0	0	0	0	0	0	2.884e-05	0	0	0	0	0	0	0	0	0	0	0	0
CASSPGQGQFF	0.00075325	14	6.446e-05	4.961e-05	3.629e-05	4.798e-05	4.52e-05	5.784e-05	5.662e-05	0	3.451e-05	3.763e-05	3.857e-05	0.0001304	0	4.282e-05	3.883e-05	7.248e-05	0	0	0	0
CASSPGQGQSTICF	2.884e-05	1	0	0	0	0	0	0	0	2.884e-05	0	0	0	0	0	0	0	0	0	0	0	0
CASSPGQGQSTIYF	0.00143487	18	6.446e-05	4.961e-05	7.258e-05	4.798e-05	6.781e-05	8.676e-05	0.00014155	8.652e-05	6.903e-05	3.763e-05	0.00011571	0	0.00014994	8.565e-05	7.765e-05	7.248e-05	7.92e-05	0	7.817e-05	5.215e-05
CASSPGQGQTDTQYF	0.0003142	7	0	2.48e-05	0	0	4.52e-05	0	5.662e-05	2.884e-05	3.451e-05	0	3.857e-05	0	0	8.565e-05	0	0	0	0	0	0
CASSPGQGRAEETQYF	0.00016302	4	0	0	0	2.399e-05	0	2.892e-05	0	0	0	3.763e-05	0	0	0	0	0	7.248e-05	0	0	0	0
CASSPGQGRGAQPQHF	0.00123412	18	6.446e-05	4.961e-05	7.258e-05	4.798e-05	4.52e-05	5.784e-05	5.662e-05	5.768e-05	3.451e-05	7.526e-05	7.714e-05	0	0.00014994	8.565e-05	7.765e-05	7.248e-05	7.92e-05	0	7.817e-05	5.215e-05
CASSPGQGRGTDTQYF	0.00031774	8	0	4.961e-05	3.629e-05	2.399e-05	2.26e-05	2.892e-05	5.662e-05	0	3.451e-05	0	0	6.52e-05	0	0	0	0	0	0	0	0
CASSPGQGRHEQYF	0.00054125	12	0	2.48e-05	3.629e-05	2.399e-05	4.52e-05	2.892e-05	0	2.884e-05	6.903e-05	3.763e-05	3.857e-05	0	0	0	7.765e-05	0	0	0	7.817e-05	5.215e-05
CASSPGQGRHGQYF	2.48e-05	1	0	2.48e-05	0	0	0	0	0	0	0	0	0	0	0	0	0	0	0	0	0	0
CASSPGQGRMNEQFF	0.00012911	2	0	0	0	0	0	0	5.662e-05	0	0	0	0	0	0	0	0	7.248e-05	0	0	0	0
CASSPGQGRTDTQYF	0.00041619	8	0	0	0	2.399e-05	4.52e-05	2.892e-05	2.831e-05	0	3.451e-05	0	3.857e-05	0	0	4.282e-05	0	0	0	0.00017385	0	0
CASSPGQGRVAQPQHF	0.00010709	2	0	0	0	0	0	2.892e-05	0	0	0	0	0	0	0	0	0	0	0	0	7.817e-05	0
CASSPGQGRVEEAQYF	3.857e-05	1	0	0	0	0	0	0	0	0	0	0	3.857e-05	0	0	0	0	0	0	0	0	0
CASSPGQGRVEETQYF	0.0258946	20	0.00148263	0.00099211	0.00119756	0.00091166	0.00090408	0.00121457	0.00133058	0.00095169	0.00113899	0.0012794	0.00142708	0.00195593	0.0018742	0.00145604	0.00139779	0.0018846	0.00095034	0.00104312	0.00140713	0.00109506
CASSPGQGRVEGTQYF	2.884e-05	1	0	0	0	0	0	0	0	2.884e-05	0	0	0	0	0	0	0	0	0	0	0	0
CASSPGQGRVKETQYF	2.831e-05	1	0	0	0	0	0	0	2.831e-05	0	0	0	0	0	0	0	0	0	0	0	0	0
CASSPGQGRYEQYF	0.00141945	18	6.446e-05	2.48e-05	3.629e-05	7.197e-05	4.52e-05	8.676e-05	2.831e-05	0.0001442	6.903e-05	7.526e-05	0.00011571	6.52e-05	0.00014994	4.282e-05	0.00011648	7.248e-05	0.00015839	0	0	5.215e-05
CASSPGQGSQPQHF	0.00088109	14	0	4.961e-05	3.629e-05	4.798e-05	4.52e-05	5.784e-05	5.662e-05	2.884e-05	3.451e-05	7.526e-05	7.714e-05	0	0	8.565e-05	7.765e-05	0	0	0	0.00015635	5.215e-05
CASSPGQGSYGELFF	3.763e-05	1	0	0	0	0	0	0	0	0	0	3.763e-05	0	0	0	0	0	0	0	0	0	0
CASSPGQGTGELFF	2.892e-05	1	0	0	0	0	0	2.892e-05	0	0	0	0	0	0	0	0	0	0	0	0	0	0
CASSPGQGTHHLWFF	0.0007603	13	0	2.48e-05	7.258e-05	2.399e-05	4.52e-05	2.892e-05	5.662e-05	0	3.451e-05	0	0.00011571	0	0	4.282e-05	3.883e-05	0.00014497	7.92e-05	0	0	5.215e-05
CASSPGQGVQPQHF	0.00096686	12	6.446e-05	4.961e-05	0	2.399e-05	6.781e-05	0	0	2.884e-05	6.903e-05	0	0	6.52e-05	7.497e-05	4.282e-05	0	0.00021745	0.00015839	0	0	0.00010429
CASSPGQGVSDTQYF	2.399e-05	1	0	0	0	2.399e-05	0	0	0	0	0	0	0	0	0	0	0	0	0	0	0	0
CASSPGQGWMTDTQYF	0.00022747	5	0	0	0	2.399e-05	0	0	5.662e-05	2.884e-05	0	0	0	0	0	0	3.883e-05	0	7.92e-05	0	0	0
CASSPGQGYEAFF	0.00027463	3	6.446e-05	0	0	0	0	0	0	0	0	0	0	6.52e-05	0	0	0	0.00014497	0	0	0	0
CASSPGQGYEKLFF	0.00046581	11	0	2.48e-05	3.629e-05	4.798e-05	4.52e-05	2.892e-05	2.831e-05	5.768e-05	3.451e-05	3.763e-05	0	0	0	8.565e-05	3.883e-05	0	0	0	0	0
CASSPGQGYGELFF	0.00169059	19	0.00012892	7.441e-05	3.629e-05	7.197e-05	6.781e-05	8.676e-05	8.493e-05	8.652e-05	6.903e-05	0.00011289	7.714e-05	6.52e-05	0.00014994	8.565e-05	0.00011648	7.248e-05	0	0.00017385	7.817e-05	5.215e-05
CASSPGQGYGELLF	6.52e-05	1	0	0	0	0	0	0	0	0	0	0	0	6.52e-05	0	0	0	0	0	0	0	0
CASSPGQGYGELSF	3.451e-05	1	0	0	0	0	0	0	0	0	3.451e-05	0	0	0	0	0	0	0	0	0	0	0
CASSPGQGYGYTF	0.00070803	14	0	2.48e-05	7.258e-05	4.798e-05	4.52e-05	2.892e-05	5.662e-05	2.884e-05	3.451e-05	0	3.857e-05	0	0	4.282e-05	7.765e-05	0	7.92e-05	0	7.817e-05	5.215e-05
CASSPGQGYTEAFF	0.00013695	2	6.446e-05	0	0	0	0	0	0	0	0	0	0	0	0	0	0	7.248e-05	0	0	0	0
CASSPGQGYTF	0.00099734	14	0	4.961e-05	7.258e-05	4.798e-05	4.52e-05	5.784e-05	8.493e-05	8.652e-05	6.903e-05	0.00011289	7.714e-05	0	0	8.565e-05	7.765e-05	0	0	0	7.817e-05	5.215e-05
CASSPGQHNPPLHF	2.831e-05	1	0	0	0	0	0	0	2.831e-05	0	0	0	0	0	0	0	0	0	0	0	0	0
CASSPGQHTEAFF	0.00043147	10	0	2.48e-05	0	2.399e-05	2.26e-05	2.892e-05	8.493e-05	0	3.451e-05	0	3.857e-05	0	0	4.282e-05	0	0	0	0	7.817e-05	5.215e-05
CASSPGQHTEAFL	2.399e-05	1	0	0	0	2.399e-05	0	0	0	0	0	0	0	0	0	0	0	0	0	0	0	0
CASSPGQINEQFF	6.282e-05	2	0	0	0	2.399e-05	0	0	0	0	0	0	0	0	0	0	3.883e-05	0	0	0	0	0
CASSPGQINTIYF	0.00044444	11	0	2.48e-05	3.629e-05	2.399e-05	2.26e-05	0	2.831e-05	2.884e-05	3.451e-05	3.763e-05	7.714e-05	0	0	0	0	0	0	0	7.817e-05	5.215e-05
CASSPGQISGNTIYF	0.00026916	7	0	0	3.629e-05	2.399e-05	2.26e-05	0	0	5.768e-05	0	3.763e-05	0	0	0	0	3.883e-05	0	0	0	0	5.215e-05
CASSPGQIYGYTF	7.497e-05	1	0	0	0	0	0	0	0	0	0	0	0	0	7.497e-05	0	0	0	0	0	0	0
CASSPGQLNEKLFF	0.00028335	7	0	0	0	0	2.26e-05	2.892e-05	2.831e-05	2.884e-05	3.451e-05	0	0	6.52e-05	7.497e-05	0	0	0	0	0	0	0
CASSPGQLNTDTQYF	0.00055467	10	0	0	3.629e-05	4.798e-05	4.52e-05	2.892e-05	2.831e-05	5.768e-05	0	7.526e-05	0	0	0	0	7.765e-05	0	7.92e-05	0	7.817e-05	0
CASSPGQLTDTQYF	0.00024278	8	0	2.48e-05	3.629e-05	2.399e-05	2.26e-05	2.892e-05	0	2.884e-05	3.451e-05	0	0	0	0	4.282e-05	0	0	0	0	0	0
CASSPGQLTRSYNEQFF	0.0001646	4	0	2.48e-05	0	2.399e-05	0	0	0	0	0	3.763e-05	0	0	0	0	0	0	0	0	7.817e-05	0
CASSPGQNLHYGYTF	0.00042079	9	0	2.48e-05	3.629e-05	2.399e-05	4.52e-05	5.784e-05	5.662e-05	2.884e-05	6.903e-05	0	0	0	0	0	0	0	0	0	7.817e-05	0
CASSPGQNNEQFF	0.00013782	3	0	0	0	2.399e-05	0	0	0	0	0	7.526e-05	3.857e-05	0	0	0	0	0	0	0	0	0
CASSPGQNQNSPLHF	3.883e-05	1	0	0	0	0	0	0	0	0	0	0	0	0	0	0	3.883e-05	0	0	0	0	0
CASSPGQNSNQPQHF	0.00075603	15	6.446e-05	4.961e-05	3.629e-05	2.399e-05	2.26e-05	2.892e-05	2.831e-05	5.768e-05	3.451e-05	3.763e-05	0	0.0001304	0	0	3.883e-05	7.248e-05	0	0	7.817e-05	5.215e-05
CASSPGQNSNQPQRF	3.451e-05	1	0	0	0	0	0	0	0	0	3.451e-05	0	0	0	0	0	0	0	0	0	0	0
CASSPGQNTEAFF	0.00195312	16	0	9.921e-05	0.00014516	7.197e-05	9.041e-05	0.00011567	8.493e-05	0.00017304	0.00010354	0.00015052	7.714e-05	0	0	0.00012847	7.765e-05	0	7.92e-05	0.00034771	0.00015635	5.215e-05
CASSPGQNYGYTF	0.00047701	10	0	2.48e-05	3.629e-05	7.197e-05	2.26e-05	8.676e-05	2.831e-05	5.768e-05	3.451e-05	7.526e-05	0	0	0	0	3.883e-05	0	0	0	0	0
CASSPGQPSNQPQHF	6.446e-05	1	6.446e-05	0	0	0	0	0	0	0	0	0	0	0	0	0	0	0	0	0	0	0
CASSPGQRGGIDTQYF	0.00050107	11	0	2.48e-05	3.629e-05	2.399e-05	2.26e-05	0	5.662e-05	5.768e-05	3.451e-05	3.763e-05	7.714e-05	0	0	0	7.765e-05	0	0	0	0	5.215e-05
CASSPGQRGVNEQFF	0.00010769	4	0	2.48e-05	3.629e-05	2.399e-05	2.26e-05	0	0	0	0	0	0	0	0	0	0	0	0	0	0	0
CASSPGQRNQPQHF	0.00033225	8	0	0	0.00010887	2.399e-05	2.26e-05	2.892e-05	2.831e-05	2.884e-05	0	0	3.857e-05	0	0	0	0	0	0	0	0	5.215e-05
CASSPGQRNTEAFF	0.00034244	8	0	2.48e-05	3.629e-05	2.399e-05	0	2.892e-05	0	2.884e-05	0	0	0	0	7.497e-05	0	0	7.248e-05	0	0	0	5.215e-05
CASSPGQRSGTDTQYF	2.26e-05	1	0	0	0	0	2.26e-05	0	0	0	0	0	0	0	0	0	0	0	0	0	0	0
CASSPGQRSSNQPQHF	0.0006228	10	0	4.961e-05	3.629e-05	2.399e-05	4.52e-05	2.892e-05	8.493e-05	5.768e-05	0	0	0	0	0	8.565e-05	0	0	0.00015839	0	0	5.215e-05
CASSPGQRTGNTEAFF	0.00105422	16	6.446e-05	7.441e-05	0	2.399e-05	6.781e-05	8.676e-05	2.831e-05	2.884e-05	3.451e-05	0	7.714e-05	0.0001304	7.497e-05	4.282e-05	3.883e-05	7.248e-05	0	0	0.00015635	5.215e-05
CASSPGQRTGNTEALF	2.884e-05	1	0	0	0	0	0	0	0	2.884e-05	0	0	0	0	0	0	0	0	0	0	0	0
CASSPGQSANSNQPQHF	2.892e-05	1	0	0	0	0	0	2.892e-05	0	0	0	0	0	0	0	0	0	0	0	0	0	0
CASSPGQSDNSPLHF	0.00025614	6	0	4.961e-05	7.258e-05	2.399e-05	0	0	2.831e-05	0	0	0	0	0	0	4.282e-05	3.883e-05	0	0	0	0	0
CASSPGQSEQYF	2.884e-05	1	0	0	0	0	0	0	0	2.884e-05	0	0	0	0	0	0	0	0	0	0	0	0
CASSPGQTGTTPRKQYF	0.00052878	13	0	2.48e-05	3.629e-05	2.399e-05	4.52e-05	2.892e-05	5.662e-05	2.884e-05	3.451e-05	3.763e-05	0	0	0	4.282e-05	3.883e-05	0	0	0	7.817e-05	5.215e-05
CASSPGQTLIYTEAFF	0.00037907	8	0	2.48e-05	0	4.798e-05	2.26e-05	0	8.493e-05	2.884e-05	0	0	3.857e-05	0	0	0	0	0	7.92e-05	0	0	5.215e-05
CASSPGQTTGELFF	5.215e-05	1	0	0	0	0	0	0	0	0	0	0	0	0	0	0	0	0	0	0	0	5.215e-05
CASSPGQTVQAQHF	5.215e-05	1	0	0	0	0	0	0	0	0	0	0	0	0	0	0	0	0	0	0	0	5.215e-05
CASSPGQTYEQYF	0.00041479	4	6.446e-05	0	0	0	0	0	0	0	0	0	0	0.0001304	7.497e-05	0	0	0.00014497	0	0	0	0
CASSPGQYEKLFF	5.215e-05	1	0	0	0	0	0	0	0	0	0	0	0	0	0	0	0	0	0	0	0	5.215e-05
CASSPGQYNSPLHF	0.00164169	18	0	7.441e-05	0.00010887	9.596e-05	6.781e-05	0.00014459	0.00011324	8.652e-05	0.00010354	7.526e-05	3.857e-05	6.52e-05	0.00014994	8.565e-05	7.765e-05	0.00014497	7.92e-05	0	7.817e-05	5.215e-05
CASSPGQYNSRLHF	6.446e-05	1	6.446e-05	0	0	0	0	0	0	0	0	0	0	0	0	0	0	0	0	0	0	0
CASSPGRAAGTYGYTF	0.00029729	7	0	4.961e-05	7.258e-05	0	4.52e-05	2.892e-05	0	2.884e-05	3.451e-05	3.763e-05	0	0	0	0	0	0	0	0	0	0
CASSPGRAGEETQYF	0.00020833	7	0	2.48e-05	3.629e-05	0	2.26e-05	2.892e-05	2.831e-05	2.884e-05	0	0	3.857e-05	0	0	0	0	0	0	0	0	0
CASSPGRAGGEETQYF	7.817e-05	1	0	0	0	0	0	0	0	0	0	0	0	0	0	0	0	0	0	0	7.817e-05	0
CASSPGRAINTEAFF	0.0001395	4	0	0	3.629e-05	2.399e-05	2.26e-05	0	5.662e-05	0	0	0	0	0	0	0	0	0	0	0	0	0
CASSPGRAKYNEQFF	0.00131267	17	6.446e-05	7.441e-05	0.00010887	9.596e-05	9.041e-05	2.892e-05	5.662e-05	8.652e-05	6.903e-05	3.763e-05	0.00011571	0	0	8.565e-05	0.00011648	7.248e-05	7.92e-05	0	7.817e-05	5.215e-05
CASSPGRANQPQHF	2.884e-05	1	0	0	0	0	0	0	0	2.884e-05	0	0	0	0	0	0	0	0	0	0	0	0
CASSPGRASCGYTF	2.892e-05	1	0	0	0	0	0	2.892e-05	0	0	0	0	0	0	0	0	0	0	0	0	0	0
CASSPGRASEKLFF	2.48e-05	1	0	2.48e-05	0	0	0	0	0	0	0	0	0	0	0	0	0	0	0	0	0	0
CASSPGRASYGYTF	0.00084976	13	0	4.961e-05	7.258e-05	2.399e-05	4.52e-05	5.784e-05	5.662e-05	0.00011536	0.00010354	7.526e-05	7.714e-05	0	0	4.282e-05	7.765e-05	0	0	0	0	5.215e-05
CASSPGRDAGELFF	0.00027831	5	0	0	7.258e-05	2.399e-05	0	0	2.831e-05	0	0	7.526e-05	0	0	0	0	0	0	0	0	7.817e-05	0
CASSPGRDNQPQHF	0.00070084	14	0	4.961e-05	3.629e-05	4.798e-05	6.781e-05	2.892e-05	2.831e-05	5.768e-05	6.903e-05	3.763e-05	3.857e-05	0	0	4.282e-05	3.883e-05	0	7.92e-05	0	7.817e-05	0
CASSPGRDSAPLHF	2.48e-05	1	0	2.48e-05	0	0	0	0	0	0	0	0	0	0	0	0	0	0	0	0	0	0
CASSPGRDTGELFF	0.00291392	17	0.00025785	0.00012401	0.00010887	0.00011996	9.041e-05	0.00017351	8.493e-05	0.0001442	3.451e-05	3.763e-05	0.00019285	0.00045638	0.00014994	8.565e-05	3.883e-05	0.00057988	0	0	0.00023452	0
CASSPGREQETQYF	0.0001784	5	0	0	0	2.399e-05	0	2.892e-05	0	0	3.451e-05	0	0	0	0	0	3.883e-05	0	0	0	0	5.215e-05
CASSPGRGAYEQYF	7.497e-05	1	0	0	0	0	0	0	0	0	0	0	0	0	7.497e-05	0	0	0	0	0	0	0
CASSPGRGEAQYF	2.831e-05	1	0	0	0	0	0	0	2.831e-05	0	0	0	0	0	0	0	0	0	0	0	0	0
CASSPGRGETQYF	0.00058498	11	0	4.961e-05	7.258e-05	4.798e-05	4.52e-05	2.892e-05	0	2.884e-05	3.451e-05	0	7.714e-05	0	0	4.282e-05	0	0	7.92e-05	0	7.817e-05	0
CASSPGRGGFESEQFF	0.00048464	12	0	2.48e-05	7.258e-05	4.798e-05	2.26e-05	5.784e-05	2.831e-05	2.884e-05	3.451e-05	3.763e-05	3.857e-05	0	0	0	3.883e-05	0	0	0	0	5.215e-05
CASSPGRGGFYEQYF	2.399e-05	1	0	0	0	2.399e-05	0	0	0	0	0	0	0	0	0	0	0	0	0	0	0	0
CASSPGRGGLRRHVNEQFF	0.00102427	18	0.00012892	4.961e-05	3.629e-05	4.798e-05	4.52e-05	5.784e-05	5.662e-05	2.884e-05	3.451e-05	7.526e-05	3.857e-05	6.52e-05	7.497e-05	4.282e-05	3.883e-05	7.248e-05	0	0	7.817e-05	5.215e-05
CASSPGRGKSFHGYTF	7.817e-05	1	0	0	0	0	0	0	0	0	0	0	0	0	0	0	0	0	0	0	7.817e-05	0
CASSPGRGKSFYGYTF	0.00112399	17	0.00019339	4.961e-05	3.629e-05	7.197e-05	6.781e-05	2.892e-05	2.831e-05	8.652e-05	3.451e-05	3.763e-05	3.857e-05	0.0001304	7.497e-05	4.282e-05	7.765e-05	7.248e-05	0	0	0	5.215e-05
CASSPGRGNYGYTF	0.00012049	4	0	2.48e-05	0	0	2.26e-05	0	0	0	3.451e-05	0	3.857e-05	0	0	0	0	0	0	0	0	0
CASSPGRGPQPQHF	0.00045523	9	0	2.48e-05	0	2.399e-05	4.52e-05	8.676e-05	2.831e-05	8.652e-05	0	3.763e-05	0	0	0	4.282e-05	0	0	7.92e-05	0	0	0
CASSPGRGPTYEQYF	2.399e-05	1	0	0	0	2.399e-05	0	0	0	0	0	0	0	0	0	0	0	0	0	0	0	0
CASSPGRGQGHHQPQHF	0.00077568	13	6.446e-05	4.961e-05	3.629e-05	4.798e-05	9.041e-05	0	2.831e-05	0	3.451e-05	0	3.857e-05	0	7.497e-05	4.282e-05	3.883e-05	7.248e-05	0	0	0	0.00015644
CASSPGRGRTQYF	2.26e-05	1	0	0	0	0	2.26e-05	0	0	0	0	0	0	0	0	0	0	0	0	0	0	0
CASSPGRGRVEETQHF	6.52e-05	1	0	0	0	0	0	0	0	0	0	0	0	6.52e-05	0	0	0	0	0	0	0	0
CASSPGRGRVEETQYF	0.00010937	3	0	0	3.629e-05	0	0	0	0	0	3.451e-05	0	3.857e-05	0	0	0	0	0	0	0	0	0
CASSPGRGRVYGYTF	7.92e-05	1	0	0	0	0	0	0	0	0	0	0	0	0	0	0	0	0	7.92e-05	0	0	0
CASSPGRGSAPLHF	2.399e-05	1	0	0	0	2.399e-05	0	0	0	0	0	0	0	0	0	0	0	0	0	0	0	0
CASSPGRGSYNEQFF	6.52e-05	1	0	0	0	0	0	0	0	0	0	0	0	6.52e-05	0	0	0	0	0	0	0	0
CASSPGRGTDTQYF	6.763e-05	2	0	2.48e-05	0	0	0	0	0	0	0	0	0	0	0	4.282e-05	0	0	0	0	0	0
CASSPGRGTGQPQHF	0.00095942	14	0	2.48e-05	7.258e-05	4.798e-05	4.52e-05	5.784e-05	5.662e-05	0	3.451e-05	7.526e-05	7.714e-05	0	0	8.565e-05	7.765e-05	0	0	0.00017385	7.817e-05	5.215e-05
CASSPGRGYEKLFF	2.26e-05	1	0	0	0	0	2.26e-05	0	0	0	0	0	0	0	0	0	0	0	0	0	0	0
CASSPGRGYEQYF	0.00054348	11	0	0	3.629e-05	2.399e-05	2.26e-05	2.892e-05	5.662e-05	2.884e-05	0	0	3.857e-05	0	0	4.282e-05	3.883e-05	0	0	0.00017385	0	5.215e-05
CASSPGRIYNSPLHF	0.00075085	13	0	4.961e-05	7.258e-05	7.197e-05	6.781e-05	2.892e-05	0	2.884e-05	3.451e-05	3.763e-05	7.714e-05	0	0	8.565e-05	3.883e-05	0	7.92e-05	0	7.817e-05	0
CASSPGRIYNSPPHF	2.48e-05	1	0	2.48e-05	0	0	0	0	0	0	0	0	0	0	0	0	0	0	0	0	0	0
CASSPGRNSPLHF	0.00030408	7	0	2.48e-05	0	4.798e-05	6.781e-05	5.784e-05	2.831e-05	0	3.451e-05	0	0	0	0	4.282e-05	0	0	0	0	0	0
CASSPGRQLCGYTF	3.629e-05	1	0	0	3.629e-05	0	0	0	0	0	0	0	0	0	0	0	0	0	0	0	0	0
CASSPGRQLYGYTF	0.00067459	14	0	2.48e-05	3.629e-05	4.798e-05	4.52e-05	2.892e-05	5.662e-05	2.884e-05	0	3.763e-05	7.714e-05	0	0	4.282e-05	3.883e-05	0	7.92e-05	0	7.817e-05	5.215e-05
CASSPGRRKSFYGYTF	2.48e-05	1	0	2.48e-05	0	0	0	0	0	0	0	0	0	0	0	0	0	0	0	0	0	0
CASSPGRRTGQPQHF	3.857e-05	1	0	0	0	0	0	0	0	0	0	0	3.857e-05	0	0	0	0	0	0	0	0	0
CASSPGRSAYEQYF	2.831e-05	1	0	0	0	0	0	0	2.831e-05	0	0	0	0	0	0	0	0	0	0	0	0	0
CASSPGRSEQYF	6.52e-05	1	0	0	0	0	0	0	0	0	0	0	0	6.52e-05	0	0	0	0	0	0	0	0
CASSPGRSPLNTEAFF	0.00105591	16	0	4.961e-05	7.258e-05	4.798e-05	4.52e-05	2.892e-05	5.662e-05	2.884e-05	0.00010354	3.763e-05	7.714e-05	0	0	8.565e-05	3.883e-05	0	7.92e-05	0.00017385	7.817e-05	5.215e-05
CASSPGRSPLNTEAFL	2.884e-05	1	0	0	0	0	0	0	0	2.884e-05	0	0	0	0	0	0	0	0	0	0	0	0
CASSPGRSPLNTEAFS	2.884e-05	1	0	0	0	0	0	0	0	2.884e-05	0	0	0	0	0	0	0	0	0	0	0	0
CASSPGRSPLNTKAFF	2.48e-05	1	0	2.48e-05	0	0	0	0	0	0	0	0	0	0	0	0	0	0	0	0	0	0
CASSPGRSPRNTEAFF	0.00166575	15	0	9.921e-05	7.258e-05	9.596e-05	9.041e-05	0.00011567	0.00011324	0.0001442	0.00013806	0.00015052	0.00011571	0	0	8.565e-05	7.765e-05	0	0.00015839	0	0.00015635	5.215e-05
CASSPGRSSYNEQFF	0.00074621	14	6.446e-05	2.48e-05	3.629e-05	2.399e-05	2.26e-05	5.784e-05	0	2.884e-05	6.903e-05	0	0	0.0001304	7.497e-05	4.282e-05	3.883e-05	0	7.92e-05	0	0	5.215e-05
CASSPGRSYDEQFF	2.26e-05	1	0	0	0	0	2.26e-05	0	0	0	0	0	0	0	0	0	0	0	0	0	0	0
CASSPGRSYEQYF	0.00221295	16	0	0.00012401	0.00010887	9.596e-05	9.041e-05	8.676e-05	0.00011324	0.00011536	0.00010354	0.00011289	0.00011571	0	0	0.00012847	0.00015531	0	0.00015839	0.00052156	7.817e-05	0.00010429
CASSPGRSYEQYL	5.091e-05	2	0	0	0	0	2.26e-05	0	2.831e-05	0	0	0	0	0	0	0	0	0	0	0	0	0
CASSPGRSYGYTF	0.00076546	12	0	4.961e-05	0	4.798e-05	4.52e-05	2.892e-05	2.831e-05	5.768e-05	3.451e-05	3.763e-05	7.714e-05	0	0	8.565e-05	0.00011648	0	0	0	0.00015635	0
CASSPGRTDTQHF	0.0001148	3	0	0	0	0	2.26e-05	0	0	5.768e-05	3.451e-05	0	0	0	0	0	0	0	0	0	0	0
CASSPGRTDTQYF	0.00199474	19	0.00019339	9.921e-05	7.258e-05	7.197e-05	6.781e-05	0.00011567	0.00011324	8.652e-05	0.00010354	0.00011289	3.857e-05	0.0001304	7.497e-05	8.565e-05	0.00011648	0.00014497	0.00015839	0	0.00015635	5.215e-05
CASSPGRTEAFF	0.00040719	4	0	0	0	0	0	5.784e-05	2.831e-05	8.652e-05	0	0	0	0	0	0	0	0	0	0	0.00023452	0
CASSPGRTGGVADTQYF	0.00040279	10	0	4.961e-05	3.629e-05	2.399e-05	4.52e-05	2.892e-05	0	2.884e-05	3.451e-05	3.763e-05	0	0	7.497e-05	4.282e-05	0	0	0	0	0	0
CASSPGRTGNTIYF	0.00086101	15	0	4.961e-05	3.629e-05	4.798e-05	4.52e-05	5.784e-05	2.831e-05	5.768e-05	3.451e-05	0	3.857e-05	0	0	4.282e-05	3.883e-05	0	7.92e-05	0.00017385	7.817e-05	5.215e-05
CASSPGRTPNYGYTF	7.248e-05	1	0	0	0	0	0	0	0	0	0	0	0	0	0	0	0	7.248e-05	0	0	0	0
CASSPGRTRDTQYF	2.884e-05	1	0	0	0	0	0	0	0	2.884e-05	0	0	0	0	0	0	0	0	0	0	0	0
CASSPGRWDRYGYTF	0.00025735	5	0	0	0	4.798e-05	4.52e-05	0	2.831e-05	5.768e-05	0	0	0	0	0	0	0	0	0	0	7.817e-05	0
CASSPGRWGHQETQYF	0.00022795	6	0	2.48e-05	0	2.399e-05	0	0	0	2.884e-05	3.451e-05	3.763e-05	0	0	0	0	0	0	0	0	7.817e-05	0
CASSPGRYTEAFF	7.248e-05	1	0	0	0	0	0	0	0	0	0	0	0	0	0	0	0	7.248e-05	0	0	0	0
CASSPGSATNEKLFF	0.00023724	5	6.446e-05	4.961e-05	0	0	0	2.892e-05	5.662e-05	0	0	3.763e-05	0	0	0	0	0	0	0	0	0	0
CASSPGSDQPQHF	0.0011724	16	0.00019339	2.48e-05	0	4.798e-05	4.52e-05	5.784e-05	2.831e-05	2.884e-05	0	3.763e-05	3.857e-05	0.00019559	0.00014994	4.282e-05	7.765e-05	7.248e-05	7.92e-05	0	0	5.215e-05
CASSPGSEQYF	0.00055426	10	0	2.48e-05	3.629e-05	2.399e-05	6.781e-05	5.784e-05	0	0	0	3.763e-05	7.714e-05	0	0	8.565e-05	3.883e-05	0	0	0	0	0.00010429
CASSPGSETNEKLFF	0.0002154	6	0	0	0	2.399e-05	2.26e-05	5.784e-05	0	0	3.451e-05	3.763e-05	0	0	0	0	3.883e-05	0	0	0	0	0
CASSPGSFCEQYF	2.884e-05	1	0	0	0	0	0	0	0	2.884e-05	0	0	0	0	0	0	0	0	0	0	0	0
CASSPGSFYEQYF	0.00233673	15	0	0.00014882	0.00018145	7.197e-05	0.00011301	0.00017351	0.00011324	0.00017304	0.00010354	0.00015052	0.00019285	0	0	0.0001713	0.00019414	0	0.00015839	0	0.00023452	0.00015644
CASSPGSFYEQYL	2.399e-05	1	0	0	0	2.399e-05	0	0	0	0	0	0	0	0	0	0	0	0	0	0	0	0
CASSPGSGAATEAFF	0.00011824	4	0	2.48e-05	3.629e-05	0	0	0	2.831e-05	2.884e-05	0	0	0	0	0	0	0	0	0	0	0	0
CASSPGSGAATESFF	0.00017086	4	0	0	0	0	0	0	2.831e-05	2.884e-05	3.451e-05	0	0	0	0	0	0	0	7.92e-05	0	0	0
CASSPGSGGAFF	0.0001958	3	6.446e-05	0	0	0	0	0	0	0	0	0	0	0	0	0	0	0	7.92e-05	0	0	5.215e-05
CASSPGSGRAEQYF	6.52e-05	1	0	0	0	0	0	0	0	0	0	0	0	6.52e-05	0	0	0	0	0	0	0	0
CASSPGSGSPLHF	0.016006	15	0	0.0008433	0.00116127	0.00098364	0.00094928	0.00060729	0.00116072	0.0008075	0.00100093	0.00124177	0.00142708	0	0	0.00158451	0.00143661	0	0.00102954	0	0.00062539	0.00114721
CASSPGSGSPLHL	2.399e-05	1	0	0	0	2.399e-05	0	0	0	0	0	0	0	0	0	0	0	0	0	0	0	0
CASSPGSGSPLHS	3.451e-05	1	0	0	0	0	0	0	0	0	3.451e-05	0	0	0	0	0	0	0	0	0	0	0
CASSPGSKQYF	7.817e-05	1	0	0	0	0	0	0	0	0	0	0	0	0	0	0	0	0	0	0	7.817e-05	0
CASSPGSLARHQETQYF	0.00013227	4	0	0	3.629e-05	0	0	0	2.831e-05	2.884e-05	0	0	0	0	0	0	3.883e-05	0	0	0	0	0
CASSPGSLFTYEQYF	0.00028709	8	0	2.48e-05	0	2.399e-05	2.26e-05	5.784e-05	2.831e-05	0	0	0	3.857e-05	0	0	0	3.883e-05	0	0	0	0	5.215e-05
CASSPGSLGNQPQHF	0.00349433	20	0.00025785	0.00014882	0.00010887	0.00011996	6.781e-05	0.00011567	0.00016986	0.0001442	0.00037966	0.00018815	0.00011571	0.00026079	0.00014994	0.00012847	0.00011648	0.00050739	0.00015839	0.00017385	7.817e-05	0.00010429
CASSPGSLLTYEQYF	2.26e-05	1	0	0	0	0	2.26e-05	0	0	0	0	0	0	0	0	0	0	0	0	0	0	0
CASSPGSNQPQHF	0.00285093	20	0.00012892	0.00017362	0.00018145	0.00019193	0.00013561	0.00020243	0.00014155	0.00020187	0.00010354	0.00015052	0.00011571	6.52e-05	0.00014994	0.0001713	7.765e-05	0.00014497	0.00015839	0.00017385	7.817e-05	0.00010429
CASSPGSNQPQHL	5.215e-05	1	0	0	0	0	0	0	0	0	0	0	0	0	0	0	0	0	0	0	0	5.215e-05
CASSPGSNTEAFF	6.52e-05	1	0	0	0	0	0	0	0	0	0	0	0	6.52e-05	0	0	0	0	0	0	0	0
CASSPGSPKWAEAFF	0.0004258	10	6.446e-05	0	0	4.798e-05	2.26e-05	2.892e-05	0	2.884e-05	3.451e-05	3.763e-05	0	0	0	4.282e-05	3.883e-05	0	7.92e-05	0	0	0
CASSPGSQNEKLFF	0.00012817	3	0	0	0	2.399e-05	0	2.892e-05	0	0	0	7.526e-05	0	0	0	0	0	0	0	0	0	0
CASSPGSREKLFF	3.883e-05	1	0	0	0	0	0	0	0	0	0	0	0	0	0	0	3.883e-05	0	0	0	0	0
CASSPGSSLGNTIYF	0.00024885	5	0	0	0	2.399e-05	0	2.892e-05	0	0	0	0	3.857e-05	0	0	0	0	0	7.92e-05	0	7.817e-05	0
CASSPGSSYNSPLHF	0.00052281	10	0	0	0	7.197e-05	2.26e-05	2.892e-05	2.831e-05	2.884e-05	3.451e-05	0	0	0	0	4.282e-05	3.883e-05	0	0	0.00017385	0	5.215e-05
CASSPGSTDTQYF	0.00017363	6	0	2.48e-05	3.629e-05	2.399e-05	2.26e-05	0	2.831e-05	0	0	3.763e-05	0	0	0	0	0	0	0	0	0	0
CASSPGSTGGGTDTQYF	0.00013943	2	6.446e-05	0	0	0	0	0	0	0	0	0	0	0	7.497e-05	0	0	0	0	0	0	0
CASSPGSVNEQFF	0.00119075	13	0	2.48e-05	0.00010887	7.197e-05	6.781e-05	8.676e-05	0	2.884e-05	3.451e-05	0.00011289	3.857e-05	0	0	0	0.00011648	0	0.00031678	0	7.817e-05	0.00010429
CASSPGSYEQYF	2.831e-05	1	0	0	0	0	0	0	2.831e-05	0	0	0	0	0	0	0	0	0	0	0	0	0
CASSPGSYSNYGYTF	0.0006052	9	6.446e-05	2.48e-05	0	2.399e-05	0	2.892e-05	0	0	3.451e-05	0	0	0.0001304	7.497e-05	0	0	0.00014497	0	0	7.817e-05	0
CASSPGTAFMNTEAFF	0.00032817	6	0	2.48e-05	0	0	0	0	0	0	0	0	3.857e-05	6.52e-05	7.497e-05	0	0	7.248e-05	0	0	0	5.215e-05
CASSPGTAFTNTEAFF	2.892e-05	1	0	0	0	0	0	2.892e-05	0	0	0	0	0	0	0	0	0	0	0	0	0	0
CASSPGTAINYGYTF	2.884e-05	1	0	0	0	0	0	0	0	2.884e-05	0	0	0	0	0	0	0	0	0	0	0	0
CASSPGTANGYTF	6.446e-05	1	6.446e-05	0	0	0	0	0	0	0	0	0	0	0	0	0	0	0	0	0	0	0
CASSPGTANQPQHF	0.00478145	20	0.00025785	0.00017362	0.00014516	0.00016794	0.00015821	0.00017351	0.00011324	0.00020187	0.0002416	0.00037629	0.00023142	0.00039119	0.0002249	0.00021412	0.00019414	0.00043491	0.00031678	0.00034771	0.0003127	0.00010429
CASSPGTANQPQHL	7.497e-05	1	0	0	0	0	0	0	0	0	0	0	0	0	7.497e-05	0	0	0	0	0	0	0
CASSPGTAPKLFF	0.00084172	13	6.446e-05	0	0	2.399e-05	2.26e-05	5.784e-05	5.662e-05	0	0	7.526e-05	0	6.52e-05	7.497e-05	8.565e-05	3.883e-05	0.00014497	7.92e-05	0	0	5.215e-05
CASSPGTAPRLFF	7.486e-05	2	0	0	3.629e-05	0	0	0	0	0	0	0	3.857e-05	0	0	0	0	0	0	0	0	0
CASSPGTAPSGANVLTF	0.0004009	10	0	4.961e-05	3.629e-05	2.399e-05	4.52e-05	2.892e-05	2.831e-05	2.884e-05	6.903e-05	0	3.857e-05	0	0	0	0	0	0	0	0	5.215e-05
CASSPGTASTDTQYF	0.00086159	15	0	7.441e-05	7.258e-05	4.798e-05	4.52e-05	5.784e-05	2.831e-05	5.768e-05	3.451e-05	3.763e-05	7.714e-05	0	0	8.565e-05	3.883e-05	7.248e-05	7.92e-05	0	0	5.215e-05
CASSPGTASTDTRYF	3.451e-05	1	0	0	0	0	0	0	0	0	3.451e-05	0	0	0	0	0	0	0	0	0	0	0
CASSPGTATEAFF	0.00078352	11	6.446e-05	2.48e-05	7.258e-05	0	2.26e-05	2.892e-05	5.662e-05	0	0	0	3.857e-05	0.0001304	7.497e-05	0	0	0.00021745	0	0	0	5.215e-05
CASSPGTATPNQPQHF	0.0006046	13	0	2.48e-05	7.258e-05	4.798e-05	4.52e-05	2.892e-05	2.831e-05	2.884e-05	3.451e-05	3.763e-05	0	0	0	8.565e-05	3.883e-05	0	7.92e-05	0	0	5.215e-05
CASSPGTATPNQPQHS	2.892e-05	1	0	0	0	0	0	2.892e-05	0	0	0	0	0	0	0	0	0	0	0	0	0	0
CASSPGTAYNEQFF	7.765e-05	1	0	0	0	0	0	0	0	0	0	0	0	0	0	0	7.765e-05	0	0	0	0	0
CASSPGTAYSNQPQHF	5.23e-05	2	0	0	0	2.399e-05	0	0	2.831e-05	0	0	0	0	0	0	0	0	0	0	0	0	0
CASSPGTDFYGYTF	0.00027886	2	0.00012892	0	0	0	0	0	0	0	0	0	0	0	0.00014994	0	0	0	0	0	0	0
CASSPGTDNEQFF	7.058e-05	2	0	0	0	4.798e-05	2.26e-05	0	0	0	0	0	0	0	0	0	0	0	0	0	0	0
CASSPGTDQETQYF	0.00010283	2	0	0	0	0	0	0	0	0	0	3.763e-05	0	6.52e-05	0	0	0	0	0	0	0	0
CASSPGTDTQYF	7.248e-05	1	0	0	0	0	0	0	0	0	0	0	0	0	0	0	0	7.248e-05	0	0	0	0
CASSPGTDYEQYF	0.00108367	15	0	9.921e-05	7.258e-05	4.798e-05	6.781e-05	8.676e-05	2.831e-05	8.652e-05	6.903e-05	7.526e-05	3.857e-05	0	0	8.565e-05	0.00011648	0	7.92e-05	0	7.817e-05	5.215e-05
CASSPGTDYERYF	2.892e-05	1	0	0	0	0	0	2.892e-05	0	0	0	0	0	0	0	0	0	0	0	0	0	0
CASSPGTDYYEQYF	0.00074343	14	0	4.961e-05	0	4.798e-05	4.52e-05	2.892e-05	2.831e-05	2.884e-05	6.903e-05	3.763e-05	3.857e-05	0	0	4.282e-05	3.883e-05	0	7.92e-05	0	0.00015635	5.215e-05
CASSPGTEEGYTF	0.00137294	15	0	7.441e-05	0.00014516	7.197e-05	9.041e-05	5.784e-05	8.493e-05	5.768e-05	0.00010354	3.763e-05	0.00011571	0	0	0.00012847	0.00011648	0	0.00015839	0	7.817e-05	5.215e-05
CASSPGTEETQYF	0.0052752	20	0.00032231	0.00017362	0.00021774	0.00019193	0.00020342	0.00023135	0.0002831	0.00017304	0.00031063	0.00018815	0.00030856	0.00052158	0.00029987	0.00025695	0.00027179	0.00036242	0.00023759	0.00017385	0.00039087	0.00015644
CASSPGTERITDAFF	7.248e-05	1	0	0	0	0	0	0	0	0	0	0	0	0	0	0	0	7.248e-05	0	0	0	0
CASSPGTERITEAFF	0.00529321	20	0.00025785	0.00014882	0.00021774	0.00021592	0.00022602	0.00023135	0.00025479	0.00028839	0.00020709	0.00022578	0.00023142	0.00032599	0.0002249	0.00021412	0.00023296	0.00079733	0.00015839	0.00052156	0.00015635	0.00015644
CASSPGTETYEQYF	0.00020214	3	6.446e-05	0	0	0	0	0	0	0	0	0	0	6.52e-05	0	0	0	7.248e-05	0	0	0	0
CASSPGTFGPQETQYF	0.00049317	10	6.446e-05	4.961e-05	0	2.399e-05	4.52e-05	0	2.831e-05	0	3.451e-05	0	7.714e-05	0	7.497e-05	4.282e-05	0	0	0	0	0	5.215e-05
CASSPGTFSGNTIYF	0.00036809	9	0	2.48e-05	3.629e-05	2.399e-05	2.26e-05	2.892e-05	0	2.884e-05	0	0	0	0	0	8.565e-05	3.883e-05	0	0	0	7.817e-05	0
CASSPGTFSGNTIYS	5.215e-05	1	0	0	0	0	0	0	0	0	0	0	0	0	0	0	0	0	0	0	0	5.215e-05
CASSPGTFTEAFF	0.00041419	6	0	0	0	2.399e-05	2.26e-05	0	5.662e-05	0	0	3.763e-05	0	0	0	0	3.883e-05	0	0	0	0.00023452	0
CASSPGTGAETQYF	0.00162184	16	0	2.48e-05	0.00010887	9.596e-05	9.041e-05	2.892e-05	0.00011324	0	3.451e-05	7.526e-05	0.00011571	0	7.497e-05	4.282e-05	3.883e-05	7.248e-05	7.92e-05	0.00052156	0	0.00010429
CASSPGTGAGTQYF	7.248e-05	1	0	0	0	0	0	0	0	0	0	0	0	0	0	0	0	7.248e-05	0	0	0	0
CASSPGTGAHNEQFF	2.831e-05	1	0	0	0	0	0	0	2.831e-05	0	0	0	0	0	0	0	0	0	0	0	0	0
CASSPGTGALGYEQYF	0.00016772	6	0	2.48e-05	0	2.399e-05	2.26e-05	2.892e-05	0	2.884e-05	0	0	3.857e-05	0	0	0	0	0	0	0	0	0
CASSPGTGASNQPQHF	0.00075372	13	0	7.441e-05	0	4.798e-05	4.52e-05	2.892e-05	5.662e-05	5.768e-05	3.451e-05	3.763e-05	7.714e-05	0	0	8.565e-05	7.765e-05	0	0	0	7.817e-05	5.215e-05
CASSPGTGATNEKLFF	0.00098489	17	0	4.961e-05	7.258e-05	4.798e-05	4.52e-05	5.784e-05	2.831e-05	2.884e-05	6.903e-05	7.526e-05	3.857e-05	6.52e-05	0	8.565e-05	3.883e-05	7.248e-05	7.92e-05	0	7.817e-05	5.215e-05
CASSPGTGAYNEQFF	0.00075386	15	6.446e-05	4.961e-05	0	2.399e-05	4.52e-05	2.892e-05	5.662e-05	2.884e-05	3.451e-05	7.526e-05	0	6.52e-05	7.497e-05	4.282e-05	3.883e-05	7.248e-05	0	0	0	5.215e-05
CASSPGTGDRVCEQYF	2.884e-05	1	0	0	0	0	0	0	0	2.884e-05	0	0	0	0	0	0	0	0	0	0	0	0
CASSPGTGDRVYEQYF	0.00176173	19	0.00012892	4.961e-05	7.258e-05	7.197e-05	6.781e-05	5.784e-05	5.662e-05	8.652e-05	0.00010354	0.00011289	7.714e-05	0.0001304	0.00014994	8.565e-05	7.765e-05	0.00014497	7.92e-05	0	0.00015635	5.215e-05
CASSPGTGDSHEQYF	0.00017385	1	0	0	0	0	0	0	0	0	0	0	0	0	0	0	0	0	0	0.00017385	0	0
CASSPGTGDSYEQYF	0.00186687	19	6.446e-05	9.921e-05	7.258e-05	7.197e-05	9.041e-05	8.676e-05	8.493e-05	8.652e-05	6.903e-05	7.526e-05	7.714e-05	0.00019559	0	8.565e-05	7.765e-05	7.248e-05	7.92e-05	0.00034771	7.817e-05	5.215e-05
CASSPGTGDYGYTF	0.00051534	10	0	4.961e-05	3.629e-05	4.798e-05	4.52e-05	2.892e-05	0	0	6.903e-05	7.526e-05	3.857e-05	0	0	8.565e-05	3.883e-05	0	0	0	0	0
CASSPGTGEDNTEAFF	5.215e-05	1	0	0	0	0	0	0	0	0	0	0	0	0	0	0	0	0	0	0	0	5.215e-05
CASSPGTGEDQPQHF	0.0007464	14	0	4.961e-05	7.258e-05	4.798e-05	2.26e-05	2.892e-05	5.662e-05	2.884e-05	3.451e-05	7.526e-05	7.714e-05	0	0	4.282e-05	0	0	7.92e-05	0	7.817e-05	5.215e-05
CASSPGTGEETQYF	2.884e-05	1	0	0	0	0	0	0	0	2.884e-05	0	0	0	0	0	0	0	0	0	0	0	0
CASSPGTGELFF	0.00032962	6	0	0	0.00010887	0	2.26e-05	0	5.662e-05	2.884e-05	3.451e-05	0	0	0	0	0	0	0	0	0	7.817e-05	0
CASSPGTGEQPQHF	0.00082059	13	0	2.48e-05	0	4.798e-05	4.52e-05	2.892e-05	8.493e-05	2.884e-05	3.451e-05	3.763e-05	7.714e-05	0	0	8.565e-05	0.00011648	0	0	0	0.00015635	5.215e-05
CASSPGTGETEAFF	0.00014261	4	0	0	0	2.399e-05	0	0	0	2.884e-05	0	3.763e-05	0	0	0	0	0	0	0	0	0	5.215e-05
CASSPGTGEYEQYF	0.00044971	10	0	2.48e-05	0	2.399e-05	2.26e-05	2.892e-05	5.662e-05	2.884e-05	0	0	3.857e-05	0.0001304	0	4.282e-05	0	0	0	0	0	5.215e-05
CASSPGTGFFEQFF	2.48e-05	1	0	2.48e-05	0	0	0	0	0	0	0	0	0	0	0	0	0	0	0	0	0	0
CASSPGTGGAEQYF	0.00093629	16	0	4.961e-05	3.629e-05	9.596e-05	4.52e-05	5.784e-05	8.493e-05	2.884e-05	3.451e-05	7.526e-05	3.857e-05	6.52e-05	7.497e-05	8.565e-05	3.883e-05	7.248e-05	0	0	0	5.215e-05
CASSPGTGGAFTEAFF	0.00094459	15	6.446e-05	2.48e-05	3.629e-05	4.798e-05	2.26e-05	5.784e-05	0	5.768e-05	3.451e-05	0	3.857e-05	0.0001304	7.497e-05	0	0	0.00014497	7.92e-05	0	7.817e-05	5.215e-05
CASSPGTGGALTEAFF	2.892e-05	1	0	0	0	0	0	2.892e-05	0	0	0	0	0	0	0	0	0	0	0	0	0	0
CASSPGTGGASTEAFF	2.884e-05	1	0	0	0	0	0	0	0	2.884e-05	0	0	0	0	0	0	0	0	0	0	0	0
CASSPGTGGEKLFF	0.00051691	11	0	4.961e-05	3.629e-05	7.197e-05	2.26e-05	2.892e-05	2.831e-05	2.884e-05	3.451e-05	0	0	6.52e-05	0	0	0	7.248e-05	0	0	7.817e-05	0
CASSPGTGGGYTF	6.52e-05	1	0	0	0	0	0	0	0	0	0	0	0	6.52e-05	0	0	0	0	0	0	0	0
CASSPGTGGHEQYF	0.00052943	8	6.446e-05	2.48e-05	0	2.399e-05	0	0	0	2.884e-05	3.451e-05	0	0	0.0001304	0.00014994	0	0	7.248e-05	0	0	0	0
CASSPGTGGNEQYF	0.00042905	10	0	0	3.629e-05	4.798e-05	2.26e-05	2.892e-05	2.831e-05	2.884e-05	0	7.526e-05	0	0	0	4.282e-05	3.883e-05	0	7.92e-05	0	0	0
CASSPGTGGNTIYF	0.000991	14	0	4.961e-05	0	4.798e-05	4.52e-05	2.892e-05	8.493e-05	0	3.451e-05	7.526e-05	3.857e-05	0	0	8.565e-05	3.883e-05	0	7.92e-05	0.00017385	0.00015635	5.215e-05
CASSPGTGGQPQHF	0.00064101	12	0	9.921e-05	7.258e-05	4.798e-05	4.52e-05	5.784e-05	5.662e-05	2.884e-05	3.451e-05	3.763e-05	3.857e-05	0	0	4.282e-05	0	0	7.92e-05	0	0	0
CASSPGTGGRNTEAFF	4.52e-05	1	0	0	0	0	4.52e-05	0	0	0	0	0	0	0	0	0	0	0	0	0	0	0
CASSPGTGGSEAFF	0.00086987	15	0	4.961e-05	3.629e-05	2.399e-05	4.52e-05	5.784e-05	5.662e-05	2.884e-05	3.451e-05	3.763e-05	7.714e-05	0	0	0	3.883e-05	0	7.92e-05	0.00017385	7.817e-05	5.215e-05
CASSPGTGGTEAFF	0.00013943	2	6.446e-05	0	0	0	0	0	0	0	0	0	0	0	7.497e-05	0	0	0	0	0	0	0
CASSPGTGGTYGYTF	0.00024722	3	0	2.48e-05	0	0	0	0	0	0	0	0	0	0	0.00014994	0	0	7.248e-05	0	0	0	0
CASSPGTGGVGYTF	6.52e-05	1	0	0	0	0	0	0	0	0	0	0	0	6.52e-05	0	0	0	0	0	0	0	0
CASSPGTGHEQYF	0.00014399	5	0	2.48e-05	0	0	2.26e-05	2.892e-05	0	2.884e-05	0	0	0	0	0	0	3.883e-05	0	0	0	0	0
CASSPGTGHFYEQYF	0.00012267	3	0	2.48e-05	0	0	0	0	0	2.884e-05	6.903e-05	0	0	0	0	0	0	0	0	0	0	0
CASSPGTGHFYKQYF	2.831e-05	1	0	0	0	0	0	0	2.831e-05	0	0	0	0	0	0	0	0	0	0	0	0	0
CASSPGTGIAYEQYF	0.00043879	5	6.446e-05	0	0	2.399e-05	0	0	0	0	0	0	0	0.0001304	7.497e-05	0	0	0.00014497	0	0	0	0
CASSPGTGISF	6.52e-05	1	0	0	0	0	0	0	0	0	0	0	0	6.52e-05	0	0	0	0	0	0	0	0
CASSPGTGKETQYF	0.00031181	9	0	4.961e-05	0	2.399e-05	2.26e-05	2.892e-05	0	2.884e-05	0	3.763e-05	3.857e-05	0	0	4.282e-05	3.883e-05	0	0	0	0	0
CASSPGTGKYEQHF	2.892e-05	1	0	0	0	0	0	2.892e-05	0	0	0	0	0	0	0	0	0	0	0	0	0	0
CASSPGTGKYEQYF	0.00559372	20	0.00064462	0.00024803	0.00018145	0.00014395	0.00015821	0.00014459	0.00016986	0.00025955	0.00034515	0.00022578	0.00026999	0.00039119	0.00052478	0.00021412	0.00027179	0.00065236	7.92e-05	0.00017385	0.00023452	0.00026073
CASSPGTGLEEQCF	2.884e-05	1	0	0	0	0	0	0	0	2.884e-05	0	0	0	0	0	0	0	0	0	0	0	0
CASSPGTGLEEQYF	0.00129992	16	0	4.961e-05	7.258e-05	4.798e-05	6.781e-05	5.784e-05	8.493e-05	5.768e-05	6.903e-05	3.763e-05	7.714e-05	0	0	4.282e-05	7.765e-05	0	7.92e-05	0.00034771	7.817e-05	5.215e-05
CASSPGTGLEQYF	0.00022366	7	0	2.48e-05	0	0	2.26e-05	2.892e-05	2.831e-05	0	0	3.763e-05	3.857e-05	0	0	4.282e-05	0	0	0	0	0	0
CASSPGTGLPYNEQFF	0.00041849	10	0	4.961e-05	7.258e-05	2.399e-05	2.26e-05	2.892e-05	0	5.768e-05	3.451e-05	3.763e-05	0	0	0	0	3.883e-05	0	0	0	0	5.215e-05
CASSPGTGLRGQYF	5.215e-05	1	0	0	0	0	0	0	0	0	0	0	0	0	0	0	0	0	0	0	0	5.215e-05
CASSPGTGLTNEQFF	6.52e-05	1	0	0	0	0	0	0	0	0	0	0	0	6.52e-05	0	0	0	0	0	0	0	0
CASSPGTGLYEQYF	2.48e-05	1	0	2.48e-05	0	0	0	0	0	0	0	0	0	0	0	0	0	0	0	0	0	0
CASSPGTGNNSPLHF	0.00017385	1	0	0	0	0	0	0	0	0	0	0	0	0	0	0	0	0	0	0.00017385	0	0
CASSPGTGNTEAFF	0.00066643	13	0	2.48e-05	3.629e-05	4.798e-05	2.26e-05	5.784e-05	2.831e-05	2.884e-05	3.451e-05	3.763e-05	0	0	0	8.565e-05	3.883e-05	0.00014497	0	0	7.817e-05	0
CASSPGTGNYNEQFF	0.00034786	6	0	0	3.629e-05	0	2.26e-05	2.892e-05	0	0	0	3.763e-05	0	0	0.00014994	0	0	7.248e-05	0	0	0	0
CASSPGTGPSWPQHF	7.497e-05	1	0	0	0	0	0	0	0	0	0	0	0	0	7.497e-05	0	0	0	0	0	0	0
CASSPGTGPYEQYF	0.00110532	18	6.446e-05	4.961e-05	3.629e-05	4.798e-05	4.52e-05	5.784e-05	8.493e-05	5.768e-05	3.451e-05	7.526e-05	3.857e-05	6.52e-05	7.497e-05	8.565e-05	7.765e-05	0	7.92e-05	0	7.817e-05	5.215e-05
CASSPGTGQETQYF	6.446e-05	1	6.446e-05	0	0	0	0	0	0	0	0	0	0	0	0	0	0	0	0	0	0	0
CASSPGTGREGYTF	0.00052287	10	0	2.48e-05	3.629e-05	4.798e-05	4.52e-05	2.892e-05	5.662e-05	0	0	0.00011289	0	0	0	0	3.883e-05	0	7.92e-05	0	0	5.215e-05
CASSPGTGRFTGELFF	0.00012463	2	0	0	0	0	0	0	0	0	0	0	0	0	0	0	0	7.248e-05	0	0	0	5.215e-05
CASSPGTGRHEQYF	7.817e-05	1	0	0	0	0	0	0	0	0	0	0	0	0	0	0	0	0	0	0	7.817e-05	0
CASSPGTGRNPNSPLHF	2.399e-05	1	0	0	0	2.399e-05	0	0	0	0	0	0	0	0	0	0	0	0	0	0	0	0
CASSPGTGRYEQYF	0.00805324	20	0.0005157	0.00029763	0.0003629	0.00031189	0.00029383	0.00026027	0.00045296	0.00020187	0.00037966	0.00033866	0.00050141	0.00065198	0.00037484	0.0005139	0.00027179	0.00079733	0.00047517	0.00034771	0.00039087	0.00031287
CASSPGTGTDTQYF	0.00027174	6	6.446e-05	2.48e-05	3.629e-05	0	0	0	0	2.884e-05	0	0	0	6.52e-05	0	0	0	0	0	0	0	5.215e-05
CASSPGTGTGVYDEQFF	3.883e-05	1	0	0	0	0	0	0	0	0	0	0	0	0	0	0	3.883e-05	0	0	0	0	0
CASSPGTGTGVYNEQFF	0.00116806	15	0.00012892	7.441e-05	3.629e-05	7.197e-05	4.52e-05	5.784e-05	0.00011324	5.768e-05	0.00010354	7.526e-05	7.714e-05	0	0.00014994	8.565e-05	3.883e-05	0	0	0	0	5.215e-05
CASSPGTGTRTQYF	0.00013635	3	0	2.48e-05	3.629e-05	0	0	0	0	0	0	7.526e-05	0	0	0	0	0	0	0	0	0	0
CASSPGTGTSGNTIYF	5.372e-05	2	0	2.48e-05	0	0	0	2.892e-05	0	0	0	0	0	0	0	0	0	0	0	0	0	0
CASSPGTGTYEQYF	0.00097343	12	0	4.961e-05	7.258e-05	7.197e-05	4.52e-05	2.892e-05	0	0.0001442	3.451e-05	7.526e-05	0	0	0	4.282e-05	0.00015531	0	7.92e-05	0.00017385	0	0
CASSPGTGVCGEQFF	3.763e-05	1	0	0	0	0	0	0	0	0	0	3.763e-05	0	0	0	0	0	0	0	0	0	0
CASSPGTGVNGYTF	0.00018437	5	0	2.48e-05	0	2.399e-05	0	2.892e-05	0	0	6.903e-05	3.763e-05	0	0	0	0	0	0	0	0	0	0
CASSPGTGVPETQYF	0.00030351	3	6.446e-05	0	0	0	0	0	0	0	0	0	0	6.52e-05	0	0	0	0	0	0.00017385	0	0
CASSPGTGVSGNTIYF	0.00014186	3	6.446e-05	0	0	0	0	0	0	0	0	0	3.857e-05	0	0	0	3.883e-05	0	0	0	0	0
CASSPGTGVSSETQYF	0.00027785	3	0	0	0	0	0	0	0	0	0	0	0	0.0001304	7.497e-05	0	0	7.248e-05	0	0	0	0
CASSPGTGVYGEQFF	0.0008095	15	0	4.961e-05	7.258e-05	4.798e-05	4.52e-05	2.892e-05	2.831e-05	5.768e-05	6.903e-05	3.763e-05	3.857e-05	0	0	8.565e-05	3.883e-05	0	7.92e-05	0	7.817e-05	5.215e-05
CASSPGTGVYGEQLF	2.48e-05	1	0	2.48e-05	0	0	0	0	0	0	0	0	0	0	0	0	0	0	0	0	0	0
CASSPGTGVYYEQYF	2.892e-05	1	0	0	0	0	0	2.892e-05	0	0	0	0	0	0	0	0	0	0	0	0	0	0
CASSPGTGWYEQYF	0.00020214	3	6.446e-05	0	0	0	0	0	0	0	0	0	0	6.52e-05	0	0	0	7.248e-05	0	0	0	0
CASSPGTGYEQYF	0.00116302	15	0	2.48e-05	7.258e-05	2.399e-05	4.52e-05	8.676e-05	0.00011324	8.652e-05	0.00010354	3.763e-05	3.857e-05	0	0	8.565e-05	7.765e-05	0	0.00015839	0	0.00015635	5.215e-05
CASSPGTGYQPQHF	5.152e-05	2	0	0	0	0	2.26e-05	2.892e-05	0	0	0	0	0	0	0	0	0	0	0	0	0	0
CASSPGTGYSPLHF	0.00180489	16	0	9.921e-05	7.258e-05	9.596e-05	0.00011301	8.676e-05	8.493e-05	8.652e-05	0.00013806	0.00011289	7.714e-05	0	0	0.00012847	0.00011648	0	0.00015839	0.00017385	0.00015635	0.00010429
CASSPGTGYSPLHL	6.256e-05	2	0	0	0	2.399e-05	0	0	0	0	0	0	3.857e-05	0	0	0	0	0	0	0	0	0
CASSPGTGYSPPHF	2.831e-05	1	0	0	0	0	0	0	2.831e-05	0	0	0	0	0	0	0	0	0	0	0	0	0
CASSPGTHSTDTQYF	6.749e-05	2	0	0	0	0	0	2.892e-05	0	0	0	0	3.857e-05	0	0	0	0	0	0	0	0	0
CASSPGTIQETQYF	0.00097086	15	6.446e-05	2.48e-05	7.258e-05	9.596e-05	6.781e-05	2.892e-05	5.662e-05	8.652e-05	0.00010354	7.526e-05	3.857e-05	0	0	8.565e-05	3.883e-05	0	7.92e-05	0	0	5.215e-05
CASSPGTKFLLSTDTQYF	0.00017385	1	0	0	0	0	0	0	0	0	0	0	0	0	0	0	0	0	0	0.00017385	0	0
CASSPGTLGAFF	0.00014518	4	0	0	0	0	4.52e-05	0	2.831e-05	2.884e-05	0	0	0	0	0	4.282e-05	0	0	0	0	0	0
CASSPGTLMNAEAFF	2.884e-05	1	0	0	0	0	0	0	0	2.884e-05	0	0	0	0	0	0	0	0	0	0	0	0
CASSPGTLMNTEAFF	0.00427693	20	0.00032231	0.00017362	0.00010887	9.596e-05	9.041e-05	0.00011567	0.00019817	0.00017304	0.00017257	0.00015052	0.00019285	0.00032599	0.00037484	0.0001713	0.00015531	0.00028994	7.92e-05	0.00069541	0.00023452	0.00015644
CASSPGTLMNTEAFL	2.48e-05	1	0	2.48e-05	0	0	0	0	0	0	0	0	0	0	0	0	0	0	0	0	0	0
CASSPGTLMNTEASF	2.48e-05	1	0	2.48e-05	0	0	0	0	0	0	0	0	0	0	0	0	0	0	0	0	0	0
CASSPGTLMNTETFF	0.00014153	3	0	0	0	0	0	0	0	2.884e-05	3.451e-05	0	0	0	0	0	0	0	0	0	7.817e-05	0
CASSPGTLMSTEAFF	9.33e-05	2	6.446e-05	0	0	0	0	0	0	2.884e-05	0	0	0	0	0	0	0	0	0	0	0	0
CASSPGTLNTEAFF	0.00153551	19	6.446e-05	4.961e-05	7.258e-05	7.197e-05	4.52e-05	5.784e-05	8.493e-05	5.768e-05	0.00010354	7.526e-05	7.714e-05	0.0001304	7.497e-05	8.565e-05	7.765e-05	0.00014497	7.92e-05	0	7.817e-05	0.00010429
CASSPGTLNTGELFF	2.892e-05	1	0	0	0	0	0	2.892e-05	0	0	0	0	0	0	0	0	0	0	0	0	0	0
CASSPGTLQETQYF	0.00014745	2	0	0	0	0	0	0	0	0	0	0	0	0	7.497e-05	0	0	7.248e-05	0	0	0	0
CASSPGTLSNYGYTF	0.00027181	7	0	2.48e-05	0	2.399e-05	4.52e-05	5.784e-05	5.662e-05	2.884e-05	3.451e-05	0	0	0	0	0	0	0	0	0	0	0
CASSPGTLSSYEQYF	0.00015124	4	0	0	3.629e-05	0	2.26e-05	5.784e-05	0	0	3.451e-05	0	0	0	0	0	0	0	0	0	0	0
CASSPGTLSYEQYF	0.00020943	2	6.446e-05	0	0	0	0	0	0	0	0	0	0	0	0	0	0	0.00014497	0	0	0	0
CASSPGTLTNTEAFF	2.399e-05	1	0	0	0	2.399e-05	0	0	0	0	0	0	0	0	0	0	0	0	0	0	0	0
CASSPGTLVNTEAFF	2.48e-05	1	0	2.48e-05	0	0	0	0	0	0	0	0	0	0	0	0	0	0	0	0	0	0
CASSPGTMGNTEAFF	0.00106559	16	0	4.961e-05	3.629e-05	4.798e-05	6.781e-05	5.784e-05	5.662e-05	2.884e-05	3.451e-05	7.526e-05	7.714e-05	6.52e-05	0	8.565e-05	7.765e-05	0	7.92e-05	0.00017385	0	5.215e-05
CASSPGTNPSTQYF	0.00014017	2	0	0	0	0	0	0	0	0	0	0	0	6.52e-05	7.497e-05	0	0	0	0	0	0	0
CASSPGTNSYEQYF	6.446e-05	1	6.446e-05	0	0	0	0	0	0	0	0	0	0	0	0	0	0	0	0	0	0	0
CASSPGTNYGYTF	0.00042208	4	6.446e-05	0	0	0	0	0	0	0	0	0	0	6.52e-05	7.497e-05	0	0	0.00021745	0	0	0	0
CASSPGTPNTEAFF	0.00027785	3	0	0	0	0	0	0	0	0	0	0	0	0.0001304	7.497e-05	0	0	7.248e-05	0	0	0	0
CASSPGTPNYGYTF	7.92e-05	1	0	0	0	0	0	0	0	0	0	0	0	0	0	0	0	0	7.92e-05	0	0	0
CASSPGTPRGEQYF	0.00065497	14	0	4.961e-05	3.629e-05	4.798e-05	4.52e-05	2.892e-05	5.662e-05	2.884e-05	3.451e-05	3.763e-05	3.857e-05	0	0	4.282e-05	7.765e-05	0	0	0	7.817e-05	5.215e-05
CASSPGTQETQYF	6.46e-05	2	0	0	3.629e-05	0	0	0	2.831e-05	0	0	0	0	0	0	0	0	0	0	0	0	0
CASSPGTQNYGYTF	0.00030823	7	0	2.48e-05	0	0	2.26e-05	5.784e-05	2.831e-05	5.768e-05	0	0	0	0	0	0	3.883e-05	0	0	0	7.817e-05	0
CASSPGTRLEEAQYF	6.903e-05	1	0	0	0	0	0	0	0	0	6.903e-05	0	0	0	0	0	0	0	0	0	0	0
CASSPGTRLEETQYF	0.00021089	4	0	0	0	0	0	2.892e-05	0	0	3.451e-05	0	0	0	7.497e-05	0	0	7.248e-05	0	0	0	0
CASSPGTRLNTEAFF	7.497e-05	1	0	0	0	0	0	0	0	0	0	0	0	0	7.497e-05	0	0	0	0	0	0	0
CASSPGTRREQYF	0.00131784	19	6.446e-05	4.961e-05	3.629e-05	7.197e-05	4.52e-05	5.784e-05	5.662e-05	2.884e-05	6.903e-05	3.763e-05	3.857e-05	0.0001304	0.0002249	8.565e-05	3.883e-05	7.248e-05	7.92e-05	0	7.817e-05	5.215e-05
CASSPGTRRSPLHF	7.497e-05	1	0	0	0	0	0	0	0	0	0	0	0	0	7.497e-05	0	0	0	0	0	0	0
CASSPGTSASEQFF	2.48e-05	1	0	2.48e-05	0	0	0	0	0	0	0	0	0	0	0	0	0	0	0	0	0	0
CASSPGTSDYNEQFF	2.892e-05	1	0	0	0	0	0	2.892e-05	0	0	0	0	0	0	0	0	0	0	0	0	0	0
CASSPGTSGAPSYNEQFF	0.00024529	5	0	4.961e-05	0	0	4.52e-05	0	0	0	3.451e-05	0	7.714e-05	0	0	0	3.883e-05	0	0	0	0	0
CASSPGTSGGAVDTQYF	2.26e-05	1	0	0	0	0	2.26e-05	0	0	0	0	0	0	0	0	0	0	0	0	0	0	0
CASSPGTSGGQETQYF	0.00024053	5	0	0	0	0	0	2.892e-05	5.662e-05	0	3.451e-05	0	0	0	0	4.282e-05	7.765e-05	0	0	0	0	0
CASSPGTSGHTDTQYF	0.00094123	13	0	0	3.629e-05	7.197e-05	4.52e-05	2.892e-05	5.662e-05	2.884e-05	3.451e-05	0	0	0	0	4.282e-05	3.883e-05	0	7.92e-05	0.00034771	7.817e-05	5.215e-05
CASSPGTSGRAAYEQHF	0.00052877	11	0	4.961e-05	3.629e-05	4.798e-05	2.26e-05	5.784e-05	2.831e-05	0	3.451e-05	7.526e-05	3.857e-05	0	0	8.565e-05	0	0	0	0	0	5.215e-05
CASSPGTSGRAAYEQYF	0.00057807	11	0	2.48e-05	7.258e-05	2.399e-05	4.52e-05	5.784e-05	0	2.884e-05	3.451e-05	0	0	6.52e-05	7.497e-05	0	7.765e-05	7.248e-05	0	0	0	0
CASSPGTSGRAGEQFF	0.00014745	2	0	0	0	0	0	0	0	0	0	0	0	0	7.497e-05	0	0	7.248e-05	0	0	0	0
CASSPGTSGRYEQYF	0.00014497	1	0	0	0	0	0	0	0	0	0	0	0	0	0	0	0	0.00014497	0	0	0	0
CASSPGTSGSRRAQYF	2.884e-05	1	0	0	0	0	0	0	0	2.884e-05	0	0	0	0	0	0	0	0	0	0	0	0
CASSPGTSGVDEQFF	0.00043038	10	0	4.961e-05	3.629e-05	2.399e-05	4.52e-05	2.892e-05	0	0	0	3.763e-05	3.857e-05	0	0	0	3.883e-05	0	7.92e-05	0	0	5.215e-05
CASSPGTSGVGEQFF	2.892e-05	1	0	0	0	0	0	2.892e-05	0	0	0	0	0	0	0	0	0	0	0	0	0	0
CASSPGTSGYTDTQYF	6.52e-05	1	0	0	0	0	0	0	0	0	0	0	0	6.52e-05	0	0	0	0	0	0	0	0
CASSPGTSGYYNEQFF	0.0011412	12	0	9.921e-05	0	7.197e-05	9.041e-05	5.784e-05	2.831e-05	0	0.00010354	0.00015052	0.00015428	0	0	8.565e-05	3.883e-05	0	0	0	0.00015635	0.00010429
CASSPGTSGYYNEQLF	0.00034771	1	0	0	0	0	0	0	0	0	0	0	0	0	0	0	0	0	0	0.00034771	0	0
CASSPGTSHEQYF	5.776e-05	2	0	0	0	0	0	2.892e-05	0	2.884e-05	0	0	0	0	0	0	0	0	0	0	0	0
CASSPGTSIYEQYF	0.00016033	5	0	0	3.629e-05	2.399e-05	0	2.892e-05	2.831e-05	0	0	0	0	0	0	4.282e-05	0	0	0	0	0	0
CASSPGTSLYGYTF	0.00042485	7	0	0.00012401	7.258e-05	2.399e-05	0	0	2.831e-05	2.884e-05	0	0	0	0	0	4.282e-05	0	0	0	0	0	0.00010429
CASSPGTSMGELFF	2.884e-05	1	0	0	0	0	0	0	0	2.884e-05	0	0	0	0	0	0	0	0	0	0	0	0
CASSPGTSMNTEAFF	3.629e-05	1	0	0	3.629e-05	0	0	0	0	0	0	0	0	0	0	0	0	0	0	0	0	0
CASSPGTSNTEAFF	0.00075244	15	6.446e-05	2.48e-05	3.629e-05	2.399e-05	2.26e-05	2.892e-05	5.662e-05	5.768e-05	6.903e-05	3.763e-05	3.857e-05	6.52e-05	7.497e-05	0	0	7.248e-05	7.92e-05	0	0	0
CASSPGTSNTEAFL	3.763e-05	1	0	0	0	0	0	0	0	0	0	3.763e-05	0	0	0	0	0	0	0	0	0	0
CASSPGTSPFNEQFC	2.48e-05	1	0	2.48e-05	0	0	0	0	0	0	0	0	0	0	0	0	0	0	0	0	0	0
CASSPGTSPFNEQFF	0.0267182	20	0.00206279	0.0008681	0.00097982	0.00091166	0.00099449	0.00106998	0.00124565	0.00118241	0.00120802	0.00109125	0.0012728	0.0025427	0.00239898	0.00111344	0.00139779	0.00289939	0.00095034	0.00052156	0.00101626	0.00099077
CASSPGTSPFNEQFL	2.399e-05	1	0	0	0	2.399e-05	0	0	0	0	0	0	0	0	0	0	0	0	0	0	0	0
CASSPGTSPFNEQSF	2.399e-05	1	0	0	0	2.399e-05	0	0	0	0	0	0	0	0	0	0	0	0	0	0	0	0
CASSPGTSPFNGQFF	2.892e-05	1	0	0	0	0	0	2.892e-05	0	0	0	0	0	0	0	0	0	0	0	0	0	0
CASSPGTSPSNEQFF	0.00012297	3	0	0	3.629e-05	0	0	5.784e-05	0	2.884e-05	0	0	0	0	0	0	0	0	0	0	0	0
CASSPGTSRAGELCF	0.00087941	14	0	4.961e-05	7.258e-05	4.798e-05	4.52e-05	8.676e-05	8.493e-05	5.768e-05	6.903e-05	7.526e-05	3.857e-05	0	0	4.282e-05	7.765e-05	0	7.92e-05	0	0	5.215e-05
CASSPGTSRAGELFF	0.00094736	15	6.446e-05	7.441e-05	3.629e-05	7.197e-05	6.781e-05	5.784e-05	8.493e-05	8.652e-05	3.451e-05	7.526e-05	3.857e-05	0	0	8.565e-05	3.883e-05	0	0	0	7.817e-05	5.215e-05
CASSPGTSRPYGYTF	0.00118627	15	0.00019339	2.48e-05	3.629e-05	7.197e-05	4.52e-05	8.676e-05	2.831e-05	5.768e-05	0.00010354	3.763e-05	7.714e-05	0	0.0002249	4.282e-05	7.765e-05	0	0	0	7.817e-05	0
CASSPGTSRPYGYTL	7.248e-05	1	0	0	0	0	0	0	0	0	0	0	0	0	0	0	0	7.248e-05	0	0	0	0
CASSPGTSSTYNEQFF	2.831e-05	1	0	0	0	0	0	0	2.831e-05	0	0	0	0	0	0	0	0	0	0	0	0	0
CASSPGTSTNEKLFF	0.00013943	2	6.446e-05	0	0	0	0	0	0	0	0	0	0	0	7.497e-05	0	0	0	0	0	0	0
CASSPGTSTNEKLSF	0.00032636	8	0	4.961e-05	0	2.399e-05	4.52e-05	2.892e-05	0	2.884e-05	3.451e-05	3.763e-05	0	0	0	0	7.765e-05	0	0	0	0	0
CASSPGTSYEQYF	0.000461	10	6.446e-05	2.48e-05	3.629e-05	2.399e-05	2.26e-05	0	0	0	0	3.763e-05	3.857e-05	6.52e-05	7.497e-05	0	0	7.248e-05	0	0	0	0
CASSPGTTGGQYF	0.00021932	7	0	0	0	2.399e-05	2.26e-05	2.892e-05	0	2.884e-05	3.451e-05	3.763e-05	0	0	0	4.282e-05	0	0	0	0	0	0
CASSPGTTPKLFF	2.48e-05	1	0	2.48e-05	0	0	0	0	0	0	0	0	0	0	0	0	0	0	0	0	0	0
CASSPGTVETQYF	3.451e-05	1	0	0	0	0	0	0	0	0	3.451e-05	0	0	0	0	0	0	0	0	0	0	0
CASSPGTVEVHTIYF	2.26e-05	1	0	0	0	0	2.26e-05	0	0	0	0	0	0	0	0	0	0	0	0	0	0	0
CASSPGTVFSEGYTF	3.451e-05	1	0	0	0	0	0	0	0	0	3.451e-05	0	0	0	0	0	0	0	0	0	0	0
CASSPGTVGGYGYTF	0.00056589	11	0	7.441e-05	7.258e-05	2.399e-05	0	2.892e-05	5.662e-05	0	3.451e-05	3.763e-05	3.857e-05	0	0	4.282e-05	7.765e-05	0	0	0	7.817e-05	0
CASSPGTVKLGAFF	6.52e-05	1	0	0	0	0	0	0	0	0	0	0	0	6.52e-05	0	0	0	0	0	0	0	0
CASSPGTVSYEQYF	0.00066351	12	0	7.441e-05	3.629e-05	2.399e-05	6.781e-05	5.784e-05	0	8.652e-05	6.903e-05	7.526e-05	3.857e-05	0	0	4.282e-05	3.883e-05	0	0	0	0	5.215e-05
CASSPGTVTYNEQFF	0.00013695	2	6.446e-05	0	0	0	0	0	0	0	0	0	0	0	0	0	0	7.248e-05	0	0	0	0
CASSPGTVYYEQYF	0.00029008	7	0	2.48e-05	0	2.399e-05	2.26e-05	5.784e-05	0	0	0	0	0	0	0	4.282e-05	3.883e-05	0	7.92e-05	0	0	0
CASSPGTWINSGNTIYF	8.508e-05	3	0	2.48e-05	3.629e-05	2.399e-05	0	0	0	0	0	0	0	0	0	0	0	0	0	0	0	0
CASSPGTYEQYF	0.00377124	18	0.00032231	0.00022323	0.00039919	0.00016794	0.00020342	0.00011567	0.00016986	8.652e-05	6.903e-05	0.00022578	0.00034713	0.00026079	0.00014994	0.00025695	0.00015531	0.00014497	0.00031678	0	0	0.00015644
CASSPGTYEQYS	2.399e-05	1	0	0	0	2.399e-05	0	0	0	0	0	0	0	0	0	0	0	0	0	0	0	0
CASSPGTYGQYF	2.884e-05	1	0	0	0	0	0	0	0	2.884e-05	0	0	0	0	0	0	0	0	0	0	0	0
CASSPGTYGYTF	0.0006801	13	0	4.961e-05	3.629e-05	4.798e-05	2.26e-05	5.784e-05	8.493e-05	2.884e-05	3.451e-05	7.526e-05	3.857e-05	0	0	8.565e-05	3.883e-05	0	7.92e-05	0	0	0
CASSPGVAGGVYNEQFF	0.00021955	2	0	0	0	0	0	0	0	0	6.903e-05	0.00015052	0	0	0	0	0	0	0	0	0	0
CASSPGVASTDTQYF	6.52e-05	1	0	0	0	0	0	0	0	0	0	0	0	6.52e-05	0	0	0	0	0	0	0	0
CASSPGVDVRGYTF	0.0007568	14	0	4.961e-05	3.629e-05	4.798e-05	4.52e-05	5.784e-05	5.662e-05	2.884e-05	6.903e-05	7.526e-05	7.714e-05	0	0	4.282e-05	3.883e-05	0	7.92e-05	0	0	5.215e-05
CASSPGVEQYF	2.892e-05	1	0	0	0	0	0	2.892e-05	0	0	0	0	0	0	0	0	0	0	0	0	0	0
CASSPGVGETQYF	6.446e-05	1	6.446e-05	0	0	0	0	0	0	0	0	0	0	0	0	0	0	0	0	0	0	0
CASSPGVGTEQYF	0.00028259	7	0	2.48e-05	3.629e-05	4.798e-05	6.781e-05	0	2.831e-05	0	0	0	3.857e-05	0	0	0	3.883e-05	0	0	0	0	0
CASSPGVGTGNQPQHF	0.00077185	14	0	2.48e-05	0	4.798e-05	4.52e-05	2.892e-05	8.493e-05	5.768e-05	3.451e-05	7.526e-05	3.857e-05	0	0	8.565e-05	3.883e-05	0	7.92e-05	0	7.817e-05	5.215e-05
CASSPGVHLAGGPKETQYF	0.00065346	11	0.00012892	2.48e-05	0	7.197e-05	4.52e-05	5.784e-05	5.662e-05	2.884e-05	6.903e-05	7.526e-05	0	0	0	4.282e-05	0	0	0	0	0	5.215e-05
CASSPGVLADTQYF	0.00047197	4	0.00012892	0	0	0	0	0	0	0	0	0	0	0.00019559	7.497e-05	0	0	7.248e-05	0	0	0	0
CASSPGVLNYGYTF	2.26e-05	1	0	0	0	0	2.26e-05	0	0	0	0	0	0	0	0	0	0	0	0	0	0	0
CASSPGVLTAGYGYTF	0.00016526	3	6.446e-05	0	0	0	0	0	2.831e-05	0	0	0	0	0	0	0	0	7.248e-05	0	0	0	0
CASSPGVNYGYTF	2.831e-05	1	0	0	0	0	0	0	2.831e-05	0	0	0	0	0	0	0	0	0	0	0	0	0
CASSPGVRETQYF	0.00021515	5	0	2.48e-05	0	0	4.52e-05	2.892e-05	0	0	0	0	3.857e-05	0	0	0	7.765e-05	0	0	0	0	0
CASSPGVSGANVLTF	0.00031184	6	6.446e-05	2.48e-05	0	0	0	2.892e-05	0	0	6.903e-05	0	0	0	0	0	0	7.248e-05	0	0	0	5.215e-05
CASSPGVSRNTEAFF	0.00081437	14	0	4.961e-05	3.629e-05	4.798e-05	4.52e-05	5.784e-05	5.662e-05	8.652e-05	3.451e-05	0.00011289	3.857e-05	0	0	0	3.883e-05	0	7.92e-05	0	7.817e-05	5.215e-05
CASSPGVTDTQYF	0.00041385	10	0	2.48e-05	3.629e-05	2.399e-05	2.26e-05	2.892e-05	0	2.884e-05	0	7.526e-05	0	0	0	4.282e-05	0	0	0	0	7.817e-05	5.215e-05
CASSPGVVDGYTF	0.00117566	17	6.446e-05	2.48e-05	7.258e-05	4.798e-05	4.52e-05	5.784e-05	2.831e-05	2.884e-05	0.00010354	7.526e-05	7.714e-05	0	0.00014994	8.565e-05	3.883e-05	0.00014497	0	0	7.817e-05	5.215e-05
CASSPGVYGYTF	0.00035688	6	0	0	0	2.399e-05	0	2.892e-05	0	2.884e-05	0	0	3.857e-05	0	0	0	0	0	0.00015839	0	7.817e-05	0
CASSPGWAEAFF	0.00337075	20	0.00012892	0.00014882	0.00014516	0.00016794	0.00013561	0.00020243	0.00011324	0.00017304	0.00031063	0.00015052	0.00023142	0.0001304	0.00014994	0.00012847	0.00011648	0.00014497	0.00015839	0.00034771	0.00023452	5.215e-05
CASSPGWAEAFS	2.26e-05	1	0	0	0	0	2.26e-05	0	0	0	0	0	0	0	0	0	0	0	0	0	0	0
CASSPGWARGTQYF	2.892e-05	1	0	0	0	0	0	2.892e-05	0	0	0	0	0	0	0	0	0	0	0	0	0	0
CASSPGWEVLNYGYTF	0.00038535	9	0	2.48e-05	3.629e-05	2.399e-05	4.52e-05	2.892e-05	2.831e-05	8.652e-05	0	0	0	0	0	0	3.883e-05	7.248e-05	0	0	0	0
CASSPGWEVLSYGYTF	7.248e-05	1	0	0	0	0	0	0	0	0	0	0	0	0	0	0	0	7.248e-05	0	0	0	0
CASSPGWIRDTQYF	2.884e-05	1	0	0	0	0	0	0	0	2.884e-05	0	0	0	0	0	0	0	0	0	0	0	0
CASSPGWNTGELFF	0.00013768	2	0	0	0	0	0	0	0	0	0	0	0	6.52e-05	0	0	0	7.248e-05	0	0	0	0
CASSPGWQSGAVTDTQYF	0.00013266	5	0	0	0	2.399e-05	2.26e-05	2.892e-05	2.831e-05	2.884e-05	0	0	0	0	0	0	0	0	0	0	0	0
CASSPGWTRDTQYF	0.00439487	20	0.00025785	0.00017362	0.00014516	0.00019193	0.00015821	0.00017351	0.00014155	0.00020187	0.00031063	0.00026341	0.00019285	0.00026079	0.0002249	0.00029977	0.00023296	0.00036242	0.00031678	0.00017385	0.00015635	0.00015644
CASSPGYDTQYF	0.00034939	8	0	2.48e-05	3.629e-05	2.399e-05	0	5.784e-05	0	2.884e-05	3.451e-05	0	0	0	0	0	3.883e-05	0	0	0	0	0.00010429
CASSPGYRDEAFF	0.00124279	7	0	2.48e-05	0	0	0	0	0	0	0	0	0	0.0001304	0.00037484	0	0	0.00014497	0.00023759	0.00017385	0.00015635	0
CASSPHAGDLEAFF	0.00061334	6	0.00019339	0	0	0	0	0	2.831e-05	0	0	0	0	0.0001304	0.00014994	0	3.883e-05	7.248e-05	0	0	0	0
CASSPHAGTHYNEQFF	2.831e-05	1	0	0	0	0	0	0	2.831e-05	0	0	0	0	0	0	0	0	0	0	0	0	0
CASSPHETQYF	0.00029907	5	0	0	0	2.399e-05	4.52e-05	8.676e-05	0	0	0	0	0	0	0	0	3.883e-05	0	0	0	0	0.00010429
CASSPHGASYYGYTF	0.00027711	4	6.446e-05	0	0	0	0	0	0	0	0	0	0	6.52e-05	7.497e-05	0	0	7.248e-05	0	0	0	0
CASSPHGCEQYF	2.48e-05	1	0	2.48e-05	0	0	0	0	0	0	0	0	0	0	0	0	0	0	0	0	0	0
CASSPHGGAVSGEQYF	2.831e-05	1	0	0	0	0	0	0	2.831e-05	0	0	0	0	0	0	0	0	0	0	0	0	0
CASSPHGGEQYF	0.00070087	12	0	4.961e-05	3.629e-05	4.798e-05	2.26e-05	2.892e-05	5.662e-05	5.768e-05	0	3.763e-05	3.857e-05	0	0	0	0.00011648	0	0	0	0.00015635	5.215e-05
CASSPHGGGAVRYEQFF	0.00010506	3	0	0	0	2.399e-05	0	2.892e-05	0	0	0	0	0	0	0	0	0	0	0	0	0	5.215e-05
CASSPHGGGLTGELFF	2.48e-05	1	0	2.48e-05	0	0	0	0	0	0	0	0	0	0	0	0	0	0	0	0	0	0
CASSPHGHGELFF	0.00045568	10	0	4.961e-05	3.629e-05	2.399e-05	2.26e-05	2.892e-05	0	0	0	0	3.857e-05	6.52e-05	0	0	3.883e-05	7.248e-05	7.92e-05	0	0	0
CASSPHGRGELFF	2.831e-05	1	0	0	0	0	0	0	2.831e-05	0	0	0	0	0	0	0	0	0	0	0	0	0
CASSPHGTGGFQPQHF	0.00014189	4	0	0	0	0	2.26e-05	0	2.831e-05	0	0	0	0	0	0	0	3.883e-05	0	0	0	0	5.215e-05
CASSPHGTGTYEQYF	2.26e-05	1	0	0	0	0	2.26e-05	0	0	0	0	0	0	0	0	0	0	0	0	0	0	0
CASSPHGVTEAFF	0.00017514	4	0	0	0	0	2.26e-05	0	0	0	3.451e-05	0	0	0	0	0	3.883e-05	0	7.92e-05	0	0	0
CASSPHIGTGGDEQYF	0.0006387	12	0	2.48e-05	3.629e-05	2.399e-05	2.26e-05	2.892e-05	8.493e-05	0	3.451e-05	7.526e-05	3.857e-05	0	0	4.282e-05	0	0	0	0.00017385	0	5.215e-05
CASSPHKGNPYNSPLHF	0.00049906	8	0	7.441e-05	3.629e-05	4.798e-05	0	2.892e-05	5.662e-05	2.884e-05	0	0	0	0	0	0	0	0	0	0.00017385	0	5.215e-05
CASSPHKRRSKYEQYF	2.892e-05	1	0	0	0	0	0	2.892e-05	0	0	0	0	0	0	0	0	0	0	0	0	0	0
CASSPHMGVLGAQYF	2.892e-05	1	0	0	0	0	0	2.892e-05	0	0	0	0	0	0	0	0	0	0	0	0	0	0
CASSPHNIQYF	4.879e-05	2	0	2.48e-05	0	2.399e-05	0	0	0	0	0	0	0	0	0	0	0	0	0	0	0	0
CASSPHNSGANVLTF	7.248e-05	1	0	0	0	0	0	0	0	0	0	0	0	0	0	0	0	7.248e-05	0	0	0	0
CASSPHNTEAFF	0.0002303	6	0	2.48e-05	0	2.399e-05	2.26e-05	8.676e-05	0	0	3.451e-05	3.763e-05	0	0	0	0	0	0	0	0	0	0
CASSPHPGLSGELFF	0.00032426	6	6.446e-05	0	0	0	0	2.892e-05	0	0	0	0	3.857e-05	6.52e-05	7.497e-05	0	0	0	0	0	0	5.215e-05
CASSPHPGLSGEPFF	2.48e-05	1	0	2.48e-05	0	0	0	0	0	0	0	0	0	0	0	0	0	0	0	0	0	0
CASSPHPLQRGPPF	3.451e-05	1	0	0	0	0	0	0	0	0	3.451e-05	0	0	0	0	0	0	0	0	0	0	0
CASSPHPLQRGSPF	0.00022384	5	0	4.961e-05	0	0	0	2.892e-05	2.831e-05	0	0	0	0	0	0	0	3.883e-05	0	0	0	7.817e-05	0
CASSPHPRDRGFSPLHF	0.00108979	17	0.00012892	2.48e-05	3.629e-05	7.197e-05	6.781e-05	5.784e-05	0.00011324	2.884e-05	6.903e-05	3.763e-05	3.857e-05	0.0001304	0	4.282e-05	3.883e-05	7.248e-05	0	0	7.817e-05	5.215e-05
CASSPHPRMREQSYEQYF	0.0002254	3	0.00012892	0	0	2.399e-05	0	0	0	0	0	0	0	0	0	0	0	7.248e-05	0	0	0	0
CASSPHQDIQYF	2.892e-05	1	0	0	0	0	0	2.892e-05	0	0	0	0	0	0	0	0	0	0	0	0	0	0
CASSPHRAGLFSGNTIYF	0.00044221	9	0	2.48e-05	3.629e-05	4.798e-05	4.52e-05	0	5.662e-05	2.884e-05	0	3.763e-05	0	0	0	8.565e-05	0	0	7.92e-05	0	0	0
CASSPHRAYGETQCF	2.399e-05	1	0	0	0	2.399e-05	0	0	0	0	0	0	0	0	0	0	0	0	0	0	0	0
CASSPHRAYGETQYF	0.00279643	19	0.00019339	9.921e-05	0.00014516	0.00014395	0.00011301	5.784e-05	0.00011324	0.00011536	0.00010354	0.00022578	0.00019285	0.00026079	0.0002249	0.00012847	0.00019414	0.00014497	7.92e-05	0	0.00015635	0.00010429
CASSPHRGNTEAFF	6.52e-05	1	0	0	0	0	0	0	0	0	0	0	0	6.52e-05	0	0	0	0	0	0	0	0
CASSPHRGRNQPQHF	0.00043415	6	6.446e-05	0	0	0	2.26e-05	0	0	2.884e-05	0	0	0	6.52e-05	0	0	0	0	7.92e-05	0.00017385	0	0
CASSPHRQSGNTIYF	7.248e-05	1	0	0	0	0	0	0	0	0	0	0	0	0	0	0	0	7.248e-05	0	0	0	0
CASSPHRYHSPLHF	0.00031007	8	0	0	0	2.399e-05	0	2.892e-05	2.831e-05	5.768e-05	0	3.763e-05	3.857e-05	0	0	4.282e-05	0	0	0	0	0	5.215e-05
CASSPHSATNEKLFF	0.00016848	3	0	0	0	0	0	0	2.831e-05	0	0	0	0	6.52e-05	7.497e-05	0	0	0	0	0	0	0
CASSPHSGGAFSGANVLAF	7.92e-05	1	0	0	0	0	0	0	0	0	0	0	0	0	0	0	0	0	7.92e-05	0	0	0
CASSPHSGGAFSGANVLTF	9.074e-05	3	0	2.48e-05	0	0	0	0	2.831e-05	0	0	3.763e-05	0	0	0	0	0	0	0	0	0	0
CASSPHSGGLTGELFF	0.00216274	19	0.00012892	7.441e-05	0.00014516	9.596e-05	9.041e-05	5.784e-05	0.00022648	8.652e-05	0.00020709	7.526e-05	0.00011571	0.00019559	7.497e-05	8.565e-05	0.00011648	7.248e-05	7.92e-05	0	7.817e-05	0.00015644
CASSPHSGGLTGEPFF	2.831e-05	1	0	0	0	0	0	0	2.831e-05	0	0	0	0	0	0	0	0	0	0	0	0	0
CASSPHSPTGELFF	7.92e-05	1	0	0	0	0	0	0	0	0	0	0	0	0	0	0	0	0	7.92e-05	0	0	0
CASSPHSTGNTIYF	0.00061436	10	0	4.961e-05	0	7.197e-05	6.781e-05	8.676e-05	5.662e-05	2.884e-05	3.451e-05	3.763e-05	0	0	0	0.00012847	0	0	0	0	0	5.215e-05
CASSPHSTGTGANQPQHF	0.00045908	5	6.446e-05	0	0	0	0	0	0	0	3.451e-05	0	0	6.52e-05	0.00014994	0	0	0.00014497	0	0	0	0
CASSPHTGGEQYF	6.446e-05	1	6.446e-05	0	0	0	0	0	0	0	0	0	0	0	0	0	0	0	0	0	0	0
CASSPHTGTHYNEQFF	0.00095233	15	0	7.441e-05	7.258e-05	9.596e-05	6.781e-05	8.676e-05	8.493e-05	2.884e-05	3.451e-05	3.763e-05	3.857e-05	6.52e-05	0	4.282e-05	3.883e-05	0	7.92e-05	0	0	0.00010429
CASSPHTGVLGAQYF	0.00020881	6	0	2.48e-05	0	0	4.52e-05	0	2.831e-05	2.884e-05	0	0	0	0	0	4.282e-05	3.883e-05	0	0	0	0	0
CASSPHTYTNTEAFF	0.00029333	5	0	0	0	0	2.26e-05	2.892e-05	5.662e-05	2.884e-05	0	0	0	0	0	0	0	0	0	0	0.00015635	0
CASSPHVGGGETEAFF	2.26e-05	1	0	0	0	0	2.26e-05	0	0	0	0	0	0	0	0	0	0	0	0	0	0	0
CASSPHVGLRMNEQFF	0.00251524	19	0.00019339	7.441e-05	0.00014516	9.596e-05	9.041e-05	2.892e-05	0.00014155	0.00017304	3.451e-05	0.00011289	0.00011571	0.00026079	0.0002249	0.00012847	0.00011648	0.00028994	0.00015839	0	7.817e-05	5.215e-05
CASSPHVGLRMNEQFL	2.884e-05	1	0	0	0	0	0	0	0	2.884e-05	0	0	0	0	0	0	0	0	0	0	0	0
CASSPHVGLRMSEQFF	7.92e-05	1	0	0	0	0	0	0	0	0	0	0	0	0	0	0	0	0	7.92e-05	0	0	0
CASSPHWELFF	0.0002457	7	0	2.48e-05	3.629e-05	2.399e-05	2.26e-05	0	5.662e-05	0	0	0	3.857e-05	0	0	4.282e-05	0	0	0	0	0	0
CASSPHYEQYF	0.00029483	7	0	0	0	4.798e-05	4.52e-05	5.784e-05	2.831e-05	2.884e-05	3.451e-05	0	0	0	0	0	0	0	0	0	0	5.215e-05
CASSPHYGSGRKETQYF	0.00097864	13	0	4.961e-05	7.258e-05	4.798e-05	9.041e-05	2.892e-05	0.00011324	5.768e-05	0	0.00011289	0.00011571	0	0	4.282e-05	0.00011648	0	0	0	7.817e-05	5.215e-05
CASSPIADAQYF	7.248e-05	1	0	0	0	0	0	0	0	0	0	0	0	0	0	0	0	7.248e-05	0	0	0	0
CASSPIADTQCF	5.851e-05	2	0	0	0	2.399e-05	0	0	0	0	3.451e-05	0	0	0	0	0	0	0	0	0	0	0
CASSPIADTQYF	0.00067231	11	0	4.961e-05	7.258e-05	0	4.52e-05	8.676e-05	8.493e-05	5.768e-05	3.451e-05	3.763e-05	3.857e-05	0	0	8.565e-05	0	0	7.92e-05	0	0	0
CASSPIAGGGEQYF	0.00017385	1	0	0	0	0	0	0	0	0	0	0	0	0	0	0	0	0	0	0.00017385	0	0
CASSPIAGRYQETQYF	3.857e-05	1	0	0	0	0	0	0	0	0	0	0	3.857e-05	0	0	0	0	0	0	0	0	0
CASSPIAGTETQYF	0.00128941	14	0.00025785	2.48e-05	3.629e-05	2.399e-05	6.781e-05	2.892e-05	0	2.884e-05	0	0	3.857e-05	0.00019559	7.497e-05	4.282e-05	7.765e-05	0.00021745	0	0.00017385	0	0
CASSPIAGTQETQYF	0.00040013	7	0.00012892	2.48e-05	0	0	0	0	0	2.884e-05	0	0	3.857e-05	6.52e-05	7.497e-05	0	3.883e-05	0	0	0	0	0
CASSPIAKTDTQYF	2.26e-05	1	0	0	0	0	2.26e-05	0	0	0	0	0	0	0	0	0	0	0	0	0	0	0
CASSPIASGSTDTQYF	7.497e-05	1	0	0	0	0	0	0	0	0	0	0	0	0	7.497e-05	0	0	0	0	0	0	0
CASSPIATVTYEQYF	7.817e-05	1	0	0	0	0	0	0	0	0	0	0	0	0	0	0	0	0	0	0	7.817e-05	0
CASSPIDAGTPNSPLHF	0.00024149	4	0	0	0	0	0	0	0	2.884e-05	0	0	0	6.52e-05	7.497e-05	0	0	7.248e-05	0	0	0	0
CASSPIDGGTYEQYF	4.282e-05	1	0	0	0	0	0	0	0	0	0	0	0	0	0	4.282e-05	0	0	0	0	0	0
CASSPIDQGGTQYF	5.364e-05	2	0	2.48e-05	0	0	0	0	0	2.884e-05	0	0	0	0	0	0	0	0	0	0	0	0
CASSPIDRGTYEQYF	0.00050811	12	0	2.48e-05	3.629e-05	2.399e-05	4.52e-05	2.892e-05	2.831e-05	0	6.903e-05	0	3.857e-05	0	0	4.282e-05	3.883e-05	0	7.92e-05	0	0	5.215e-05
CASSPIDTLTDTQYF	0.00041869	8	0	4.961e-05	7.258e-05	0	2.26e-05	2.892e-05	0	2.884e-05	6.903e-05	0	0	0	0	4.282e-05	0	0	0	0	0	0.00010429
CASSPIDTPTDTQYF	2.831e-05	1	0	0	0	0	0	0	2.831e-05	0	0	0	0	0	0	0	0	0	0	0	0	0
CASSPIEGRASPLHF	5.311e-05	2	0	2.48e-05	0	0	0	0	2.831e-05	0	0	0	0	0	0	0	0	0	0	0	0	0
CASSPIGENTIYF	7.695e-05	2	0	2.48e-05	0	0	0	0	0	0	0	0	0	0	0	0	0	0	0	0	0	5.215e-05
CASSPIGGGVSDTQYF	2.26e-05	1	0	0	0	0	2.26e-05	0	0	0	0	0	0	0	0	0	0	0	0	0	0	0
CASSPIGGPFYEQYF	0.00097694	13	0	2.48e-05	7.258e-05	7.197e-05	6.781e-05	5.784e-05	5.662e-05	0.00011536	0.00010354	7.526e-05	0.00011571	0	0	8.565e-05	7.765e-05	0	0	0	0	5.215e-05
CASSPIGGPLYEQYF	6.749e-05	2	0	0	0	0	0	2.892e-05	0	0	0	0	3.857e-05	0	0	0	0	0	0	0	0	0
CASSPIGGPYEQYF	0.00114801	16	0	7.441e-05	7.258e-05	4.798e-05	4.52e-05	2.892e-05	5.662e-05	5.768e-05	6.903e-05	7.526e-05	7.714e-05	0	0	4.282e-05	3.883e-05	0	7.92e-05	0.00017385	0.00015635	5.215e-05
CASSPIGGQGSQPQHF	0.00055673	11	0	2.48e-05	3.629e-05	4.798e-05	4.52e-05	2.892e-05	5.662e-05	0	6.903e-05	7.526e-05	0	0	0	4.282e-05	7.765e-05	0	0	0	0	5.215e-05
CASSPIGGQGSQPQHL	3.629e-05	1	0	0	3.629e-05	0	0	0	0	0	0	0	0	0	0	0	0	0	0	0	0	0
CASSPIGGTSLREQFF	0.00084619	14	0	4.961e-05	3.629e-05	4.798e-05	4.52e-05	2.892e-05	2.831e-05	0.00011536	3.451e-05	7.526e-05	3.857e-05	6.52e-05	0	0	0	7.248e-05	0	0	0.00015635	5.215e-05
CASSPIGHRNTEAFF	0.0038053	19	0.00038677	0.00012401	0.00018145	9.596e-05	0.00011301	0.00011567	0.00022648	8.652e-05	3.451e-05	0.00015052	0.00015428	0.00026079	0.00044981	0.00029977	0.00027179	0.00043491	0.00015839	0	0.00015635	0.00010429
CASSPIGHRNTEAFL	7.248e-05	1	0	0	0	0	0	0	0	0	0	0	0	0	0	0	0	7.248e-05	0	0	0	0
CASSPIGLNAGELFF	6.52e-05	1	0	0	0	0	0	0	0	0	0	0	0	6.52e-05	0	0	0	0	0	0	0	0
CASSPIGLNTGELFF	0.00046895	8	6.446e-05	0	3.629e-05	0	2.26e-05	2.892e-05	0	0	0	0	0	0.0001304	7.497e-05	0	3.883e-05	7.248e-05	0	0	0	0
CASSPIGLVYEQYF	0.00074458	14	0	2.48e-05	3.629e-05	4.798e-05	9.041e-05	2.892e-05	2.831e-05	2.884e-05	6.903e-05	3.763e-05	0	6.52e-05	0	0	7.765e-05	0	7.92e-05	0	7.817e-05	5.215e-05
CASSPIGPGELFF	0.00021591	5	0	2.48e-05	0	2.399e-05	0	0	2.831e-05	0	3.451e-05	0	0	0	0	0	0	0	0	0	0	0.00010429
CASSPIGSPLHF	0.00115813	15	0	4.961e-05	0.00014516	7.197e-05	4.52e-05	5.784e-05	2.831e-05	5.768e-05	3.451e-05	0.00011289	7.714e-05	0	0	4.282e-05	7.765e-05	0	7.92e-05	0.00017385	0	0.00010429
CASSPIGSYNSPLHF	0.004374	19	0.00019339	0.00019842	0.00025403	0.00016794	0.00013561	0.00017351	0.00025479	0.0001442	0.00020709	0.00026341	0.00034713	0.00032599	0.0002249	0.00021412	0.00027179	0.00028994	0.00031678	0	0.00023452	0.00015644
CASSPIGSYNSPLRF	2.831e-05	1	0	0	0	0	0	0	2.831e-05	0	0	0	0	0	0	0	0	0	0	0	0	0
CASSPIGTGRPEAFF	3.451e-05	1	0	0	0	0	0	0	0	0	3.451e-05	0	0	0	0	0	0	0	0	0	0	0
CASSPIGTSTDTQYF	0.00137514	17	0.00012892	4.961e-05	7.258e-05	4.798e-05	4.52e-05	2.892e-05	2.831e-05	2.884e-05	3.451e-05	3.763e-05	7.714e-05	0.0001304	0.00014994	4.282e-05	0	7.248e-05	0	0.00034771	0	5.215e-05
CASSPIKWAEQYF	7.497e-05	1	0	0	0	0	0	0	0	0	0	0	0	0	7.497e-05	0	0	0	0	0	0	0
CASSPILAGSYEQYF	3.629e-05	1	0	0	3.629e-05	0	0	0	0	0	0	0	0	0	0	0	0	0	0	0	0	0
CASSPILEREDGYEQYF	6.446e-05	1	6.446e-05	0	0	0	0	0	0	0	0	0	0	0	0	0	0	0	0	0	0	0
CASSPILQGLRDYEQYF	2.48e-05	1	0	2.48e-05	0	0	0	0	0	0	0	0	0	0	0	0	0	0	0	0	0	0
CASSPILQWDAEAFF	2.892e-05	1	0	0	0	0	0	2.892e-05	0	0	0	0	0	0	0	0	0	0	0	0	0	0
CASSPILQWDTEAFF	0.00078073	5	0.00019339	0	0	0	0	0	2.831e-05	0	0	0	0	0	0	0	0	7.248e-05	0	0.00017385	0.0003127	0
CASSPILRDTEAFF	0.00061026	14	0	2.48e-05	0	2.399e-05	4.52e-05	2.892e-05	5.662e-05	2.884e-05	3.451e-05	3.763e-05	3.857e-05	0	0	4.282e-05	3.883e-05	0	7.92e-05	0	7.817e-05	5.215e-05
CASSPIPGTSGDYGYTF	0.00027711	4	6.446e-05	0	0	0	0	0	0	0	0	0	0	6.52e-05	7.497e-05	0	0	7.248e-05	0	0	0	0
CASSPIPQETQYF	0.00022242	2	0	0	0	0	0	0	0	0	0	0	0	0	0.00014994	0	0	7.248e-05	0	0	0	0
CASSPIPTLSSGANVLTF	0.00011481	4	0	2.48e-05	0	0	2.26e-05	0	0	2.884e-05	0	0	3.857e-05	0	0	0	0	0	0	0	0	0
CASSPIQAPDGNTIYF	2.831e-05	1	0	0	0	0	0	0	2.831e-05	0	0	0	0	0	0	0	0	0	0	0	0	0
CASSPIQAPNGNTIYF	0.00057956	13	0	4.961e-05	3.629e-05	4.798e-05	2.26e-05	2.892e-05	5.662e-05	5.768e-05	3.451e-05	3.763e-05	3.857e-05	0	0	0	3.883e-05	0	0	0	7.817e-05	5.215e-05
CASSPIQGGYAF	2.26e-05	1	0	0	0	0	2.26e-05	0	0	0	0	0	0	0	0	0	0	0	0	0	0	0
CASSPIQGGYTF	0.00111959	14	0	7.441e-05	0.00010887	7.197e-05	9.041e-05	5.784e-05	0.00011324	8.652e-05	6.903e-05	7.526e-05	3.857e-05	0	0	8.565e-05	0.00011648	0	7.92e-05	0	0	5.215e-05
CASSPIQGMYQETQYF	0.00041118	3	0	0	0	0	0	0	0	0	0	0	0	0	0.00029987	0	3.883e-05	7.248e-05	0	0	0	0
CASSPIQSAYGYTF	3.629e-05	1	0	0	3.629e-05	0	0	0	0	0	0	0	0	0	0	0	0	0	0	0	0	0
CASSPIQSTYGYTF	0.00165999	19	6.446e-05	4.961e-05	3.629e-05	7.197e-05	6.781e-05	5.784e-05	8.493e-05	5.768e-05	0.00013806	0.00011289	0.00011571	0	0.00014994	8.565e-05	3.883e-05	0.00014497	7.92e-05	0.00017385	7.817e-05	5.215e-05
CASSPIRDDGTGELFF	0.00082685	13	0	2.48e-05	0	4.798e-05	4.52e-05	0	0	2.884e-05	3.451e-05	7.526e-05	7.714e-05	6.52e-05	7.497e-05	0	7.765e-05	0.00014497	0	0	7.817e-05	5.215e-05
CASSPIRDDGTGELLF	7.92e-05	1	0	0	0	0	0	0	0	0	0	0	0	0	0	0	0	0	7.92e-05	0	0	0
CASSPIRDSVSEQYF	7.497e-05	1	0	0	0	0	0	0	0	0	0	0	0	0	7.497e-05	0	0	0	0	0	0	0
CASSPIREEQFF	2.26e-05	1	0	0	0	0	2.26e-05	0	0	0	0	0	0	0	0	0	0	0	0	0	0	0
CASSPIRNEQFF	2.26e-05	1	0	0	0	0	2.26e-05	0	0	0	0	0	0	0	0	0	0	0	0	0	0	0
CASSPIRPQSTDTQYF	5.776e-05	2	0	0	0	0	0	2.892e-05	0	2.884e-05	0	0	0	0	0	0	0	0	0	0	0	0
CASSPIRYNEQFF	0.00039558	10	0	4.961e-05	0	2.399e-05	2.26e-05	0	0	2.884e-05	3.451e-05	3.763e-05	3.857e-05	0	0	4.282e-05	3.883e-05	0	0	0	7.817e-05	0
CASSPISGALSYEQYF	0.00081133	13	0.00019339	2.48e-05	3.629e-05	2.399e-05	0	2.892e-05	2.831e-05	2.884e-05	0	3.763e-05	0	0.0001304	0	4.282e-05	3.883e-05	0.00014497	0	0	0	5.215e-05
CASSPISGALSYERYF	2.892e-05	1	0	0	0	0	0	2.892e-05	0	0	0	0	0	0	0	0	0	0	0	0	0	0
CASSPISGERYGYTF	2.399e-05	1	0	0	0	2.399e-05	0	0	0	0	0	0	0	0	0	0	0	0	0	0	0	0
CASSPISGGRYGYTF	0.00198915	20	6.446e-05	7.441e-05	0.00014516	7.197e-05	9.041e-05	8.676e-05	0.00014155	8.652e-05	0.00010354	7.526e-05	7.714e-05	0.0001304	0.00014994	8.565e-05	7.765e-05	0.00014497	7.92e-05	0.00017385	7.817e-05	5.215e-05
CASSPISGGVYEQYF	0.00013943	2	6.446e-05	0	0	0	0	0	0	0	0	0	0	0	7.497e-05	0	0	0	0	0	0	0
CASSPISGYEQYF	0.00116132	16	0	4.961e-05	7.258e-05	4.798e-05	6.781e-05	5.784e-05	8.493e-05	5.768e-05	0	0.00011289	7.714e-05	0.0001304	0	4.282e-05	7.765e-05	7.248e-05	7.92e-05	0	7.817e-05	5.215e-05
CASSPISGYGQYF	4.282e-05	1	0	0	0	0	0	0	0	0	0	0	0	0	0	4.282e-05	0	0	0	0	0	0
CASSPISMQGGGELFF	0.00029502	7	6.446e-05	2.48e-05	0	2.399e-05	2.26e-05	0	0	2.884e-05	0	0	0	0	0	0	0	0	0	0	7.817e-05	5.215e-05
CASSPISPDRGAVYF	2.26e-05	1	0	0	0	0	2.26e-05	0	0	0	0	0	0	0	0	0	0	0	0	0	0	0
CASSPISPGLGPADTQYF	6.52e-05	1	0	0	0	0	0	0	0	0	0	0	0	6.52e-05	0	0	0	0	0	0	0	0
CASSPISRAMNTEAFF	0.00035733	7	0	4.961e-05	0	4.798e-05	4.52e-05	2.892e-05	2.831e-05	2.884e-05	0	0	0	0	0	0.00012847	0	0	0	0	0	0
CASSPISSSDEQFF	0.00045377	7	6.446e-05	2.48e-05	0	0	0	0	0	0	3.451e-05	0	0	0.0001304	7.497e-05	0	0	7.248e-05	0	0	0	5.215e-05
CASSPITFGANVLTF	3.883e-05	1	0	0	0	0	0	0	0	0	0	0	0	0	0	0	3.883e-05	0	0	0	0	0
CASSPITGRNTEAFF	0.00022015	6	0	0	0	2.399e-05	2.26e-05	2.892e-05	0	2.884e-05	0	3.763e-05	0	0	0	0	0	0	0	0	7.817e-05	0
CASSPITGSRTYGYTF	0.00072425	10	6.446e-05	2.48e-05	0	2.399e-05	0	2.892e-05	5.662e-05	8.652e-05	0	0	7.714e-05	0.0001304	7.497e-05	0	0	0	0	0	0	0.00015644
CASSPITLRTGGFTDTQYF	0.00122581	10	0.00012892	2.48e-05	3.629e-05	2.399e-05	0	0	0	0	6.903e-05	0	0	0.0001304	0.00014994	0	0	0	0.00015839	0.00034771	0.00015635	0
CASSPITRDTEAFF	7.817e-05	1	0	0	0	0	0	0	0	0	0	0	0	0	0	0	0	0	0	0	7.817e-05	0
CASSPITRNTEAFF	0.00075684	13	0	4.961e-05	3.629e-05	4.798e-05	4.52e-05	5.784e-05	0	8.652e-05	6.903e-05	7.526e-05	7.714e-05	0	0	4.282e-05	3.883e-05	0	0	0	7.817e-05	5.215e-05
CASSPIVDGTQYF	0.00031829	7	0	0	7.258e-05	2.399e-05	4.52e-05	2.892e-05	5.662e-05	0	0	0	0	0	0	0	3.883e-05	0	0	0	0	5.215e-05
CASSPKAGAEQFF	2.48e-05	1	0	2.48e-05	0	0	0	0	0	0	0	0	0	0	0	0	0	0	0	0	0	0
CASSPKATGHIQYF	7.497e-05	1	0	0	0	0	0	0	0	0	0	0	0	0	7.497e-05	0	0	0	0	0	0	0
CASSPKDPNTEAFF	9.509e-05	2	0	0	0	0	2.26e-05	0	0	0	0	0	0	0	0	0	0	7.248e-05	0	0	0	0
CASSPKDRLAGELHNEQFF	2.892e-05	1	0	0	0	0	0	2.892e-05	0	0	0	0	0	0	0	0	0	0	0	0	0	0
CASSPKDRLAGELYDEQFF	2.831e-05	1	0	0	0	0	0	0	2.831e-05	0	0	0	0	0	0	0	0	0	0	0	0	0
CASSPKDRLAGELYNEQFF	0.0009726	16	6.446e-05	4.961e-05	3.629e-05	4.798e-05	4.52e-05	2.892e-05	2.831e-05	2.884e-05	0	3.763e-05	0	0.0001304	0	4.282e-05	7.765e-05	0.00014497	7.92e-05	0	7.817e-05	5.215e-05
CASSPKDRLAGELYNEQSF	2.884e-05	1	0	0	0	0	0	0	0	2.884e-05	0	0	0	0	0	0	0	0	0	0	0	0
CASSPKDSNNEKLFF	2.884e-05	1	0	0	0	0	0	0	0	2.884e-05	0	0	0	0	0	0	0	0	0	0	0	0
CASSPKDSSYEQYF	4.961e-05	1	0	4.961e-05	0	0	0	0	0	0	0	0	0	0	0	0	0	0	0	0	0	0
CASSPKGASGELFF	0.00057818	9	6.446e-05	7.441e-05	0	4.798e-05	2.26e-05	0	5.662e-05	5.768e-05	0	0	0	0	0	0	7.765e-05	7.248e-05	0	0	0	0.00010429
CASSPKGDGYTF	0.00053784	11	0	2.48e-05	3.629e-05	2.399e-05	4.52e-05	2.892e-05	0	2.884e-05	0	3.763e-05	7.714e-05	0	0	0	7.765e-05	0	7.92e-05	0	7.817e-05	0
CASSPKGEEYEQYF	2.399e-05	1	0	0	0	2.399e-05	0	0	0	0	0	0	0	0	0	0	0	0	0	0	0	0
CASSPKGFGSYNEQFF	0.00061867	11	0	2.48e-05	7.258e-05	7.197e-05	4.52e-05	5.784e-05	0	2.884e-05	6.903e-05	7.526e-05	0	0	0	4.282e-05	0	0	0	0	7.817e-05	5.215e-05
CASSPKGFSSYNEQFF	8.248e-05	2	0	2.48e-05	0	0	0	0	0	5.768e-05	0	0	0	0	0	0	0	0	0	0	0	0
CASSPKGGTGANVLTF	0.00035412	4	6.446e-05	0	0	0	0	0	0	0	0	3.763e-05	0	0	0	0	0	0	0	0.00017385	7.817e-05	0
CASSPKGLAETQYF	0.00092977	17	6.446e-05	2.48e-05	0	2.399e-05	4.52e-05	2.892e-05	5.662e-05	2.884e-05	0.00010354	3.763e-05	7.714e-05	0	7.497e-05	4.282e-05	3.883e-05	7.248e-05	7.92e-05	0	7.817e-05	5.215e-05
CASSPKGLAGLYEQYF	0.00100561	15	0	4.961e-05	3.629e-05	4.798e-05	4.52e-05	2.892e-05	5.662e-05	8.652e-05	3.451e-05	0.00011289	3.857e-05	0	0	8.565e-05	7.765e-05	0	7.92e-05	0.00017385	0	5.215e-05
CASSPKGMSTGELFF	0.00013695	2	6.446e-05	0	0	0	0	0	0	0	0	0	0	0	0	0	0	7.248e-05	0	0	0	0
CASSPKGPNTEAFF	0.00067538	11	0.00025785	2.48e-05	3.629e-05	0	2.26e-05	2.892e-05	2.831e-05	2.884e-05	6.903e-05	0	3.857e-05	6.52e-05	7.497e-05	0	0	0	0	0	0	0
CASSPKGQGYGNTIYF	0.00010298	2	0	2.48e-05	0	0	0	0	0	0	0	0	0	0	0	0	0	0	0	0	7.817e-05	0
CASSPKGREDSEAFF	0.00010936	2	0	0	0	0	2.26e-05	8.676e-05	0	0	0	0	0	0	0	0	0	0	0	0	0	0
CASSPKGTNTIYF	0.00075464	14	0	4.961e-05	3.629e-05	4.798e-05	9.041e-05	5.784e-05	5.662e-05	5.768e-05	6.903e-05	3.763e-05	3.857e-05	0	0	4.282e-05	3.883e-05	0	7.92e-05	0	0	5.215e-05
CASSPKGWDIQYF	0.00013364	3	0	0	3.629e-05	0	4.52e-05	0	0	0	0	0	0	0	0	0	0	0	0	0	0	5.215e-05
CASSPKLAGSAYEQYF	0.00116351	14	0	0.00012401	0.00010887	4.798e-05	0.00011301	2.892e-05	0.00011324	2.884e-05	0	0	3.857e-05	0.0001304	0	8.565e-05	3.883e-05	0	7.92e-05	0.00017385	0	5.215e-05
CASSPKLAGSAYKQYF	3.857e-05	1	0	0	0	0	0	0	0	0	0	0	3.857e-05	0	0	0	0	0	0	0	0	0
CASSPKLGGYGADVLTF	3.451e-05	1	0	0	0	0	0	0	0	0	3.451e-05	0	0	0	0	0	0	0	0	0	0	0
CASSPKLGGYGANILTF	2.399e-05	1	0	0	0	2.399e-05	0	0	0	0	0	0	0	0	0	0	0	0	0	0	0	0
CASSPKLGGYGANVLTF	0.00207374	18	0.00025785	0.00012401	7.258e-05	2.399e-05	0.00013561	0.00014459	2.831e-05	2.884e-05	6.903e-05	0.00018815	0.00015428	0.0001304	7.497e-05	0	0.00015531	0.00014497	0.00015839	0	7.817e-05	0.00010429
CASSPKLGRETQYF	0.00062401	11	0	0	3.629e-05	4.798e-05	6.781e-05	2.892e-05	5.662e-05	5.768e-05	0	0	3.857e-05	0	0	4.282e-05	3.883e-05	0	0	0	0.00015635	5.215e-05
CASSPKLRDRGDTQYF	0.00040677	4	0.00012892	0	0	0	0	0	0	0	0	0	0	0.0001304	7.497e-05	0	0	7.248e-05	0	0	0	0
CASSPKLRNRGDTQYF	7.248e-05	1	0	0	0	0	0	0	0	0	0	0	0	0	0	0	0	7.248e-05	0	0	0	0
CASSPKNDIFDNTEAFF	0.0007382	14	0	2.48e-05	0	2.399e-05	2.26e-05	2.892e-05	5.662e-05	5.768e-05	3.451e-05	3.763e-05	3.857e-05	0	0	4.282e-05	3.883e-05	0	7.92e-05	0.00017385	7.817e-05	0
CASSPKNDILDNTEAFF	2.884e-05	1	0	0	0	0	0	0	0	2.884e-05	0	0	0	0	0	0	0	0	0	0	0	0
CASSPKPQGLYSNQPQHF	7.248e-05	1	0	0	0	0	0	0	0	0	0	0	0	0	0	0	0	7.248e-05	0	0	0	0
CASSPKQYTEAFF	0.00097843	15	0	4.961e-05	3.629e-05	7.197e-05	6.781e-05	5.784e-05	8.493e-05	5.768e-05	0.00010354	3.763e-05	7.714e-05	0	0	8.565e-05	3.883e-05	0	7.92e-05	0	7.817e-05	5.215e-05
CASSPKRALYNSPLHF	2.884e-05	1	0	0	0	0	0	0	0	2.884e-05	0	0	0	0	0	0	0	0	0	0	0	0
CASSPKRDRRFF	0.00014017	2	0	0	0	0	0	0	0	0	0	0	0	6.52e-05	7.497e-05	0	0	0	0	0	0	0
CASSPKRQGTGELFF	5.776e-05	2	0	0	0	0	0	2.892e-05	0	2.884e-05	0	0	0	0	0	0	0	0	0	0	0	0
CASSPKRTGVNTEAFF	0.00015718	4	0	2.48e-05	0	0	2.26e-05	0	0	0	3.451e-05	7.526e-05	0	0	0	0	0	0	0	0	0	0
CASSPKRTSGPSYEQYF	0.00107093	18	6.446e-05	4.961e-05	3.629e-05	4.798e-05	4.52e-05	2.892e-05	8.493e-05	2.884e-05	6.903e-05	0.00011289	7.714e-05	6.52e-05	7.497e-05	4.282e-05	3.883e-05	7.248e-05	7.92e-05	0	0	5.215e-05
CASSPKSPLHF	0.00100707	10	0	0.00012401	3.629e-05	9.596e-05	0	0	0.00016986	2.884e-05	0	0.00011289	0	0	0	8.565e-05	3.883e-05	0	0.00015839	0	0.00015635	0
CASSPKTATYIEAFF	0.00016682	4	0	2.48e-05	0	2.399e-05	0	0	0	0	0	0	0	0	0	0	3.883e-05	0	7.92e-05	0	0	0
CASSPKTGAKNIQYF	0.00079523	14	0	4.961e-05	7.258e-05	4.798e-05	4.52e-05	2.892e-05	0	2.884e-05	3.451e-05	3.763e-05	7.714e-05	0	0	8.565e-05	7.765e-05	0	7.92e-05	0	7.817e-05	5.215e-05
CASSPKTGRTGELFF	3.763e-05	1	0	0	0	0	0	0	0	0	0	3.763e-05	0	0	0	0	0	0	0	0	0	0
CASSPKTNTEAFF	2.26e-05	1	0	0	0	0	2.26e-05	0	0	0	0	0	0	0	0	0	0	0	0	0	0	0
CASSPKTPGTAVTDTQYF	0.00079198	14	0	2.48e-05	3.629e-05	4.798e-05	2.26e-05	2.892e-05	2.831e-05	5.768e-05	6.903e-05	3.763e-05	3.857e-05	0	0	4.282e-05	0	0	7.92e-05	0.00017385	0	0.00010429
CASSPKTQIQGGAFF	2.26e-05	1	0	0	0	0	2.26e-05	0	0	0	0	0	0	0	0	0	0	0	0	0	0	0
CASSPKVGQGNNEQFF	0.00031923	8	0	2.48e-05	3.629e-05	4.798e-05	2.26e-05	2.892e-05	2.831e-05	0	0	0	0	0	0	0	0	0	0	0	7.817e-05	5.215e-05
CASSPKVNTEAFF	0.00141774	17	0.00012892	4.961e-05	0	4.798e-05	2.26e-05	5.784e-05	8.493e-05	5.768e-05	0.00010354	7.526e-05	7.714e-05	0.0001304	0.0002249	4.282e-05	3.883e-05	0.00014497	0	0	7.817e-05	5.215e-05
CASSPKVNTEAFL	0.00077737	14	0	2.48e-05	7.258e-05	4.798e-05	4.52e-05	5.784e-05	8.493e-05	2.884e-05	3.451e-05	3.763e-05	3.857e-05	0	0	4.282e-05	0	0	7.92e-05	0	7.817e-05	0.00010429
CASSPKVNTEASL	2.48e-05	1	0	2.48e-05	0	0	0	0	0	0	0	0	0	0	0	0	0	0	0	0	0	0
CASSPKVSTEAFL	2.399e-05	1	0	0	0	2.399e-05	0	0	0	0	0	0	0	0	0	0	0	0	0	0	0	0
CASSPKWGGITDTQYF	6.446e-05	1	6.446e-05	0	0	0	0	0	0	0	0	0	0	0	0	0	0	0	0	0	0	0
CASSPLAASYEQYF	0.00025389	4	6.446e-05	0	3.629e-05	0	0	0	0	0	0	0	0	0	7.497e-05	0	0	0	0	0	7.817e-05	0
CASSPLADPYEQYF	0.00020214	3	6.446e-05	0	0	0	0	0	0	0	0	0	0	6.52e-05	0	0	0	7.248e-05	0	0	0	0
CASSPLAGATYNEQFF	9.174e-05	3	0	0	0	0	0	2.892e-05	2.831e-05	0	3.451e-05	0	0	0	0	0	0	0	0	0	0	0
CASSPLAGAYEQYF	0.00036619	8	0	0	3.629e-05	4.798e-05	4.52e-05	0	5.662e-05	2.884e-05	3.451e-05	0	3.857e-05	0	0	0	0	0	0	0	7.817e-05	0
CASSPLAGAYNEQFF	5.215e-05	1	0	0	0	0	0	0	0	0	0	0	0	0	0	0	0	0	0	0	0	5.215e-05
CASSPLAGDNAGELFF	6.446e-05	1	6.446e-05	0	0	0	0	0	0	0	0	0	0	0	0	0	0	0	0	0	0	0
CASSPLAGDNTGELFF	0.00040611	8	6.446e-05	0	0	2.399e-05	0	2.892e-05	2.831e-05	2.884e-05	0	0	0	0	0.00014994	4.282e-05	3.883e-05	0	0	0	0	0
CASSPLAGDNTGELLF	6.446e-05	1	6.446e-05	0	0	0	0	0	0	0	0	0	0	0	0	0	0	0	0	0	0	0
CASSPLAGDNTGEPFF	2.831e-05	1	0	0	0	0	0	0	2.831e-05	0	0	0	0	0	0	0	0	0	0	0	0	0
CASSPLAGDTGELFF	2.399e-05	1	0	0	0	2.399e-05	0	0	0	0	0	0	0	0	0	0	0	0	0	0	0	0
CASSPLAGGAKNIQYF	7.248e-05	1	0	0	0	0	0	0	0	0	0	0	0	0	0	0	0	7.248e-05	0	0	0	0
CASSPLAGGEQFF	2.26e-05	1	0	0	0	0	2.26e-05	0	0	0	0	0	0	0	0	0	0	0	0	0	0	0
CASSPLAGGGVDEQFF	2.48e-05	1	0	2.48e-05	0	0	0	0	0	0	0	0	0	0	0	0	0	0	0	0	0	0
CASSPLAGGIGDTQYF	0.00024882	2	0	0	0	0	0	0	0	0	0	0	0	0	7.497e-05	0	0	0	0	0.00017385	0	0
CASSPLAGGLYNEQFF	0.00011497	3	0	0	0	0	0	0	2.831e-05	0	3.451e-05	0	0	0	0	0	0	0	0	0	0	5.215e-05
CASSPLAGGPGDTQYF	0.0002045	6	0	0	3.629e-05	2.399e-05	0	0	2.831e-05	0	3.451e-05	0	3.857e-05	0	0	4.282e-05	0	0	0	0	0	0
CASSPLAGGPGGTQYF	2.884e-05	1	0	0	0	0	0	0	0	2.884e-05	0	0	0	0	0	0	0	0	0	0	0	0
CASSPLAGGPSTDTQYF	0.00020401	6	0	0	3.629e-05	0	0	2.892e-05	2.831e-05	2.884e-05	0	0	0	0	0	4.282e-05	3.883e-05	0	0	0	0	0
CASSPLAGGPYEQYF	0.00054613	10	6.446e-05	4.961e-05	3.629e-05	2.399e-05	4.52e-05	2.892e-05	0	2.884e-05	0	0	0	0	0	4.282e-05	0	0	0	0.00017385	0	5.215e-05
CASSPLAGGSYNEQFF	0.00016848	3	0	0	0	0	0	0	2.831e-05	0	0	0	0	6.52e-05	7.497e-05	0	0	0	0	0	0	0
CASSPLAGGYNEQFF	2.892e-05	1	0	0	0	0	0	2.892e-05	0	0	0	0	0	0	0	0	0	0	0	0	0	0
CASSPLAGIFYEQYF	2.884e-05	1	0	0	0	0	0	0	0	2.884e-05	0	0	0	0	0	0	0	0	0	0	0	0
CASSPLAGQARDTEAFF	0.00069989	9	0	2.48e-05	0.00010887	0	2.26e-05	0	2.831e-05	5.768e-05	3.451e-05	0	0	0	0	0	0	0.00014497	0	0.00017385	0	0.00010429
CASSPLAGQETQYF	2.892e-05	1	0	0	0	0	0	2.892e-05	0	0	0	0	0	0	0	0	0	0	0	0	0	0
CASSPLAGTSYNEQFF	0.00039902	9	0	4.961e-05	0	2.399e-05	2.26e-05	5.784e-05	5.662e-05	0	3.451e-05	3.763e-05	3.857e-05	0	0	0	7.765e-05	0	0	0	0	0
CASSPLAGVQEAQYF	2.26e-05	1	0	0	0	0	2.26e-05	0	0	0	0	0	0	0	0	0	0	0	0	0	0	0
CASSPLAGVQETQYF	0.00072159	13	6.446e-05	2.48e-05	3.629e-05	2.399e-05	4.52e-05	2.892e-05	2.831e-05	0	0	3.763e-05	0	0.0001304	7.497e-05	4.282e-05	3.883e-05	0.00014497	0	0	0	0
CASSPLAGVYNEQFF	2.26e-05	1	0	0	0	0	2.26e-05	0	0	0	0	0	0	0	0	0	0	0	0	0	0	0
CASSPLASADTQYF	0.00018262	4	0	0	0	2.399e-05	0	0	2.831e-05	0	0	0	0	0	0	0	0	0	0	0	7.817e-05	5.215e-05
CASSPLASGGATDTQYF	0.00017632	4	0	2.48e-05	0	0	0	0	0	0	3.451e-05	0	0	0	0	0	3.883e-05	0	0	0	7.817e-05	0
CASSPLASGGVDEQFF	0.00079386	14	0	2.48e-05	7.258e-05	2.399e-05	4.52e-05	5.784e-05	5.662e-05	2.884e-05	3.451e-05	3.763e-05	7.714e-05	0	0	4.282e-05	3.883e-05	0	7.92e-05	0.00017385	0	0
CASSPLASGRRYNEQFF	7.248e-05	1	0	0	0	0	0	0	0	0	0	0	0	0	0	0	0	7.248e-05	0	0	0	0
CASSPLASGTEELFF	2.399e-05	1	0	0	0	2.399e-05	0	0	0	0	0	0	0	0	0	0	0	0	0	0	0	0
CASSPLASGTGELFF	0.00338467	19	0.00025785	0.00014882	0.00014516	0.00014395	9.041e-05	0.00014459	0.00019817	0.0001442	0.00017257	0.00011289	7.714e-05	0.00032599	0.00029987	0.00012847	0.00015531	0.00028994	0.00015839	0	0.00023452	0.00015644
CASSPLATGIYEQYF	0.00123232	15	0	7.441e-05	7.258e-05	7.197e-05	6.781e-05	5.784e-05	8.493e-05	8.652e-05	6.903e-05	7.526e-05	7.714e-05	0	0	0.00012847	7.765e-05	0	0.00015839	0	7.817e-05	5.215e-05
CASSPLATGTYEQYF	6.903e-05	1	0	0	0	0	0	0	0	0	6.903e-05	0	0	0	0	0	0	0	0	0	0	0
CASSPLATGVYEQYF	2.48e-05	1	0	2.48e-05	0	0	0	0	0	0	0	0	0	0	0	0	0	0	0	0	0	0
CASSPLAVNTEAFF	7.92e-05	1	0	0	0	0	0	0	0	0	0	0	0	0	0	0	0	0	7.92e-05	0	0	0
CASSPLAVTSYNSPLHF	2.892e-05	1	0	0	0	0	0	2.892e-05	0	0	0	0	0	0	0	0	0	0	0	0	0	0
CASSPLAYEGKRFF	0.00010429	1	0	0	0	0	0	0	0	0	0	0	0	0	0	0	0	0	0	0	0	0.00010429
CASSPLDGIYGYTF	9.027e-05	3	0	0	0	0	2.26e-05	0	0	2.884e-05	0	0	0	0	0	0	3.883e-05	0	0	0	0	0
CASSPLDLNEQFF	0.00030902	7	0	0	0	0	2.26e-05	2.892e-05	0	2.884e-05	0	0	0	6.52e-05	0	0	3.883e-05	7.248e-05	0	0	0	5.215e-05
CASSPLDRDYGHTF	2.399e-05	1	0	0	0	2.399e-05	0	0	0	0	0	0	0	0	0	0	0	0	0	0	0	0
CASSPLDRDYGYTF	0.00149764	15	0	9.921e-05	0.00018145	7.197e-05	0.00011301	8.676e-05	0.00014155	0.00011536	3.451e-05	0.00011289	7.714e-05	0	0	8.565e-05	0.00011648	0	7.92e-05	0	7.817e-05	0.00010429
CASSPLDRFNEQFF	3.763e-05	1	0	0	0	0	0	0	0	0	0	3.763e-05	0	0	0	0	0	0	0	0	0	0
CASSPLDRGAGTEAFF	0.00036087	10	0	2.48e-05	3.629e-05	0	2.26e-05	2.892e-05	2.831e-05	2.884e-05	3.451e-05	0	3.857e-05	0	0	0	3.883e-05	0	7.92e-05	0	0	0
CASSPLDRGRAQPQHF	2.884e-05	1	0	0	0	0	0	0	0	2.884e-05	0	0	0	0	0	0	0	0	0	0	0	0
CASSPLDRGWAQPQHF	0.00053571	11	0	7.441e-05	7.258e-05	4.798e-05	4.52e-05	2.892e-05	5.662e-05	0	0	3.763e-05	3.857e-05	0	0	4.282e-05	3.883e-05	0	0	0	0	5.215e-05
CASSPLDRTGGWEQYF	0.00086451	15	0.00012892	2.48e-05	3.629e-05	2.399e-05	2.26e-05	2.892e-05	5.662e-05	0	3.451e-05	3.763e-05	7.714e-05	0	7.497e-05	4.282e-05	0	0.00014497	0	0	7.817e-05	5.215e-05
CASSPLDRYGYTF	0.00072522	11	0	2.48e-05	3.629e-05	9.596e-05	4.52e-05	2.892e-05	0	2.884e-05	6.903e-05	0	0	0	0	0	3.883e-05	0	7.92e-05	0.00017385	0	0.00010429
CASSPLDSVLNSPLHF	0.0005839	12	0	4.961e-05	3.629e-05	2.399e-05	4.52e-05	2.892e-05	2.831e-05	2.884e-05	3.451e-05	7.526e-05	7.714e-05	0	0	0	7.765e-05	0	0	0	7.817e-05	0
CASSPLDSYNEQFF	2.26e-05	1	0	0	0	0	2.26e-05	0	0	0	0	0	0	0	0	0	0	0	0	0	0	0
CASSPLDWARTEAFF	0.00180284	18	6.446e-05	7.441e-05	0.00010887	4.798e-05	9.041e-05	5.784e-05	0.00014155	5.768e-05	6.903e-05	3.763e-05	3.857e-05	6.52e-05	0.00014994	8.565e-05	0	0.00021745	7.92e-05	0	0.0003127	0.00010429
CASSPLDWARTEVFF	2.48e-05	1	0	2.48e-05	0	0	0	0	0	0	0	0	0	0	0	0	0	0	0	0	0	0
CASSPLDYNEQFF	2.892e-05	1	0	0	0	0	0	2.892e-05	0	0	0	0	0	0	0	0	0	0	0	0	0	0
CASSPLEGGEYTQYF	0.000457	11	0	4.961e-05	3.629e-05	2.399e-05	0	2.892e-05	5.662e-05	2.884e-05	3.451e-05	3.763e-05	3.857e-05	0	0	4.282e-05	0	0	7.92e-05	0	0	0
CASSPLEGLYNEQFF	9.174e-05	3	0	0	0	0	0	2.892e-05	2.831e-05	0	3.451e-05	0	0	0	0	0	0	0	0	0	0	0
CASSPLFGHGGNTGELFF	2.48e-05	1	0	2.48e-05	0	0	0	0	0	0	0	0	0	0	0	0	0	0	0	0	0	0
CASSPLFGQGGNTGELFF	0.0013226	20	6.446e-05	2.48e-05	3.629e-05	4.798e-05	4.52e-05	5.784e-05	8.493e-05	5.768e-05	3.451e-05	7.526e-05	7.714e-05	6.52e-05	7.497e-05	4.282e-05	7.765e-05	7.248e-05	7.92e-05	0.00017385	7.817e-05	5.215e-05
CASSPLGAAEAFF	0.00084403	14	0	4.961e-05	7.258e-05	7.197e-05	6.781e-05	2.892e-05	5.662e-05	5.768e-05	6.903e-05	3.763e-05	3.857e-05	0	0	8.565e-05	7.765e-05	0	0	0	7.817e-05	5.215e-05
CASSPLGAGELFF	0.00026983	3	6.446e-05	0	0	0	0	0	0	0	0	0	0	0.0001304	7.497e-05	0	0	0	0	0	0	0
CASSPLGAGGNTIYF	0.00153262	15	0	9.921e-05	0.00010887	4.798e-05	9.041e-05	8.676e-05	8.493e-05	5.768e-05	0.00010354	0.00011289	0.00011571	0	0	0.00012847	0.00015531	0	0.00015839	0	7.817e-05	0.00010429
CASSPLGAGGPRNEQFF	2.48e-05	1	0	2.48e-05	0	0	0	0	0	0	0	0	0	0	0	0	0	0	0	0	0	0
CASSPLGAQPQHF	8.542e-05	3	0	0	0	2.399e-05	2.26e-05	0	0	0	0	0	0	0	0	0	3.883e-05	0	0	0	0	0
CASSPLGARGYGYTF	0.00047919	11	0	4.961e-05	3.629e-05	2.399e-05	2.26e-05	2.892e-05	5.662e-05	5.768e-05	3.451e-05	3.763e-05	0	0	0	0	0	0	7.92e-05	0	0	5.215e-05
CASSPLGATEAFF	0.00037643	8	0	2.48e-05	0	4.798e-05	2.26e-05	8.676e-05	2.831e-05	0	0	7.526e-05	3.857e-05	0	0	0	0	0	0	0	0	5.215e-05
CASSPLGATEAFL	2.884e-05	1	0	0	0	0	0	0	0	2.884e-05	0	0	0	0	0	0	0	0	0	0	0	0
CASSPLGAVWAEAFF	0.00016497	3	0	2.48e-05	0	0	0	0	0	0	0	0	0	6.52e-05	7.497e-05	0	0	0	0	0	0	0
CASSPLGDGLAKNIQYF	2.884e-05	1	0	0	0	0	0	0	0	2.884e-05	0	0	0	0	0	0	0	0	0	0	0	0
CASSPLGDLRGYGYTF	0.0013519	15	0	9.921e-05	7.258e-05	9.596e-05	6.781e-05	0.00011567	0.00011324	8.652e-05	0.00013806	0.00011289	7.714e-05	0	0	8.565e-05	7.765e-05	0	7.92e-05	0	7.817e-05	5.215e-05
CASSPLGDLSNEQFF	0.0004496	5	0.00012892	0	0	0	0	0	0	0	0	0	0	0.0001304	7.497e-05	4.282e-05	0	7.248e-05	0	0	0	0
CASSPLGDLVYGCTF	0.00015635	1	0	0	0	0	0	0	0	0	0	0	0	0	0	0	0	0	0	0	0.00015635	0
CASSPLGDLVYGYTF	0.00070091	10	0	7.441e-05	3.629e-05	2.399e-05	4.52e-05	0	2.831e-05	2.884e-05	3.451e-05	0	0	0	0	4.282e-05	3.883e-05	0	0	0.00034771	0	0
CASSPLGDRGVDEQFF	6.446e-05	1	6.446e-05	0	0	0	0	0	0	0	0	0	0	0	0	0	0	0	0	0	0	0
CASSPLGDVGFNEQFF	0.00020276	6	0	2.48e-05	0	2.399e-05	4.52e-05	0	2.831e-05	0	0	3.763e-05	0	0	0	4.282e-05	0	0	0	0	0	0
CASSPLGDYGYTF	7.497e-05	1	0	0	0	0	0	0	0	0	0	0	0	0	7.497e-05	0	0	0	0	0	0	0
CASSPLGEQFF	0.00021392	7	0	2.48e-05	3.629e-05	2.399e-05	2.26e-05	0	0	2.884e-05	0	0	3.857e-05	0	0	0	3.883e-05	0	0	0	0	0
CASSPLGGADKTQYF	2.884e-05	1	0	0	0	0	0	0	0	2.884e-05	0	0	0	0	0	0	0	0	0	0	0	0
CASSPLGGEAYGYTF	6.446e-05	1	6.446e-05	0	0	0	0	0	0	0	0	0	0	0	0	0	0	0	0	0	0	0
CASSPLGGERHEQYF	7.92e-05	1	0	0	0	0	0	0	0	0	0	0	0	0	0	0	0	0	7.92e-05	0	0	0
CASSPLGGGAGDTQYF	2.884e-05	1	0	0	0	0	0	0	0	2.884e-05	0	0	0	0	0	0	0	0	0	0	0	0
CASSPLGGGAYEQYF	0.00031209	9	0	2.48e-05	0	2.399e-05	2.26e-05	2.892e-05	2.831e-05	2.884e-05	0	3.763e-05	0	0	0	0	3.883e-05	0	0	0	7.817e-05	0
CASSPLGGGGNTIYF	0.00039561	6	0.00012892	0	3.629e-05	0	2.26e-05	0	2.831e-05	0	3.451e-05	0	0	0	0	0	0	0.00014497	0	0	0	0
CASSPLGGGLAGRLRNEQFF	0.00078584	14	6.446e-05	7.441e-05	0	2.399e-05	6.781e-05	2.892e-05	2.831e-05	2.884e-05	6.903e-05	3.763e-05	3.857e-05	0.0001304	0	4.282e-05	0	7.248e-05	0	0	7.817e-05	0
CASSPLGGGLAGRLRNGQFF	3.883e-05	1	0	0	0	0	0	0	0	0	0	0	0	0	0	0	3.883e-05	0	0	0	0	0
CASSPLGGGQGNTEAFF	0.0002249	1	0	0	0	0	0	0	0	0	0	0	0	0	0.0002249	0	0	0	0	0	0	0
CASSPLGGINYGYTF	0.00255747	20	0.00019339	7.441e-05	0.00010887	9.596e-05	9.041e-05	0.00011567	0.00014155	0.00011536	0.00017257	3.763e-05	0.00011571	0.00019559	0.0002249	8.565e-05	0.00011648	0.00028994	7.92e-05	0.00017385	7.817e-05	5.215e-05
CASSPLGGQFF	2.399e-05	1	0	0	0	2.399e-05	0	0	0	0	0	0	0	0	0	0	0	0	0	0	0	0
CASSPLGGQVYGHTF	2.26e-05	1	0	0	0	0	2.26e-05	0	0	0	0	0	0	0	0	0	0	0	0	0	0	0
CASSPLGGQVYGYTF	0.00068883	11	6.446e-05	2.48e-05	3.629e-05	2.399e-05	0	2.892e-05	0	0	6.903e-05	7.526e-05	3.857e-05	0.0001304	0	0	0	0.00014497	0	0	0	5.215e-05
CASSPLGGSNQPQHF	0.00056906	13	0	2.48e-05	3.629e-05	4.798e-05	4.52e-05	2.892e-05	5.662e-05	5.768e-05	3.451e-05	3.763e-05	3.857e-05	0	0	4.282e-05	3.883e-05	0	7.92e-05	0	0	0
CASSPLGGTEAFF	0.00029796	5	0	0	0	2.399e-05	0	2.892e-05	0	0	3.451e-05	0	0	0	0	0	0	0	0.00015839	0	0	5.215e-05
CASSPLGGVGNTIYF	7.248e-05	1	0	0	0	0	0	0	0	0	0	0	0	0	0	0	0	7.248e-05	0	0	0	0
CASSPLGHLYGYTF	0.00104964	14	0	7.441e-05	3.629e-05	2.399e-05	4.52e-05	8.676e-05	2.831e-05	8.652e-05	0.00013806	3.763e-05	7.714e-05	0	0	8.565e-05	7.765e-05	0	0	0.00017385	7.817e-05	0
CASSPLGLAMFKETQYF	0.00090472	11	0	7.441e-05	0	4.798e-05	4.52e-05	0	0.00011324	0.00011536	0	7.526e-05	3.857e-05	0	0	8.565e-05	0	7.248e-05	0.00015839	0	7.817e-05	0
CASSPLGLGMDTQYF	0.00028064	5	0	0	3.629e-05	0	2.26e-05	0	0	2.884e-05	3.451e-05	0	0	0	0	0	0	0	0.00015839	0	0	0
CASSPLGLNEKLFF	0.00017385	1	0	0	0	0	0	0	0	0	0	0	0	0	0	0	0	0	0	0.00017385	0	0
CASSPLGLSYEQYF	0.00070167	13	0	2.48e-05	3.629e-05	2.399e-05	4.52e-05	5.784e-05	5.662e-05	5.768e-05	6.903e-05	3.763e-05	7.714e-05	0	0	8.565e-05	7.765e-05	0	0	0	0	5.215e-05
CASSPLGPGKRAQETQYF	2.884e-05	1	0	0	0	0	0	0	0	2.884e-05	0	0	0	0	0	0	0	0	0	0	0	0
CASSPLGQETQYF	0.00022226	6	0	2.48e-05	0	2.399e-05	2.26e-05	0	0	2.884e-05	0	0	0	0	0	4.282e-05	0	0	7.92e-05	0	0	0
CASSPLGQFIYGYTF	0.00054571	12	0	2.48e-05	7.258e-05	4.798e-05	2.26e-05	2.892e-05	5.662e-05	8.652e-05	3.451e-05	3.763e-05	3.857e-05	0	0	4.282e-05	0	0	0	0	0	5.215e-05
CASSPLGQFSNQPQHF	0.00105931	16	0	4.961e-05	7.258e-05	4.798e-05	2.26e-05	2.892e-05	8.493e-05	5.768e-05	3.451e-05	7.526e-05	3.857e-05	0	0	8.565e-05	7.765e-05	0	7.92e-05	0.00017385	7.817e-05	5.215e-05
CASSPLGQGDDYGYTF	8.114e-05	3	0	0	0	2.399e-05	0	0	2.831e-05	2.884e-05	0	0	0	0	0	0	0	0	0	0	0	0
CASSPLGQGDYEQYF	0.00010591	4	0	2.48e-05	0	2.399e-05	2.26e-05	0	0	0	3.451e-05	0	0	0	0	0	0	0	0	0	0	0
CASSPLGQGGETQYF	2.884e-05	1	0	0	0	0	0	0	0	2.884e-05	0	0	0	0	0	0	0	0	0	0	0	0
CASSPLGQISGASVLTF	2.26e-05	1	0	0	0	0	2.26e-05	0	0	0	0	0	0	0	0	0	0	0	0	0	0	0
CASSPLGQLSNQPQHF	7.817e-05	1	0	0	0	0	0	0	0	0	0	0	0	0	0	0	0	0	0	0	7.817e-05	0
CASSPLGQPLGGLPLHF	6.52e-05	1	0	0	0	0	0	0	0	0	0	0	0	6.52e-05	0	0	0	0	0	0	0	0
CASSPLGQPLGGSPLHF	0.00271603	20	0.00019339	7.441e-05	0.00010887	9.596e-05	9.041e-05	8.676e-05	8.493e-05	0.00017304	0.00013806	7.526e-05	0.00015428	0.0001304	0.00014994	0.00012847	7.765e-05	0.00014497	7.92e-05	0.00052156	0.00015635	5.215e-05
CASSPLGQPNNEQFF	0.00050773	9	0	2.48e-05	0	4.798e-05	4.52e-05	0	0	0	3.451e-05	3.763e-05	0	0	0	4.282e-05	7.765e-05	0.00014497	0	0	0	5.215e-05
CASSPLGQQETQYF	6.647e-05	2	0	0	0	0	0	0	0	2.884e-05	0	3.763e-05	0	0	0	0	0	0	0	0	0	0
CASSPLGQSNNEKLFF	0.00054328	11	0	4.961e-05	3.629e-05	4.798e-05	2.26e-05	5.784e-05	8.493e-05	2.884e-05	0	0	3.857e-05	0	0	8.565e-05	3.883e-05	0	0	0	0	5.215e-05
CASSPLGQSNNERLFF	2.831e-05	1	0	0	0	0	0	0	2.831e-05	0	0	0	0	0	0	0	0	0	0	0	0	0
CASSPLGQSSGANVLTF	0.000509	9	6.446e-05	0	3.629e-05	4.798e-05	0	5.784e-05	0	0	0	3.763e-05	0	6.52e-05	7.497e-05	0	0	7.248e-05	0	0	0	5.215e-05
CASSPLGQTLGGSPLHF	7.497e-05	1	0	0	0	0	0	0	0	0	0	0	0	0	7.497e-05	0	0	0	0	0	0	0
CASSPLGRDFDEQYF	0.00079639	12	0	2.48e-05	3.629e-05	2.399e-05	2.26e-05	0	2.831e-05	2.884e-05	3.451e-05	3.763e-05	0	0	7.497e-05	4.282e-05	0	0.00036242	7.92e-05	0	0	0
CASSPLGRDFDERYF	3.451e-05	1	0	0	0	0	0	0	0	0	3.451e-05	0	0	0	0	0	0	0	0	0	0	0
CASSPLGRDSNQPQHF	0.00012966	2	6.446e-05	0	0	0	0	0	0	0	0	0	0	6.52e-05	0	0	0	0	0	0	0	0
CASSPLGRGQYF	3.451e-05	1	0	0	0	0	0	0	0	0	3.451e-05	0	0	0	0	0	0	0	0	0	0	0
CASSPLGRTEAFF	0.00026909	3	0.00012892	0	0	0	0	0	0	0	0	0	0	6.52e-05	7.497e-05	0	0	0	0	0	0	0
CASSPLGSGGPRGELFF	8.122e-05	3	0	0	0	2.399e-05	0	2.892e-05	2.831e-05	0	0	0	0	0	0	0	0	0	0	0	0	0
CASSPLGSGGPRGELLF	2.26e-05	1	0	0	0	0	2.26e-05	0	0	0	0	0	0	0	0	0	0	0	0	0	0	0
CASSPLGSGYTF	0.00037699	6	0	2.48e-05	0	2.399e-05	2.26e-05	0	0	0	6.903e-05	0	0	0	0	0	0	0	0.00015839	0	7.817e-05	0
CASSPLGSYQETQYF	3.451e-05	1	0	0	0	0	0	0	0	0	3.451e-05	0	0	0	0	0	0	0	0	0	0	0
CASSPLGTGATNTEAFF	0.0002275	7	0	2.48e-05	3.629e-05	0	2.26e-05	0	0	2.884e-05	3.451e-05	3.763e-05	0	0	0	4.282e-05	0	0	0	0	0	0
CASSPLGTGGDQPQHF	2.26e-05	1	0	0	0	0	2.26e-05	0	0	0	0	0	0	0	0	0	0	0	0	0	0	0
CASSPLGTGGTAGYTF	7.248e-05	1	0	0	0	0	0	0	0	0	0	0	0	0	0	0	0	7.248e-05	0	0	0	0
CASSPLGTGNTGELFF	2.26e-05	1	0	0	0	0	2.26e-05	0	0	0	0	0	0	0	0	0	0	0	0	0	0	0
CASSPLGTLGDYGCTF	2.26e-05	1	0	0	0	0	2.26e-05	0	0	0	0	0	0	0	0	0	0	0	0	0	0	0
CASSPLGTLGDYGYTF	0.00188618	17	0	9.921e-05	7.258e-05	7.197e-05	6.781e-05	0.00011567	8.493e-05	8.652e-05	0.00010354	0.00011289	0.00011571	6.52e-05	7.497e-05	8.565e-05	7.765e-05	0	0	0.00052156	7.817e-05	5.215e-05
CASSPLGTLGGYGYTF	2.884e-05	1	0	0	0	0	0	0	0	2.884e-05	0	0	0	0	0	0	0	0	0	0	0	0
CASSPLGTQTGELFF	0.00026329	5	0	4.961e-05	0	2.399e-05	0	5.784e-05	2.831e-05	0	0.00010354	0	0	0	0	0	0	0	0	0	0	0
CASSPLGTSDTEAFF	0.00025083	8	0	0	3.629e-05	2.399e-05	2.26e-05	2.892e-05	2.831e-05	0	3.451e-05	3.763e-05	3.857e-05	0	0	0	0	0	0	0	0	0
CASSPLGVPYEQYF	0.00052362	11	0	2.48e-05	3.629e-05	2.399e-05	4.52e-05	5.784e-05	0	2.884e-05	3.451e-05	3.763e-05	7.714e-05	0	0	0	0	0	7.92e-05	0	7.817e-05	0
CASSPLGYGYTF	0.00020068	6	0	2.48e-05	0	4.798e-05	2.26e-05	0	0	2.884e-05	0	3.763e-05	0	0	0	0	3.883e-05	0	0	0	0	0
CASSPLGYSWDTEAFF	0.00010217	2	0	0	0	2.399e-05	0	0	0	0	0	0	0	0	0	0	0	0	0	0	7.817e-05	0
CASSPLHRGRTEAFF	0.00035296	8	0	4.961e-05	0	2.399e-05	2.26e-05	2.892e-05	0	5.768e-05	0	0	0	0	0	0	3.883e-05	0	7.92e-05	0	0	5.215e-05
CASSPLIPPGQETQYF	0.0001714	5	0	2.48e-05	0	0	4.52e-05	0	2.831e-05	0	3.451e-05	0	3.857e-05	0	0	0	0	0	0	0	0	0
CASSPLIRRGGDNTQYF	0.00014153	3	0	0	0	0	0	0	0	2.884e-05	3.451e-05	0	0	0	0	0	0	0	0	0	7.817e-05	0
CASSPLISAGNEQFF	0.00048574	10	6.446e-05	2.48e-05	3.629e-05	2.399e-05	2.26e-05	0	0	0	3.451e-05	3.763e-05	3.857e-05	0.0001304	0	0	0	7.248e-05	0	0	0	0
CASSPLITNYGYTF	0.00057384	11	0	4.961e-05	3.629e-05	4.798e-05	4.52e-05	5.784e-05	5.662e-05	5.768e-05	6.903e-05	3.763e-05	7.714e-05	0	0	0	3.883e-05	0	0	0	0	0
CASSPLIVGDKTEAFF	0.0006357	14	0	4.961e-05	7.258e-05	2.399e-05	2.26e-05	2.892e-05	5.662e-05	5.768e-05	3.451e-05	3.763e-05	3.857e-05	0	0	4.282e-05	3.883e-05	0	7.92e-05	0	0	5.215e-05
CASSPLKDLEQYF	6.52e-05	1	0	0	0	0	0	0	0	0	0	0	0	6.52e-05	0	0	0	0	0	0	0	0
CASSPLKDLKQYF	0.00066965	12	0	4.961e-05	3.629e-05	2.399e-05	4.52e-05	5.784e-05	5.662e-05	5.768e-05	6.903e-05	7.526e-05	7.714e-05	0	0	4.282e-05	0	0	0	0	7.817e-05	0
CASSPLKDLKQYL	2.831e-05	1	0	0	0	0	0	0	2.831e-05	0	0	0	0	0	0	0	0	0	0	0	0	0
CASSPLKGGGLVSNADEQFF	7.248e-05	1	0	0	0	0	0	0	0	0	0	0	0	0	0	0	0	7.248e-05	0	0	0	0
CASSPLKGGGLVSNVDEQFF	0.00027986	6	6.446e-05	2.48e-05	0	2.399e-05	0	2.892e-05	0	0	0	0	0	6.52e-05	0	0	0	7.248e-05	0	0	0	0
CASSPLKGSGSNYGYTF	0.00045666	11	0	2.48e-05	0	4.798e-05	2.26e-05	2.892e-05	2.831e-05	5.768e-05	0	3.763e-05	3.857e-05	0	0	0	3.883e-05	0	7.92e-05	0	0	5.215e-05
CASSPLKLHF	2.892e-05	1	0	0	0	0	0	2.892e-05	0	0	0	0	0	0	0	0	0	0	0	0	0	0
CASSPLKTTSGGNEQFF	0.00023458	7	0	2.48e-05	3.629e-05	2.399e-05	0	5.784e-05	2.831e-05	2.884e-05	3.451e-05	0	0	0	0	0	0	0	0	0	0	0
CASSPLLAGGPFF	2.26e-05	1	0	0	0	0	2.26e-05	0	0	0	0	0	0	0	0	0	0	0	0	0	0	0
CASSPLLAGGVYEQYF	0.00021017	2	0	0	0	0	0	0	0	0	0	0	0	6.52e-05	0	0	0	0.00014497	0	0	0	0
CASSPLLAGSAGDTQYF	0.0006532	5	0.00019339	0	0	0	0	0	0	0	3.451e-05	0	0	0.0001304	0.00014994	0	0	0.00014497	0	0	0	0
CASSPLLEMDTEAFF	3.883e-05	1	0	0	0	0	0	0	0	0	0	0	0	0	0	0	3.883e-05	0	0	0	0	0
CASSPLLEMNIEAFF	2.892e-05	1	0	0	0	0	0	2.892e-05	0	0	0	0	0	0	0	0	0	0	0	0	0	0
CASSPLLEMNTEAFF	0.00037855	10	6.446e-05	2.48e-05	0	2.399e-05	2.26e-05	2.892e-05	2.831e-05	2.884e-05	0	0	0	0	7.497e-05	4.282e-05	3.883e-05	0	0	0	0	0
CASSPLLGFATDTQYF	2.892e-05	1	0	0	0	0	0	2.892e-05	0	0	0	0	0	0	0	0	0	0	0	0	0	0
CASSPLLGGREKLFF	0.00039685	8	0	2.48e-05	0	2.399e-05	0	2.892e-05	2.831e-05	0	0	0	0	6.52e-05	7.497e-05	0	0	7.248e-05	0	0	7.817e-05	0
CASSPLLGTGELFF	0.00071344	10	6.446e-05	4.961e-05	0	2.399e-05	6.781e-05	0.00011567	5.662e-05	5.768e-05	6.903e-05	0	0	0.0001304	0	0	0	0	0	0	7.817e-05	0
CASSPLLQGDNPPLHF	3.629e-05	1	0	0	3.629e-05	0	0	0	0	0	0	0	0	0	0	0	0	0	0	0	0	0
CASSPLLQGDNSPLHF	0.00071751	14	0	2.48e-05	3.629e-05	2.399e-05	4.52e-05	5.784e-05	5.662e-05	2.884e-05	3.451e-05	3.763e-05	7.714e-05	0	0	8.565e-05	7.765e-05	0	7.92e-05	0	0	5.215e-05
CASSPLLQGDNSSLHF	2.399e-05	1	0	0	0	2.399e-05	0	0	0	0	0	0	0	0	0	0	0	0	0	0	0	0
CASSPLLQGGNSPLHF	2.48e-05	1	0	2.48e-05	0	0	0	0	0	0	0	0	0	0	0	0	0	0	0	0	0	0
CASSPLLRDRTNTEAFF	2.831e-05	1	0	0	0	0	0	0	2.831e-05	0	0	0	0	0	0	0	0	0	0	0	0	0
CASSPLLSEGMNTEAFF	2.892e-05	1	0	0	0	0	0	2.892e-05	0	0	0	0	0	0	0	0	0	0	0	0	0	0
CASSPLLSGGMNTEAFF	0.00047611	11	0	2.48e-05	0	2.399e-05	2.26e-05	2.892e-05	5.662e-05	2.884e-05	3.451e-05	0	0	0	0	8.565e-05	3.883e-05	0	7.92e-05	0	0	5.215e-05
CASSPLLSGTEAFF	0.00056422	11	0	2.48e-05	3.629e-05	4.798e-05	4.52e-05	2.892e-05	5.662e-05	0	3.451e-05	0	3.857e-05	0	0	4.282e-05	0	0	0	0	0.00015635	5.215e-05
CASSPLLSSYNSPLHF	0.00011758	3	6.446e-05	2.48e-05	0	0	0	0	2.831e-05	0	0	0	0	0	0	0	0	0	0	0	0	0
CASSPLMDSQETQYF	0.00206193	19	0.00012892	7.441e-05	0.00014516	7.197e-05	9.041e-05	5.784e-05	8.493e-05	8.652e-05	0.00013806	0.00011289	0.00011571	0.0001304	0.00014994	0.00012847	0.00011648	7.248e-05	7.92e-05	0.00017385	0	0.00010429
CASSPLMDSQETQYL	9.977e-05	2	0	2.48e-05	0	0	0	0	0	0	0	0	0	0	7.497e-05	0	0	0	0	0	0	0
CASSPLMDSQKTQYF	2.26e-05	1	0	0	0	0	2.26e-05	0	0	0	0	0	0	0	0	0	0	0	0	0	0	0
CASSPLMNSQETQYF	2.892e-05	1	0	0	0	0	0	2.892e-05	0	0	0	0	0	0	0	0	0	0	0	0	0	0
CASSPLMVGDSIYTIYF	7.714e-05	1	0	0	0	0	0	0	0	0	0	0	7.714e-05	0	0	0	0	0	0	0	0	0
CASSPLNERNQPQHF	0.0007757	15	0	4.961e-05	3.629e-05	4.798e-05	6.781e-05	5.784e-05	5.662e-05	5.768e-05	3.451e-05	3.763e-05	3.857e-05	0	0	4.282e-05	3.883e-05	0	7.92e-05	0	7.817e-05	5.215e-05
CASSPLNGEAAEQYF	0.00153925	19	6.446e-05	7.441e-05	7.258e-05	7.197e-05	6.781e-05	5.784e-05	8.493e-05	2.884e-05	6.903e-05	7.526e-05	7.714e-05	6.52e-05	7.497e-05	8.565e-05	7.765e-05	7.248e-05	0.00015839	0	0.00015635	0.00010429
CASSPLNGEAAEQYL	2.884e-05	1	0	0	0	0	0	0	0	2.884e-05	0	0	0	0	0	0	0	0	0	0	0	0
CASSPLNLGTSGRRETQYF	7.248e-05	1	0	0	0	0	0	0	0	0	0	0	0	0	0	0	0	7.248e-05	0	0	0	0
CASSPLNLRTSERRETQYF	6.52e-05	1	0	0	0	0	0	0	0	0	0	0	0	6.52e-05	0	0	0	0	0	0	0	0
CASSPLNLRTSGGRETQYF	2.399e-05	1	0	0	0	2.399e-05	0	0	0	0	0	0	0	0	0	0	0	0	0	0	0	0
CASSPLNLRTSGRGETQYF	7.248e-05	1	0	0	0	0	0	0	0	0	0	0	0	0	0	0	0	7.248e-05	0	0	0	0
CASSPLNLRTSGRRETQYF	0.00515235	20	0.00038677	0.00017362	0.00021774	0.00014395	0.00015821	0.00020243	0.00022648	0.00017304	0.00013806	0.00022578	0.00026999	0.00058678	0.00044981	0.00025695	0.00023296	0.00050739	0.00023759	0.00017385	0.00023452	0.00015644
CASSPLNLRTSGRRETQYL	6.446e-05	1	6.446e-05	0	0	0	0	0	0	0	0	0	0	0	0	0	0	0	0	0	0	0
CASSPLNQLFF	0.0004713	9	0	2.48e-05	0	7.197e-05	9.041e-05	2.892e-05	5.662e-05	0	6.903e-05	0	3.857e-05	0	0	0	3.883e-05	0	0	0	0	5.215e-05
CASSPLPDRGFKGYTF	2.399e-05	1	0	0	0	2.399e-05	0	0	0	0	0	0	0	0	0	0	0	0	0	0	0	0
CASSPLPEMNTEAFF	2.831e-05	1	0	0	0	0	0	0	2.831e-05	0	0	0	0	0	0	0	0	0	0	0	0	0
CASSPLPETGAYGYTF	3.763e-05	1	0	0	0	0	0	0	0	0	0	3.763e-05	0	0	0	0	0	0	0	0	0	0
CASSPLPGQGFNTEAFF	0.00012664	4	0	0	3.629e-05	0	2.26e-05	2.892e-05	0	0	0	0	0	0	0	0	3.883e-05	0	0	0	0	0
CASSPLPGQGFNTEASF	3.629e-05	1	0	0	3.629e-05	0	0	0	0	0	0	0	0	0	0	0	0	0	0	0	0	0
CASSPLPGTEAFF	2.48e-05	1	0	2.48e-05	0	0	0	0	0	0	0	0	0	0	0	0	0	0	0	0	0	0
CASSPLPGTGAYGYTF	0.0003588	8	0	0	3.629e-05	4.798e-05	4.52e-05	0	5.662e-05	5.768e-05	0	3.763e-05	3.857e-05	0	0	0	3.883e-05	0	0	0	0	0
CASSPLPGTGQGEQYF	0.00041056	9	6.446e-05	2.48e-05	0	4.798e-05	0	5.784e-05	2.831e-05	5.768e-05	3.451e-05	0	0	0	0	4.282e-05	0	0	0	0	0	5.215e-05
CASSPLPGTGQGGQYF	2.26e-05	1	0	0	0	0	2.26e-05	0	0	0	0	0	0	0	0	0	0	0	0	0	0	0
CASSPLPGVEQYF	2.884e-05	1	0	0	0	0	0	0	0	2.884e-05	0	0	0	0	0	0	0	0	0	0	0	0
CASSPLPPREETQYF	0.00096341	13	0.00025785	4.961e-05	3.629e-05	2.399e-05	0	0	2.831e-05	2.884e-05	0	7.526e-05	3.857e-05	0.00019559	7.497e-05	4.282e-05	3.883e-05	7.248e-05	0	0	0	0
CASSPLPRQVLVYEQYF	0.00067382	14	0	4.961e-05	3.629e-05	4.798e-05	4.52e-05	2.892e-05	5.662e-05	8.652e-05	3.451e-05	3.763e-05	3.857e-05	0	0	4.282e-05	3.883e-05	0	0	0	7.817e-05	5.215e-05
CASSPLPVYNEQFF	0.00038391	9	0	4.961e-05	3.629e-05	2.399e-05	4.52e-05	2.892e-05	8.493e-05	0	3.451e-05	3.763e-05	0	0	0	4.282e-05	0	0	0	0	0	0
CASSPLQASGGTDTQYF	0.00017385	1	0	0	0	0	0	0	0	0	0	0	0	0	0	0	0	0	0	0.00017385	0	0
CASSPLQFNEKLFF	0.00073583	13	0	2.48e-05	3.629e-05	4.798e-05	4.52e-05	2.892e-05	5.662e-05	5.768e-05	6.903e-05	3.763e-05	0.00011571	0	0	8.565e-05	0	0	0	0	7.817e-05	5.215e-05
CASSPLQGFGGSYNSPLHF	2.399e-05	1	0	0	0	2.399e-05	0	0	0	0	0	0	0	0	0	0	0	0	0	0	0	0
CASSPLQGFGSSYNSPLHF	0.00057107	11	0	2.48e-05	0	4.798e-05	2.26e-05	2.892e-05	2.831e-05	5.768e-05	3.451e-05	0	3.857e-05	0	0	0	0	0	7.92e-05	0	0.00015635	5.215e-05
CASSPLQGGNEQFF	2.48e-05	1	0	2.48e-05	0	0	0	0	0	0	0	0	0	0	0	0	0	0	0	0	0	0
CASSPLQGRNSPLHF	0.00020746	5	0	0	0	2.399e-05	0	0	0	2.884e-05	0	3.763e-05	0	0	0	0	3.883e-05	0	0	0	7.817e-05	0
CASSPLQGTSYNSPLHF	7.279e-05	2	0	2.48e-05	0	4.798e-05	0	0	0	0	0	0	0	0	0	0	0	0	0	0	0	0
CASSPLQKITDSNQPQHF	0.00028992	7	0	2.48e-05	0	2.399e-05	2.26e-05	0	0	5.768e-05	0	0	0	0	0	4.282e-05	3.883e-05	0	7.92e-05	0	0	0
CASSPLQKITNCNQPQHF	2.884e-05	1	0	0	0	0	0	0	0	2.884e-05	0	0	0	0	0	0	0	0	0	0	0	0
CASSPLQQRWNTEAFF	0.0002878	7	0	2.48e-05	0	2.399e-05	0	2.892e-05	5.662e-05	2.884e-05	0	0	0	0	0	0	0	7.248e-05	0	0	0	5.215e-05
CASSPLQRSPRTQYF	5.215e-05	1	0	0	0	0	0	0	0	0	0	0	0	0	0	0	0	0	0	0	0	5.215e-05
CASSPLQSRYEQYF	2.26e-05	1	0	0	0	0	2.26e-05	0	0	0	0	0	0	0	0	0	0	0	0	0	0	0
CASSPLRAGELFF	0.00050108	8	0.00012892	2.48e-05	3.629e-05	2.399e-05	0	0	2.831e-05	0	0	0	0	0	7.497e-05	0	3.883e-05	0.00014497	0	0	0	0
CASSPLRAPDTQYF	7.248e-05	1	0	0	0	0	0	0	0	0	0	0	0	0	0	0	0	7.248e-05	0	0	0	0
CASSPLRDGQPQHF	0.00016663	4	0	0	0	0	0	0	2.831e-05	2.884e-05	3.451e-05	0	0	0	7.497e-05	0	0	0	0	0	0	0
CASSPLRDRGTQYF	0.00115317	16	0	2.48e-05	0.00010887	7.197e-05	4.52e-05	8.676e-05	2.831e-05	5.768e-05	0.00010354	7.526e-05	7.714e-05	6.52e-05	7.497e-05	8.565e-05	0.00011648	0	7.92e-05	0	0	5.215e-05
CASSPLRFVAQGKNIQYF	9.33e-05	2	6.446e-05	0	0	0	0	0	0	2.884e-05	0	0	0	0	0	0	0	0	0	0	0	0
CASSPLRGAVGQFF	2.26e-05	1	0	0	0	0	2.26e-05	0	0	0	0	0	0	0	0	0	0	0	0	0	0	0
CASSPLRGGGDYEQYF	3.629e-05	1	0	0	3.629e-05	0	0	0	0	0	0	0	0	0	0	0	0	0	0	0	0	0
CASSPLRGGGMNTEAFF	0.00058071	11	0	4.961e-05	3.629e-05	4.798e-05	4.52e-05	2.892e-05	0	8.652e-05	0	7.526e-05	7.714e-05	0	0	4.282e-05	3.883e-05	0	0	0	0	5.215e-05
CASSPLRGLANEQFF	9.893e-05	3	0	2.48e-05	0	0	4.52e-05	2.892e-05	0	0	0	0	0	0	0	0	0	0	0	0	0	0
CASSPLRGNTGELFF	6.446e-05	1	6.446e-05	0	0	0	0	0	0	0	0	0	0	0	0	0	0	0	0	0	0	0
CASSPLRGPGYTF	5.23e-05	2	0	0	0	2.399e-05	0	0	2.831e-05	0	0	0	0	0	0	0	0	0	0	0	0	0
CASSPLRGRGTQYF	2.884e-05	1	0	0	0	0	0	0	0	2.884e-05	0	0	0	0	0	0	0	0	0	0	0	0
CASSPLRGTYEQYF	0.00016554	5	0	2.48e-05	3.629e-05	2.399e-05	0	0	2.831e-05	0	0	0	0	0	0	0	0	0	0	0	0	5.215e-05
CASSPLRKTPANEQFF	2.26e-05	1	0	0	0	0	2.26e-05	0	0	0	0	0	0	0	0	0	0	0	0	0	0	0
CASSPLRLHF	0.00135548	14	0	9.921e-05	0.00014516	9.596e-05	6.781e-05	2.892e-05	0.00011324	8.652e-05	3.451e-05	0.00018815	0.00011571	0	0	0.0001713	7.765e-05	0	7.92e-05	0	0	5.215e-05
CASSPLRQGDSPLHF	0.00044019	10	0	2.48e-05	3.629e-05	2.399e-05	4.52e-05	0	0	2.884e-05	3.451e-05	0	3.857e-05	0	0	0	7.765e-05	0	0	0	7.817e-05	5.215e-05
CASSPLRQGEREKLFF	0.00024373	5	0	4.961e-05	0	0	2.26e-05	2.892e-05	8.493e-05	5.768e-05	0	0	0	0	0	0	0	0	0	0	0	0
CASSPLRQRGGRDEQFF	0.00029977	8	0	0	0	4.798e-05	2.26e-05	2.892e-05	0	2.884e-05	0	3.763e-05	0	0	0	4.282e-05	3.883e-05	0	0	0	0	5.215e-05
CASSPLRREAQYF	3.451e-05	1	0	0	0	0	0	0	0	0	3.451e-05	0	0	0	0	0	0	0	0	0	0	0
CASSPLRRETQYF	0.00200538	16	0	9.921e-05	7.258e-05	2.399e-05	0.00018082	0.00017351	0.00022648	8.652e-05	0.00013806	7.526e-05	3.857e-05	0	0.00014994	8.565e-05	0	7.248e-05	0	0.00034771	7.817e-05	0.00015644
CASSPLRRGANSGELFF	0.00020214	3	6.446e-05	0	0	0	0	0	0	0	0	0	0	6.52e-05	0	0	0	7.248e-05	0	0	0	0
CASSPLRSFGREQYF	0.00045916	8	0	0	7.258e-05	4.798e-05	4.52e-05	8.676e-05	5.662e-05	2.884e-05	6.903e-05	0	0	0	0	0	0	0	0	0	0	5.215e-05
CASSPLRSFGREQYS	2.831e-05	1	0	0	0	0	0	0	2.831e-05	0	0	0	0	0	0	0	0	0	0	0	0	0
CASSPLRSTDTQYF	0.00015165	4	0	0	0	4.798e-05	2.26e-05	2.892e-05	0	0	0	0	0	0	0	0	0	0	0	0	0	5.215e-05
CASSPLRTIDTQYF	0.00064209	10	0	0	3.629e-05	7.197e-05	4.52e-05	0	5.662e-05	2.884e-05	0	3.763e-05	0	0.00019559	7.497e-05	4.282e-05	0	0	0	0	0	5.215e-05
CASSPLRTIYF	0.00014497	1	0	0	0	0	0	0	0	0	0	0	0	0	0	0	0	0.00014497	0	0	0	0
CASSPLSARGETQYF	0.00048706	10	0	0	0	2.399e-05	2.26e-05	5.784e-05	2.831e-05	2.884e-05	0	0	7.714e-05	0	0	0	3.883e-05	0	7.92e-05	0	7.817e-05	5.215e-05
CASSPLSGETQYF	0.00146195	15	0	2.48e-05	3.629e-05	7.197e-05	6.781e-05	0.00011567	5.662e-05	2.884e-05	3.451e-05	3.763e-05	3.857e-05	6.52e-05	0	0.00012847	7.765e-05	0	0	0.00052156	0.00015635	0
CASSPLSLRTSGRRETQYF	2.892e-05	1	0	0	0	0	0	2.892e-05	0	0	0	0	0	0	0	0	0	0	0	0	0	0
CASSPLSLSGSEAFF	0.0004429	5	0.00012892	0	0	0	0	0	0	2.884e-05	0	0	0	6.52e-05	7.497e-05	0	0	0.00014497	0	0	0	0
CASSPLSRDTEAFF	0.00051956	11	0	2.48e-05	3.629e-05	2.399e-05	4.52e-05	2.892e-05	0	8.652e-05	6.903e-05	7.526e-05	3.857e-05	0	0	0	3.883e-05	0	0	0	0	5.215e-05
CASSPLSRGRGETQYF	0.00014745	2	0	0	0	0	0	0	0	0	0	0	0	0	7.497e-05	0	0	7.248e-05	0	0	0	0
CASSPLSSGNTIYF	0.00013943	2	6.446e-05	0	0	0	0	0	0	0	0	0	0	0	7.497e-05	0	0	0	0	0	0	0
CASSPLSTITEAFF	6.446e-05	1	6.446e-05	0	0	0	0	0	0	0	0	0	0	0	0	0	0	0	0	0	0	0
CASSPLTEVGNNQPQHF	0.00075648	14	0	4.961e-05	7.258e-05	2.399e-05	4.52e-05	2.892e-05	2.831e-05	2.884e-05	3.451e-05	3.763e-05	3.857e-05	0	0	4.282e-05	3.883e-05	0	0	0	0.00023452	5.215e-05
CASSPLTGAGEAFF	0.00057344	11	0	4.961e-05	7.258e-05	2.399e-05	4.52e-05	2.892e-05	0	5.768e-05	3.451e-05	7.526e-05	3.857e-05	0	0	4.282e-05	0	0	0	0	0	0.00010429
CASSPLTGAGELFF	0.00040927	5	0	0	0	0	6.781e-05	5.784e-05	0	0	3.451e-05	7.526e-05	0	0	0	0	0	0	0	0.00017385	0	0
CASSPLTGERAEAFF	0.00052534	8	0	2.48e-05	3.629e-05	2.399e-05	0	0	8.493e-05	0	0	3.763e-05	0	0	0	4.282e-05	0.00011648	0	0.00015839	0	0	0
CASSPLTGGSDTEAFF	0.00175084	17	6.446e-05	0.00012401	0.00014516	9.596e-05	9.041e-05	0.00011567	8.493e-05	0.00011536	0.00013806	7.526e-05	0.00011571	6.52e-05	0	8.565e-05	7.765e-05	0	7.92e-05	0.00017385	0	0.00010429
CASSPLTGQETQYF	5.768e-05	1	0	0	0	0	0	0	0	5.768e-05	0	0	0	0	0	0	0	0	0	0	0	0
CASSPLTGTGYYGYTF	5.215e-05	1	0	0	0	0	0	0	0	0	0	0	0	0	0	0	0	0	0	0	0	5.215e-05
CASSPLTGVYGYTF	7.92e-05	1	0	0	0	0	0	0	0	0	0	0	0	0	0	0	0	0	7.92e-05	0	0	0
CASSPLTNEKLFF	0.00043224	10	0	2.48e-05	3.629e-05	4.798e-05	4.52e-05	2.892e-05	0	2.884e-05	3.451e-05	0	3.857e-05	0	0	4.282e-05	0	0	0	0	0	0.00010429
CASSPLTQSGTGELFF	7.248e-05	1	0	0	0	0	0	0	0	0	0	0	0	0	0	0	0	7.248e-05	0	0	0	0
CASSPLTSATYEQYF	6.52e-05	1	0	0	0	0	0	0	0	0	0	0	0	6.52e-05	0	0	0	0	0	0	0	0
CASSPLTSGGANEQFF	0.00065372	12	0	0	3.629e-05	2.399e-05	2.26e-05	2.892e-05	2.831e-05	5.768e-05	3.451e-05	0	3.857e-05	0	0	0	7.765e-05	0	7.92e-05	0.00017385	0	5.215e-05
CASSPLTSINGELFF	3.451e-05	1	0	0	0	0	0	0	0	0	3.451e-05	0	0	0	0	0	0	0	0	0	0	0
CASSPLTSVNGELFF	0.00080129	11	6.446e-05	4.961e-05	3.629e-05	4.798e-05	0	5.784e-05	0	2.884e-05	0	0	0	0.0001304	0.00014994	0	3.883e-05	0.00014497	0	0	0	5.215e-05
CASSPLVAGEAFF	0.00014163	3	0	2.48e-05	0	0	0	0	0	0	0	3.763e-05	0	0	0	0	0	0	7.92e-05	0	0	0
CASSPLVDTEAFF	2.48e-05	1	0	2.48e-05	0	0	0	0	0	0	0	0	0	0	0	0	0	0	0	0	0	0
CASSPLVGEQFF	6.52e-05	1	0	0	0	0	0	0	0	0	0	0	0	6.52e-05	0	0	0	0	0	0	0	0
CASSPLVGTGGAGGELFF	6.52e-05	1	0	0	0	0	0	0	0	0	0	0	0	6.52e-05	0	0	0	0	0	0	0	0
CASSPLVKGKVTGNTIYF	7.497e-05	1	0	0	0	0	0	0	0	0	0	0	0	0	7.497e-05	0	0	0	0	0	0	0
CASSPLVNTEAFF	0.00091487	14	0	7.441e-05	7.258e-05	4.798e-05	4.52e-05	8.676e-05	2.831e-05	8.652e-05	0.00010354	3.763e-05	7.714e-05	0	0	8.565e-05	3.883e-05	0	0	0	7.817e-05	5.215e-05
CASSPLVNTGELFF	7.497e-05	1	0	0	0	0	0	0	0	0	0	0	0	0	7.497e-05	0	0	0	0	0	0	0
CASSPLVPRGEKLFF	0.00013943	2	6.446e-05	0	0	0	0	0	0	0	0	0	0	0	7.497e-05	0	0	0	0	0	0	0
CASSPLVREAAYEQYF	0.00055689	13	0	4.961e-05	0	2.399e-05	4.52e-05	2.892e-05	5.662e-05	2.884e-05	3.451e-05	3.763e-05	3.857e-05	0	0	4.282e-05	3.883e-05	0	7.92e-05	0	0	5.215e-05
CASSPLVRLAGVSDTQYF	0.00252141	13	0.00012892	0.00019842	3.629e-05	0	0	0	0	5.768e-05	0.0002416	3.763e-05	0	0.00019559	0.00037484	0	0	0.00014497	0.00015839	0.00034771	0.00054722	5.215e-05
CASSPLVSERRETQYF	0.00030865	4	6.446e-05	0	0	0	0	0	0	0	0	0	0	0.0001304	7.497e-05	0	3.883e-05	0	0	0	0	0
CASSPLVSGTGELFF	7.497e-05	1	0	0	0	0	0	0	0	0	0	0	0	0	7.497e-05	0	0	0	0	0	0	0
CASSPLVYNEQFF	0.00029935	9	0	2.48e-05	3.629e-05	2.399e-05	4.52e-05	0	2.831e-05	2.884e-05	3.451e-05	0	3.857e-05	0	0	0	3.883e-05	0	0	0	0	0
CASSPLWGRRNYEQYF	0.00107595	16	0	4.961e-05	7.258e-05	4.798e-05	6.781e-05	2.892e-05	5.662e-05	5.768e-05	3.451e-05	7.526e-05	7.714e-05	0	0	8.565e-05	3.883e-05	0	7.92e-05	0.00017385	7.817e-05	5.215e-05
CASSPLYEQYF	0.00181089	14	0	7.441e-05	0.00018145	0.00014395	0.00013561	8.676e-05	5.662e-05	0.00017304	0.00010354	0.00015052	0.00011571	0	0	0.0001713	0.00015531	0	0.00015839	0	0	0.00010429
CASSPMADYYQETQYF	2.48e-05	1	0	2.48e-05	0	0	0	0	0	0	0	0	0	0	0	0	0	0	0	0	0	0
CASSPMAGLLTEAFF	2.26e-05	1	0	0	0	0	2.26e-05	0	0	0	0	0	0	0	0	0	0	0	0	0	0	0
CASSPMAGTETQYF	6.52e-05	1	0	0	0	0	0	0	0	0	0	0	0	6.52e-05	0	0	0	0	0	0	0	0
CASSPMDRGGEKLFF	0.00042165	9	0	4.961e-05	0	2.399e-05	4.52e-05	0	5.662e-05	0	3.451e-05	0	3.857e-05	0	0	4.282e-05	0	0	0	0	7.817e-05	5.215e-05
CASSPMDRILNIQYF	8.183e-05	2	0	0	0	2.399e-05	0	5.784e-05	0	0	0	0	0	0	0	0	0	0	0	0	0	0
CASSPMDRILNIQYL	7.258e-05	1	0	0	7.258e-05	0	0	0	0	0	0	0	0	0	0	0	0	0	0	0	0	0
CASSPMEGTAGMNTEAFF	0.00021626	7	0	0	0	2.399e-05	2.26e-05	2.892e-05	0	2.884e-05	3.451e-05	0	3.857e-05	0	0	0	3.883e-05	0	0	0	0	0
CASSPMGDQPQHF	6.446e-05	1	6.446e-05	0	0	0	0	0	0	0	0	0	0	0	0	0	0	0	0	0	0	0
CASSPMGEGATDTQYF	0.00062803	7	0	4.961e-05	0	2.399e-05	0	0	0	2.884e-05	3.451e-05	0	0	6.52e-05	0	0	0	0	0	0.00034771	7.817e-05	0
CASSPMGLAGVNEQFF	0.00030502	5	0	2.48e-05	3.629e-05	2.399e-05	0	0	0	0	0	0	0	0	7.497e-05	0	0	0.00014497	0	0	0	0
CASSPMGNTIYF	6.243e-05	2	0	2.48e-05	0	0	0	0	0	0	0	3.763e-05	0	0	0	0	0	0	0	0	0	0
CASSPMGPQHF	0.00229652	16	0	9.921e-05	0.00010887	0.00011996	0.00015821	0.00011567	0.00019817	0.00020187	0.00010354	0.00018815	0.00011571	6.52e-05	0.00014994	0.0001713	0.00027179	7.248e-05	0	0	0	0.00015644
CASSPMGQTNTEAFF	0.00027711	4	6.446e-05	0	0	0	0	0	0	0	0	0	0	6.52e-05	7.497e-05	0	0	7.248e-05	0	0	0	0
CASSPMGSALASRGTGELFF	2.831e-05	1	0	0	0	0	0	0	2.831e-05	0	0	0	0	0	0	0	0	0	0	0	0	0
CASSPMGTNTIYF	3.763e-05	1	0	0	0	0	0	0	0	0	0	3.763e-05	0	0	0	0	0	0	0	0	0	0
CASSPMGVGELFF	0.0001955	6	0	2.48e-05	0	2.399e-05	2.26e-05	2.892e-05	5.662e-05	0	0	0	3.857e-05	0	0	0	0	0	0	0	0	0
CASSPMMDRNTEAFF	6.52e-05	1	0	0	0	0	0	0	0	0	0	0	0	6.52e-05	0	0	0	0	0	0	0	0
CASSPMQGARAFF	0.00039438	9	0	2.48e-05	0	2.399e-05	2.26e-05	0	5.662e-05	5.768e-05	3.451e-05	0	0	0	0	4.282e-05	0	0	7.92e-05	0	0	5.215e-05
CASSPMRGVFSYEQYF	0.00020149	5	0	2.48e-05	0	0	2.26e-05	5.784e-05	0	5.768e-05	0	0	3.857e-05	0	0	0	0	0	0	0	0	0
CASSPMRTGELFF	0.00020288	2	0	0	0	0	0	0	0	0	0	0	0	0.0001304	0	0	0	7.248e-05	0	0	0	0
CASSPMSSTDTQYF	7.92e-05	1	0	0	0	0	0	0	0	0	0	0	0	0	0	0	0	0	7.92e-05	0	0	0
CASSPMSSYNEQFF	6.335e-05	2	0	0	0	0	0	0	0	2.884e-05	3.451e-05	0	0	0	0	0	0	0	0	0	0	0
CASSPMTPKASDTQYF	0.00055994	13	0	2.48e-05	3.629e-05	2.399e-05	2.26e-05	0	0	2.884e-05	6.903e-05	3.763e-05	3.857e-05	6.52e-05	0	4.282e-05	3.883e-05	0	7.92e-05	0	0	5.215e-05
CASSPMTSADNEQFF	0.00024152	3	0.00012892	0	0	0	0	0	0	0	0	3.763e-05	0	0	7.497e-05	0	0	0	0	0	0	0
CASSPMTSGGVDEQFF	0.00041895	10	0	0	7.258e-05	4.798e-05	4.52e-05	2.892e-05	2.831e-05	2.884e-05	3.451e-05	3.763e-05	0	0	0	4.282e-05	0	0	0	0	0	5.215e-05
CASSPMTWGQGFYEQFF	0.00024897	7	0	2.48e-05	0	2.399e-05	2.26e-05	2.892e-05	0	5.768e-05	0	0	0	0	0	0	3.883e-05	0	0	0	0	5.215e-05
CASSPMVDAGYGHTF	2.48e-05	1	0	2.48e-05	0	0	0	0	0	0	0	0	0	0	0	0	0	0	0	0	0	0
CASSPMVDAGYGYTF	0.00020921	5	0	2.48e-05	0	0	0	0	0	2.884e-05	0	0	3.857e-05	0	0	0	3.883e-05	0	0	0	7.817e-05	0
CASSPMVDQPQHF	7.817e-05	1	0	0	0	0	0	0	0	0	0	0	0	0	0	0	0	0	0	0	7.817e-05	0
CASSPNADTQCF	2.399e-05	1	0	0	0	2.399e-05	0	0	0	0	0	0	0	0	0	0	0	0	0	0	0	0
CASSPNADTQYF	2.892e-05	1	0	0	0	0	0	2.892e-05	0	0	0	0	0	0	0	0	0	0	0	0	0	0
CASSPNAGTRGYTF	0.00067319	13	0	0	7.258e-05	4.798e-05	2.26e-05	0.00011567	2.831e-05	2.884e-05	6.903e-05	3.763e-05	3.857e-05	0	0	4.282e-05	3.883e-05	0	0	0	7.817e-05	5.215e-05
CASSPNDRALGYTF	0.00012892	1	0.00012892	0	0	0	0	0	0	0	0	0	0	0	0	0	0	0	0	0	0	0
CASSPNDRPYEQYF	0.00050341	12	6.446e-05	2.48e-05	3.629e-05	4.798e-05	2.26e-05	0	0	2.884e-05	3.451e-05	3.763e-05	0	0	0	4.282e-05	3.883e-05	7.248e-05	0	0	0	5.215e-05
CASSPNDRPYEQYS	2.831e-05	1	0	0	0	0	0	0	2.831e-05	0	0	0	0	0	0	0	0	0	0	0	0	0
CASSPNEEAPDGGYTF	3.629e-05	1	0	0	3.629e-05	0	0	0	0	0	0	0	0	0	0	0	0	0	0	0	0	0
CASSPNEEASDGGYTF	0.00131486	19	6.446e-05	4.961e-05	3.629e-05	4.798e-05	4.52e-05	5.784e-05	2.831e-05	2.884e-05	6.903e-05	3.763e-05	7.714e-05	0.0001304	7.497e-05	0	3.883e-05	0.00014497	7.92e-05	0.00017385	7.817e-05	5.215e-05
CASSPNELNEKLFF	0.00059276	11	6.446e-05	0	3.629e-05	2.399e-05	0	5.784e-05	0	2.884e-05	0	3.763e-05	3.857e-05	6.52e-05	0	4.282e-05	0	0.00014497	0	0	0	5.215e-05
CASSPNELNEKLLF	2.26e-05	1	0	0	0	0	2.26e-05	0	0	0	0	0	0	0	0	0	0	0	0	0	0	0
CASSPNFWNEQFF	0.00090962	14	0	0	3.629e-05	7.197e-05	4.52e-05	8.676e-05	2.831e-05	2.884e-05	0.00010354	3.763e-05	0	6.52e-05	7.497e-05	4.282e-05	3.883e-05	0.00014497	0	0	0	0.00010429
CASSPNGADTQYF	3.451e-05	1	0	0	0	0	0	0	0	0	3.451e-05	0	0	0	0	0	0	0	0	0	0	0
CASSPNGDINQPQHF	0.00723563	20	0.00038677	0.00032244	0.00029032	0.00028789	0.00027122	0.00023135	8.493e-05	0.00028839	0.00037966	0.00026341	0.00053998	0.00026079	0.00052478	0.0003426	0.00038827	0.00050739	0.00047517	0.00034771	0.00062539	0.00041717
CASSPNGDINQPQHL	7.497e-05	1	0	0	0	0	0	0	0	0	0	0	0	0	7.497e-05	0	0	0	0	0	0	0
CASSPNGDINQPRHF	2.884e-05	1	0	0	0	0	0	0	0	2.884e-05	0	0	0	0	0	0	0	0	0	0	0	0
CASSPNGDISQPQHF	7.497e-05	1	0	0	0	0	0	0	0	0	0	0	0	0	7.497e-05	0	0	0	0	0	0	0
CASSPNGGKNTEAFF	0.00038247	6	0	0	0	0	2.26e-05	0	0	2.884e-05	3.451e-05	0	0	6.52e-05	7.497e-05	0	0	0	0	0	0.00015635	0
CASSPNGGLDGYTF	0.00036846	10	0	0	0	2.399e-05	2.26e-05	5.784e-05	2.831e-05	2.884e-05	3.451e-05	0	3.857e-05	0	0	4.282e-05	3.883e-05	0	0	0	0	5.215e-05
CASSPNGLMNTEAFF	0.00021232	6	0	4.961e-05	3.629e-05	2.399e-05	4.52e-05	2.892e-05	2.831e-05	0	0	0	0	0	0	0	0	0	0	0	0	0
CASSPNGQGETQYF	2.26e-05	1	0	0	0	0	2.26e-05	0	0	0	0	0	0	0	0	0	0	0	0	0	0	0
CASSPNIGTSGGANIQYF	0.00037418	8	6.446e-05	4.961e-05	0	4.798e-05	0	2.892e-05	0	2.884e-05	0	3.763e-05	3.857e-05	0	0	0	0	0	0	0	7.817e-05	0
CASSPNKGDCEQYF	3.763e-05	1	0	0	0	0	0	0	0	0	0	3.763e-05	0	0	0	0	0	0	0	0	0	0
CASSPNKGDYEQYF	0.0006194	12	0	2.48e-05	7.258e-05	7.197e-05	2.26e-05	2.892e-05	5.662e-05	5.768e-05	6.903e-05	0	3.857e-05	0	0	8.565e-05	3.883e-05	0	0	0	0	5.215e-05
CASSPNLGGNTEAFF	0.00039145	10	0	0	3.629e-05	2.399e-05	4.52e-05	2.892e-05	2.831e-05	0	3.451e-05	3.763e-05	3.857e-05	0	0	0	3.883e-05	0	7.92e-05	0	0	0
CASSPNLGGSGNTIYF	0.0005405	11	0	7.441e-05	0	4.798e-05	2.26e-05	2.892e-05	8.493e-05	2.884e-05	0	3.763e-05	3.857e-05	0	0	8.565e-05	3.883e-05	0	0	0	0	5.215e-05
CASSPNLHRGHEQFF	0.00012966	2	6.446e-05	0	0	0	0	0	0	0	0	0	0	6.52e-05	0	0	0	0	0	0	0	0
CASSPNLKAGFYGGYTF	2.48e-05	1	0	2.48e-05	0	0	0	0	0	0	0	0	0	0	0	0	0	0	0	0	0	0
CASSPNLKTGFYGGYTF	0.00047034	12	0	2.48e-05	3.629e-05	4.798e-05	4.52e-05	2.892e-05	5.662e-05	2.884e-05	3.451e-05	3.763e-05	3.857e-05	0	0	0	3.883e-05	0	0	0	0	5.215e-05
CASSPNLQGGEEKLFF	0.001075	18	6.446e-05	4.961e-05	7.258e-05	4.798e-05	4.52e-05	8.676e-05	2.831e-05	5.768e-05	6.903e-05	3.763e-05	7.714e-05	0	7.497e-05	4.282e-05	3.883e-05	7.248e-05	7.92e-05	0	7.817e-05	5.215e-05
CASSPNLQGGEGKLFF	2.399e-05	1	0	0	0	2.399e-05	0	0	0	0	0	0	0	0	0	0	0	0	0	0	0	0
CASSPNLYGYTF	0.00135562	17	6.446e-05	4.961e-05	7.258e-05	7.197e-05	4.52e-05	5.784e-05	5.662e-05	8.652e-05	3.451e-05	0.00011289	7.714e-05	6.52e-05	0.00014994	8.565e-05	3.883e-05	0	0	0	0.00023452	5.215e-05
CASSPNMGFAYNEQFF	0.00033391	10	0	2.48e-05	3.629e-05	4.798e-05	2.26e-05	2.892e-05	2.831e-05	2.884e-05	3.451e-05	0	0	0	0	4.282e-05	3.883e-05	0	0	0	0	0
CASSPNMGRDTGELFF	2.884e-05	1	0	0	0	0	0	0	0	2.884e-05	0	0	0	0	0	0	0	0	0	0	0	0
CASSPNMLQMNTEAFF	0.00061352	12	6.446e-05	2.48e-05	3.629e-05	4.798e-05	4.52e-05	5.784e-05	0	0	3.451e-05	3.763e-05	0	6.52e-05	7.497e-05	0	0	7.248e-05	0	0	0	5.215e-05
CASSPNMLQMSTEAFF	2.48e-05	1	0	2.48e-05	0	0	0	0	0	0	0	0	0	0	0	0	0	0	0	0	0	0
CASSPNPAGGQDTQYF	0.00041852	6	0.00012892	2.48e-05	0	0	0	0	0	0	0	0	0	6.52e-05	7.497e-05	0	0	7.248e-05	0	0	0	5.215e-05
CASSPNPANQPQHF	2.884e-05	1	0	0	0	0	0	0	0	2.884e-05	0	0	0	0	0	0	0	0	0	0	0	0
CASSPNPETVEAFF	7.983e-05	3	0	0	0	0	2.26e-05	2.892e-05	2.831e-05	0	0	0	0	0	0	0	0	0	0	0	0	0
CASSPNPGQAPYEQYF	0.00056438	10	6.446e-05	0	0	2.399e-05	4.52e-05	0	5.662e-05	5.768e-05	0	3.763e-05	0	0	7.497e-05	0	0	7.248e-05	7.92e-05	0	0	5.215e-05
CASSPNPGQGRYNSPLHF	6.337e-05	2	0	2.48e-05	0	0	0	0	0	0	0	0	3.857e-05	0	0	0	0	0	0	0	0	0
CASSPNPGRGMWNEQFF	5.932e-05	2	0	2.48e-05	0	0	0	0	0	0	3.451e-05	0	0	0	0	0	0	0	0	0	0	0
CASSPNPIRGRRTYEQYF	0.00042215	7	6.446e-05	4.961e-05	0	2.399e-05	0	0	0	2.884e-05	0	0	3.857e-05	0	0	4.282e-05	0	0	0	0.00017385	0	0
CASSPNPQETQYF	0.00012969	3	0	0	0	0	2.26e-05	2.892e-05	0	0	0	0	0	0	0	0	0	0	0	0	7.817e-05	0
CASSPNPSGAFF	0.0006744	12	0	4.961e-05	3.629e-05	4.798e-05	4.52e-05	5.784e-05	2.831e-05	0	0	3.763e-05	3.857e-05	0	0	8.565e-05	3.883e-05	0	0	0	0.00015635	5.215e-05
CASSPNPSGALF	3.451e-05	1	0	0	0	0	0	0	0	0	3.451e-05	0	0	0	0	0	0	0	0	0	0	0
CASSPNPSSTIYF	8.824e-05	3	0	2.48e-05	0	0	0	2.892e-05	0	0	3.451e-05	0	0	0	0	0	0	0	0	0	0	0
CASSPNQGGGTEAFF	0.0004204	11	0	4.961e-05	3.629e-05	4.798e-05	2.26e-05	2.892e-05	5.662e-05	2.884e-05	3.451e-05	3.763e-05	3.857e-05	0	0	0	3.883e-05	0	0	0	0	0
CASSPNQGNQETQYF	6.52e-05	1	0	0	0	0	0	0	0	0	0	0	0	6.52e-05	0	0	0	0	0	0	0	0
CASSPNRDGYGYTF	2.26e-05	1	0	0	0	0	2.26e-05	0	0	0	0	0	0	0	0	0	0	0	0	0	0	0
CASSPNRDSYGHTF	3.883e-05	1	0	0	0	0	0	0	0	0	0	0	0	0	0	0	3.883e-05	0	0	0	0	0
CASSPNRDSYGYTF	0.00031871	9	0	2.48e-05	3.629e-05	2.399e-05	2.26e-05	2.892e-05	5.662e-05	0	3.451e-05	0	0	0	0	0	3.883e-05	0	0	0	0	5.215e-05
CASSPNRDTEAFF	2.892e-05	1	0	0	0	0	0	2.892e-05	0	0	0	0	0	0	0	0	0	0	0	0	0	0
CASSPNRDYEQYF	0.00032378	2	0.00019339	0	0	0	0	0	0	0	0	0	0	0.0001304	0	0	0	0	0	0	0	0
CASSPNRGDKGLFF	7.248e-05	1	0	0	0	0	0	0	0	0	0	0	0	0	0	0	0	7.248e-05	0	0	0	0
CASSPNRGEQFF	0.00039081	8	0	0	3.629e-05	0	0	0	0	2.884e-05	3.451e-05	0	0	0	0	4.282e-05	3.883e-05	0	7.92e-05	0	7.817e-05	5.215e-05
CASSPNRGGPETQYF	0.00060922	12	0.00012892	0	7.258e-05	2.399e-05	2.26e-05	5.784e-05	2.831e-05	2.884e-05	0	3.763e-05	3.857e-05	0	7.497e-05	4.282e-05	0	0	0	0	0	5.215e-05
CASSPNRGGYGYTF	3.451e-05	1	0	0	0	0	0	0	0	0	3.451e-05	0	0	0	0	0	0	0	0	0	0	0
CASSPNRGLEQYF	0.00030355	4	6.446e-05	0	0	0	0	2.892e-05	0	0	0	0	0	6.52e-05	0	0	0	0.00014497	0	0	0	0
CASSPNRGQRITEAFF	0.00021048	6	0	0	0	2.399e-05	2.26e-05	2.892e-05	2.831e-05	0	6.903e-05	3.763e-05	0	0	0	0	0	0	0	0	0	0
CASSPNRGRSGELFF	0.00080442	11	0	9.921e-05	7.258e-05	4.798e-05	9.041e-05	5.784e-05	0	0.00023071	3.451e-05	3.763e-05	3.857e-05	0	0	4.282e-05	0	0	0	0	0	5.215e-05
CASSPNRGSTDTQYF	0.00052376	11	0	4.961e-05	3.629e-05	4.798e-05	2.26e-05	5.784e-05	5.662e-05	0	0	3.763e-05	3.857e-05	0	0	8.565e-05	3.883e-05	0	0	0	0	5.215e-05
CASSPNRHDRQPQHF	3.857e-05	1	0	0	0	0	0	0	0	0	0	0	3.857e-05	0	0	0	0	0	0	0	0	0
CASSPNRHVRQPQHF	0.00045862	10	0	4.961e-05	3.629e-05	4.798e-05	4.52e-05	2.892e-05	0	0	0	3.763e-05	0	0	0	4.282e-05	3.883e-05	0	7.92e-05	0	0	5.215e-05
CASSPNRKNTEAFF	2.831e-05	1	0	0	0	0	0	0	2.831e-05	0	0	0	0	0	0	0	0	0	0	0	0	0
CASSPNRQGNSPLHF	2.399e-05	1	0	0	0	2.399e-05	0	0	0	0	0	0	0	0	0	0	0	0	0	0	0	0
CASSPNRVMNTEAFF	0.00011826	4	0	0	0	2.399e-05	2.26e-05	0	0	2.884e-05	0	0	0	0	0	4.282e-05	0	0	0	0	0	0
CASSPNRYQPQHF	0.00166065	14	0	7.441e-05	0.00018145	7.197e-05	9.041e-05	5.784e-05	2.831e-05	5.768e-05	0.00017257	3.763e-05	0.00019285	0	0	0.0001713	0.00015531	0	0.00031678	0	0	5.215e-05
CASSPNSGGNTGELFF	0.00013118	3	0	0	0	0	0	5.784e-05	0	0	3.451e-05	0	0	0	0	0	3.883e-05	0	0	0	0	0
CASSPNSNQPQHF	0.00724708	20	0.00025785	0.00034724	0.00039919	0.00028789	0.00033903	0.00037594	0.00033972	0.00037491	0.00044869	0.00033866	0.0003857	0.00032599	0.00044981	0.00042825	0.0004271	0.00036242	0.00023759	0.00052156	0.00023452	0.00036502
CASSPNSNQPQHL	0.00014823	2	0	0	0	0	0	0	0	0	6.903e-05	0	0	0	0	0	0	0	7.92e-05	0	0	0
CASSPNSYEQYF	0.00061303	12	0	2.48e-05	3.629e-05	4.798e-05	2.26e-05	2.892e-05	0	2.884e-05	6.903e-05	3.763e-05	3.857e-05	0	0	4.282e-05	0	0	7.92e-05	0	0.00015635	0
CASSPNTAAGGTEAFF	0.00050745	10	0	2.48e-05	0	4.798e-05	4.52e-05	2.892e-05	2.831e-05	2.884e-05	0	0	3.857e-05	0	0	0	3.883e-05	0	0	0.00017385	0	5.215e-05
CASSPNTDQPQHF	0.00126264	13	0	2.48e-05	0.00010887	9.596e-05	4.52e-05	0	0	0.00011536	0	3.763e-05	3.857e-05	0	0	4.282e-05	3.883e-05	0	0.00015839	0.00034771	0.00015635	5.215e-05
CASSPNTEAFF	0.00672731	20	0.00019339	0.00032244	0.0003629	0.00043184	0.00020342	0.00034702	0.00036803	0.00031723	0.00051772	0.00015052	0.00023142	0.00032599	0.00052478	0.00021412	0.00019414	0.00028994	0.00023759	0.00086926	0.0003127	0.00031287
CASSPNTEASF	7.248e-05	1	0	0	0	0	0	0	0	0	0	0	0	0	0	0	0	7.248e-05	0	0	0	0
CASSPNTGELFF	0.00017385	1	0	0	0	0	0	0	0	0	0	0	0	0	0	0	0	0	0	0.00017385	0	0
CASSPNTGGGGYTF	0.00064854	13	0	4.961e-05	0	4.798e-05	4.52e-05	2.892e-05	5.662e-05	5.768e-05	3.451e-05	3.763e-05	3.857e-05	0	0	4.282e-05	7.765e-05	0	7.92e-05	0	0	5.215e-05
CASSPNTLGAGGGIQHF	3.451e-05	1	0	0	0	0	0	0	0	0	3.451e-05	0	0	0	0	0	0	0	0	0	0	0
CASSPNTLGAGGGIQYF	2.892e-05	1	0	0	0	0	0	2.892e-05	0	0	0	0	0	0	0	0	0	0	0	0	0	0
CASSPNTLGTGGGIQHF	0.00032731	8	0	2.48e-05	3.629e-05	4.798e-05	4.52e-05	2.892e-05	2.831e-05	0	0	3.763e-05	0	0	0	0	0	0	0	0	7.817e-05	0
CASSPNTLGTGGGIQYF	0.00343888	20	6.446e-05	0.00012401	0.00018145	0.00016794	0.00018082	0.00011567	0.00014155	0.00017304	0.0002416	0.00022578	0.00015428	0.0001304	0.00014994	0.0001713	0.00015531	0.00021745	7.92e-05	0.00034771	0.0003127	0.00010429
CASSPNTRGPSSGNTIYF	0.00174015	18	0.00019339	4.961e-05	7.258e-05	4.798e-05	4.52e-05	5.784e-05	8.493e-05	2.884e-05	0.00010354	7.526e-05	3.857e-05	0.00019559	0.00014994	8.565e-05	3.883e-05	0.00028994	0	0	7.817e-05	0.00010429
CASSPNTRVPSSGNTIYF	0.00017385	1	0	0	0	0	0	0	0	0	0	0	0	0	0	0	0	0	0	0.00017385	0	0
CASSPNVGGAAFF	0.00054986	8	0	0	3.629e-05	4.798e-05	0	2.892e-05	2.831e-05	0	0	0	7.714e-05	0	0	0	0	0	7.92e-05	0.00017385	7.817e-05	0
CASSPNVLAVSDEQFF	2.884e-05	1	0	0	0	0	0	0	0	2.884e-05	0	0	0	0	0	0	0	0	0	0	0	0
CASSPNWGQGPQHF	0.00148011	19	6.446e-05	4.961e-05	7.258e-05	4.798e-05	4.52e-05	2.892e-05	5.662e-05	2.884e-05	6.903e-05	7.526e-05	7.714e-05	6.52e-05	0.00014994	4.282e-05	0	0.00014497	7.92e-05	0.00017385	0.00015635	5.215e-05
CASSPNWGWGYTF	0.00046282	11	0	2.48e-05	3.629e-05	2.399e-05	4.52e-05	2.892e-05	0	2.884e-05	6.903e-05	3.763e-05	7.714e-05	0	0	0	3.883e-05	0	0	0	0	5.215e-05
CASSPNWGWGYTS	3.629e-05	1	0	0	3.629e-05	0	0	0	0	0	0	0	0	0	0	0	0	0	0	0	0	0
CASSPNYGTAGEQFF	2.48e-05	1	0	2.48e-05	0	0	0	0	0	0	0	0	0	0	0	0	0	0	0	0	0	0
CASSPNYLGGAWTEAFF	0.00060961	11	0	4.961e-05	3.629e-05	2.399e-05	2.26e-05	2.892e-05	2.831e-05	2.884e-05	3.451e-05	0	0	0	0	4.282e-05	0	0	7.92e-05	0	0.00023452	0
CASSPPADETYEQYF	0.00039352	8	0	2.48e-05	0	2.399e-05	2.26e-05	0	0	2.884e-05	3.451e-05	0	0	0	7.497e-05	0	3.883e-05	0.00014497	0	0	0	0
CASSPPADRAYGYTF	6.52e-05	1	0	0	0	0	0	0	0	0	0	0	0	6.52e-05	0	0	0	0	0	0	0	0
CASSPPADRKYPEQYF	0.00018353	4	0	0	0	0	4.52e-05	0	0	2.884e-05	3.451e-05	0	0	0	7.497e-05	0	0	0	0	0	0	0
CASSPPAEAFF	0.00080062	14	0	2.48e-05	3.629e-05	4.798e-05	4.52e-05	2.892e-05	5.662e-05	8.652e-05	6.903e-05	7.526e-05	0	0	0	4.282e-05	7.765e-05	0	7.92e-05	0	7.817e-05	5.215e-05
CASSPPAEAFL	3.629e-05	1	0	0	3.629e-05	0	0	0	0	0	0	0	0	0	0	0	0	0	0	0	0	0
CASSPPAEALF	2.831e-05	1	0	0	0	0	0	0	2.831e-05	0	0	0	0	0	0	0	0	0	0	0	0	0
CASSPPAGGTDEQFF	0.00110865	16	0.00012892	4.961e-05	0	4.798e-05	4.52e-05	2.892e-05	2.831e-05	2.884e-05	6.903e-05	7.526e-05	7.714e-05	0.0001304	0.00014994	8.565e-05	3.883e-05	7.248e-05	0	0	0	5.215e-05
CASSPPAGPPYNEQFF	0.00042809	9	6.446e-05	2.48e-05	0	2.399e-05	0	0	0	2.884e-05	3.451e-05	0	0	6.52e-05	7.497e-05	0	3.883e-05	7.248e-05	0	0	0	0
CASSPPAGVNTEAFF	0.0004594	11	0	2.48e-05	3.629e-05	2.399e-05	4.52e-05	2.892e-05	5.662e-05	0	3.451e-05	7.526e-05	0	0	0	4.282e-05	3.883e-05	0	0	0	0	5.215e-05
CASSPPAGVNTEAFL	3.451e-05	1	0	0	0	0	0	0	0	0	3.451e-05	0	0	0	0	0	0	0	0	0	0	0
CASSPPAQPYEQYF	0.00110473	15	0	2.48e-05	7.258e-05	7.197e-05	9.041e-05	2.892e-05	8.493e-05	5.768e-05	6.903e-05	7.526e-05	7.714e-05	0	0	8.565e-05	7.765e-05	0	0.00015839	0	7.817e-05	5.215e-05
CASSPPAQPYKQYF	2.48e-05	1	0	2.48e-05	0	0	0	0	0	0	0	0	0	0	0	0	0	0	0	0	0	0
CASSPPARANLDEQFF	0.00017385	1	0	0	0	0	0	0	0	0	0	0	0	0	0	0	0	0	0	0.00017385	0	0
CASSPPARECEQYF	2.48e-05	1	0	2.48e-05	0	0	0	0	0	0	0	0	0	0	0	0	0	0	0	0	0	0
CASSPPAREYEQYF	0.00060748	10	6.446e-05	2.48e-05	3.629e-05	2.399e-05	0	2.892e-05	0	0	0	3.763e-05	3.857e-05	0.0001304	0.00014994	0	0	7.248e-05	0	0	0	0
CASSPPARQGVLPNSPLHF	0.00047736	12	0	4.961e-05	3.629e-05	2.399e-05	4.52e-05	2.892e-05	2.831e-05	2.884e-05	6.903e-05	3.763e-05	3.857e-05	0	0	0	3.883e-05	0	0	0	0	5.215e-05
CASSPPASNYGYTF	2.884e-05	1	0	0	0	0	0	0	0	2.884e-05	0	0	0	0	0	0	0	0	0	0	0	0
CASSPPAWDYEQYF	0.00084774	15	0	4.961e-05	3.629e-05	4.798e-05	4.52e-05	2.892e-05	5.662e-05	2.884e-05	3.451e-05	0.00011289	0.00011571	0	0	4.282e-05	3.883e-05	0	7.92e-05	0	7.817e-05	5.215e-05
CASSPPCIGTTYGYTF	6.52e-05	1	0	0	0	0	0	0	0	0	0	0	0	6.52e-05	0	0	0	0	0	0	0	0
CASSPPDAQCGYTF	6.52e-05	1	0	0	0	0	0	0	0	0	0	0	0	6.52e-05	0	0	0	0	0	0	0	0
CASSPPDAQHGYTF	2.831e-05	1	0	0	0	0	0	0	2.831e-05	0	0	0	0	0	0	0	0	0	0	0	0	0
CASSPPDAQYGYTF	0.00306699	19	0.00025785	0.00017362	7.258e-05	0.00016794	0.00015821	0.00011567	0.00014155	0.00023071	0.00017257	0.00015052	0.00015428	0.00019559	0.00014994	0.00012847	0.00015531	0.00014497	0.00015839	0	0.00023452	0.00010429
CASSPPDGGYEQYF	6.446e-05	1	6.446e-05	0	0	0	0	0	0	0	0	0	0	0	0	0	0	0	0	0	0	0
CASSPPDRDRGGYTF	2.26e-05	1	0	0	0	0	2.26e-05	0	0	0	0	0	0	0	0	0	0	0	0	0	0	0
CASSPPDRGNIQYF	0.00017385	1	0	0	0	0	0	0	0	0	0	0	0	0	0	0	0	0	0	0.00017385	0	0
CASSPPDRGWNTGELFF	0.00020214	3	6.446e-05	0	0	0	0	0	0	0	0	0	0	6.52e-05	0	0	0	7.248e-05	0	0	0	0
CASSPPDRSASGGQETQYF	5.215e-05	1	0	0	0	0	0	0	0	0	0	0	0	0	0	0	0	0	0	0	0	5.215e-05
CASSPPDRTYEQYF	0.00015939	4	0	0	0	2.399e-05	0	2.892e-05	2.831e-05	0	0	0	0	0	0	0	0	0	0	0	7.817e-05	0
CASSPPDRVDYGYTF	0.00020214	3	6.446e-05	0	0	0	0	0	0	0	0	0	0	6.52e-05	0	0	0	7.248e-05	0	0	0	0
CASSPPDSPWTQYF	0.00014745	2	0	0	0	0	0	0	0	0	0	0	0	0	7.497e-05	0	0	7.248e-05	0	0	0	0
CASSPPDSRGLYF	0.00012803	4	0	0	3.629e-05	0	0	2.892e-05	2.831e-05	0	3.451e-05	0	0	0	0	0	0	0	0	0	0	0
CASSPPEDRGNYGYTF	0.00021479	7	0	2.48e-05	3.629e-05	0	2.26e-05	2.892e-05	0	2.884e-05	3.451e-05	0	0	0	0	0	3.883e-05	0	0	0	0	0
CASSPPEDRVKTGELFF	0.00139002	18	6.446e-05	4.961e-05	3.629e-05	4.798e-05	4.52e-05	2.892e-05	5.662e-05	5.768e-05	3.451e-05	7.526e-05	7.714e-05	0.0001304	0	8.565e-05	7.765e-05	0.00021745	7.92e-05	0.00017385	0	5.215e-05
CASSPPEDRVKTGELSF	2.892e-05	1	0	0	0	0	0	2.892e-05	0	0	0	0	0	0	0	0	0	0	0	0	0	0
CASSPPEGAWMNTEAFF	6.52e-05	1	0	0	0	0	0	0	0	0	0	0	0	6.52e-05	0	0	0	0	0	0	0	0
CASSPPEGGEQFF	2.26e-05	1	0	0	0	0	2.26e-05	0	0	0	0	0	0	0	0	0	0	0	0	0	0	0
CASSPPEGGPGMGIQYF	0.0005704	12	0	4.961e-05	3.629e-05	4.798e-05	2.26e-05	5.784e-05	5.662e-05	2.884e-05	3.451e-05	7.526e-05	0	0	0	4.282e-05	3.883e-05	0	7.92e-05	0	0	0
CASSPPEGITQYF	0.00017385	1	0	0	0	0	0	0	0	0	0	0	0	0	0	0	0	0	0	0.00017385	0	0
CASSPPEGWSYEQYF	0.00052843	12	0	2.48e-05	3.629e-05	4.798e-05	4.52e-05	2.892e-05	5.662e-05	5.768e-05	3.451e-05	3.763e-05	7.714e-05	0	0	4.282e-05	3.883e-05	0	0	0	0	0
CASSPPEQGQGDQYF	7.92e-05	1	0	0	0	0	0	0	0	0	0	0	0	0	0	0	0	0	7.92e-05	0	0	0
CASSPPERTGELFF	0.00059833	12	0	2.48e-05	3.629e-05	4.798e-05	4.52e-05	8.676e-05	2.831e-05	5.768e-05	3.451e-05	3.763e-05	7.714e-05	0	0	4.282e-05	0	0	7.92e-05	0	0	0
CASSPPERTGELLF	2.399e-05	1	0	0	0	2.399e-05	0	0	0	0	0	0	0	0	0	0	0	0	0	0	0	0
CASSPPESTEAFF	0.00116582	17	6.446e-05	2.48e-05	7.258e-05	7.197e-05	4.52e-05	5.784e-05	5.662e-05	2.884e-05	3.451e-05	3.763e-05	7.714e-05	0	0.00014994	8.565e-05	7.765e-05	7.248e-05	0	0	0.00015635	5.215e-05
CASSPPETGDEKLFF	0.00021792	5	0	4.961e-05	7.258e-05	2.399e-05	0	2.892e-05	0	0	0	0	0	0	0	4.282e-05	0	0	0	0	0	0
CASSPPEVTEAFF	0.00024176	7	0	0	3.629e-05	2.399e-05	2.26e-05	2.892e-05	5.662e-05	0	3.451e-05	0	0	0	0	0	3.883e-05	0	0	0	0	0
CASSPPEWAGSYEQYF	0.00074358	14	0	2.48e-05	3.629e-05	4.798e-05	4.52e-05	2.892e-05	2.831e-05	5.768e-05	0.00010354	3.763e-05	3.857e-05	0	0	8.565e-05	7.765e-05	0	7.92e-05	0	0	5.215e-05
CASSPPFARGDDEQFF	0.00012966	2	6.446e-05	0	0	0	0	0	0	0	0	0	0	6.52e-05	0	0	0	0	0	0	0	0
CASSPPFGADTQYF	0.00013032	2	0	0	0	0	0	0	0	0	0	0	0	0	0	0	0	0	0	0	7.817e-05	5.215e-05
CASSPPFGRGFSYEQYF	0.00029862	4	6.446e-05	0	0	2.399e-05	0	0	0	0	0	0	0	6.52e-05	0	0	0	0.00014497	0	0	0	0
CASSPPFSGAYEQYF	2.892e-05	1	0	0	0	0	0	2.892e-05	0	0	0	0	0	0	0	0	0	0	0	0	0	0
CASSPPFSRDDHGYTF	2.399e-05	1	0	0	0	2.399e-05	0	0	0	0	0	0	0	0	0	0	0	0	0	0	0	0
CASSPPFSRDDYGYTF	0.00039703	10	0	2.48e-05	0	4.798e-05	4.52e-05	5.784e-05	0	2.884e-05	3.451e-05	3.763e-05	3.857e-05	0	0	4.282e-05	3.883e-05	0	0	0	0	0
CASSPPFSSLYGHTF	3.451e-05	1	0	0	0	0	0	0	0	0	3.451e-05	0	0	0	0	0	0	0	0	0	0	0
CASSPPFYSPLHF	0.00029471	6	0	0	3.629e-05	4.798e-05	6.781e-05	2.892e-05	0	0	3.451e-05	0	0	0	0	0	0	0	7.92e-05	0	0	0
CASSPPFYSPLHL	5.215e-05	1	0	0	0	0	0	0	0	0	0	0	0	0	0	0	0	0	0	0	0	5.215e-05
CASSPPGAAEAFF	3.451e-05	1	0	0	0	0	0	0	0	0	3.451e-05	0	0	0	0	0	0	0	0	0	0	0
CASSPPGADTQYF	7.497e-05	1	0	0	0	0	0	0	0	0	0	0	0	0	7.497e-05	0	0	0	0	0	0	0
CASSPPGAGGTGELFF	0.00028094	3	0	0	0	0	0	2.892e-05	0	0	0	0	0	0	0	0	0	0	0	0.00017385	7.817e-05	0
CASSPPGAGIYEQYF	0.00045511	11	0	2.48e-05	3.629e-05	4.798e-05	2.26e-05	2.892e-05	5.662e-05	2.884e-05	0	7.526e-05	0	0	0	4.282e-05	3.883e-05	0	0	0	0	5.215e-05
CASSPPGAPQGTGELFF	0.00012671	2	0	0	0	0	0	0	0	5.768e-05	6.903e-05	0	0	0	0	0	0	0	0	0	0	0
CASSPPGAQYGYTF	5.715e-05	2	0	0	0	0	0	0	2.831e-05	2.884e-05	0	0	0	0	0	0	0	0	0	0	0	0
CASSPPGAREQYF	0.0002576	7	0	2.48e-05	3.629e-05	2.399e-05	2.26e-05	2.892e-05	0	0	0	0	0	0	0	4.282e-05	0	0	0	0	7.817e-05	0
CASSPPGARTYNEQFF	0.00090977	16	0	2.48e-05	7.258e-05	2.399e-05	4.52e-05	2.892e-05	2.831e-05	2.884e-05	3.451e-05	3.763e-05	7.714e-05	0	0	8.565e-05	3.883e-05	0	7.92e-05	0.00017385	7.817e-05	5.215e-05
CASSPPGDLGTEAFF	0.00013943	2	6.446e-05	0	0	0	0	0	0	0	0	0	0	0	7.497e-05	0	0	0	0	0	0	0
CASSPPGDTEAFF	6.52e-05	1	0	0	0	0	0	0	0	0	0	0	0	6.52e-05	0	0	0	0	0	0	0	0
CASSPPGEQFF	0.00025817	3	0	0	0	0	4.52e-05	0	5.662e-05	0	0	0	0	0	0	0	0	0	0	0	0.00015635	0
CASSPPGGAADTQYF	0.00026188	7	0	0	0	0	2.26e-05	5.784e-05	2.831e-05	2.884e-05	3.451e-05	3.763e-05	0	0	0	0	0	0	0	0	0	5.215e-05
CASSPPGGADTQYF	0.00030223	8	0	2.48e-05	3.629e-05	2.399e-05	2.26e-05	0	2.831e-05	0	0	7.526e-05	0	0	0	0	3.883e-05	0	0	0	0	5.215e-05
CASSPPGGEQYF	0.00065301	12	0	4.961e-05	3.629e-05	7.197e-05	4.52e-05	5.784e-05	2.831e-05	0	3.451e-05	7.526e-05	3.857e-05	0	0	8.565e-05	7.765e-05	0	0	0	0	5.215e-05
CASSPPGGFGNTIYF	0.0005074	11	0	2.48e-05	3.629e-05	4.798e-05	2.26e-05	2.892e-05	5.662e-05	8.652e-05	3.451e-05	0	0	0	0	0	3.883e-05	0	0	0	7.817e-05	5.215e-05
CASSPPGGGDNEQFF	0.00039353	9	6.446e-05	0	3.629e-05	2.399e-05	4.52e-05	0	0	2.884e-05	0	0	3.857e-05	6.52e-05	0	0	3.883e-05	0	0	0	0	5.215e-05
CASSPPGGGEQFF	0.00027099	8	0	0	0	2.399e-05	2.26e-05	2.892e-05	2.831e-05	0	0	3.763e-05	3.857e-05	0	0	0	3.883e-05	0	0	0	0	5.215e-05
CASSPPGGGGYEQYF	0.00026661	3	0.00012892	0	0	0	0	0	0	0	0	0	0	6.52e-05	0	0	0	7.248e-05	0	0	0	0
CASSPPGGGGYTF	0.00021191	3	6.446e-05	0	0	0	0	0	0	0	0	0	0	0	7.497e-05	0	0	7.248e-05	0	0	0	0
CASSPPGGGITEAFF	0.00063295	12	0	2.48e-05	0	2.399e-05	0	2.892e-05	0	5.768e-05	3.451e-05	3.763e-05	3.857e-05	0	0	4.282e-05	3.883e-05	0	7.92e-05	0.00017385	0	5.215e-05
CASSPPGGGRNTQYF	6.52e-05	1	0	0	0	0	0	0	0	0	0	0	0	6.52e-05	0	0	0	0	0	0	0	0
CASSPPGGLAKNIQYF	6.52e-05	1	0	0	0	0	0	0	0	0	0	0	0	6.52e-05	0	0	0	0	0	0	0	0
CASSPPGGMNTEAFF	0.00132744	19	0.00012892	2.48e-05	7.258e-05	4.798e-05	4.52e-05	8.676e-05	5.662e-05	5.768e-05	6.903e-05	7.526e-05	7.714e-05	6.52e-05	7.497e-05	8.565e-05	7.765e-05	7.248e-05	7.92e-05	0	7.817e-05	5.215e-05
CASSPPGGMNTEAFL	5.283e-05	2	0	0	0	2.399e-05	0	0	0	2.884e-05	0	0	0	0	0	0	0	0	0	0	0	0
CASSPPGGMNTEALF	2.399e-05	1	0	0	0	2.399e-05	0	0	0	0	0	0	0	0	0	0	0	0	0	0	0	0
CASSPPGGNGYTF	0.00026015	7	0	2.48e-05	0	0	2.26e-05	2.892e-05	2.831e-05	0	3.451e-05	0	0	0	0	4.282e-05	0	0	0	0	7.817e-05	0
CASSPPGGNYGYTF	6.446e-05	1	6.446e-05	0	0	0	0	0	0	0	0	0	0	0	0	0	0	0	0	0	0	0
CASSPPGGPFAGNEQFF	3.451e-05	1	0	0	0	0	0	0	0	0	3.451e-05	0	0	0	0	0	0	0	0	0	0	0
CASSPPGGQETQYF	0.00139083	17	0.00012892	7.441e-05	7.258e-05	7.197e-05	6.781e-05	8.676e-05	8.493e-05	0.00011536	6.903e-05	7.526e-05	0.00011571	6.52e-05	7.497e-05	8.565e-05	7.765e-05	7.248e-05	0	0	0	5.215e-05
CASSPPGGRATGELFF	6.52e-05	1	0	0	0	0	0	0	0	0	0	0	0	6.52e-05	0	0	0	0	0	0	0	0
CASSPPGGRGASYEQYF	0.00046179	5	0	0	0	2.399e-05	2.26e-05	2.892e-05	0	0	0	0	3.857e-05	0	0	0	0	0	0	0.00034771	0	0
CASSPPGGRNTEAFF	0.00064953	13	0	4.961e-05	0	4.798e-05	2.26e-05	5.784e-05	5.662e-05	5.768e-05	6.903e-05	3.763e-05	3.857e-05	0	0	4.282e-05	3.883e-05	0	0	0	7.817e-05	5.215e-05
CASSPPGGSYEQYF	0.00046523	8	6.446e-05	0	0	2.399e-05	2.26e-05	5.784e-05	0	0	0	0	0	0.0001304	7.497e-05	0	3.883e-05	0	0	0	0	5.215e-05
CASSPPGGVNSPLHF	0.00013001	4	0	2.48e-05	0	4.798e-05	0	2.892e-05	2.831e-05	0	0	0	0	0	0	0	0	0	0	0	0	0
CASSPPGGVNTEAFF	2.831e-05	1	0	0	0	0	0	0	2.831e-05	0	0	0	0	0	0	0	0	0	0	0	0	0
CASSPPGGVSTDTQYF	0.00054545	11	0	4.961e-05	0	4.798e-05	4.52e-05	2.892e-05	0	2.884e-05	6.903e-05	3.763e-05	3.857e-05	0	0	4.282e-05	7.765e-05	0	7.92e-05	0	0	0
CASSPPGGYEQHF	2.26e-05	1	0	0	0	0	2.26e-05	0	0	0	0	0	0	0	0	0	0	0	0	0	0	0
CASSPPGGYEQYF	0.00080735	15	6.446e-05	4.961e-05	3.629e-05	4.798e-05	2.26e-05	2.892e-05	2.831e-05	5.768e-05	0	0	3.857e-05	0	7.497e-05	4.282e-05	3.883e-05	0.00014497	7.92e-05	0	0	5.215e-05
CASSPPGHYGYTF	0.00060451	8	0	0	0	2.399e-05	4.52e-05	0	2.831e-05	2.884e-05	0	0	0	0.0001304	0	0	0	0.00021745	0	0	7.817e-05	5.215e-05
CASSPPGIQDEAFF	0.00062034	13	0	4.961e-05	7.258e-05	2.399e-05	4.52e-05	5.784e-05	2.831e-05	5.768e-05	3.451e-05	3.763e-05	0	0	0	4.282e-05	3.883e-05	0	7.92e-05	0	0	5.215e-05
CASSPPGKHSEAFF	0.00028711	7	0	0	0	2.399e-05	2.26e-05	5.784e-05	2.831e-05	0	0	3.763e-05	3.857e-05	0	0	0	0	0	0	0	7.817e-05	0
CASSPPGLAGATDTQYF	0.00044298	5	0.00012892	0	0	0	0	2.892e-05	0	0	0	0	0	6.52e-05	7.497e-05	0	0	0.00014497	0	0	0	0
CASSPPGLAGGANEQFF	2.892e-05	1	0	0	0	0	0	2.892e-05	0	0	0	0	0	0	0	0	0	0	0	0	0	0
CASSPPGLAGGLTATDTQYF	0.00011481	4	0	2.48e-05	0	0	2.26e-05	0	0	2.884e-05	0	0	3.857e-05	0	0	0	0	0	0	0	0	0
CASSPPGLAGGRGDTQYF	2.884e-05	1	0	0	0	0	0	0	0	2.884e-05	0	0	0	0	0	0	0	0	0	0	0	0
CASSPPGLAGGVNEQFF	0.00020794	6	0	0	3.629e-05	4.798e-05	2.26e-05	2.892e-05	0	0	3.451e-05	3.763e-05	0	0	0	0	0	0	0	0	0	0
CASSPPGLAGSRGEQYF	2.884e-05	1	0	0	0	0	0	0	0	2.884e-05	0	0	0	0	0	0	0	0	0	0	0	0
CASSPPGLAGSRSEQYF	0.00061847	11	0	2.48e-05	3.629e-05	4.798e-05	4.52e-05	2.892e-05	5.662e-05	0	0	7.526e-05	3.857e-05	0	0	0	3.883e-05	0	0	0.00017385	0	5.215e-05
CASSPPGLAGVNNEQFF	7.497e-05	1	0	0	0	0	0	0	0	0	0	0	0	0	7.497e-05	0	0	0	0	0	0	0
CASSPPGLAVQEYF	0.00121294	17	6.446e-05	7.441e-05	7.258e-05	4.798e-05	6.781e-05	5.784e-05	2.831e-05	5.768e-05	0.00010354	7.526e-05	7.714e-05	6.52e-05	7.497e-05	8.565e-05	7.765e-05	0	0	0	7.817e-05	0.00010429
CASSPPGLGAGELFF	2.892e-05	1	0	0	0	0	0	2.892e-05	0	0	0	0	0	0	0	0	0	0	0	0	0	0
CASSPPGLGMNTEAFF	0.00069038	10	0	0	7.258e-05	4.798e-05	2.26e-05	0	8.493e-05	2.884e-05	3.451e-05	0	0	6.52e-05	0.00014994	0	3.883e-05	0.00014497	0	0	0	0
CASSPPGLGMNTESFF	6.52e-05	1	0	0	0	0	0	0	0	0	0	0	0	6.52e-05	0	0	0	0	0	0	0	0
CASSPPGLGNEQFF	0.00017385	1	0	0	0	0	0	0	0	0	0	0	0	0	0	0	0	0	0	0.00017385	0	0
CASSPPGLNTDTQYF	0.00017817	5	0	2.48e-05	0	0	2.26e-05	0	0	5.768e-05	3.451e-05	0	3.857e-05	0	0	0	0	0	0	0	0	0
CASSPPGLPGRNEQFF	2.884e-05	1	0	0	0	0	0	0	0	2.884e-05	0	0	0	0	0	0	0	0	0	0	0	0
CASSPPGLQGSPLHF	0.0007588	9	0	2.48e-05	0	0.00016794	9.041e-05	0.00011567	5.662e-05	2.884e-05	0	7.526e-05	0	0	0	4.282e-05	0	0	0	0	0	0.00015644
CASSPPGLSSYEQYF	0.00070128	15	0	2.48e-05	3.629e-05	4.798e-05	2.26e-05	2.892e-05	2.831e-05	2.884e-05	3.451e-05	3.763e-05	3.857e-05	0	0	8.565e-05	7.765e-05	0	7.92e-05	0	7.817e-05	5.215e-05
CASSPPGLTNTEAFF	0.00055395	9	0	4.961e-05	0	4.798e-05	6.781e-05	2.892e-05	5.662e-05	0	6.903e-05	0	7.714e-05	0	0	0	7.765e-05	0	7.92e-05	0	0	0
CASSPPGLYEQYF	0.00119274	18	0.00012892	2.48e-05	3.629e-05	2.399e-05	6.781e-05	2.892e-05	8.493e-05	2.884e-05	3.451e-05	0.00011289	3.857e-05	6.52e-05	0.00014994	8.565e-05	7.765e-05	7.248e-05	7.92e-05	0	0	5.215e-05
CASSPPGLYGQYF	2.26e-05	1	0	0	0	0	2.26e-05	0	0	0	0	0	0	0	0	0	0	0	0	0	0	0
CASSPPGMNTEAFF	0.00011885	4	0	0	0	2.399e-05	0	2.892e-05	2.831e-05	0	0	3.763e-05	0	0	0	0	0	0	0	0	0	0
CASSPPGNSPLHF	7.92e-05	1	0	0	0	0	0	0	0	0	0	0	0	0	0	0	0	0	7.92e-05	0	0	0
CASSPPGPISGNTIYF	0.00060177	11	0	2.48e-05	3.629e-05	4.798e-05	4.52e-05	2.892e-05	2.831e-05	5.768e-05	3.451e-05	0	3.857e-05	0	0	8.565e-05	0	0	0	0.00017385	0	0
CASSPPGPYGYTF	0.00118152	15	0	4.961e-05	7.258e-05	4.798e-05	4.52e-05	2.892e-05	8.493e-05	0	3.451e-05	3.763e-05	7.714e-05	0	0	8.565e-05	7.765e-05	0	7.92e-05	0.00017385	0.00023452	5.215e-05
CASSPPGPYNEQFF	0.00101684	16	0	4.961e-05	7.258e-05	7.197e-05	6.781e-05	5.784e-05	2.831e-05	5.768e-05	0.00010354	3.763e-05	3.857e-05	6.52e-05	0	8.565e-05	7.765e-05	7.248e-05	0	0	7.817e-05	5.215e-05
CASSPPGPYNEQFL	2.399e-05	1	0	0	0	2.399e-05	0	0	0	0	0	0	0	0	0	0	0	0	0	0	0	0
CASSPPGQAGEKLFF	9.277e-05	2	6.446e-05	0	0	0	0	0	2.831e-05	0	0	0	0	0	0	0	0	0	0	0	0	0
CASSPPGQDGETQYF	2.884e-05	1	0	0	0	0	0	0	0	2.884e-05	0	0	0	0	0	0	0	0	0	0	0	0
CASSPPGQDYGYTF	2.892e-05	1	0	0	0	0	0	2.892e-05	0	0	0	0	0	0	0	0	0	0	0	0	0	0
CASSPPGQGAIGYTF	0.00124362	15	0	4.961e-05	7.258e-05	4.798e-05	6.781e-05	5.784e-05	8.493e-05	5.768e-05	0.00013806	0.00011289	7.714e-05	0	0	8.565e-05	7.765e-05	0	7.92e-05	0	7.817e-05	0.00015644
CASSPPGQGAYGYTF	7.817e-05	1	0	0	0	0	0	0	0	0	0	0	0	0	0	0	0	0	0	0	7.817e-05	0
CASSPPGQGGETQYF	0.00411824	20	0.00019339	0.00019842	0.00025403	0.00019193	0.00015821	0.00023135	0.00019817	8.652e-05	0.00031063	0.00030103	0.00015428	0.0001304	7.497e-05	0.00029977	0.00031062	0.00014497	0.00015839	0.00017385	0.00039087	0.00015644
CASSPPGQGGETQYL	7.497e-05	1	0	0	0	0	0	0	0	0	0	0	0	0	7.497e-05	0	0	0	0	0	0	0
CASSPPGQGPGEQYF	0.00094293	15	0	4.961e-05	7.258e-05	4.798e-05	4.52e-05	5.784e-05	5.662e-05	5.768e-05	6.903e-05	7.526e-05	7.714e-05	0	0	8.565e-05	3.883e-05	0	7.92e-05	0	7.817e-05	5.215e-05
CASSPPGQGPGEQYL	0.00017385	1	0	0	0	0	0	0	0	0	0	0	0	0	0	0	0	0	0	0.00017385	0	0
CASSPPGQGSDEQYF	0.00013768	2	0	0	0	0	0	0	0	0	0	0	0	6.52e-05	0	0	0	7.248e-05	0	0	0	0
CASSPPGQGSYGYTF	0.00139616	19	6.446e-05	4.961e-05	7.258e-05	7.197e-05	2.26e-05	0.00011567	2.831e-05	5.768e-05	6.903e-05	3.763e-05	7.714e-05	0	7.497e-05	4.282e-05	7.765e-05	7.248e-05	7.92e-05	0.00017385	0.00015635	5.215e-05
CASSPPGQGSYTF	0.00041332	3	0.00019339	0	0	0	0	0	0	0	0	0	0	0	7.497e-05	0	0	0.00014497	0	0	0	0
CASSPPGQGVGQPQHF	0.00083949	14	0	4.961e-05	7.258e-05	4.798e-05	4.52e-05	5.784e-05	8.493e-05	8.652e-05	6.903e-05	7.526e-05	3.857e-05	0	0	4.282e-05	3.883e-05	0	0	0	7.817e-05	5.215e-05
CASSPPGQGVGYEQYF	0.00020463	3	6.446e-05	0	0	0	0	0	0	0	0	0	0	6.52e-05	7.497e-05	0	0	0	0	0	0	0
CASSPPGQGYIQYF	8.111e-05	3	0	0	0	2.399e-05	2.26e-05	0	0	0	3.451e-05	0	0	0	0	0	0	0	0	0	0	0
CASSPPGQNCGYTF	6.52e-05	1	0	0	0	0	0	0	0	0	0	0	0	6.52e-05	0	0	0	0	0	0	0	0
CASSPPGQNYGDTF	3.629e-05	1	0	0	3.629e-05	0	0	0	0	0	0	0	0	0	0	0	0	0	0	0	0	0
CASSPPGQNYGYTF	0.00217759	19	0.00012892	9.921e-05	0.00010887	9.596e-05	9.041e-05	5.784e-05	0.00011324	8.652e-05	0.00013806	7.526e-05	0.00011571	0.0001304	0.0002249	0.00012847	7.765e-05	0.00021745	0.00015839	0	7.817e-05	5.215e-05
CASSPPGQPHVEAFF	3.451e-05	1	0	0	0	0	0	0	0	0	3.451e-05	0	0	0	0	0	0	0	0	0	0	0
CASSPPGQPYVEAFF	0.00068718	10	0	0	0	4.798e-05	4.52e-05	5.784e-05	2.831e-05	0	0	0	0	0	0	8.565e-05	3.883e-05	0	7.92e-05	0.00017385	7.817e-05	5.215e-05
CASSPPGQRYNEQFF	7.497e-05	1	0	0	0	0	0	0	0	0	0	0	0	0	7.497e-05	0	0	0	0	0	0	0
CASSPPGQRYTGELFF	0.0007193	11	6.446e-05	2.48e-05	0	2.399e-05	2.26e-05	2.892e-05	5.662e-05	0	0	0	0	6.52e-05	0.00014994	8.565e-05	0	0.00014497	0	0	0	5.215e-05
CASSPPGQVGNEKLFF	2.884e-05	1	0	0	0	0	0	0	0	2.884e-05	0	0	0	0	0	0	0	0	0	0	0	0
CASSPPGQVRNEKLFF	0.0004443	8	0	7.441e-05	0	0	2.26e-05	2.892e-05	2.831e-05	0	6.903e-05	0	3.857e-05	0	0	0	0	0	0	0	7.817e-05	0.00010429
CASSPPGQVYEQYF	0.0004402	8	0	4.961e-05	0	4.798e-05	4.52e-05	5.784e-05	0	0	3.451e-05	7.526e-05	0	0	0	0	7.765e-05	0	0	0	0	5.215e-05
CASSPPGRDPNTGELFF	0.00031568	5	6.446e-05	0	0	0	0	0	0	0	0	0	3.857e-05	6.52e-05	7.497e-05	0	0	7.248e-05	0	0	0	0
CASSPPGRGNQPQHF	0.00088112	14	0	4.961e-05	7.258e-05	4.798e-05	9.041e-05	5.784e-05	5.662e-05	2.884e-05	6.903e-05	7.526e-05	7.714e-05	0	0	8.565e-05	3.883e-05	0	7.92e-05	0	0	5.215e-05
CASSPPGRHTGELFF	0.00047838	8	0	4.961e-05	0	7.197e-05	4.52e-05	2.892e-05	5.662e-05	2.884e-05	0	0	0	0	0	0	3.883e-05	0	0.00015839	0	0	0
CASSPPGRLHDEQYF	0.00032411	9	0	2.48e-05	0	2.399e-05	2.26e-05	2.892e-05	5.662e-05	0	0	3.763e-05	3.857e-05	0	0	0	3.883e-05	0	0	0	0	5.215e-05
CASSPPGRLTDTQYF	0.00024776	6	0	4.961e-05	0	0	4.52e-05	2.892e-05	5.662e-05	2.884e-05	0	0	3.857e-05	0	0	0	0	0	0	0	0	0
CASSPPGRQNTEAFF	0.00015843	5	0	2.48e-05	3.629e-05	2.399e-05	0	0	0	0	3.451e-05	0	0	0	0	0	3.883e-05	0	0	0	0	0
CASSPPGRSAYEQYF	0.000622	15	0	2.48e-05	3.629e-05	2.399e-05	2.26e-05	0	2.831e-05	2.884e-05	3.451e-05	3.763e-05	3.857e-05	6.52e-05	7.497e-05	4.282e-05	3.883e-05	7.248e-05	0	0	0	5.215e-05
CASSPPGRTDTQYF	0.00017385	1	0	0	0	0	0	0	0	0	0	0	0	0	0	0	0	0	0	0.00017385	0	0
CASSPPGRTYSNQPQHF	0.00010683	3	0	4.961e-05	0	0	0	2.892e-05	2.831e-05	0	0	0	0	0	0	0	0	0	0	0	0	0
CASSPPGRVTDTQYF	3.451e-05	1	0	0	0	0	0	0	0	0	3.451e-05	0	0	0	0	0	0	0	0	0	0	0
CASSPPGSEQFF	0.00073345	13	0	4.961e-05	3.629e-05	4.798e-05	4.52e-05	2.892e-05	5.662e-05	2.884e-05	3.451e-05	0.00011289	7.714e-05	0	0	8.565e-05	7.765e-05	0	0	0	0	5.215e-05
CASSPPGSEQVF	3.629e-05	1	0	0	3.629e-05	0	0	0	0	0	0	0	0	0	0	0	0	0	0	0	0	0
CASSPPGSGNTIYF	6.52e-05	1	0	0	0	0	0	0	0	0	0	0	0	6.52e-05	0	0	0	0	0	0	0	0
CASSPPGSSNEQFF	5.215e-05	1	0	0	0	0	0	0	0	0	0	0	0	0	0	0	0	0	0	0	0	5.215e-05
CASSPPGSSSYNEQFF	0.00013768	2	0	0	0	0	0	0	0	0	0	0	0	6.52e-05	0	0	0	7.248e-05	0	0	0	0
CASSPPGSSYNEQFF	0.00028481	8	0	2.48e-05	7.258e-05	2.399e-05	2.26e-05	2.892e-05	0	0	3.451e-05	0	3.857e-05	0	0	0	3.883e-05	0	0	0	0	0
CASSPPGSYEQYF	2.892e-05	1	0	0	0	0	0	2.892e-05	0	0	0	0	0	0	0	0	0	0	0	0	0	0
CASSPPGTARHEKLFF	0.00014284	5	0	2.48e-05	3.629e-05	2.399e-05	0	2.892e-05	0	2.884e-05	0	0	0	0	0	0	0	0	0	0	0	0
CASSPPGTATEKLFF	0.00010381	2	0	0	0	0	0	0	0	2.884e-05	0	0	0	0	7.497e-05	0	0	0	0	0	0	0
CASSPPGTAYGYTF	0.00030872	9	0	2.48e-05	3.629e-05	2.399e-05	2.26e-05	2.892e-05	5.662e-05	2.884e-05	3.451e-05	0	0	0	0	0	0	0	0	0	0	5.215e-05
CASSPPGTAYYGYTF	0.00015066	2	0	0	0	0	0	0	0	0	0	0	0	0	0	0	0	7.248e-05	0	0	7.817e-05	0
CASSPPGTDTQYF	0.00037231	9	0	2.48e-05	7.258e-05	2.399e-05	2.26e-05	2.892e-05	0	0	0	0	3.857e-05	0	0	4.282e-05	3.883e-05	0	7.92e-05	0	0	0
CASSPPGTEAFF	3.883e-05	1	0	0	0	0	0	0	0	0	0	0	0	0	0	0	3.883e-05	0	0	0	0	0
CASSPPGTFSNYGYTF	0.00027711	4	6.446e-05	0	0	0	0	0	0	0	0	0	0	6.52e-05	7.497e-05	0	0	7.248e-05	0	0	0	0
CASSPPGTGARKETQYF	7.817e-05	1	0	0	0	0	0	0	0	0	0	0	0	0	0	0	0	0	0	0	7.817e-05	0
CASSPPGTGGNEQFF	0.00031474	5	6.446e-05	0	0	0	0	0	0	0	0	3.763e-05	0	6.52e-05	7.497e-05	0	0	7.248e-05	0	0	0	0
CASSPPGTGSAEAFF	7.497e-05	1	0	0	0	0	0	0	0	0	0	0	0	0	7.497e-05	0	0	0	0	0	0	0
CASSPPGTGSSYEQYF	0.00014745	2	0	0	0	0	0	0	0	0	0	0	0	0	7.497e-05	0	0	7.248e-05	0	0	0	0
CASSPPGTGSYGYTF	0.00012161	3	6.446e-05	0	0	0	0	0	2.831e-05	2.884e-05	0	0	0	0	0	0	0	0	0	0	0	0
CASSPPGTGVASRANVLTF	0.00063894	13	0	4.961e-05	7.258e-05	2.399e-05	2.26e-05	2.892e-05	5.662e-05	5.768e-05	3.451e-05	3.763e-05	0	0	0	8.565e-05	3.883e-05	0	0	0	7.817e-05	5.215e-05
CASSPPGTGWGMADTQYF	0.00032828	8	0	4.961e-05	0	4.798e-05	2.26e-05	2.892e-05	2.831e-05	2.884e-05	0	0	0	0	0	4.282e-05	0	0	7.92e-05	0	0	0
CASSPPGTGWNEQFF	6.446e-05	1	6.446e-05	0	0	0	0	0	0	0	0	0	0	0	0	0	0	0	0	0	0	0
CASSPPGTHPGKLFF	3.451e-05	1	0	0	0	0	0	0	0	0	3.451e-05	0	0	0	0	0	0	0	0	0	0	0
CASSPPGTIDGHTF	3.629e-05	1	0	0	3.629e-05	0	0	0	0	0	0	0	0	0	0	0	0	0	0	0	0	0
CASSPPGTIDGYTF	0.0008218	14	6.446e-05	4.961e-05	0	4.798e-05	4.52e-05	8.676e-05	5.662e-05	2.884e-05	3.451e-05	0	7.714e-05	6.52e-05	7.497e-05	0	3.883e-05	7.248e-05	7.92e-05	0	0	0
CASSPPGTRLGNTIYF	0.00067364	11	0	2.48e-05	0	4.798e-05	2.26e-05	5.784e-05	2.831e-05	0	3.451e-05	7.526e-05	7.714e-05	0	0	0	0	0	7.92e-05	0.00017385	0	5.215e-05
CASSPPGTSANEQFF	3.451e-05	1	0	0	0	0	0	0	0	0	3.451e-05	0	0	0	0	0	0	0	0	0	0	0
CASSPPGTSGINEQFF	0.00123001	17	0.00012892	4.961e-05	3.629e-05	4.798e-05	4.52e-05	2.892e-05	0	5.768e-05	3.451e-05	7.526e-05	0	0.0001304	0.00014994	8.565e-05	7.765e-05	7.248e-05	7.92e-05	0	7.817e-05	5.215e-05
CASSPPGTSGINEQFL	3.763e-05	1	0	0	0	0	0	0	0	0	0	3.763e-05	0	0	0	0	0	0	0	0	0	0
CASSPPGTSGQETQYF	6.446e-05	1	6.446e-05	0	0	0	0	0	0	0	0	0	0	0	0	0	0	0	0	0	0	0
CASSPPGTSGSIQYF	2.48e-05	1	0	2.48e-05	0	0	0	0	0	0	0	0	0	0	0	0	0	0	0	0	0	0
CASSPPGTSLPGELFF	8.427e-05	2	0	0	3.629e-05	4.798e-05	0	0	0	0	0	0	0	0	0	0	0	0	0	0	0	0
CASSPPGTSTDTQYF	6.023e-05	2	0	0	0	0	2.26e-05	0	0	0	0	3.763e-05	0	0	0	0	0	0	0	0	0	0
CASSPPGTSYEQHF	6.446e-05	1	6.446e-05	0	0	0	0	0	0	0	0	0	0	0	0	0	0	0	0	0	0	0
CASSPPGTSYEQYF	0.00014497	1	0	0	0	0	0	0	0	0	0	0	0	0	0	0	0	0.00014497	0	0	0	0
CASSPPGTTDTQYF	0.00065414	13	0	4.961e-05	0	4.798e-05	4.52e-05	2.892e-05	5.662e-05	2.884e-05	3.451e-05	3.763e-05	0	0	0	4.282e-05	0	7.248e-05	7.92e-05	0	7.817e-05	5.215e-05
CASSPPGVGNQPQHF	0.00067813	10	0	2.48e-05	0	2.399e-05	4.52e-05	5.784e-05	0.00014155	0	0	0	3.857e-05	6.52e-05	0	0	0	7.248e-05	0	0	0.00015635	5.215e-05
CASSPPGVSSGYTF	0.00064514	12	0	4.961e-05	3.629e-05	2.399e-05	4.52e-05	5.784e-05	2.831e-05	5.768e-05	0	0	3.857e-05	0	0	4.282e-05	3.883e-05	0	0	0.00017385	0	5.215e-05
CASSPPGWETQYF	7.475e-05	2	0	0	0	0	2.26e-05	0	0	0	0	0	0	0	0	0	0	0	0	0	0	5.215e-05
CASSPPGYEGNQPQHF	0.00166107	19	6.446e-05	4.961e-05	0.00010887	7.197e-05	6.781e-05	8.676e-05	8.493e-05	8.652e-05	0.00010354	7.526e-05	0.00011571	0.0001304	7.497e-05	0.00012847	7.765e-05	7.248e-05	7.92e-05	0	7.817e-05	0.00010429
CASSPPGYEGNQPQHS	2.884e-05	1	0	0	0	0	0	0	0	2.884e-05	0	0	0	0	0	0	0	0	0	0	0	0
CASSPPGYEGNRPQHF	2.831e-05	1	0	0	0	0	0	0	2.831e-05	0	0	0	0	0	0	0	0	0	0	0	0	0
CASSPPGYGGNQPQHF	0.0001014	2	0	0	0	0	0	2.892e-05	0	0	0	0	0	0	0	0	0	7.248e-05	0	0	0	0
CASSPPGYNEQFF	0.00013902	4	0	4.961e-05	0	2.399e-05	2.26e-05	0	0	0	0	0	0	0	0	4.282e-05	0	0	0	0	0	0
CASSPPGYSWDTEAFF	3.857e-05	1	0	0	0	0	0	0	0	0	0	0	3.857e-05	0	0	0	0	0	0	0	0	0
CASSPPHRAEETQYF	2.831e-05	1	0	0	0	0	0	0	2.831e-05	0	0	0	0	0	0	0	0	0	0	0	0	0
CASSPPHRAKETQYF	0.00073889	14	0	2.48e-05	7.258e-05	4.798e-05	4.52e-05	2.892e-05	5.662e-05	5.768e-05	3.451e-05	3.763e-05	7.714e-05	0	0	8.565e-05	3.883e-05	0	7.92e-05	0	0	5.215e-05
CASSPPHSPYEQYF	0.00014745	2	0	0	0	0	0	0	0	0	0	0	0	0	7.497e-05	0	0	7.248e-05	0	0	0	0
CASSPPIAGGSRTEAFF	0.00011646	4	0	2.48e-05	0	2.399e-05	0	0	0	2.884e-05	0	0	0	0	0	0	3.883e-05	0	0	0	0	0
CASSPPIAGGVNEQYF	2.884e-05	1	0	0	0	0	0	0	0	2.884e-05	0	0	0	0	0	0	0	0	0	0	0	0
CASSPPIGLSSYNEQFF	0.00052771	10	0.00012892	2.48e-05	3.629e-05	4.798e-05	0	0	0	0	3.451e-05	3.763e-05	3.857e-05	6.52e-05	7.497e-05	0	3.883e-05	0	0	0	0	0
CASSPPIGLSYYNEQFF	0.0002853	7	0	2.48e-05	0	4.798e-05	2.26e-05	0	0	0	3.451e-05	3.763e-05	3.857e-05	0	0	0	0	0	7.92e-05	0	0	0
CASSPPIGRVNTEAFF	9.412e-05	2	0	0	0	0	0	2.892e-05	0	0	0	0	0	6.52e-05	0	0	0	0	0	0	0	0
CASSPPIGYGYTF	0.00056037	12	0	2.48e-05	3.629e-05	2.399e-05	4.52e-05	2.892e-05	2.831e-05	8.652e-05	3.451e-05	0	0	0	0	4.282e-05	7.765e-05	0	7.92e-05	0	0	5.215e-05
CASSPPILAETLQETQYF	0.00027495	5	0	0	0	0	0	0	0	0	3.451e-05	3.763e-05	0	0	0	0	0	7.248e-05	0	0	7.817e-05	5.215e-05
CASSPPIPNAEAFF	2.831e-05	1	0	0	0	0	0	0	2.831e-05	0	0	0	0	0	0	0	0	0	0	0	0	0
CASSPPIPNTEAFF	0.00035633	7	0	0	0	2.399e-05	2.26e-05	2.892e-05	0	0	6.903e-05	0	3.857e-05	0.0001304	0	4.282e-05	0	0	0	0	0	0
CASSPPISGPLNQPQHF	6.446e-05	1	6.446e-05	0	0	0	0	0	0	0	0	0	0	0	0	0	0	0	0	0	0	0
CASSPPISSPLHF	0.00139763	16	6.446e-05	4.961e-05	0	0.00011996	0.00015821	8.676e-05	8.493e-05	0	0.00013806	7.526e-05	3.857e-05	0.0001304	7.497e-05	4.282e-05	7.765e-05	7.248e-05	7.92e-05	0	0	0.00010429
CASSPPITGGVNEQYF	0.00097222	14	0	4.961e-05	0.00010887	7.197e-05	6.781e-05	2.892e-05	0	8.652e-05	3.451e-05	0.00011289	7.714e-05	0	0	8.565e-05	3.883e-05	0	7.92e-05	0	7.817e-05	5.215e-05
CASSPPIVQGAGEQYF	2.884e-05	1	0	0	0	0	0	0	0	2.884e-05	0	0	0	0	0	0	0	0	0	0	0	0
CASSPPIVQGVGEQYF	0.0010037	14	0	2.48e-05	7.258e-05	4.798e-05	0.00013561	5.784e-05	5.662e-05	5.768e-05	0.00010354	7.526e-05	7.714e-05	0	0	8.565e-05	7.765e-05	0	7.92e-05	0	0	5.215e-05
CASSPPKAGGSTDTQYF	0.00037931	6	6.446e-05	0	0	0	0	0	0	5.768e-05	0	0	0	6.52e-05	7.497e-05	0	3.883e-05	0	0	0	7.817e-05	0
CASSPPKGIPPRQYF	3.451e-05	1	0	0	0	0	0	0	0	0	3.451e-05	0	0	0	0	0	0	0	0	0	0	0
CASSPPKGNPPRQYF	0.00160988	20	6.446e-05	4.961e-05	7.258e-05	4.798e-05	9.041e-05	8.676e-05	0.00011324	0.00011536	6.903e-05	3.763e-05	7.714e-05	0.0001304	7.497e-05	8.565e-05	3.883e-05	7.248e-05	7.92e-05	0.00017385	7.817e-05	5.215e-05
CASSPPKGNPPRRYF	2.892e-05	1	0	0	0	0	0	2.892e-05	0	0	0	0	0	0	0	0	0	0	0	0	0	0
CASSPPKGQNSPLHF	0.0014241	19	0.00012892	4.961e-05	7.258e-05	4.798e-05	6.781e-05	5.784e-05	5.662e-05	5.768e-05	6.903e-05	7.526e-05	7.714e-05	6.52e-05	7.497e-05	8.565e-05	7.765e-05	7.248e-05	7.92e-05	0	0.00015635	5.215e-05
CASSPPKGRNSPLHF	3.451e-05	1	0	0	0	0	0	0	0	0	3.451e-05	0	0	0	0	0	0	0	0	0	0	0
CASSPPKGSTYGYTF	0.00077869	14	0.00012892	2.48e-05	0	2.399e-05	2.26e-05	2.892e-05	2.831e-05	2.884e-05	3.451e-05	0	0	6.52e-05	0.00014994	0	3.883e-05	7.248e-05	7.92e-05	0	0	5.215e-05
CASSPPKTGWNTEAFF	3.629e-05	1	0	0	3.629e-05	0	0	0	0	0	0	0	0	0	0	0	0	0	0	0	0	0
CASSPPKVIPPRQYF	3.451e-05	1	0	0	0	0	0	0	0	0	3.451e-05	0	0	0	0	0	0	0	0	0	0	0
CASSPPLAGADTQYF	0.00087701	15	6.446e-05	4.961e-05	0	4.798e-05	4.52e-05	8.676e-05	5.662e-05	2.884e-05	0.00010354	3.763e-05	0	6.52e-05	0	4.282e-05	3.883e-05	0	7.92e-05	0	7.817e-05	5.215e-05
CASSPPLAGADTQYL	2.48e-05	1	0	2.48e-05	0	0	0	0	0	0	0	0	0	0	0	0	0	0	0	0	0	0
CASSPPLAGGRYEQFF	0.00100344	15	0	7.441e-05	7.258e-05	4.798e-05	4.52e-05	5.784e-05	5.662e-05	5.768e-05	0.00010354	3.763e-05	7.714e-05	0	0	8.565e-05	7.765e-05	0	7.92e-05	0	7.817e-05	5.215e-05
CASSPPLAGGRYERFF	3.451e-05	1	0	0	0	0	0	0	0	0	3.451e-05	0	0	0	0	0	0	0	0	0	0	0
CASSPPLAGRETQYF	2.26e-05	1	0	0	0	0	2.26e-05	0	0	0	0	0	0	0	0	0	0	0	0	0	0	0
CASSPPLAGYNEQFF	0.00039526	9	0	0	0	4.798e-05	4.52e-05	2.892e-05	2.831e-05	5.768e-05	3.451e-05	7.526e-05	3.857e-05	0	0	0	3.883e-05	0	0	0	0	0
CASSPPLAPAGEQYF	6.446e-05	1	6.446e-05	0	0	0	0	0	0	0	0	0	0	0	0	0	0	0	0	0	0	0
CASSPPLDRVQFF	2.26e-05	1	0	0	0	0	2.26e-05	0	0	0	0	0	0	0	0	0	0	0	0	0	0	0
CASSPPLFAGGPVDTQYF	0.00036454	9	0	0	3.629e-05	2.399e-05	2.26e-05	2.892e-05	2.831e-05	0	6.903e-05	3.763e-05	3.857e-05	0	0	0	0	0	7.92e-05	0	0	0
CASSPPLGDLLENEQFF	0.00028484	5	0	0	3.629e-05	0	4.52e-05	0	0	8.652e-05	0	3.763e-05	0	0	0	0	0	0	7.92e-05	0	0	0
CASSPPLGDNEQFF	7.92e-05	1	0	0	0	0	0	0	0	0	0	0	0	0	0	0	0	0	7.92e-05	0	0	0
CASSPPLGGTDTQYF	2.26e-05	1	0	0	0	0	2.26e-05	0	0	0	0	0	0	0	0	0	0	0	0	0	0	0
CASSPPLGLAGNEQYF	7.248e-05	1	0	0	0	0	0	0	0	0	0	0	0	0	0	0	0	7.248e-05	0	0	0	0
CASSPPLKPTGNTEAFF	0.00103846	15	0	4.961e-05	7.258e-05	0.00011996	4.52e-05	5.784e-05	5.662e-05	2.884e-05	6.903e-05	7.526e-05	3.857e-05	0	0	8.565e-05	7.765e-05	0	7.92e-05	0	7.817e-05	0.00010429
CASSPPLLTGTEAFF	0.00148862	18	0	9.921e-05	7.258e-05	0.00011996	6.781e-05	0.00011567	5.662e-05	0.00011536	0.00010354	7.526e-05	7.714e-05	6.52e-05	7.497e-05	8.565e-05	7.765e-05	7.248e-05	7.92e-05	0	7.817e-05	5.215e-05
CASSPPLRDRTNTEAFF	0.00073771	13	0	4.961e-05	7.258e-05	2.399e-05	4.52e-05	2.892e-05	5.662e-05	0	6.903e-05	7.526e-05	7.714e-05	6.52e-05	0	4.282e-05	0	0	7.92e-05	0	0	5.215e-05
CASSPPLRELFF	0.00041662	11	0	2.48e-05	3.629e-05	2.399e-05	4.52e-05	2.892e-05	2.831e-05	5.768e-05	0	3.763e-05	0	0	0	4.282e-05	3.883e-05	0	0	0	0	5.215e-05
CASSPPLSGGTDTQYF	0.00026984	7	0	2.48e-05	3.629e-05	0	0	2.892e-05	2.831e-05	0	3.451e-05	0	0	0	0	0	3.883e-05	0	0	0	7.817e-05	0
CASSPPLTLSYEQYF	0.00040677	4	0.00012892	0	0	0	0	0	0	0	0	0	0	0.0001304	7.497e-05	0	0	7.248e-05	0	0	0	0
CASSPPLTPSYEQYF	0.00039901	11	0	4.961e-05	3.629e-05	2.399e-05	4.52e-05	2.892e-05	2.831e-05	2.884e-05	0	3.763e-05	3.857e-05	0	0	4.282e-05	3.883e-05	0	0	0	0	0
CASSPPLTSGASYEQYF	0.00082858	6	6.446e-05	2.48e-05	0	0	0	0	0	0	0	0	0	0.00019559	0.0002249	0	0	0.00014497	0	0.00017385	0	0
CASSPPMDGYTF	0.00016524	3	6.446e-05	0	0	0	2.26e-05	0	0	0	0	0	0	0	0	0	0	0	0	0	7.817e-05	0
CASSPPMGLRIGELFF	2.26e-05	1	0	0	0	0	2.26e-05	0	0	0	0	0	0	0	0	0	0	0	0	0	0	0
CASSPPMGLRTGELFF	0.0022205	19	0.00019339	9.921e-05	0.00010887	9.596e-05	9.041e-05	0.00011567	0.00011324	5.768e-05	6.903e-05	7.526e-05	7.714e-05	0.0001304	0.00014994	8.565e-05	0.00011648	0.00014497	0.00015839	0	0.00023452	0.00010429
CASSPPMGLRTGEMFF	2.26e-05	1	0	0	0	0	2.26e-05	0	0	0	0	0	0	0	0	0	0	0	0	0	0	0
CASSPPNAQYGYTF	3.629e-05	1	0	0	3.629e-05	0	0	0	0	0	0	0	0	0	0	0	0	0	0	0	0	0
CASSPPNEQHF	3.629e-05	1	0	0	3.629e-05	0	0	0	0	0	0	0	0	0	0	0	0	0	0	0	0	0
CASSPPNEQYF	0.00085767	14	0	2.48e-05	0.00010887	4.798e-05	6.781e-05	2.892e-05	2.831e-05	0.00011536	6.903e-05	3.763e-05	7.714e-05	0	0	4.282e-05	7.765e-05	0	7.92e-05	0	0	5.215e-05
CASSPPNEQYL	3.451e-05	1	0	0	0	0	0	0	0	0	3.451e-05	0	0	0	0	0	0	0	0	0	0	0
CASSPPNGELFF	7.49e-05	3	0	0	0	2.399e-05	2.26e-05	0	2.831e-05	0	0	0	0	0	0	0	0	0	0	0	0	0
CASSPPNRILQETQYF	0.00034157	4	0.00012892	0	0	0	0	0	0	0	0	0	0	6.52e-05	7.497e-05	0	0	7.248e-05	0	0	0	0
CASSPPNTGELFF	2.831e-05	1	0	0	0	0	0	0	2.831e-05	0	0	0	0	0	0	0	0	0	0	0	0	0
CASSPPPAASTDTQYF	7.92e-05	1	0	0	0	0	0	0	0	0	0	0	0	0	0	0	0	0	7.92e-05	0	0	0
CASSPPPGAAGELFF	0.00057559	12	0	4.961e-05	3.629e-05	4.798e-05	2.26e-05	5.784e-05	5.662e-05	2.884e-05	3.451e-05	3.763e-05	0	0	0	8.565e-05	3.883e-05	0	7.92e-05	0	0	0
CASSPPPGAAGELFL	5.215e-05	1	0	0	0	0	0	0	0	0	0	0	0	0	0	0	0	0	0	0	0	5.215e-05
CASSPPPGANSYEQYF	0.00020307	7	0	2.48e-05	3.629e-05	2.399e-05	2.26e-05	2.892e-05	0	2.884e-05	0	3.763e-05	0	0	0	0	0	0	0	0	0	0
CASSPPPGLGTEAFF	0.00015343	4	0	2.48e-05	0	0	0	2.892e-05	0	0	3.451e-05	0	0	6.52e-05	0	0	0	0	0	0	0	0
CASSPPPPPWFF	5.152e-05	2	0	0	0	0	2.26e-05	2.892e-05	0	0	0	0	0	0	0	0	0	0	0	0	0	0
CASSPPPRDRTNTEAFF	2.399e-05	1	0	0	0	2.399e-05	0	0	0	0	0	0	0	0	0	0	0	0	0	0	0	0
CASSPPPRDTEAFF	0.00047306	11	0	0	3.629e-05	2.399e-05	2.26e-05	2.892e-05	0	0	3.451e-05	3.763e-05	7.714e-05	0	0	4.282e-05	3.883e-05	0	0	0	7.817e-05	5.215e-05
CASSPPPSGWGEQFF	0.00024089	5	0	0	3.629e-05	0	0	0	2.831e-05	2.884e-05	0	0	0	0	7.497e-05	0	0	7.248e-05	0	0	0	0
CASSPPPSSLYGYTF	2.892e-05	1	0	0	0	0	0	2.892e-05	0	0	0	0	0	0	0	0	0	0	0	0	0	0
CASSPPPTALYGYTF	7.248e-05	1	0	0	0	0	0	0	0	0	0	0	0	0	0	0	0	7.248e-05	0	0	0	0
CASSPPPTGTQYF	0.00175264	17	0.00012892	4.961e-05	3.629e-05	7.197e-05	4.52e-05	5.784e-05	8.493e-05	2.884e-05	3.451e-05	7.526e-05	3.857e-05	6.52e-05	0	8.565e-05	7.765e-05	7.248e-05	0	0.00069541	0	0.00010429
CASSPPPTQYF	0.00445365	15	0	0.00027283	0.00032661	0.00023991	0.00029383	0.00028918	0.0002831	0.00023071	0.00020709	0.00037629	0.00026999	0	0	0.00055672	0.00034945	0	0.00015839	0	0.00023452	0.00036502
CASSPPQASGGRSSYEQYF	0.00061389	12	0	4.961e-05	3.629e-05	2.399e-05	4.52e-05	2.892e-05	2.831e-05	0	3.451e-05	3.763e-05	3.857e-05	0	0	0	3.883e-05	0	0	0.00017385	7.817e-05	0
CASSPPQGGTNTEAFF	0.00042016	9	0	4.961e-05	3.629e-05	4.798e-05	2.26e-05	2.892e-05	0	0	0	0	3.857e-05	0	0	0	3.883e-05	0	7.92e-05	0	7.817e-05	0
CASSPPQGYYGYTF	0.00019468	2	0	0	3.629e-05	0	0	0	0	0	0	0	0	0	0	0	0	0	0.00015839	0	0	0
CASSPPQHYTQYF	0.00047954	11	0	2.48e-05	3.629e-05	4.798e-05	4.52e-05	2.892e-05	2.831e-05	2.884e-05	6.903e-05	0	0	0	0	0	3.883e-05	0	7.92e-05	0	0	5.215e-05
CASSPPQQRNEQFF	0.00012966	2	6.446e-05	0	0	0	0	0	0	0	0	0	0	6.52e-05	0	0	0	0	0	0	0	0
CASSPPQRIPTYGYTF	6.446e-05	1	6.446e-05	0	0	0	0	0	0	0	0	0	0	0	0	0	0	0	0	0	0	0
CASSPPQVTGNQPQHF	2.26e-05	1	0	0	0	0	2.26e-05	0	0	0	0	0	0	0	0	0	0	0	0	0	0	0
CASSPPQYRGTYEANTEAFF	0.00011253	4	0	2.48e-05	3.629e-05	0	2.26e-05	0	0	2.884e-05	0	0	0	0	0	0	0	0	0	0	0	0
CASSPPRAGSYEQYF	3.763e-05	1	0	0	0	0	0	0	0	0	0	3.763e-05	0	0	0	0	0	0	0	0	0	0
CASSPPRDRGTQYF	2.48e-05	1	0	2.48e-05	0	0	0	0	0	0	0	0	0	0	0	0	0	0	0	0	0	0
CASSPPRDRTVEQFF	0.00010655	4	0	2.48e-05	0	2.399e-05	0	2.892e-05	0	2.884e-05	0	0	0	0	0	0	0	0	0	0	0	0
CASSPPRDVGAGELFF	0.00014017	2	0	0	0	0	0	0	0	0	0	0	0	6.52e-05	7.497e-05	0	0	0	0	0	0	0
CASSPPREDTEAFF	8.597e-05	3	0	2.48e-05	0	0	2.26e-05	0	0	0	0	0	3.857e-05	0	0	0	0	0	0	0	0	0
CASSPPREQYF	0.00042103	5	0	0	0	0	0	0	0	2.884e-05	0	0	0	6.52e-05	7.497e-05	0	0	0	0	0.00017385	7.817e-05	0
CASSPPRFGSHETQYF	7.497e-05	1	0	0	0	0	0	0	0	0	0	0	0	0	7.497e-05	0	0	0	0	0	0	0
CASSPPRGAPNEQFF	0.00020214	3	6.446e-05	0	0	0	0	0	0	0	0	0	0	6.52e-05	0	0	0	7.248e-05	0	0	0	0
CASSPPRGEQYF	0.00017385	1	0	0	0	0	0	0	0	0	0	0	0	0	0	0	0	0	0	0.00017385	0	0
CASSPPRGGAPQETQYF	0.00012701	3	0	0	3.629e-05	0	0	0	0	0	0	0	3.857e-05	0	0	0	0	0	0	0	0	5.215e-05
CASSPPRGGGYTF	7.248e-05	1	0	0	0	0	0	0	0	0	0	0	0	0	0	0	0	7.248e-05	0	0	0	0
CASSPPRGGQETQYF	0.00298754	19	0.00012892	0.00017362	0.00014516	0.00014395	0.00013561	0.00011567	0.00011324	0.00011536	0.00010354	0.00015052	0.00015428	6.52e-05	0.00029987	0.0001713	0.00019414	7.248e-05	7.92e-05	0	0.00046904	0.00015644
CASSPPRGGQETQYL	0.00014497	1	0	0	0	0	0	0	0	0	0	0	0	0	0	0	0	0.00014497	0	0	0	0
CASSPPRGGRETQYF	3.763e-05	1	0	0	0	0	0	0	0	0	0	3.763e-05	0	0	0	0	0	0	0	0	0	0
CASSPPRGRATDTQYF	2.399e-05	1	0	0	0	2.399e-05	0	0	0	0	0	0	0	0	0	0	0	0	0	0	0	0
CASSPPRGRDLETQYF	0.00020389	2	0.00012892	0	0	0	0	0	0	0	0	0	0	0	7.497e-05	0	0	0	0	0	0	0
CASSPPRGRTNEKLFF	0.0008627	14	0	2.48e-05	7.258e-05	4.798e-05	4.52e-05	5.784e-05	0	5.768e-05	6.903e-05	3.763e-05	7.714e-05	0	0	8.565e-05	7.765e-05	0	7.92e-05	0	7.817e-05	5.215e-05
CASSPPRGTGGDTQYF	0.00098127	14	0	4.961e-05	7.258e-05	7.197e-05	4.52e-05	8.676e-05	5.662e-05	8.652e-05	0.00010354	7.526e-05	3.857e-05	0	0	8.565e-05	7.765e-05	0	7.92e-05	0	0	5.215e-05
CASSPPRGTSGQQFF	0.00018319	2	0	2.48e-05	0	0	0	0	0	0	0	0	0	0	0	0	0	0	0.00015839	0	0	0
CASSPPRGVPNEQFF	7.497e-05	1	0	0	0	0	0	0	0	0	0	0	0	0	7.497e-05	0	0	0	0	0	0	0
CASSPPRGVQETQYF	6.52e-05	1	0	0	0	0	0	0	0	0	0	0	0	6.52e-05	0	0	0	0	0	0	0	0
CASSPPRPAPLHF	0.00131352	15	0	4.961e-05	7.258e-05	4.798e-05	9.041e-05	2.892e-05	8.493e-05	0	0.00010354	3.763e-05	3.857e-05	0	0	8.565e-05	0.00011648	0	7.92e-05	0.00034771	7.817e-05	5.215e-05
CASSPPRPAPLHL	2.892e-05	1	0	0	0	0	0	2.892e-05	0	0	0	0	0	0	0	0	0	0	0	0	0	0
CASSPPRPAPPHF	2.26e-05	1	0	0	0	0	2.26e-05	0	0	0	0	0	0	0	0	0	0	0	0	0	0	0
CASSPPRQGANTEAFF	0.0002034	7	0	2.48e-05	3.629e-05	2.399e-05	2.26e-05	0	2.831e-05	2.884e-05	0	0	3.857e-05	0	0	0	0	0	0	0	0	0
CASSPPRQGGETQYF	2.884e-05	1	0	0	0	0	0	0	0	2.884e-05	0	0	0	0	0	0	0	0	0	0	0	0
CASSPPRQGVTTGELFF	0.00014017	2	0	0	0	0	0	0	0	0	0	0	0	6.52e-05	7.497e-05	0	0	0	0	0	0	0
CASSPPRQMMGTGELFF	2.884e-05	1	0	0	0	0	0	0	0	2.884e-05	0	0	0	0	0	0	0	0	0	0	0	0
CASSPPRQSTGELFF	3.451e-05	1	0	0	0	0	0	0	0	0	3.451e-05	0	0	0	0	0	0	0	0	0	0	0
CASSPPRREGQETQYF	0.00076044	14	0	4.961e-05	3.629e-05	4.798e-05	2.26e-05	5.784e-05	0	5.768e-05	3.451e-05	3.763e-05	7.714e-05	0.0001304	7.497e-05	4.282e-05	3.883e-05	0	0	0	0	5.215e-05
CASSPPRRSTGELFF	0.00141873	19	0.00012892	4.961e-05	7.258e-05	7.197e-05	4.52e-05	2.892e-05	5.662e-05	2.884e-05	6.903e-05	3.763e-05	3.857e-05	0.00019559	0.00014994	8.565e-05	7.765e-05	7.248e-05	7.92e-05	0	7.817e-05	5.215e-05
CASSPPRSTDTQYF	0.00253524	20	0.00012892	9.921e-05	0.00014516	7.197e-05	6.781e-05	0.00017351	0.00011324	8.652e-05	0.00017257	7.526e-05	0.00011571	0.00019559	0.00014994	0.0001713	0.00015531	7.248e-05	0.00015839	0.00017385	0.00015635	5.215e-05
CASSPPRTGAYEQYF	7.817e-05	1	0	0	0	0	0	0	0	0	0	0	0	0	0	0	0	0	0	0	7.817e-05	0
CASSPPRTGGPNEKLFC	2.48e-05	1	0	2.48e-05	0	0	0	0	0	0	0	0	0	0	0	0	0	0	0	0	0	0
CASSPPRTGGPNEKLFF	0.00147543	18	6.446e-05	4.961e-05	7.258e-05	4.798e-05	4.52e-05	5.784e-05	8.493e-05	8.652e-05	6.903e-05	3.763e-05	7.714e-05	6.52e-05	7.497e-05	8.565e-05	7.765e-05	0	7.92e-05	0.00034771	0	5.215e-05
CASSPPRTGGPNEKLSF	2.831e-05	1	0	0	0	0	0	0	2.831e-05	0	0	0	0	0	0	0	0	0	0	0	0	0
CASSPPRTGPYEQYF	0.00020269	2	0	0	0	0	0	0	0	2.884e-05	0	0	0	0	0	0	0	0	0	0.00017385	0	0
CASSPPRTGSYEQHF	3.857e-05	1	0	0	0	0	0	0	0	0	0	0	3.857e-05	0	0	0	0	0	0	0	0	0
CASSPPRTGSYEQYF	0.00202355	20	0.00012892	7.441e-05	7.258e-05	7.197e-05	6.781e-05	8.676e-05	8.493e-05	8.652e-05	3.451e-05	0.00011289	7.714e-05	0.0001304	0.0002249	8.565e-05	7.765e-05	0.00014497	7.92e-05	0.00017385	0.00015635	5.215e-05
CASSPPRTGTYEQYF	0.00164893	19	0.00012892	4.961e-05	7.258e-05	9.596e-05	4.52e-05	2.892e-05	5.662e-05	8.652e-05	6.903e-05	0.00011289	7.714e-05	0.0001304	7.497e-05	8.565e-05	7.765e-05	7.248e-05	0.00015839	0.00017385	0	5.215e-05
CASSPPRTGTYERYF	2.26e-05	1	0	0	0	0	2.26e-05	0	0	0	0	0	0	0	0	0	0	0	0	0	0	0
CASSPPRTTNTEAFF	0.00022308	5	0	0	0	0	0	2.892e-05	2.831e-05	0	3.451e-05	0	0	0	0	0	0	0	7.92e-05	0	0	5.215e-05
CASSPPSDGGPQYF	2.831e-05	1	0	0	0	0	0	0	2.831e-05	0	0	0	0	0	0	0	0	0	0	0	0	0
CASSPPSDRGPQYF	0.00125833	19	6.446e-05	7.441e-05	7.258e-05	4.798e-05	9.041e-05	2.892e-05	2.831e-05	5.768e-05	3.451e-05	0	3.857e-05	6.52e-05	7.497e-05	8.565e-05	3.883e-05	7.248e-05	7.92e-05	0.00017385	7.817e-05	5.215e-05
CASSPPSEQYF	2.48e-05	1	0	2.48e-05	0	0	0	0	0	0	0	0	0	0	0	0	0	0	0	0	0	0
CASSPPSGDYEQYF	5.215e-05	1	0	0	0	0	0	0	0	0	0	0	0	0	0	0	0	0	0	0	0	5.215e-05
CASSPPSGFEAFF	0.0007436	14	0	4.961e-05	3.629e-05	4.798e-05	2.26e-05	5.784e-05	5.662e-05	2.884e-05	0	7.526e-05	3.857e-05	0	0	4.282e-05	7.765e-05	0	7.92e-05	0	7.817e-05	5.215e-05
CASSPPSGGDNEQFF	0.00039054	9	0	4.961e-05	0	2.399e-05	0	2.892e-05	2.831e-05	2.884e-05	6.903e-05	3.763e-05	3.857e-05	0	0	8.565e-05	0	0	0	0	0	0
CASSPPSGQGLYNEQFF	0.00023759	1	0	0	0	0	0	0	0	0	0	0	0	0	0	0	0	0	0.00023759	0	0	0
CASSPPSGRYEQYF	0.00063285	12	0	4.961e-05	7.258e-05	7.197e-05	4.52e-05	5.784e-05	5.662e-05	0	6.903e-05	3.763e-05	3.857e-05	0	0	4.282e-05	3.883e-05	0	0	0	0	5.215e-05
CASSPPSGSYEQYF	0.00092961	10	0.00012892	4.961e-05	3.629e-05	0	0	2.892e-05	0	5.768e-05	0	7.526e-05	0	0.00019559	0	0	0	0	7.92e-05	0.00017385	0	0.00010429
CASSPPSGTGASYEQYF	0.00024075	4	6.446e-05	0	0	0	0	0	0	2.884e-05	0	0	0	0	7.497e-05	0	0	7.248e-05	0	0	0	0
CASSPPSIGTTHGYTF	8.824e-05	3	0	2.48e-05	0	0	0	2.892e-05	0	0	3.451e-05	0	0	0	0	0	0	0	0	0	0	0
CASSPPSIGTTYGCTF	2.831e-05	1	0	0	0	0	0	0	2.831e-05	0	0	0	0	0	0	0	0	0	0	0	0	0
CASSPPSIGTTYGYTF	0.00524292	20	0.00045123	0.00017362	0.00018145	0.00019193	0.00018082	0.00017351	0.00022648	0.00023071	0.0002416	0.00018815	0.00023142	0.00032599	0.00044981	0.00021412	0.00019414	0.00050739	0.00023759	0.00034771	0.00023452	0.00026073
CASSPPSIGTTYGYTL	5.215e-05	1	0	0	0	0	0	0	0	0	0	0	0	0	0	0	0	0	0	0	0	5.215e-05
CASSPPSIVTTYGYTF	0.00021368	5	0	0	0	0	0	0	2.831e-05	2.884e-05	3.451e-05	0	0	0	0	4.282e-05	0	0	7.92e-05	0	0	0
CASSPPSLQGAEAFF	7.497e-05	1	0	0	0	0	0	0	0	0	0	0	0	0	7.497e-05	0	0	0	0	0	0	0
CASSPPSNSLYGYTF	2.884e-05	1	0	0	0	0	0	0	0	2.884e-05	0	0	0	0	0	0	0	0	0	0	0	0
CASSPPSPGEAFF	0.00107935	16	0	7.441e-05	7.258e-05	4.798e-05	4.52e-05	2.892e-05	5.662e-05	5.768e-05	3.451e-05	3.763e-05	7.714e-05	0	0	8.565e-05	7.765e-05	0	7.92e-05	0.00017385	7.817e-05	5.215e-05
CASSPPSPGKAFF	0.00017385	1	0	0	0	0	0	0	0	0	0	0	0	0	0	0	0	0	0	0.00017385	0	0
CASSPPSQDVYGYTF	2.48e-05	1	0	2.48e-05	0	0	0	0	0	0	0	0	0	0	0	0	0	0	0	0	0	0
CASSPPSREYEQYF	6.446e-05	1	6.446e-05	0	0	0	0	0	0	0	0	0	0	0	0	0	0	0	0	0	0	0
CASSPPSRPLHF	0.00128076	16	0.00019339	2.48e-05	7.258e-05	4.798e-05	4.52e-05	2.892e-05	2.831e-05	5.768e-05	6.903e-05	3.763e-05	7.714e-05	0.00026079	0	0	3.883e-05	7.248e-05	0	0.00017385	0	5.215e-05
CASSPPSRPPHF	2.399e-05	1	0	0	0	2.399e-05	0	0	0	0	0	0	0	0	0	0	0	0	0	0	0	0
CASSPPSRSLSSGNTIYF	0.00013768	2	0	0	0	0	0	0	0	0	0	0	0	6.52e-05	0	0	0	7.248e-05	0	0	0	0
CASSPPSSALYGYTF	2.892e-05	1	0	0	0	0	0	2.892e-05	0	0	0	0	0	0	0	0	0	0	0	0	0	0
CASSPPSSGAPLHF	2.399e-05	1	0	0	0	2.399e-05	0	0	0	0	0	0	0	0	0	0	0	0	0	0	0	0
CASSPPSSGTPLHF	0.0004874	11	0	4.961e-05	3.629e-05	0	4.52e-05	2.892e-05	2.831e-05	5.768e-05	6.903e-05	0	3.857e-05	0	0	4.282e-05	3.883e-05	0	0	0	0	5.215e-05
CASSPPSSNTEAFF	0.00090213	16	0.00012892	2.48e-05	7.258e-05	4.798e-05	4.52e-05	2.892e-05	5.662e-05	2.884e-05	6.903e-05	3.763e-05	7.714e-05	0	0	4.282e-05	3.883e-05	7.248e-05	0	0	7.817e-05	5.215e-05
CASSPPSSSLCGYTF	7.497e-05	1	0	0	0	0	0	0	0	0	0	0	0	0	7.497e-05	0	0	0	0	0	0	0
CASSPPSSSLYGHTF	0.00092108	14	0	2.48e-05	3.629e-05	4.798e-05	4.52e-05	2.892e-05	8.493e-05	5.768e-05	6.903e-05	7.526e-05	7.714e-05	0	0	8.565e-05	7.765e-05	0	0.00015839	0	0	5.215e-05
CASSPPSSSLYGYTF	0.00359707	20	0.00025785	0.00017362	0.00010887	0.00014395	0.00013561	0.00011567	0.00019817	0.00017304	0.00017257	0.00018815	0.00015428	0.00019559	0.0002249	0.00012847	0.00011648	0.00028994	0.00023759	0.00034771	7.817e-05	0.00015644
CASSPPSSSLYGYTL	7.497e-05	1	0	0	0	0	0	0	0	0	0	0	0	0	7.497e-05	0	0	0	0	0	0	0
CASSPPSTDTQYF	0.00023905	2	0	0	0	0	0	0	0	0	0	0	0	6.52e-05	0	0	0	0	0	0.00017385	0	0
CASSPPTDTLNSYEQYF	0.00133054	17	0.00012892	2.48e-05	7.258e-05	4.798e-05	2.26e-05	2.892e-05	5.662e-05	8.652e-05	3.451e-05	7.526e-05	0	0.0001304	0.00014994	0	3.883e-05	0.00014497	7.92e-05	0	0.00015635	5.215e-05
CASSPPTDTQYF	9.795e-05	2	0	0	0	0	0	2.892e-05	0	0	6.903e-05	0	0	0	0	0	0	0	0	0	0	0
CASSPPTDTSNSYEQYF	2.399e-05	1	0	0	0	2.399e-05	0	0	0	0	0	0	0	0	0	0	0	0	0	0	0	0
CASSPPTGASYEQYF	2.884e-05	1	0	0	0	0	0	0	0	2.884e-05	0	0	0	0	0	0	0	0	0	0	0	0
CASSPPTGDSYNEQFF	0.00016166	5	0	2.48e-05	0	2.399e-05	4.52e-05	0	0	2.884e-05	0	0	0	0	0	0	3.883e-05	0	0	0	0	0
CASSPPTGGFGNTIYF	0.0002463	7	0	2.48e-05	3.629e-05	2.399e-05	2.26e-05	0	0	2.884e-05	3.451e-05	7.526e-05	0	0	0	0	0	0	0	0	0	0
CASSPPTGGGPTEAFF	0.00070925	13	0	4.961e-05	7.258e-05	4.798e-05	4.52e-05	5.784e-05	5.662e-05	5.768e-05	3.451e-05	7.526e-05	0	0	0	4.282e-05	3.883e-05	0	0	0	7.817e-05	5.215e-05
CASSPPTGGSLGGAFF	0.0001093	3	0	0	0	0	0	0	2.831e-05	2.884e-05	0	0	0	0	0	0	0	0	0	0	0	5.215e-05
CASSPPTGLDGGLLF	2.831e-05	1	0	0	0	0	0	0	2.831e-05	0	0	0	0	0	0	0	0	0	0	0	0	0
CASSPPTGLGGGLLF	0.00185028	18	0.00019339	4.961e-05	0.00014516	0.00011996	2.26e-05	2.892e-05	5.662e-05	8.652e-05	6.903e-05	3.763e-05	3.857e-05	0.0001304	0.0002249	4.282e-05	7.765e-05	0.00028994	0.00015839	0	7.817e-05	0
CASSPPTGMSTEAFF	2.892e-05	1	0	0	0	0	0	2.892e-05	0	0	0	0	0	0	0	0	0	0	0	0	0	0
CASSPPTGRNYGYTF	0.00080597	13	0	2.48e-05	0	2.399e-05	2.26e-05	0	2.831e-05	0	3.451e-05	0	0.00011571	0.00019559	7.497e-05	4.282e-05	3.883e-05	7.248e-05	7.92e-05	0	0	5.215e-05
CASSPPTGSFSYNEQFF	0.00021586	3	0	0	0	0	0	0	0	0	0	0	0	6.52e-05	0	0	0	7.248e-05	0	0	7.817e-05	0
CASSPPTGSYEQYF	0.00010811	2	0	0	0	0	0	2.892e-05	0	0	0	0	0	0	0	0	0	0	7.92e-05	0	0	0
CASSPPTGTSYEQYF	0.0015319	17	0.00012892	9.921e-05	7.258e-05	7.197e-05	6.781e-05	5.784e-05	5.662e-05	8.652e-05	6.903e-05	3.763e-05	7.714e-05	0.0001304	0.00014994	8.565e-05	0.00011648	0.00014497	7.92e-05	0	0	0
CASSPPTGTSYNEQFF	0.00012892	1	0.00012892	0	0	0	0	0	0	0	0	0	0	0	0	0	0	0	0	0	0	0
CASSPPTGVPGNTEAFF	0.00075271	13	0	2.48e-05	0	2.399e-05	6.781e-05	5.784e-05	2.831e-05	5.768e-05	3.451e-05	3.763e-05	7.714e-05	0	0	0	3.883e-05	0	0	0.00017385	7.817e-05	5.215e-05
CASSPPTGVPGNTEAFL	3.451e-05	1	0	0	0	0	0	0	0	0	3.451e-05	0	0	0	0	0	0	0	0	0	0	0
CASSPPTNTEAFF	0.00024882	2	0	0	0	0	0	0	0	0	0	0	0	0	7.497e-05	0	0	0	0	0.00017385	0	0
CASSPPTREGEAFF	0.00135054	17	6.446e-05	4.961e-05	7.258e-05	7.197e-05	4.52e-05	5.784e-05	8.493e-05	5.768e-05	6.903e-05	7.526e-05	7.714e-05	0	0	8.565e-05	7.765e-05	0	7.92e-05	0.00017385	0.00015635	5.215e-05
CASSPPTSGISYEQYF	0.00192422	18	0.00012892	0.00012401	7.258e-05	9.596e-05	0.00013561	8.676e-05	0.00011324	0.00011536	6.903e-05	3.763e-05	0.00011571	0.0001304	0.00014994	8.565e-05	0.00015531	7.248e-05	7.92e-05	0	0	0.00015644
CASSPPTSGRALSYEQYF	0.00017385	1	0	0	0	0	0	0	0	0	0	0	0	0	0	0	0	0	0	0.00017385	0	0
CASSPPTSGRGADTQYF	2.26e-05	1	0	0	0	0	2.26e-05	0	0	0	0	0	0	0	0	0	0	0	0	0	0	0
CASSPPTSPYEQYF	6.446e-05	1	6.446e-05	0	0	0	0	0	0	0	0	0	0	0	0	0	0	0	0	0	0	0
CASSPPTSRITQYF	3.763e-05	1	0	0	0	0	0	0	0	0	0	3.763e-05	0	0	0	0	0	0	0	0	0	0
CASSPPTVYSNQPQHF	0.00027711	4	6.446e-05	0	0	0	0	0	0	0	0	0	0	6.52e-05	7.497e-05	0	0	7.248e-05	0	0	0	0
CASSPPVADGGRTNYGYTF	2.399e-05	1	0	0	0	2.399e-05	0	0	0	0	0	0	0	0	0	0	0	0	0	0	0	0
CASSPPVADRGRTNYGYTF	2.892e-05	1	0	0	0	0	0	2.892e-05	0	0	0	0	0	0	0	0	0	0	0	0	0	0
CASSPPVGNTIYF	0.00023248	6	0	0	0	2.399e-05	0	2.892e-05	2.831e-05	0	3.451e-05	0	3.857e-05	0	0	0	0	0	0	0	7.817e-05	0
CASSPPVGTDTQYF	0.00085342	14	0	4.961e-05	7.258e-05	4.798e-05	6.781e-05	2.892e-05	5.662e-05	5.768e-05	6.903e-05	7.526e-05	7.714e-05	0	0	4.282e-05	7.765e-05	0	0	0	7.817e-05	5.215e-05
CASSPPVLATNEKLFF	6.52e-05	1	0	0	0	0	0	0	0	0	0	0	0	6.52e-05	0	0	0	0	0	0	0	0
CASSPPVLDTQYF	2.884e-05	1	0	0	0	0	0	0	0	2.884e-05	0	0	0	0	0	0	0	0	0	0	0	0
CASSPPVQGPNTGELFF	0.00013277	3	0	0	3.629e-05	2.399e-05	0	0	0	0	0	0	0	0	0	0	0	7.248e-05	0	0	0	0
CASSPPVRLEAFF	0.00053777	12	0	2.48e-05	3.629e-05	4.798e-05	4.52e-05	5.784e-05	5.662e-05	2.884e-05	6.903e-05	3.763e-05	3.857e-05	0	0	4.282e-05	0	0	0	0	0	5.215e-05
CASSPPVSGTGGELFF	0.00017617	4	0	0	7.258e-05	0	2.26e-05	0	0	2.884e-05	0	0	0	0	0	0	0	0	0	0	0	5.215e-05
CASSPPVTYNEQFF	0.00064371	13	0	2.48e-05	3.629e-05	4.798e-05	4.52e-05	2.892e-05	8.493e-05	2.884e-05	3.451e-05	7.526e-05	7.714e-05	0	0	4.282e-05	3.883e-05	0	0	0	7.817e-05	0
CASSPPVYGQTEAFF	0.00014935	5	0	0	3.629e-05	2.399e-05	2.26e-05	0	0	2.884e-05	0	3.763e-05	0	0	0	0	0	0	0	0	0	0
CASSPPVYGQTEAFL	3.857e-05	1	0	0	0	0	0	0	0	0	0	0	3.857e-05	0	0	0	0	0	0	0	0	0
CASSPPWGATDTQYF	0.00011065	3	0	0	0	2.399e-05	0	0	0	0	3.451e-05	0	0	0	0	0	0	0	0	0	0	5.215e-05
CASSPPWGRETQYF	2.884e-05	1	0	0	0	0	0	0	0	2.884e-05	0	0	0	0	0	0	0	0	0	0	0	0
CASSPPWGRTFNEQFF	0.00024107	8	0	2.48e-05	0	2.399e-05	2.26e-05	2.892e-05	0	2.884e-05	3.451e-05	0	3.857e-05	0	0	0	3.883e-05	0	0	0	0	0
CASSPPWQRNSPLHF	6.446e-05	1	6.446e-05	0	0	0	0	0	0	0	0	0	0	0	0	0	0	0	0	0	0	0
CASSPPWSGGGNEQFF	0.00117521	18	6.446e-05	2.48e-05	7.258e-05	9.596e-05	4.52e-05	2.892e-05	5.662e-05	5.768e-05	6.903e-05	7.526e-05	3.857e-05	6.52e-05	7.497e-05	8.565e-05	0.00011648	7.248e-05	7.92e-05	0	0	5.215e-05
CASSPPWTGVREQCF	6.446e-05	1	6.446e-05	0	0	0	0	0	0	0	0	0	0	0	0	0	0	0	0	0	0	0
CASSPPWTGVREQYF	0.00099231	16	0	4.961e-05	7.258e-05	7.197e-05	2.26e-05	5.784e-05	8.493e-05	5.768e-05	3.451e-05	3.763e-05	3.857e-05	0.0001304	0	8.565e-05	3.883e-05	0	7.92e-05	0	7.817e-05	5.215e-05
CASSPPYGGLYNEQFF	0.0003897	9	0	4.961e-05	0	4.798e-05	4.52e-05	2.892e-05	0	2.884e-05	3.451e-05	3.763e-05	0	0	0	0	3.883e-05	0	0	0	7.817e-05	0
CASSPPYGSYTF	7.92e-05	1	0	0	0	0	0	0	0	0	0	0	0	0	0	0	0	0	7.92e-05	0	0	0
CASSPPYGTTNEKLFF	0.00059568	13	0	2.48e-05	3.629e-05	4.798e-05	4.52e-05	0	2.831e-05	2.884e-05	6.903e-05	3.763e-05	3.857e-05	0	0	4.282e-05	3.883e-05	0	7.92e-05	0	7.817e-05	0
CASSPPYNEQFF	2.884e-05	1	0	0	0	0	0	0	0	2.884e-05	0	0	0	0	0	0	0	0	0	0	0	0
CASSPQADRNSPLHF	0.00158456	16	6.446e-05	4.961e-05	0.00014516	7.197e-05	0.00011301	5.784e-05	8.493e-05	0.0001442	0.00010354	0.00015052	3.857e-05	0	0	0.0001713	3.883e-05	7.248e-05	0	0.00017385	0	0.00010429
CASSPQAGASGYTF	0.00041791	10	0	2.48e-05	3.629e-05	2.399e-05	4.52e-05	0	2.831e-05	5.768e-05	6.903e-05	3.763e-05	0	0	0	4.282e-05	0	0	0	0	0	5.215e-05
CASSPQAGASTEAFF	0.00134232	18	0.00012892	4.961e-05	7.258e-05	4.798e-05	4.52e-05	5.784e-05	5.662e-05	2.884e-05	6.903e-05	3.763e-05	7.714e-05	0	7.497e-05	8.565e-05	7.765e-05	0.00014497	7.92e-05	0	0.00015635	5.215e-05
CASSPQAGASTEALL	2.26e-05	1	0	0	0	0	2.26e-05	0	0	0	0	0	0	0	0	0	0	0	0	0	0	0
CASSPQAGGGELFF	0.00050699	9	0	0	7.258e-05	2.399e-05	4.52e-05	2.892e-05	2.831e-05	5.768e-05	0	3.763e-05	0	0	0	0	3.883e-05	0	0	0.00017385	0	0
CASSPQAGLGSQPQHF	0.000323	7	0	2.48e-05	0	0	0	2.892e-05	8.493e-05	2.884e-05	3.451e-05	0	0	0	0	4.282e-05	0	0	0	0	7.817e-05	0
CASSPQAGLYNEQFF	0.00013695	2	6.446e-05	0	0	0	0	0	0	0	0	0	0	0	0	0	0	7.248e-05	0	0	0	0
CASSPQAGVYGYTF	2.831e-05	1	0	0	0	0	0	0	2.831e-05	0	0	0	0	0	0	0	0	0	0	0	0	0
CASSPQALLGTGNQPQHF	0.00140199	19	0	4.961e-05	7.258e-05	7.197e-05	4.52e-05	8.676e-05	2.831e-05	2.884e-05	3.451e-05	7.526e-05	7.714e-05	6.52e-05	7.497e-05	8.565e-05	7.765e-05	0.00014497	7.92e-05	0.00017385	7.817e-05	5.215e-05
CASSPQAPTGNHYEQYF	0.00112399	15	0	4.961e-05	0	4.798e-05	4.52e-05	2.892e-05	8.493e-05	5.768e-05	6.903e-05	3.763e-05	7.714e-05	0	0	8.565e-05	7.765e-05	0	0.00015839	0.00017385	7.817e-05	5.215e-05
CASSPQAPTGNRYEQYF	2.884e-05	1	0	0	0	0	0	0	0	2.884e-05	0	0	0	0	0	0	0	0	0	0	0	0
CASSPQAQTNEKLFF	0.00017385	1	0	0	0	0	0	0	0	0	0	0	0	0	0	0	0	0	0	0.00017385	0	0
CASSPQASGQDTQYF	0.00076895	15	0	4.961e-05	3.629e-05	4.798e-05	2.26e-05	2.892e-05	2.831e-05	5.768e-05	3.451e-05	3.763e-05	3.857e-05	0	0	4.282e-05	3.883e-05	0	7.92e-05	0.00017385	0	5.215e-05
CASSPQATGGPNEQFF	2.26e-05	1	0	0	0	0	2.26e-05	0	0	0	0	0	0	0	0	0	0	0	0	0	0	0
CASSPQATNYGYTF	2.48e-05	1	0	2.48e-05	0	0	0	0	0	0	0	0	0	0	0	0	0	0	0	0	0	0
CASSPQATNYGYTL	2.884e-05	1	0	0	0	0	0	0	0	2.884e-05	0	0	0	0	0	0	0	0	0	0	0	0
CASSPQDGGAEKLFF	0.00390505	20	0.00012892	0.00017362	0.00018145	0.00019193	0.00018082	0.00020243	0.00016986	0.00020187	0.0002416	0.00018815	0.00023142	0.0001304	0.00014994	0.00021412	0.00023296	0.00014497	0.00015839	0.00052156	0.00015635	0.00010429
CASSPQDGGAEKLFY	2.831e-05	1	0	0	0	0	0	0	2.831e-05	0	0	0	0	0	0	0	0	0	0	0	0	0
CASSPQDIYEQYF	0.00039563	5	0	0	0	0	4.52e-05	0	0	0	3.451e-05	0	3.857e-05	0	0	4.282e-05	0	0	0	0	0.00023452	0
CASSPQDRARGEKLFF	0.00013768	2	0	0	0	0	0	0	0	0	0	0	0	6.52e-05	0	0	0	7.248e-05	0	0	0	0
CASSPQDRDGTEAFF	6.446e-05	1	6.446e-05	0	0	0	0	0	0	0	0	0	0	0	0	0	0	0	0	0	0	0
CASSPQDRFGPNSPLHF	0.00040117	10	0	2.48e-05	0	4.798e-05	0	2.892e-05	2.831e-05	2.884e-05	3.451e-05	3.763e-05	0	0	0	0	3.883e-05	0	7.92e-05	0	0	5.215e-05
CASSPQDRGGGWYNEQFF	2.26e-05	1	0	0	0	0	2.26e-05	0	0	0	0	0	0	0	0	0	0	0	0	0	0	0
CASSPQDRSYTEAFF	0.00011799	4	0	0	0	0	2.26e-05	2.892e-05	0	2.884e-05	0	3.763e-05	0	0	0	0	0	0	0	0	0	0
CASSPQDRVKAFF	0.00034272	7	0	4.961e-05	3.629e-05	4.798e-05	0	0	0	2.884e-05	0.00010354	3.763e-05	0	0	0	0	3.883e-05	0	0	0	0	0
CASSPQDTQYF	5.215e-05	1	0	0	0	0	0	0	0	0	0	0	0	0	0	0	0	0	0	0	0	5.215e-05
CASSPQEANTEAFF	7.817e-05	1	0	0	0	0	0	0	0	0	0	0	0	0	0	0	0	0	0	0	7.817e-05	0
CASSPQEDRDTQYF	0.00039345	8	0	2.48e-05	3.629e-05	2.399e-05	2.26e-05	0	0	0	3.451e-05	0	3.857e-05	0	0	0	3.883e-05	0	0	0.00017385	0	0
CASSPQEDRDTQYL	2.26e-05	1	0	0	0	0	2.26e-05	0	0	0	0	0	0	0	0	0	0	0	0	0	0	0
CASSPQEETQYF	2.831e-05	1	0	0	0	0	0	0	2.831e-05	0	0	0	0	0	0	0	0	0	0	0	0	0
CASSPQEGSVAFF	6.52e-05	1	0	0	0	0	0	0	0	0	0	0	0	6.52e-05	0	0	0	0	0	0	0	0
CASSPQENYGYTF	0.00069674	12	0	2.48e-05	7.258e-05	2.399e-05	4.52e-05	5.784e-05	8.493e-05	8.652e-05	6.903e-05	7.526e-05	3.857e-05	0	0	0	3.883e-05	0	7.92e-05	0	0	0
CASSPQEQGSEQYF	7.497e-05	1	0	0	0	0	0	0	0	0	0	0	0	0	7.497e-05	0	0	0	0	0	0	0
CASSPQEVRDGYTF	0.00088638	14	0	4.961e-05	7.258e-05	4.798e-05	4.52e-05	5.784e-05	0.00011324	5.768e-05	3.451e-05	3.763e-05	3.857e-05	0	0	4.282e-05	0	0	0.00015839	0	7.817e-05	5.215e-05
CASSPQEVRDGYTL	2.884e-05	1	0	0	0	0	0	0	0	2.884e-05	0	0	0	0	0	0	0	0	0	0	0	0
CASSPQEVRGGYTF	3.451e-05	1	0	0	0	0	0	0	0	0	3.451e-05	0	0	0	0	0	0	0	0	0	0	0
CASSPQGAENTQYF	6.52e-05	1	0	0	0	0	0	0	0	0	0	0	0	6.52e-05	0	0	0	0	0	0	0	0
CASSPQGAGEKLFF	0.00029216	6	6.446e-05	2.48e-05	3.629e-05	0	0	2.892e-05	0	0	0	0	0	6.52e-05	0	0	0	7.248e-05	0	0	0	0
CASSPQGALRHSGANVLTF	0.00010571	3	0	0	0	0	0	0	2.831e-05	0	0	0	3.857e-05	0	0	0	3.883e-05	0	0	0	0	0
CASSPQGALRHSGANVLTL	3.629e-05	1	0	0	3.629e-05	0	0	0	0	0	0	0	0	0	0	0	0	0	0	0	0	0
CASSPQGANGYTF	0.00082712	14	0	4.961e-05	7.258e-05	7.197e-05	4.52e-05	5.784e-05	2.831e-05	5.768e-05	3.451e-05	3.763e-05	7.714e-05	0	0	8.565e-05	7.765e-05	0	7.92e-05	0	0	5.215e-05
CASSPQGANHRGAVF	2.26e-05	1	0	0	0	0	2.26e-05	0	0	0	0	0	0	0	0	0	0	0	0	0	0	0
CASSPQGANTEAFF	0.00075014	13	0	4.961e-05	7.258e-05	4.798e-05	4.52e-05	2.892e-05	2.831e-05	2.884e-05	0	3.763e-05	3.857e-05	0	0	4.282e-05	7.765e-05	0	0	0.00017385	7.817e-05	0
CASSPQGANTEAFS	2.48e-05	1	0	2.48e-05	0	0	0	0	0	0	0	0	0	0	0	0	0	0	0	0	0	0
CASSPQGAQAKGLHF	0.00059122	11	6.446e-05	7.441e-05	0	7.197e-05	9.041e-05	0	2.831e-05	2.884e-05	0	3.763e-05	3.857e-05	0	7.497e-05	4.282e-05	3.883e-05	0	0	0	0	0
CASSPQGAQQYF	0.00100455	13	0	0.00012401	0	4.798e-05	9.041e-05	5.784e-05	0.00011324	2.884e-05	0.00010354	0.00018815	3.857e-05	0	0	4.282e-05	3.883e-05	0	0	0	7.817e-05	5.215e-05
CASSPQGARAEQYF	0.001364	18	6.446e-05	4.961e-05	7.258e-05	9.596e-05	9.041e-05	5.784e-05	5.662e-05	5.768e-05	3.451e-05	7.526e-05	7.714e-05	6.52e-05	7.497e-05	8.565e-05	7.765e-05	0.00014497	7.92e-05	0	0	0.00010429
CASSPQGARGGYTF	0.0005271	9	6.446e-05	0	3.629e-05	0	2.26e-05	0	0	2.884e-05	0	3.763e-05	0	6.52e-05	7.497e-05	0	0	0.00014497	0	0	0	5.215e-05
CASSPQGARSEAFF	6.52e-05	1	0	0	0	0	0	0	0	0	0	0	0	6.52e-05	0	0	0	0	0	0	0	0
CASSPQGATNEKLFF	0.00030973	7	0	0	0	4.798e-05	0	0	0	2.884e-05	3.451e-05	0	3.857e-05	0	0	4.282e-05	3.883e-05	0	0	0	7.817e-05	0
CASSPQGAYEQHF	3.883e-05	1	0	0	0	0	0	0	0	0	0	0	0	0	0	0	3.883e-05	0	0	0	0	0
CASSPQGAYEQYF	0.00159223	15	0	9.921e-05	0.00021774	0.00011996	0.00013561	0.00017351	5.662e-05	5.768e-05	3.451e-05	7.526e-05	7.714e-05	0.00019559	0	4.282e-05	7.765e-05	7.248e-05	0	0	0	0.00015644
CASSPQGAYVQYF	2.26e-05	1	0	0	0	0	2.26e-05	0	0	0	0	0	0	0	0	0	0	0	0	0	0	0
CASSPQGDNSPLHF	0.00168501	15	0	9.921e-05	0.00014516	9.596e-05	0.00011301	0.00017351	0.00011324	8.652e-05	0.00010354	0.00018815	0.00011571	0	0	8.565e-05	7.765e-05	0	7.92e-05	0	0.00015635	5.215e-05
CASSPQGDYGYTL	2.26e-05	1	0	0	0	0	2.26e-05	0	0	0	0	0	0	0	0	0	0	0	0	0	0	0
CASSPQGETQYF	0.00628995	20	0.00032231	0.00022323	0.0003629	0.00028789	0.00024862	0.00026027	0.00045296	0.00025955	0.0002416	0.00026341	0.00034713	0.00026079	0.00029987	0.00029977	0.00023296	0.00028994	0.00023759	0.00069541	0.00039087	0.00031287
CASSPQGETRYF	2.884e-05	1	0	0	0	0	0	0	0	2.884e-05	0	0	0	0	0	0	0	0	0	0	0	0
CASSPQGFDQPQHF	0.00089578	14	0	4.961e-05	7.258e-05	7.197e-05	9.041e-05	2.892e-05	5.662e-05	5.768e-05	0.00010354	0.00011289	3.857e-05	0	0	4.282e-05	3.883e-05	0	7.92e-05	0	0	5.215e-05
CASSPQGFSGNTIYF	6.446e-05	1	6.446e-05	0	0	0	0	0	0	0	0	0	0	0	0	0	0	0	0	0	0	0
CASSPQGGDTYEQCF	3.629e-05	1	0	0	3.629e-05	0	0	0	0	0	0	0	0	0	0	0	0	0	0	0	0	0
CASSPQGGDTYEQYF	0.00041853	11	0	4.961e-05	3.629e-05	2.399e-05	4.52e-05	2.892e-05	0	2.884e-05	3.451e-05	3.763e-05	3.857e-05	0	0	4.282e-05	0	0	0	0	0	5.215e-05
CASSPQGGEQYF	2.892e-05	1	0	0	0	0	0	2.892e-05	0	0	0	0	0	0	0	0	0	0	0	0	0	0
CASSPQGGETYEQYF	0.00048659	6	0	2.48e-05	0	2.399e-05	2.26e-05	2.892e-05	0	0	0	0	3.857e-05	0	0	0	0	0	0	0.00034771	0	0
CASSPQGGGAEKLFF	2.399e-05	1	0	0	0	2.399e-05	0	0	0	0	0	0	0	0	0	0	0	0	0	0	0	0
CASSPQGGNQPQHF	0.002567	19	0.00019339	9.921e-05	0.00018145	0.00014395	0.00011301	5.784e-05	5.662e-05	0.00011536	0.00010354	0.00030103	0.00011571	6.52e-05	7.497e-05	0.00021412	0.00011648	0.00014497	7.92e-05	0	0.00023452	0.00015644
CASSPQGGNRPQHF	7.308e-05	2	0	0	0	0	0	0	0	0	3.451e-05	0	3.857e-05	0	0	0	0	0	0	0	0	0
CASSPQGGQEQYF	0.00089873	14	0	4.961e-05	7.258e-05	7.197e-05	4.52e-05	5.784e-05	5.662e-05	2.884e-05	6.903e-05	7.526e-05	7.714e-05	0	0	8.565e-05	7.765e-05	0	7.92e-05	0	0	5.215e-05
CASSPQGGQGGTEAFF	0.00035208	4	6.446e-05	0	0	0	0	0	0	0	0	0	0	6.52e-05	0.00014994	0	0	7.248e-05	0	0	0	0
CASSPQGGRMNTEAFF	0.00076854	7	6.446e-05	0	0	2.399e-05	2.26e-05	2.892e-05	0	2.884e-05	0	0	0	0	0	0	0	0	0	0.00052156	7.817e-05	0
CASSPQGGSEGYTF	2.48e-05	1	0	2.48e-05	0	0	0	0	0	0	0	0	0	0	0	0	0	0	0	0	0	0
CASSPQGGTDEQYF	0.00014472	3	0	0	0	0	0	2.892e-05	0	0	0	3.763e-05	0	0	0	0	0	0	0	0	7.817e-05	0
CASSPQGGTYEQYF	0.00092118	13	0	4.961e-05	3.629e-05	7.197e-05	4.52e-05	2.892e-05	8.493e-05	2.884e-05	3.451e-05	3.763e-05	3.857e-05	0	0	0	3.883e-05	0	0	0.00034771	7.817e-05	0
CASSPQGGTYERYF	5.215e-05	1	0	0	0	0	0	0	0	0	0	0	0	0	0	0	0	0	0	0	0	5.215e-05
CASSPQGGVGGKNIQYF	6.446e-05	1	6.446e-05	0	0	0	0	0	0	0	0	0	0	0	0	0	0	0	0	0	0	0
CASSPQGGYGYAF	2.399e-05	1	0	0	0	2.399e-05	0	0	0	0	0	0	0	0	0	0	0	0	0	0	0	0
CASSPQGGYGYTF	0.00105027	14	0	4.961e-05	3.629e-05	2.399e-05	4.52e-05	2.892e-05	2.831e-05	5.768e-05	0.00010354	7.526e-05	7.714e-05	0	0	8.565e-05	3.883e-05	0	0	0.00034771	0	5.215e-05
CASSPQGILYNEQFF	0.00038424	10	0	2.48e-05	3.629e-05	2.399e-05	0	2.892e-05	0	2.884e-05	6.903e-05	0	3.857e-05	0	0	4.282e-05	3.883e-05	0	0	0	0	5.215e-05
CASSPQGKGYEQYF	7.248e-05	1	0	0	0	0	0	0	0	0	0	0	0	0	0	0	0	7.248e-05	0	0	0	0
CASSPQGKNTEAFF	0.00052583	12	0	4.961e-05	3.629e-05	4.798e-05	2.26e-05	2.892e-05	2.831e-05	2.884e-05	6.903e-05	3.763e-05	0	0	0	8.565e-05	3.883e-05	0	0	0	0	5.215e-05
CASSPQGLFNEKLFF	3.883e-05	1	0	0	0	0	0	0	0	0	0	0	0	0	0	0	3.883e-05	0	0	0	0	0
CASSPQGLSNTGELFF	5.144e-05	2	0	0	0	0	2.26e-05	0	0	2.884e-05	0	0	0	0	0	0	0	0	0	0	0	0
CASSPQGLSNTGELFL	5.215e-05	1	0	0	0	0	0	0	0	0	0	0	0	0	0	0	0	0	0	0	0	5.215e-05
CASSPQGMPSYEQYF	0.00083167	14	0	7.441e-05	7.258e-05	4.798e-05	9.041e-05	2.892e-05	2.831e-05	5.768e-05	3.451e-05	3.763e-05	3.857e-05	0	0	8.565e-05	7.765e-05	0	7.92e-05	0	7.817e-05	0
CASSPQGMPSYGQYF	2.48e-05	1	0	2.48e-05	0	0	0	0	0	0	0	0	0	0	0	0	0	0	0	0	0	0
CASSPQGNDGYTF	0.00019917	2	0	0	0	0	0	0	0	0	0	0	0	0	0	4.282e-05	0	0	0	0	0.00015635	0
CASSPQGNDNQPQHF	0.00056081	13	0	2.48e-05	3.629e-05	2.399e-05	6.781e-05	2.892e-05	2.831e-05	2.884e-05	6.903e-05	3.763e-05	3.857e-05	0	0	8.565e-05	3.883e-05	0	0	0	0	5.215e-05
CASSPQGNEKLFF	7.248e-05	1	0	0	0	0	0	0	0	0	0	0	0	0	0	0	0	7.248e-05	0	0	0	0
CASSPQGNQPQHF	0.00026816	6	0	0	3.629e-05	0	2.26e-05	0	5.662e-05	5.768e-05	0	0	0	0	0	4.282e-05	0	0	0	0	0	5.215e-05
CASSPQGNTEAFF	0.00692188	20	0.00038677	0.00027283	0.00025403	0.0002639	0.00020342	0.00020243	0.00031141	0.00034607	0.00048321	0.00033866	0.00026999	0.00058678	0.00059975	0.00021412	0.00023296	0.00036242	0.00023759	0.00052156	0.00062539	0.00020858
CASSPQGNTEASF	6.446e-05	1	6.446e-05	0	0	0	0	0	0	0	0	0	0	0	0	0	0	0	0	0	0	0
CASSPQGNVVQYF	0.00010948	2	0	0	0	0	0	0	0	0	3.451e-05	0	0	0	7.497e-05	0	0	0	0	0	0	0
CASSPQGNYGYAF	2.48e-05	1	0	2.48e-05	0	0	0	0	0	0	0	0	0	0	0	0	0	0	0	0	0	0
CASSPQGNYGYTF	0.00098697	16	6.446e-05	4.961e-05	3.629e-05	4.798e-05	4.52e-05	5.784e-05	5.662e-05	2.884e-05	3.451e-05	7.526e-05	7.714e-05	6.52e-05	0	4.282e-05	0	0	7.92e-05	0.00017385	0	5.215e-05
CASSPQGPLVEAFF	0.00036203	9	0	4.961e-05	0	2.399e-05	2.26e-05	0	2.831e-05	2.884e-05	3.451e-05	0	0	0	0	4.282e-05	0	0	7.92e-05	0	0	5.215e-05
CASSPQGPNTEAFF	0.00064441	11	6.446e-05	4.961e-05	0	0	0	0	2.831e-05	2.884e-05	6.903e-05	3.763e-05	3.857e-05	6.52e-05	7.497e-05	4.282e-05	0	0.00014497	0	0	0	0
CASSPQGPNTEAFL	6.446e-05	1	6.446e-05	0	0	0	0	0	0	0	0	0	0	0	0	0	0	0	0	0	0	0
CASSPQGPRTGVAETQYF	2.26e-05	1	0	0	0	0	2.26e-05	0	0	0	0	0	0	0	0	0	0	0	0	0	0	0
CASSPQGPYEQYF	0.00012686	3	0	0	0	0	4.52e-05	0	0	0	0	0	0	0	0	4.282e-05	3.883e-05	0	0	0	0	0
CASSPQGQGSEQYF	0.00014017	2	0	0	0	0	0	0	0	0	0	0	0	6.52e-05	7.497e-05	0	0	0	0	0	0	0
CASSPQGRADTQYF	0.00154804	16	0.00012892	0.00012401	0.00010887	7.197e-05	4.52e-05	0.00011567	0.00011324	0.00011536	3.451e-05	0.00011289	0.00011571	0	7.497e-05	0	7.765e-05	7.248e-05	0.00015839	0	7.817e-05	0
CASSPQGRADTQYV	9.344e-05	3	0	0	3.629e-05	0	0	0	2.831e-05	2.884e-05	0	0	0	0	0	0	0	0	0	0	0	0
CASSPQGRAGYEQYF	2.26e-05	1	0	0	0	0	2.26e-05	0	0	0	0	0	0	0	0	0	0	0	0	0	0	0
CASSPQGREDTQYF	0.00032004	7	0	0	0	2.399e-05	4.52e-05	0	5.662e-05	0	0	3.763e-05	3.857e-05	0	0	0	3.883e-05	0	7.92e-05	0	0	0
CASSPQGREGEQYF	0.00073031	13	0	7.441e-05	3.629e-05	9.596e-05	4.52e-05	2.892e-05	2.831e-05	5.768e-05	3.451e-05	7.526e-05	7.714e-05	0	0	8.565e-05	3.883e-05	0	0	0	0	5.215e-05
CASSPQGRRDGYTF	3.883e-05	1	0	0	0	0	0	0	0	0	0	0	0	0	0	0	3.883e-05	0	0	0	0	0
CASSPQGRRTEAFF	0.00012966	2	6.446e-05	0	0	0	0	0	0	0	0	0	0	6.52e-05	0	0	0	0	0	0	0	0
CASSPQGRRTEAFL	0.00013327	4	0	0	0	2.399e-05	2.26e-05	5.784e-05	0	2.884e-05	0	0	0	0	0	0	0	0	0	0	0	0
CASSPQGRRYGYTF	0.00428056	20	0.00012892	0.00024803	0.00014516	0.00011996	0.00015821	0.00017351	0.0002831	0.00023071	0.0002416	0.00022578	0.00019285	0.00026079	0.00029987	0.00021412	0.00019414	0.00036242	0.00015839	0.00017385	0.0003127	0.00015644
CASSPQGRRYSYTF	7.248e-05	1	0	0	0	0	0	0	0	0	0	0	0	0	0	0	0	7.248e-05	0	0	0	0
CASSPQGRSYNEQFF	0.00013768	2	0	0	0	0	0	0	0	0	0	0	0	6.52e-05	0	0	0	7.248e-05	0	0	0	0
CASSPQGRTSRTEAFF	5.152e-05	2	0	0	0	0	2.26e-05	2.892e-05	0	0	0	0	0	0	0	0	0	0	0	0	0	0
CASSPQGSGGYTF	0.00040494	8	0	2.48e-05	0	2.399e-05	2.26e-05	2.892e-05	2.831e-05	0	0	0	7.714e-05	0	0	4.282e-05	0	0	0	0	0.00015635	0
CASSPQGSGNTIYF	2.892e-05	1	0	0	0	0	0	2.892e-05	0	0	0	0	0	0	0	0	0	0	0	0	0	0
CASSPQGSMLEAFF	0.00237998	20	6.446e-05	7.441e-05	7.258e-05	9.596e-05	9.041e-05	8.676e-05	0.00011324	0.00011536	0.00010354	0.00011289	0.00011571	6.52e-05	0.00014994	8.565e-05	0.00011648	7.248e-05	0.00015839	0.00034771	0.00023452	0.00010429
CASSPQGSRAGVAETQYF	7.92e-05	1	0	0	0	0	0	0	0	0	0	0	0	0	0	0	0	0	7.92e-05	0	0	0
CASSPQGSRTGVAETQYF	0.00033423	10	0	2.48e-05	0	2.399e-05	2.26e-05	0	2.831e-05	2.884e-05	3.451e-05	3.763e-05	3.857e-05	0	0	4.282e-05	0	0	0	0	0	5.215e-05
CASSPQGSRTGVAETQYL	0.00011682	2	0	0	0	0	0	0	0	0	0	3.763e-05	0	0	0	0	0	0	7.92e-05	0	0	0
CASSPQGSTEAFF	0.00010655	4	0	2.48e-05	0	2.399e-05	0	2.892e-05	0	2.884e-05	0	0	0	0	0	0	0	0	0	0	0	0
CASSPQGSTEALF	5.215e-05	1	0	0	0	0	0	0	0	0	0	0	0	0	0	0	0	0	0	0	0	5.215e-05
CASSPQGSV	0.00039936	10	0	2.48e-05	3.629e-05	2.399e-05	0	2.892e-05	5.662e-05	0	3.451e-05	3.763e-05	3.857e-05	0	0	0	3.883e-05	0	7.92e-05	0	0	0
CASSPQGTGGAFF	5.215e-05	1	0	0	0	0	0	0	0	0	0	0	0	0	0	0	0	0	0	0	0	5.215e-05
CASSPQGTYGYTF	0.00124535	16	0.00019339	4.961e-05	3.629e-05	2.399e-05	6.781e-05	5.784e-05	0	2.884e-05	3.451e-05	3.763e-05	0	0.0001304	0.00014994	4.282e-05	3.883e-05	0.00014497	0	0	0.00015635	5.215e-05
CASSPQGVAYEQYF	0.00036595	7	6.446e-05	2.48e-05	0	0	0	2.892e-05	0	0	6.903e-05	0	3.857e-05	6.52e-05	7.497e-05	0	0	0	0	0	0	0
CASSPQGVNYEQYF	0.00040736	10	0	0	3.629e-05	2.399e-05	2.26e-05	2.892e-05	2.831e-05	0	6.903e-05	3.763e-05	3.857e-05	0	0	4.282e-05	0	0	7.92e-05	0	0	0
CASSPQGVREKLFF	0.00045609	8	0	4.961e-05	0	2.399e-05	6.781e-05	2.892e-05	0	0	3.451e-05	0	3.857e-05	0	0	0	3.883e-05	0	0	0.00017385	0	0
CASSPQGVRSEAFF	6.52e-05	1	0	0	0	0	0	0	0	0	0	0	0	6.52e-05	0	0	0	0	0	0	0	0
CASSPQGVTGKTEAFF	0.00010272	2	0	7.441e-05	0	0	0	0	2.831e-05	0	0	0	0	0	0	0	0	0	0	0	0	0
CASSPQGWEQYF	0.00168246	19	6.446e-05	7.441e-05	7.258e-05	4.798e-05	6.781e-05	5.784e-05	0.00011324	8.652e-05	3.451e-05	0.00011289	7.714e-05	0.0001304	0.0002249	8.565e-05	7.765e-05	0.00014497	7.92e-05	0	7.817e-05	5.215e-05
CASSPQGWGPGNTIYF	3.763e-05	1	0	0	0	0	0	0	0	0	0	3.763e-05	0	0	0	0	0	0	0	0	0	0
CASSPQGYSGNTIYF	0.00043137	10	0	4.961e-05	3.629e-05	2.399e-05	2.26e-05	2.892e-05	2.831e-05	0	6.903e-05	0	0	0	0	4.282e-05	7.765e-05	0	0	0	0	5.215e-05
CASSPQGYTEAFF	0.00018077	6	0	2.48e-05	0	2.399e-05	2.26e-05	2.892e-05	2.831e-05	0	0	0	0	0	0	0	0	0	0	0	0	5.215e-05
CASSPQIGELFF	0.00058399	11	0	2.48e-05	3.629e-05	4.798e-05	4.52e-05	2.892e-05	0	0	6.903e-05	3.763e-05	7.714e-05	0	0	8.565e-05	0	0	7.92e-05	0	0	5.215e-05
CASSPQIGGSGNTIYF	0.00019339	1	0.00019339	0	0	0	0	0	0	0	0	0	0	0	0	0	0	0	0	0	0	0
CASSPQIGSPSNQPQHF	0.00066162	14	0	4.961e-05	3.629e-05	2.399e-05	4.52e-05	2.892e-05	5.662e-05	5.768e-05	3.451e-05	3.763e-05	0	0	0	4.282e-05	3.883e-05	0	7.92e-05	0	7.817e-05	5.215e-05
CASSPQISSFYGYTF	0.00047885	10	0	4.961e-05	7.258e-05	2.399e-05	2.26e-05	2.892e-05	2.831e-05	5.768e-05	0	0	7.714e-05	0	0	0	3.883e-05	0	7.92e-05	0	0	0
CASSPQIVEAFF	0.00089863	15	0	2.48e-05	0.00014516	4.798e-05	4.52e-05	2.892e-05	5.662e-05	2.884e-05	3.451e-05	0	3.857e-05	0.0001304	7.497e-05	0	3.883e-05	7.248e-05	7.92e-05	0	0	5.215e-05
CASSPQKDTEAFF	0.00088529	15	0	2.48e-05	7.258e-05	4.798e-05	4.52e-05	5.784e-05	5.662e-05	2.884e-05	6.903e-05	7.526e-05	7.714e-05	0	0	4.282e-05	7.765e-05	0	7.92e-05	0	7.817e-05	5.215e-05
CASSPQKGGPGELFF	4.961e-05	1	0	4.961e-05	0	0	0	0	0	0	0	0	0	0	0	0	0	0	0	0	0	0
CASSPQKGIGTEAFF	0.00181596	19	0.00012892	7.441e-05	0.00010887	9.596e-05	6.781e-05	8.676e-05	5.662e-05	8.652e-05	0.00010354	7.526e-05	7.714e-05	6.52e-05	7.497e-05	8.565e-05	0.00011648	0.00014497	0.00015839	0	0.00015635	5.215e-05
CASSPQKRGAYGYTF	0.0001956	5	0	0	3.629e-05	2.399e-05	0	0	2.831e-05	2.884e-05	0	0	0	0	0	0	0	0	0	0	7.817e-05	0
CASSPQLGQSYGYTF	0.00120062	9	0	2.48e-05	0.00010887	0.00011996	0	0	0.00011324	5.768e-05	3.451e-05	0	0.00011571	0	0	0	0	0	0	0.00052156	0	0.00010429
CASSPQLSVGGYTF	2.892e-05	1	0	0	0	0	0	2.892e-05	0	0	0	0	0	0	0	0	0	0	0	0	0	0
CASSPQLVLASPLHF	2.26e-05	1	0	0	0	0	2.26e-05	0	0	0	0	0	0	0	0	0	0	0	0	0	0	0
CASSPQNRFGPNSPLHF	3.857e-05	1	0	0	0	0	0	0	0	0	0	0	3.857e-05	0	0	0	0	0	0	0	0	0
CASSPQNRINQPQHF	0.00055139	12	0	2.48e-05	7.258e-05	2.399e-05	2.26e-05	5.784e-05	2.831e-05	2.884e-05	0	3.763e-05	0	0	0	8.565e-05	3.883e-05	0	0	0	7.817e-05	5.215e-05
CASSPQPGAHDHYGYTF	0.00075698	14	0	4.961e-05	3.629e-05	4.798e-05	4.52e-05	2.892e-05	5.662e-05	5.768e-05	6.903e-05	7.526e-05	3.857e-05	0	0	4.282e-05	7.765e-05	0	7.92e-05	0	0	5.215e-05
CASSPQPGNSPLHF	0.00010811	2	0	0	0	0	0	2.892e-05	0	0	0	0	0	0	0	0	0	0	7.92e-05	0	0	0
CASSPQPGQIIYGYTF	0.00014745	2	0	0	0	0	0	0	0	0	0	0	0	0	7.497e-05	0	0	7.248e-05	0	0	0	0
CASSPQPGTSYEQYF	0.00073507	10	6.446e-05	0.00012401	0	2.399e-05	2.26e-05	8.676e-05	5.662e-05	5.768e-05	0	0	0	0	0	0	0.00011648	0	0	0	7.817e-05	0.00010429
CASSPQPNTEAFF	0.00124487	17	6.446e-05	4.961e-05	7.258e-05	4.798e-05	4.52e-05	5.784e-05	8.493e-05	2.884e-05	0	7.526e-05	3.857e-05	0.0001304	0.0002249	4.282e-05	7.765e-05	7.248e-05	7.92e-05	0	0	5.215e-05
CASSPQPQETQYF	0.00030244	8	0	0	0	0	4.52e-05	2.892e-05	2.831e-05	2.884e-05	0	3.763e-05	3.857e-05	0	0	4.282e-05	0	0	0	0	0	5.215e-05
CASSPQPRQTAYEQYF	0.0016502	18	0.00019339	2.48e-05	7.258e-05	7.197e-05	6.781e-05	2.892e-05	5.662e-05	0.0001442	3.451e-05	3.763e-05	7.714e-05	6.52e-05	0.00014994	0	0.00011648	7.248e-05	0.00015839	0.00017385	0	0.00010429
CASSPQPSTYEQYF	0.00020463	3	6.446e-05	0	0	0	0	0	0	0	0	0	0	6.52e-05	7.497e-05	0	0	0	0	0	0	0
CASSPQPTSSGGAPGELFF	7.497e-05	1	0	0	0	0	0	0	0	0	0	0	0	0	7.497e-05	0	0	0	0	0	0	0
CASSPQQATNEKLFF	6.543e-05	2	0	0	0	0	2.26e-05	0	0	0	0	0	0	0	0	4.282e-05	0	0	0	0	0	0
CASSPQQGGFYEQYF	0.00017706	3	6.446e-05	0	0	0	0	0	0	0	0	3.763e-05	0	0	7.497e-05	0	0	0	0	0	0	0
CASSPQQGISYGYTF	0.00017385	1	0	0	0	0	0	0	0	0	0	0	0	0	0	0	0	0	0	0.00017385	0	0
CASSPQQGRNYGYTF	0.00019412	2	0.00012892	0	0	0	0	0	0	0	0	0	0	6.52e-05	0	0	0	0	0	0	0	0
CASSPQRAIMNTEAFF	6.446e-05	1	6.446e-05	0	0	0	0	0	0	0	0	0	0	0	0	0	0	0	0	0	0	0
CASSPQRETEAFF	0.00089304	15	0	4.961e-05	7.258e-05	4.798e-05	4.52e-05	8.676e-05	8.493e-05	2.884e-05	3.451e-05	0.00011289	3.857e-05	0	0	4.282e-05	3.883e-05	0	7.92e-05	0	7.817e-05	5.215e-05
CASSPQRETEAFL	2.399e-05	1	0	0	0	2.399e-05	0	0	0	0	0	0	0	0	0	0	0	0	0	0	0	0
CASSPQRETEAFS	2.26e-05	1	0	0	0	0	2.26e-05	0	0	0	0	0	0	0	0	0	0	0	0	0	0	0
CASSPQRGDEQFF	0.00010298	2	0	2.48e-05	0	0	0	0	0	0	0	0	0	0	0	0	0	0	0	0	7.817e-05	0
CASSPQRGETQYF	0.00015839	1	0	0	0	0	0	0	0	0	0	0	0	0	0	0	0	0	0.00015839	0	0	0
CASSPQRGGNNEQFF	0.00016897	3	0	0	0	0	0	0	0	0	0	3.763e-05	0	0	0	0	0	0	7.92e-05	0	0	5.215e-05
CASSPQRGIGTEAFF	0.00041076	10	0	2.48e-05	7.258e-05	0	4.52e-05	2.892e-05	5.662e-05	2.884e-05	3.451e-05	3.763e-05	0	0	0	4.282e-05	3.883e-05	0	0	0	0	0
CASSPQRGIGTEASF	3.763e-05	1	0	0	0	0	0	0	0	0	0	3.763e-05	0	0	0	0	0	0	0	0	0	0
CASSPQRGTGGSSPLHF	0.00013421	4	0	2.48e-05	0	4.798e-05	2.26e-05	0	0	0	0	0	0	0	0	0	3.883e-05	0	0	0	0	0
CASSPQRGYGYTF	2.884e-05	1	0	0	0	0	0	0	0	2.884e-05	0	0	0	0	0	0	0	0	0	0	0	0
CASSPQRRALETQYF	7.983e-05	3	0	0	0	0	2.26e-05	2.892e-05	2.831e-05	0	0	0	0	0	0	0	0	0	0	0	0	0
CASSPQRSDTQYF	0.00137627	15	6.446e-05	4.961e-05	0.00014516	7.197e-05	4.52e-05	0.00011567	0.00014155	5.768e-05	3.451e-05	0.00015052	0	0.0001304	0.00014994	4.282e-05	0	7.248e-05	0	0	0	0.00010429
CASSPQRTAVRYEQYF	3.451e-05	1	0	0	0	0	0	0	0	0	3.451e-05	0	0	0	0	0	0	0	0	0	0	0
CASSPQRTLLNEKLFF	0.000666	13	0	2.48e-05	3.629e-05	4.798e-05	4.52e-05	2.892e-05	5.662e-05	5.768e-05	3.451e-05	0	0	0	0	8.565e-05	3.883e-05	0	7.92e-05	0	7.817e-05	5.215e-05
CASSPQSGVRTDTQYF	2.399e-05	1	0	0	0	2.399e-05	0	0	0	0	0	0	0	0	0	0	0	0	0	0	0	0
CASSPQSMNTEAFF	0.00021936	3	0	0	0	0	0	0	0	0	0	0	0	6.52e-05	7.497e-05	0	0	0	7.92e-05	0	0	0
CASSPQSRTENYGYTF	0.00014439	2	0	0	0	0	0	0	0	0	0	0	0	6.52e-05	0	0	0	0	7.92e-05	0	0	0
CASSPQSSGNTGELFF	0.00021888	6	0	2.48e-05	3.629e-05	2.399e-05	0	0	0	0	0	0	0	0	0	4.282e-05	3.883e-05	0	0	0	0	5.215e-05
CASSPQSSSYNEQFF	6.363e-05	2	0	2.48e-05	0	0	0	0	0	0	0	0	0	0	0	0	3.883e-05	0	0	0	0	0
CASSPQTAGHSGDGYTF	0.00026934	6	0	0	0	4.798e-05	6.781e-05	5.784e-05	2.831e-05	2.884e-05	0	0	3.857e-05	0	0	0	0	0	0	0	0	0
CASSPQTDRGNTIYF	0.00050445	8	0	4.961e-05	7.258e-05	0	4.52e-05	2.892e-05	2.831e-05	2.884e-05	0	0	7.714e-05	0	0	0	0	0	0	0.00017385	0	0
CASSPQTDYNEQFF	0.00249073	19	0.00012892	7.441e-05	0.00010887	9.596e-05	9.041e-05	8.676e-05	2.831e-05	0.0001442	6.903e-05	0.00011289	0.00015428	0.0001304	0.00014994	0.00012847	0.00015531	0.00036242	7.92e-05	0	0.00023452	0.00015644
CASSPQTDYNEQSF	2.26e-05	1	0	0	0	0	2.26e-05	0	0	0	0	0	0	0	0	0	0	0	0	0	0	0
CASSPQTGGGNEQFF	0.00021319	6	0	0	3.629e-05	4.798e-05	2.26e-05	2.892e-05	0	0	0	0	3.857e-05	0	0	0	3.883e-05	0	0	0	0	0
CASSPQTGNTIYF	0.00044936	8	6.446e-05	0	0	2.399e-05	0	5.784e-05	8.493e-05	0	0	3.763e-05	0	6.52e-05	0	4.282e-05	0	7.248e-05	0	0	0	0
CASSPQTGQTLEQYF	2.884e-05	1	0	0	0	0	0	0	0	2.884e-05	0	0	0	0	0	0	0	0	0	0	0	0
CASSPQTGRNTGELFF	0.00138553	18	6.446e-05	7.441e-05	7.258e-05	7.197e-05	4.52e-05	0.00011567	8.493e-05	5.768e-05	0.00010354	7.526e-05	3.857e-05	6.52e-05	0.00014994	8.565e-05	7.765e-05	7.248e-05	0	0	7.817e-05	5.215e-05
CASSPQTGRNTGEMFF	2.831e-05	1	0	0	0	0	0	0	2.831e-05	0	0	0	0	0	0	0	0	0	0	0	0	0
CASSPQTGSGNTIYF	0.00031364	7	0	0	3.629e-05	0	0	2.892e-05	0	2.884e-05	3.451e-05	3.763e-05	0	0	7.497e-05	0	0	7.248e-05	0	0	0	0
CASSPQTGSTIYF	2.48e-05	1	0	2.48e-05	0	0	0	0	0	0	0	0	0	0	0	0	0	0	0	0	0	0
CASSPQTGSYEQYF	0.00036418	6	6.446e-05	2.48e-05	0	0	0	2.892e-05	0	0	3.451e-05	3.763e-05	0	0	0	0	0	0	0	0.00017385	0	0
CASSPQTGVYGYTF	0.00055755	12	0	7.441e-05	3.629e-05	4.798e-05	2.26e-05	2.892e-05	0	2.884e-05	3.451e-05	7.526e-05	3.857e-05	0	0	0	3.883e-05	0	7.92e-05	0	0	5.215e-05
CASSPQTGYNEQFF	0.00034771	1	0	0	0	0	0	0	0	0	0	0	0	0	0	0	0	0	0	0.00034771	0	0
CASSPQTLGGEAYEQYF	0.00057945	11	0	4.961e-05	7.258e-05	2.399e-05	4.52e-05	2.892e-05	5.662e-05	0.00011536	3.451e-05	7.526e-05	3.857e-05	0	0	0	3.883e-05	0	0	0	0	0
CASSPQTPYEQYF	6.446e-05	1	6.446e-05	0	0	0	0	0	0	0	0	0	0	0	0	0	0	0	0	0	0	0
CASSPQTQGAGTEAFF	2.26e-05	1	0	0	0	0	2.26e-05	0	0	0	0	0	0	0	0	0	0	0	0	0	0	0
CASSPQTRSHNEQFF	7.62e-05	2	0	0	0	0	0	0	0	0	0	3.763e-05	3.857e-05	0	0	0	0	0	0	0	0	0
CASSPQTRVYGYTF	3.451e-05	1	0	0	0	0	0	0	0	0	3.451e-05	0	0	0	0	0	0	0	0	0	0	0
CASSPQTSGTYEQYF	6.446e-05	1	6.446e-05	0	0	0	0	0	0	0	0	0	0	0	0	0	0	0	0	0	0	0
CASSPQTTNTEAFF	0.00031329	7	0	0	0	4.798e-05	0	5.784e-05	2.831e-05	2.884e-05	3.451e-05	3.763e-05	0	0	0	0	0	0	0	0	7.817e-05	0
CASSPQTVHYGYTF	0.00013376	3	0	0	0	2.399e-05	0	0	0	0	3.451e-05	7.526e-05	0	0	0	0	0	0	0	0	0	0
CASSPQVAGLNTQYF	2.26e-05	1	0	0	0	0	2.26e-05	0	0	0	0	0	0	0	0	0	0	0	0	0	0	0
CASSPQVGDNEQFF	0.00064115	12	0	2.48e-05	0	2.399e-05	4.52e-05	2.892e-05	2.831e-05	2.884e-05	0	7.526e-05	0	0	0	4.282e-05	3.883e-05	0	0	0.00017385	7.817e-05	5.215e-05
CASSPQVGGLNYGYTF	6.594e-05	2	0	0	0	0	0	0	2.831e-05	0	0	3.763e-05	0	0	0	0	0	0	0	0	0	0
CASSPQVGQGGTEAFF	6.52e-05	1	0	0	0	0	0	0	0	0	0	0	0	6.52e-05	0	0	0	0	0	0	0	0
CASSPQVNAEAFF	6.52e-05	1	0	0	0	0	0	0	0	0	0	0	0	6.52e-05	0	0	0	0	0	0	0	0
CASSPQVNTEAFF	0.00304545	20	0.00019339	0.00014882	0.00010887	0.00011996	9.041e-05	0.00014459	0.00011324	0.00011536	0.00013806	0.00015052	7.714e-05	6.52e-05	0.0002249	0.00012847	0.00019414	0.00014497	7.92e-05	0.00052156	0.00023452	5.215e-05
CASSPQVNTEAFL	3.629e-05	1	0	0	3.629e-05	0	0	0	0	0	0	0	0	0	0	0	0	0	0	0	0	0
CASSPQVNTGAFF	7.817e-05	1	0	0	0	0	0	0	0	0	0	0	0	0	0	0	0	0	0	0	7.817e-05	0
CASSPQVRAPISGNTIYF	0.00017385	1	0	0	0	0	0	0	0	0	0	0	0	0	0	0	0	0	0	0.00017385	0	0
CASSPQVRTPISGNTIYF	0.00053675	11	0	4.961e-05	3.629e-05	4.798e-05	2.26e-05	5.784e-05	2.831e-05	2.884e-05	6.903e-05	7.526e-05	0	0	0	4.282e-05	0	0	0	0	7.817e-05	0
CASSPQVSDTQYF	2.884e-05	1	0	0	0	0	0	0	0	2.884e-05	0	0	0	0	0	0	0	0	0	0	0	0
CASSPQVSFEAFF	0.00013134	2	0	0	0	0	0	0	0	0	0	0	0	0	0	0	0	0	7.92e-05	0	0	5.215e-05
CASSPQVWGTNTEAFF	0.00035409	8	0	0	0	2.399e-05	4.52e-05	5.784e-05	2.831e-05	2.884e-05	0	0	3.857e-05	0	0	0	0	0	7.92e-05	0	0	5.215e-05
CASSPQYGEMNTEAFF	0.00075682	14	0	4.961e-05	7.258e-05	4.798e-05	4.52e-05	5.784e-05	2.831e-05	5.768e-05	3.451e-05	3.763e-05	7.714e-05	0	0	0	3.883e-05	0	7.92e-05	0	7.817e-05	5.215e-05
CASSPQYPDRGGGYTF	0.00041895	11	0	2.48e-05	3.629e-05	2.399e-05	2.26e-05	2.892e-05	2.831e-05	2.884e-05	6.903e-05	0	0	6.52e-05	0	0	3.883e-05	0	0	0	0	5.215e-05
CASSPQYSTGAGVGYTF	2.831e-05	1	0	0	0	0	0	0	2.831e-05	0	0	0	0	0	0	0	0	0	0	0	0	0
CASSPQYSTGAGVSYTF	0.00038357	9	0	4.961e-05	7.258e-05	4.798e-05	4.52e-05	2.892e-05	2.831e-05	0	3.451e-05	3.763e-05	0	0	0	0	3.883e-05	0	0	0	0	0
CASSPRAAEAFF	0.00051457	11	0	4.961e-05	3.629e-05	4.798e-05	4.52e-05	5.784e-05	2.831e-05	0	0	3.763e-05	3.857e-05	0	0	4.282e-05	0	0	0	0	7.817e-05	5.215e-05
CASSPRAAIMNTEAFF	0.00055802	10	6.446e-05	0	3.629e-05	2.399e-05	2.26e-05	2.892e-05	8.493e-05	0	3.451e-05	0	0	6.52e-05	0	0	0	0.00014497	0	0	0	5.215e-05
CASSPRAASTDTQCF	2.399e-05	1	0	0	0	2.399e-05	0	0	0	0	0	0	0	0	0	0	0	0	0	0	0	0
CASSPRAASTDTQYF	0.00152481	18	6.446e-05	4.961e-05	7.258e-05	4.798e-05	9.041e-05	8.676e-05	8.493e-05	0.00011536	0.00010354	0.00011289	7.714e-05	0	0	8.565e-05	7.765e-05	7.248e-05	7.92e-05	0.00017385	7.817e-05	5.215e-05
CASSPRADGAYEQYF	0.00089229	13	0.00019339	0	3.629e-05	0	4.52e-05	5.784e-05	2.831e-05	2.884e-05	0	3.763e-05	3.857e-05	0	7.497e-05	4.282e-05	3.883e-05	0.00021745	0	0	0	5.215e-05
CASSPRAGAEQFF	0.00091426	12	6.446e-05	2.48e-05	0	9.596e-05	2.26e-05	5.784e-05	2.831e-05	5.768e-05	0	7.526e-05	3.857e-05	0	7.497e-05	0	0	0.00021745	0	0	0.00015635	0
CASSPRAGAGAKNIQYF	8.256e-05	3	0	2.48e-05	0	0	0	2.892e-05	0	2.884e-05	0	0	0	0	0	0	0	0	0	0	0	0
CASSPRAGAGAKNIQYL	2.892e-05	1	0	0	0	0	0	2.892e-05	0	0	0	0	0	0	0	0	0	0	0	0	0	0
CASSPRAGANVLTF	0.00028812	6	0	4.961e-05	0	2.399e-05	0	0	2.831e-05	2.884e-05	0	0	0	0	0	0	0	0	7.92e-05	0	7.817e-05	0
CASSPRAGATYEHYF	6.446e-05	1	6.446e-05	0	0	0	0	0	0	0	0	0	0	0	0	0	0	0	0	0	0	0
CASSPRAGATYEQYF	0.00013695	2	6.446e-05	0	0	0	0	0	0	0	0	0	0	0	0	0	0	7.248e-05	0	0	0	0
CASSPRAGEETQYF	0.00029466	8	0	2.48e-05	0	2.399e-05	0	2.892e-05	0	2.884e-05	3.451e-05	3.763e-05	7.714e-05	0	0	0	3.883e-05	0	0	0	0	0
CASSPRAGGPEAFF	2.48e-05	1	0	2.48e-05	0	0	0	0	0	0	0	0	0	0	0	0	0	0	0	0	0	0
CASSPRAGGQETQYF	0.00061466	13	0	4.961e-05	0	2.399e-05	2.26e-05	2.892e-05	5.662e-05	2.884e-05	3.451e-05	3.763e-05	7.714e-05	0	0	8.565e-05	3.883e-05	0	0	0	7.817e-05	5.215e-05
CASSPRAGLNTGELFF	0.00025674	4	0	0	3.629e-05	2.399e-05	2.26e-05	0	0	0	0	0	0	0	0	0	0	0	0	0.00017385	0	0
CASSPRAGQNTEAFF	0.00029574	7	0	4.961e-05	0	4.798e-05	4.52e-05	2.892e-05	5.662e-05	2.884e-05	0	0	3.857e-05	0	0	0	0	0	0	0	0	0
CASSPRAGRMGNYGYTF	0.00010594	4	0	2.48e-05	0	2.399e-05	0	0	2.831e-05	2.884e-05	0	0	0	0	0	0	0	0	0	0	0	0
CASSPRAGSMNTEAFF	9.647e-05	3	0	2.48e-05	0	0	0	0	0	2.884e-05	0	0	0	0	0	4.282e-05	0	0	0	0	0	0
CASSPRAGVVGYGYTF	0.00227494	17	0.00012892	2.48e-05	0	2.399e-05	0.00011301	2.892e-05	2.831e-05	5.768e-05	0.00013806	7.526e-05	3.857e-05	0.0001304	0.0002249	0.00012847	0.00011648	0.00021745	0	0.00069541	0	0.00010429
CASSPRAGYYGYTF	2.884e-05	1	0	0	0	0	0	0	0	2.884e-05	0	0	0	0	0	0	0	0	0	0	0	0
CASSPRAMGPEAFF	2.399e-05	1	0	0	0	2.399e-05	0	0	0	0	0	0	0	0	0	0	0	0	0	0	0	0
CASSPRAMNTEAFF	5.311e-05	2	0	2.48e-05	0	0	0	0	2.831e-05	0	0	0	0	0	0	0	0	0	0	0	0	0
CASSPRANTEAFF	0.0002042	6	0	0	0	2.399e-05	2.26e-05	0	5.662e-05	2.884e-05	3.451e-05	3.763e-05	0	0	0	0	0	0	0	0	0	0
CASSPRAQETQYF	0.000518	11	6.446e-05	2.48e-05	3.629e-05	2.399e-05	2.26e-05	0	0	0	0	0	3.857e-05	0	7.497e-05	4.282e-05	3.883e-05	7.248e-05	0	0	7.817e-05	0
CASSPRAQETQYL	2.48e-05	1	0	2.48e-05	0	0	0	0	0	0	0	0	0	0	0	0	0	0	0	0	0	0
CASSPRARAGQPQHF	5.091e-05	2	0	0	0	0	2.26e-05	0	2.831e-05	0	0	0	0	0	0	0	0	0	0	0	0	0
CASSPRARGPEAFF	0.00082674	13	0	9.921e-05	7.258e-05	4.798e-05	4.52e-05	2.892e-05	5.662e-05	0	6.903e-05	7.526e-05	7.714e-05	0	0	8.565e-05	3.883e-05	0	0	0	7.817e-05	5.215e-05
CASSPRASGGATHNEQFF	3.629e-05	1	0	0	3.629e-05	0	0	0	0	0	0	0	0	0	0	0	0	0	0	0	0	0
CASSPRASGSSYNEQFF	0.00041921	7	0.00012892	2.48e-05	0	2.399e-05	0	0	0	2.884e-05	0	0	0	6.52e-05	7.497e-05	0	0	7.248e-05	0	0	0	0
CASSPRASGYTGELFF	0.00011065	3	0	0	0	2.399e-05	0	0	0	0	3.451e-05	0	0	0	0	0	0	0	0	0	0	5.215e-05
CASSPRASRYSNQPQHF	0.00012892	1	0.00012892	0	0	0	0	0	0	0	0	0	0	0	0	0	0	0	0	0	0	0
CASSPRASSEGLSPLHF	0.00012058	4	0	0	0	2.399e-05	0	2.892e-05	0	2.884e-05	0	0	0	0	0	0	3.883e-05	0	0	0	0	0
CASSPRASYEQYF	0.0003825	9	0	2.48e-05	7.258e-05	7.197e-05	4.52e-05	2.892e-05	2.831e-05	0	3.451e-05	3.763e-05	3.857e-05	0	0	0	0	0	0	0	0	0
CASSPRATSTNEKLFF	0.00017895	2	0	0	0	0	2.26e-05	0	0	0	0	0	0	0	0	0	0	0	0	0	0.00015635	0
CASSPRATVMNTEAFF	0.00026843	6	6.446e-05	2.48e-05	0	0	0	0	2.831e-05	2.884e-05	0	0	0	0	0	4.282e-05	0	0	7.92e-05	0	0	0
CASSPRATVMNTEALF	0.00020169	6	0	0	0	2.399e-05	2.26e-05	2.892e-05	2.831e-05	2.884e-05	6.903e-05	0	0	0	0	0	0	0	0	0	0	0
CASSPRAVKETQYF	7.248e-05	1	0	0	0	0	0	0	0	0	0	0	0	0	0	0	0	7.248e-05	0	0	0	0
CASSPRAVSTDTQYF	7.497e-05	1	0	0	0	0	0	0	0	0	0	0	0	0	7.497e-05	0	0	0	0	0	0	0
CASSPRCGSSNEQFF	0.00019298	5	0	0	0	0	0	2.892e-05	0	0	3.451e-05	0	3.857e-05	0	0	0	3.883e-05	0	0	0	0	5.215e-05
CASSPRDDGIQYF	0.00317555	16	0	0.00024803	0.00025403	0.00019193	0.00015821	0.00011567	0.00014155	0.00020187	0.00017257	0.00015052	0.00026999	0	7.497e-05	0.00042825	0.0004271	0	0.00015839	0	7.817e-05	0.00010429
CASSPRDDQPQHF	2.884e-05	1	0	0	0	0	0	0	0	2.884e-05	0	0	0	0	0	0	0	0	0	0	0	0
CASSPRDEQYF	0.00222264	18	0.00038677	0.00014882	7.258e-05	7.197e-05	6.781e-05	0.00011567	5.662e-05	8.652e-05	3.451e-05	7.526e-05	7.714e-05	0.00026079	0.00014994	8.565e-05	3.883e-05	0.00036242	7.92e-05	0	0	5.215e-05
CASSPRDEQYL	5.215e-05	1	0	0	0	0	0	0	0	0	0	0	0	0	0	0	0	0	0	0	0	5.215e-05
CASSPRDFTDTQYF	0.001048	15	0	4.961e-05	3.629e-05	4.798e-05	6.781e-05	2.892e-05	2.831e-05	5.768e-05	6.903e-05	0	0.00011571	0	0	8.565e-05	7.765e-05	0	7.92e-05	0.00017385	7.817e-05	5.215e-05
CASSPRDGAGNTIYF	9.166e-05	3	0	0	0	0	0	0	2.831e-05	2.884e-05	3.451e-05	0	0	0	0	0	0	0	0	0	0	0
CASSPRDGGAEKLFF	2.892e-05	1	0	0	0	0	0	2.892e-05	0	0	0	0	0	0	0	0	0	0	0	0	0	0
CASSPRDGGNYGYTF	0.000567	12	0	2.48e-05	3.629e-05	4.798e-05	2.26e-05	5.784e-05	2.831e-05	2.884e-05	6.903e-05	0	7.714e-05	0	0	4.282e-05	0	0	7.92e-05	0	0	5.215e-05
CASSPRDGGYEQYF	0.00044436	8	0	2.48e-05	0.00010887	4.798e-05	4.52e-05	0	0	5.768e-05	0	0	0	0	0	4.282e-05	3.883e-05	0	0	0	7.817e-05	0
CASSPRDGLWEQFF	2.884e-05	1	0	0	0	0	0	0	0	2.884e-05	0	0	0	0	0	0	0	0	0	0	0	0
CASSPRDGTVIKAFF	0.00217438	20	6.446e-05	7.441e-05	0.00014516	7.197e-05	6.781e-05	8.676e-05	0.00011324	8.652e-05	0.00010354	0.00011289	0.00015428	0.0001304	7.497e-05	0.00012847	7.765e-05	7.248e-05	7.92e-05	0.00034771	7.817e-05	0.00010429
CASSPRDGTYEQYF	6.446e-05	1	6.446e-05	0	0	0	0	0	0	0	0	0	0	0	0	0	0	0	0	0	0	0
CASSPRDGYYNEQFF	0.0003044	7	0	0	0	4.798e-05	4.52e-05	0	0	5.768e-05	3.451e-05	3.763e-05	3.857e-05	0	0	4.282e-05	0	0	0	0	0	0
CASSPRDGYYSEQFF	2.48e-05	1	0	2.48e-05	0	0	0	0	0	0	0	0	0	0	0	0	0	0	0	0	0	0
CASSPRDITDTQYF	2.26e-05	1	0	0	0	0	2.26e-05	0	0	0	0	0	0	0	0	0	0	0	0	0	0	0
CASSPRDLTDTQYF	2.831e-05	1	0	0	0	0	0	0	2.831e-05	0	0	0	0	0	0	0	0	0	0	0	0	0
CASSPRDNQHQHF	0.00035502	5	0	0	7.258e-05	0	2.26e-05	0	2.831e-05	5.768e-05	0	0	0	0	0	0	0	0	0	0.00017385	0	0
CASSPRDNQLQHF	2.399e-05	1	0	0	0	2.399e-05	0	0	0	0	0	0	0	0	0	0	0	0	0	0	0	0
CASSPRDNQPQHF	0.00573811	20	0.00019339	0.00024803	0.00025403	0.0002639	0.00018082	0.00028918	0.0002831	0.00025955	0.00048321	0.00030103	0.00026999	0.00045638	0.00014994	0.0003426	0.00027179	0.00028994	0.00015839	0.00052156	0.0003127	0.00020858
CASSPRDNQPQYF	9e-05	2	0	2.48e-05	0	0	0	0	0	0	0	0	0	6.52e-05	0	0	0	0	0	0	0	0
CASSPRDNRPQDF	0.00018562	6	0	2.48e-05	0	0	2.26e-05	2.892e-05	2.831e-05	2.884e-05	0	0	0	0	0	0	0	0	0	0	0	5.215e-05
CASSPRDNSYEQYF	0.00012966	2	6.446e-05	0	0	0	0	0	0	0	0	0	0	6.52e-05	0	0	0	0	0	0	0	0
CASSPRDNTEAFF	0.00036428	9	0	2.48e-05	0	4.798e-05	2.26e-05	2.892e-05	2.831e-05	2.884e-05	6.903e-05	0	0	0	7.497e-05	0	3.883e-05	0	0	0	0	0
CASSPRDRANQPQHF	0.00044069	11	0	2.48e-05	3.629e-05	4.798e-05	4.52e-05	5.784e-05	2.831e-05	2.884e-05	0	3.763e-05	0	0	0	4.282e-05	3.883e-05	0	0	0	0	5.215e-05
CASSPRDRDCGYTF	7.817e-05	1	0	0	0	0	0	0	0	0	0	0	0	0	0	0	0	0	0	0	7.817e-05	0
CASSPRDRDYGYTF	0.00013049	4	0	0	0	0	0	0	2.831e-05	2.884e-05	3.451e-05	0	0	0	0	0	3.883e-05	0	0	0	0	0
CASSPRDRGFPDTQYF	6.446e-05	1	6.446e-05	0	0	0	0	0	0	0	0	0	0	0	0	0	0	0	0	0	0	0
CASSPRDRGGVGYTF	0.00027879	8	0	4.961e-05	3.629e-05	2.399e-05	4.52e-05	2.892e-05	2.831e-05	2.884e-05	0	3.763e-05	0	0	0	0	0	0	0	0	0	0
CASSPRDRGGWETQYF	2.884e-05	1	0	0	0	0	0	0	0	2.884e-05	0	0	0	0	0	0	0	0	0	0	0	0
CASSPRDRGIGGYGYTF	0.00012966	2	6.446e-05	0	0	0	0	0	0	0	0	0	0	6.52e-05	0	0	0	0	0	0	0	0
CASSPRDRGLYGYTF	0.00014017	2	0	0	0	0	0	0	0	0	0	0	0	6.52e-05	7.497e-05	0	0	0	0	0	0	0
CASSPRDRGLYNSPLHF	9.277e-05	2	6.446e-05	0	0	0	0	0	2.831e-05	0	0	0	0	0	0	0	0	0	0	0	0	0
CASSPRDRGRNEQFF	0.00032296	9	0	2.48e-05	3.629e-05	2.399e-05	2.26e-05	5.784e-05	0	2.884e-05	0	3.763e-05	0	0	0	0	3.883e-05	0	0	0	0	5.215e-05
CASSPRDRGSSYEQYF	0.00024415	6	0	0	0	4.798e-05	2.26e-05	2.892e-05	0	2.884e-05	0	3.763e-05	0	0	0	0	0	0	0	0	7.817e-05	0
CASSPRDRGSTDTQYF	0.00013943	2	6.446e-05	0	0	0	0	0	0	0	0	0	0	0	7.497e-05	0	0	0	0	0	0	0
CASSPRDRGTDTQYF	0.00044256	11	0	4.961e-05	3.629e-05	4.798e-05	2.26e-05	2.892e-05	2.831e-05	5.768e-05	0	3.763e-05	3.857e-05	0	0	4.282e-05	0	0	0	0	0	5.215e-05
CASSPRDRLKNIQYF	0.00020796	3	0	0	0	0	2.26e-05	2.892e-05	0	0	0	0	0	0	0	0	0	0	0	0	0	0.00015644
CASSPRDRNTEAFF	0.00058381	10	0	4.961e-05	3.629e-05	0	2.26e-05	0	5.662e-05	5.768e-05	3.451e-05	0	7.714e-05	0	0	0	3.883e-05	0	0.00015839	0	0	5.215e-05
CASSPRDRPFYEQYF	0.00276738	19	6.446e-05	0.00014882	0.00014516	0.00014395	9.041e-05	0.00014459	0.00019817	8.652e-05	0.00013806	0.00015052	0.00015428	0.00019559	0.0002249	0.0001713	0.00019414	7.248e-05	7.92e-05	0	0.0003127	5.215e-05
CASSPRDRPFYEQYL	0.00077963	12	0	2.48e-05	3.629e-05	7.197e-05	6.781e-05	5.784e-05	5.662e-05	5.768e-05	0.00017257	7.526e-05	7.714e-05	0	0	4.282e-05	3.883e-05	0	0	0	0	0
CASSPRDRPFYERYL	3.763e-05	1	0	0	0	0	0	0	0	0	0	3.763e-05	0	0	0	0	0	0	0	0	0	0
CASSPRDRPGGEQYF	6.52e-05	1	0	0	0	0	0	0	0	0	0	0	0	6.52e-05	0	0	0	0	0	0	0	0
CASSPRDRPSYEQYL	2.884e-05	1	0	0	0	0	0	0	0	2.884e-05	0	0	0	0	0	0	0	0	0	0	0	0
CASSPRDRREKLFF	6.52e-05	1	0	0	0	0	0	0	0	0	0	0	0	6.52e-05	0	0	0	0	0	0	0	0
CASSPRDRRTDTQYF	0.00013011	3	0	0	0	0	2.26e-05	0	2.831e-05	0	0	0	0	0	0	0	0	0	7.92e-05	0	0	0
CASSPRDRSNSPLHF	0.0005582	8	6.446e-05	0	3.629e-05	2.399e-05	0	2.892e-05	2.831e-05	2.884e-05	3.451e-05	0	0	0	0	0	0	0	0	0	0	0.00031287
CASSPRDRSNSSLHF	2.831e-05	1	0	0	0	0	0	0	2.831e-05	0	0	0	0	0	0	0	0	0	0	0	0	0
CASSPRDRSNTGELFF	0.00013695	2	6.446e-05	0	0	0	0	0	0	0	0	0	0	0	0	0	0	7.248e-05	0	0	0	0
CASSPRDRVTSPLHF	0.000702	10	0	4.961e-05	7.258e-05	9.596e-05	0	0	5.662e-05	0	6.903e-05	0	3.857e-05	6.52e-05	0	0	7.765e-05	7.248e-05	0	0	0	0.00010429
CASSPRDRVWAFF	0.00028964	7	0	2.48e-05	0	4.798e-05	4.52e-05	0	5.662e-05	0	0	3.763e-05	3.857e-05	0	0	0	3.883e-05	0	0	0	0	0
CASSPRDRVWASF	3.451e-05	1	0	0	0	0	0	0	0	0	3.451e-05	0	0	0	0	0	0	0	0	0	0	0
CASSPRDSGSGANVLTF	0.00022275	6	0	0	0	2.399e-05	0	2.892e-05	2.831e-05	2.884e-05	3.451e-05	0	0	0	0	0	0	0	0	0	7.817e-05	0
CASSPRDSGSGASVLTF	7.441e-05	1	0	7.441e-05	0	0	0	0	0	0	0	0	0	0	0	0	0	0	0	0	0	0
CASSPRDSSYEQYF	0.00052485	5	6.446e-05	0	0	0	0	0	0	0	0	0	0	0.00026079	7.497e-05	0	0	7.248e-05	0	0	0	5.215e-05
CASSPRDSTDTQYF	0.00019645	2	0	0	0	0	2.26e-05	0	0	0	0	0	0	0	0	0	0	0	0	0.00017385	0	0
CASSPRDSTNTEAFF	0.00086685	15	0	2.48e-05	7.258e-05	4.798e-05	4.52e-05	8.676e-05	5.662e-05	5.768e-05	6.903e-05	3.763e-05	3.857e-05	0	0	4.282e-05	7.765e-05	0	7.92e-05	0	7.817e-05	5.215e-05
CASSPRDSVLMAYEQYF	0.00036558	5	0	0	3.629e-05	0	2.26e-05	8.676e-05	0	0	0	0	0	0	7.497e-05	0	0	0.00014497	0	0	0	0
CASSPRDSYEQYF	0.00097377	14	0	7.441e-05	7.258e-05	2.399e-05	0	0.00014459	5.662e-05	5.768e-05	0	3.763e-05	3.857e-05	6.52e-05	7.497e-05	0	3.883e-05	0	0.00015839	0	7.817e-05	5.215e-05
CASSPRDTGTYEQYF	9.135e-05	3	0	2.48e-05	0	0	0	2.892e-05	0	0	0	3.763e-05	0	0	0	0	0	0	0	0	0	0
CASSPRDTRVYGYTF	6.446e-05	1	6.446e-05	0	0	0	0	0	0	0	0	0	0	0	0	0	0	0	0	0	0	0
CASSPRDYSLYF	0.00115988	18	6.446e-05	4.961e-05	7.258e-05	4.798e-05	4.52e-05	2.892e-05	5.662e-05	8.652e-05	3.451e-05	3.763e-05	3.857e-05	6.52e-05	0.00014994	4.282e-05	7.765e-05	0	7.92e-05	0	7.817e-05	0.00010429
CASSPREAGRAFF	0.00036814	7	0	0	0	9.596e-05	0	5.784e-05	2.831e-05	5.768e-05	0	3.763e-05	3.857e-05	0	0	0	0	0	0	0	0	5.215e-05
CASSPREAGTGELFF	7.497e-05	1	0	0	0	0	0	0	0	0	0	0	0	0	7.497e-05	0	0	0	0	0	0	0
CASSPREDEQYF	0.00133195	14	0	2.48e-05	0	4.798e-05	6.781e-05	2.892e-05	8.493e-05	8.652e-05	3.451e-05	0.00015052	7.714e-05	0	0	4.282e-05	7.765e-05	0	0	0.00034771	0.00015635	0.00010429
CASSPREDYGYTF	2.892e-05	1	0	0	0	0	0	2.892e-05	0	0	0	0	0	0	0	0	0	0	0	0	0	0
CASSPREGAGEQYF	0.003454	19	0.00025785	0.00024803	7.258e-05	0.00011996	0.00015821	0.00014459	0.00016986	0.0001442	0.00017257	0.00015052	0.00023142	0.00019559	0.00029987	0.0001713	0.00015531	0.00028994	0.00023759	0	7.817e-05	0.00015644
CASSPREGAGGQYF	2.831e-05	1	0	0	0	0	0	0	2.831e-05	0	0	0	0	0	0	0	0	0	0	0	0	0
CASSPREGFGYTF	0.00016597	5	0	0	0	4.798e-05	2.26e-05	2.892e-05	0	2.884e-05	0	3.763e-05	0	0	0	0	0	0	0	0	0	0
CASSPREGPNAGELFF	2.831e-05	1	0	0	0	0	0	0	2.831e-05	0	0	0	0	0	0	0	0	0	0	0	0	0
CASSPREGPNTGELFF	0.00271293	19	0.00019339	0.00012401	0.00010887	0.00011996	0.00011301	8.676e-05	0.00011324	0.0001442	0.00010354	0.00015052	0.00019285	0.00019559	0.0002249	0.00012847	0.00015531	0.00021745	0.00015839	0	7.817e-05	0.00010429
CASSPREGPNTGELLF	7.497e-05	1	0	0	0	0	0	0	0	0	0	0	0	0	7.497e-05	0	0	0	0	0	0	0
CASSPREGPYGYAF	4.282e-05	1	0	0	0	0	0	0	0	0	0	0	0	0	0	4.282e-05	0	0	0	0	0	0
CASSPREGPYGYTF	0.00081227	14	0	7.441e-05	7.258e-05	4.798e-05	4.52e-05	2.892e-05	2.831e-05	5.768e-05	3.451e-05	3.763e-05	3.857e-05	0	0	4.282e-05	7.765e-05	0	0	0.00017385	0	5.215e-05
CASSPREGSYEQYF	2.26e-05	1	0	0	0	0	2.26e-05	0	0	0	0	0	0	0	0	0	0	0	0	0	0	0
CASSPREGTNYGYTF	0.00041171	9	0	4.961e-05	3.629e-05	0	4.52e-05	2.892e-05	5.662e-05	2.884e-05	0	7.526e-05	0	0	0	0	3.883e-05	0	0	0	0	5.215e-05
CASSPRELKGETQYF	0.00014745	2	0	0	0	0	0	0	0	0	0	0	0	0	7.497e-05	0	0	7.248e-05	0	0	0	0
CASSPRENYGYTF	0.0008531	13	0	4.961e-05	3.629e-05	4.798e-05	6.781e-05	2.892e-05	2.831e-05	5.768e-05	0	0.00011289	7.714e-05	0	0	4.282e-05	7.765e-05	0	0	0.00017385	0	5.215e-05
CASSPREPYEQYF	0.00127256	12	0.00025785	0	0	4.798e-05	2.26e-05	5.784e-05	2.831e-05	0	0.00010354	0	3.857e-05	0.00032599	0.00014994	4.282e-05	0	0.00014497	0	0	0	5.215e-05
CASSPREQFGGTDTQYF	0.0001666	3	0	0	0	0	0	2.892e-05	0	0	0	0	0	6.52e-05	0	0	0	7.248e-05	0	0	0	0
CASSPRERGGLNNEQFF	0.00068992	14	0	4.961e-05	3.629e-05	4.798e-05	4.52e-05	5.784e-05	2.831e-05	2.884e-05	6.903e-05	7.526e-05	3.857e-05	0	0	4.282e-05	3.883e-05	0	7.92e-05	0	0	5.215e-05
CASSPRERQPQHF	0.00058386	10	0	4.961e-05	3.629e-05	0	4.52e-05	0.00011567	5.662e-05	2.884e-05	0	7.526e-05	3.857e-05	0	0	8.565e-05	0	0	0	0	0	5.215e-05
CASSPRETEKLFF	0.00069587	15	0	4.961e-05	3.629e-05	4.798e-05	4.52e-05	2.892e-05	2.831e-05	5.768e-05	3.451e-05	3.763e-05	3.857e-05	0	0	4.282e-05	3.883e-05	0	7.92e-05	0	7.817e-05	5.215e-05
CASSPRFGADTQYF	0.0001891	5	0	4.961e-05	0	2.399e-05	0	0	0	2.884e-05	3.451e-05	0	0	0	0	0	0	0	0	0	0	5.215e-05
CASSPRGAGANVLTF	6.446e-05	1	6.446e-05	0	0	0	0	0	0	0	0	0	0	0	0	0	0	0	0	0	0	0
CASSPRGAGTQETQYF	6.446e-05	1	6.446e-05	0	0	0	0	0	0	0	0	0	0	0	0	0	0	0	0	0	0	0
CASSPRGAGTRSNNEQFF	7.248e-05	1	0	0	0	0	0	0	0	0	0	0	0	0	0	0	0	7.248e-05	0	0	0	0
CASSPRGAKNIQYF	3.763e-05	1	0	0	0	0	0	0	0	0	0	3.763e-05	0	0	0	0	0	0	0	0	0	0
CASSPRGASGELFF	7.497e-05	1	0	0	0	0	0	0	0	0	0	0	0	0	7.497e-05	0	0	0	0	0	0	0
CASSPRGASGGNTIYF	6.446e-05	1	6.446e-05	0	0	0	0	0	0	0	0	0	0	0	0	0	0	0	0	0	0	0
CASSPRGATNQPQHF	7.497e-05	1	0	0	0	0	0	0	0	0	0	0	0	0	7.497e-05	0	0	0	0	0	0	0
CASSPRGATPGSPLHF	0.00130734	16	0	7.441e-05	3.629e-05	7.197e-05	6.781e-05	2.892e-05	2.831e-05	5.768e-05	6.903e-05	7.526e-05	7.714e-05	0	0	8.565e-05	7.765e-05	0	7.92e-05	0.00034771	7.817e-05	5.215e-05
CASSPRGATPGSPLHL	2.48e-05	1	0	2.48e-05	0	0	0	0	0	0	0	0	0	0	0	0	0	0	0	0	0	0
CASSPRGAVDTQYF	0.00020509	6	0	2.48e-05	0	0	2.26e-05	2.892e-05	5.662e-05	0	3.451e-05	3.763e-05	0	0	0	0	0	0	0	0	0	0
CASSPRGAVTGELFF	6.446e-05	1	6.446e-05	0	0	0	0	0	0	0	0	0	0	0	0	0	0	0	0	0	0	0
CASSPRGAYGYTF	0.00100419	13	0	0	0	4.798e-05	2.26e-05	8.676e-05	2.831e-05	0	0.00013806	3.763e-05	7.714e-05	0	7.497e-05	8.565e-05	7.765e-05	0.00014497	0	0	7.817e-05	0.00010429
CASSPRGDLLGTEAFF	0.00320063	16	0	0.00024803	0.00029032	0.00011996	0.00015821	0.00026027	0.00022648	0.0001442	0.00020709	7.526e-05	0.00019285	0	0	0.00025695	0.00027179	0	0.00015839	0.00017385	0.0003127	0.00010429
CASSPRGDMQETQYF	0.00014632	5	0	0	3.629e-05	2.399e-05	2.26e-05	2.892e-05	0	0	3.451e-05	0	0	0	0	0	0	0	0	0	0	0
CASSPRGDMRETQYF	2.831e-05	1	0	0	0	0	0	0	2.831e-05	0	0	0	0	0	0	0	0	0	0	0	0	0
CASSPRGDWPNQPQHF	0.00103622	14	0	4.961e-05	3.629e-05	7.197e-05	4.52e-05	2.892e-05	5.662e-05	0	3.451e-05	7.526e-05	7.714e-05	0	0	4.282e-05	3.883e-05	0	7.92e-05	0.00034771	0	5.215e-05
CASSPRGEAYNEQFF	0.00019755	5	0	0	0	2.399e-05	0	2.892e-05	0	2.884e-05	0	3.763e-05	0	0	0	0	0	0	0	0	7.817e-05	0
CASSPRGEEYEQCF	2.26e-05	1	0	0	0	0	2.26e-05	0	0	0	0	0	0	0	0	0	0	0	0	0	0	0
CASSPRGEEYEQYF	0.00173347	17	6.446e-05	7.441e-05	0.00010887	7.197e-05	9.041e-05	0.00011567	2.831e-05	0.00011536	0.00020709	0.00011289	0.00011571	0	0	0.00012847	0.00011648	0	7.92e-05	0.00017385	7.817e-05	5.215e-05
CASSPRGEIGHGQFF	0.00014337	2	0	0	0	0	0	0	0	0	0	0	0	6.52e-05	0	0	0	0	0	0	7.817e-05	0
CASSPRGEKLFF	2.26e-05	1	0	0	0	0	2.26e-05	0	0	0	0	0	0	0	0	0	0	0	0	0	0	0
CASSPRGESSYEQYF	5.283e-05	2	0	0	0	2.399e-05	0	0	0	2.884e-05	0	0	0	0	0	0	0	0	0	0	0	0
CASSPRGFSSYNEQFF	0.00219386	19	6.446e-05	0.00012401	7.258e-05	9.596e-05	9.041e-05	0.00011567	8.493e-05	8.652e-05	3.451e-05	7.526e-05	0.00011571	0.0001304	0.00014994	4.282e-05	0.00015531	0.00014497	0.00015839	0.00034771	0	0.00010429
CASSPRGFSSYSEQFF	0.00017385	1	0	0	0	0	0	0	0	0	0	0	0	0	0	0	0	0	0	0.00017385	0	0
CASSPRGGAGEQYF	0.00024534	6	0	2.48e-05	0	2.399e-05	4.52e-05	0	0	0	3.451e-05	3.763e-05	0	0	0	0	0	0	7.92e-05	0	0	0
CASSPRGGAVSGEQYF	0.00130733	18	0.00012892	0	7.258e-05	4.798e-05	4.52e-05	2.892e-05	2.831e-05	2.884e-05	3.451e-05	7.526e-05	7.714e-05	0.0001304	0.00014994	4.282e-05	3.883e-05	7.248e-05	7.92e-05	0.00017385	0	5.215e-05
CASSPRGGAYEQYF	0.00092264	12	0	7.441e-05	3.629e-05	9.596e-05	6.781e-05	2.892e-05	2.831e-05	8.652e-05	0.00010354	0	7.714e-05	0	0	0.00012847	3.883e-05	0	0	0	0	0.00015644
CASSPRGGAYTEAFF	0.00027473	5	6.446e-05	0	0	2.399e-05	0	0	0	0	0	0	0	0	7.497e-05	0	3.883e-05	7.248e-05	0	0	0	0
CASSPRGGDDETQYF	0.00016729	3	6.446e-05	0	0	0	0	0	0	0	0	3.763e-05	0	6.52e-05	0	0	0	0	0	0	0	0
CASSPRGGELSYEQYF	2.399e-05	1	0	0	0	2.399e-05	0	0	0	0	0	0	0	0	0	0	0	0	0	0	0	0
CASSPRGGENTEAFF	6.749e-05	2	0	0	0	0	0	2.892e-05	0	0	0	0	3.857e-05	0	0	0	0	0	0	0	0	0
CASSPRGGFGYRDTEAFF	0.00047395	12	0	2.48e-05	7.258e-05	2.399e-05	2.26e-05	0	5.662e-05	2.884e-05	3.451e-05	3.763e-05	3.857e-05	0	0	4.282e-05	3.883e-05	0	0	0	0	5.215e-05
CASSPRGGFGYRDTEASF	3.763e-05	1	0	0	0	0	0	0	0	0	0	3.763e-05	0	0	0	0	0	0	0	0	0	0
CASSPRGGFLQETQYF	0.00017092	5	0	0	0	2.399e-05	0	0	2.831e-05	2.884e-05	0	3.763e-05	0	0	0	0	0	0	0	0	0	5.215e-05
CASSPRGGFNQPQHF	0.00017385	1	0	0	0	0	0	0	0	0	0	0	0	0	0	0	0	0	0	0.00017385	0	0
CASSPRGGFSTGELFF	8.763e-05	3	0	2.48e-05	0	0	0	0	2.831e-05	0	3.451e-05	0	0	0	0	0	0	0	0	0	0	0
CASSPRGGGGADTQYF	0.00020463	3	6.446e-05	0	0	0	0	0	0	0	0	0	0	6.52e-05	7.497e-05	0	0	0	0	0	0	0
CASSPRGGGLSYEQYF	0.00105868	15	0	4.961e-05	3.629e-05	4.798e-05	4.52e-05	5.784e-05	2.831e-05	8.652e-05	0.00010354	7.526e-05	7.714e-05	0	0	8.565e-05	7.765e-05	0	7.92e-05	0	0.00015635	5.215e-05
CASSPRGGGNYGYTF	2.831e-05	1	0	0	0	0	0	0	2.831e-05	0	0	0	0	0	0	0	0	0	0	0	0	0
CASSPRGGGYNEQFF	8.915e-05	3	0	0	0	0	2.26e-05	2.892e-05	0	0	0	3.763e-05	0	0	0	0	0	0	0	0	0	0
CASSPRGGIILEKLFF	2.399e-05	1	0	0	0	2.399e-05	0	0	0	0	0	0	0	0	0	0	0	0	0	0	0	0
CASSPRGGLNTGELFF	5.311e-05	2	0	2.48e-05	0	0	0	0	2.831e-05	0	0	0	0	0	0	0	0	0	0	0	0	0
CASSPRGGLVVTEAFF	2.884e-05	1	0	0	0	0	0	0	0	2.884e-05	0	0	0	0	0	0	0	0	0	0	0	0
CASSPRGGLYEQYF	0.00038544	7	0	2.48e-05	7.258e-05	0	2.26e-05	5.784e-05	5.662e-05	0	3.451e-05	0	0	0	0	0	0.00011648	0	0	0	0	0
CASSPRGGNTEAFF	0.00032608	9	0	2.48e-05	3.629e-05	2.399e-05	2.26e-05	0	2.831e-05	0	3.451e-05	0	3.857e-05	0	0	0	3.883e-05	0	0	0	7.817e-05	0
CASSPRGGPETQYF	0.00017385	1	0	0	0	0	0	0	0	0	0	0	0	0	0	0	0	0	0	0.00017385	0	0
CASSPRGGPFAGNEQFF	0.00032102	7	0	0	0	0	4.52e-05	0	2.831e-05	0	3.451e-05	0	0	0	0	4.282e-05	3.883e-05	0	7.92e-05	0	0	5.215e-05
CASSPRGGPTEAFF	0.00027463	3	6.446e-05	0	0	0	0	0	0	0	0	0	0	6.52e-05	0	0	0	0.00014497	0	0	0	0
CASSPRGGPYNAFF	9.648e-05	2	0	0	0	2.399e-05	0	0	0	0	0	0	0	0	0	0	0	7.248e-05	0	0	0	0
CASSPRGGPYNAFL	5.215e-05	1	0	0	0	0	0	0	0	0	0	0	0	0	0	0	0	0	0	0	0	5.215e-05
CASSPRGGRGRHGYTF	0.00025142	6	0	0	0	2.399e-05	0	5.784e-05	0	5.768e-05	3.451e-05	0	3.857e-05	0	0	0	3.883e-05	0	0	0	0	0
CASSPRGGRHTEAFF	0.00093887	13	0	4.961e-05	3.629e-05	7.197e-05	4.52e-05	2.892e-05	0	5.768e-05	0.00020709	0.00011289	3.857e-05	0	0	4.282e-05	0.00011648	0	7.92e-05	0	0	5.215e-05
CASSPRGGRVPDTQYF	6.446e-05	1	6.446e-05	0	0	0	0	0	0	0	0	0	0	0	0	0	0	0	0	0	0	0
CASSPRGGRVYEQYF	0.00066106	12	0	7.441e-05	3.629e-05	2.399e-05	4.52e-05	5.784e-05	0	5.768e-05	0	7.526e-05	3.857e-05	0	0	4.282e-05	7.765e-05	0	7.92e-05	0	0	5.215e-05
CASSPRGGSNEQFF	0.000443	7	6.446e-05	0	3.629e-05	0	2.26e-05	0	0	0	3.451e-05	0	0	6.52e-05	7.497e-05	0	0	0.00014497	0	0	0	0
CASSPRGGSNEQFL	7.248e-05	1	0	0	0	0	0	0	0	0	0	0	0	0	0	0	0	7.248e-05	0	0	0	0
CASSPRGGSPLHF	0.00033066	5	0	4.961e-05	3.629e-05	2.399e-05	0	0	0	0	0	0	0	0	0	0	0.00011648	0	0	0	0	0.00010429
CASSPRGGSTDTQYF	0.00026661	3	0.00012892	0	0	0	0	0	0	0	0	0	0	6.52e-05	0	0	0	7.248e-05	0	0	0	0
CASSPRGGTETFF	0.00059647	11	0	4.961e-05	3.629e-05	4.798e-05	4.52e-05	0.00011567	2.831e-05	2.884e-05	0	3.763e-05	7.714e-05	0	0	0	7.765e-05	0	0	0	0	5.215e-05
CASSPRGGYEQYF	0.00031002	8	0	2.48e-05	3.629e-05	2.399e-05	0	0	5.662e-05	0	3.451e-05	0	0	0	0	4.282e-05	3.883e-05	0	0	0	0	5.215e-05
CASSPRGHAEAFF	0.00091948	15	0	2.48e-05	3.629e-05	4.798e-05	2.26e-05	5.784e-05	5.662e-05	2.884e-05	0.00010354	3.763e-05	7.714e-05	0	0	4.282e-05	0	0	7.92e-05	0.00017385	7.817e-05	5.215e-05
CASSPRGHTEAFF	0.00424579	20	0.00012892	0.00012401	0.00025403	0.00014395	0.00015821	0.00014459	0.00019817	0.00020187	0.00017257	0.00030103	0.00019285	0.00026079	0.00029987	0.00021412	0.00019414	0.00028994	0.00015839	0.00052156	7.817e-05	0.00020858
CASSPRGHTEAFS	6.446e-05	1	6.446e-05	0	0	0	0	0	0	0	0	0	0	0	0	0	0	0	0	0	0	0
CASSPRGHTEASF	5.291e-05	2	0	0	0	2.399e-05	0	2.892e-05	0	0	0	0	0	0	0	0	0	0	0	0	0	0
CASSPRGIRGTQYF	7.817e-05	1	0	0	0	0	0	0	0	0	0	0	0	0	0	0	0	0	0	0	7.817e-05	0
CASSPRGKEAFF	0.00220906	19	6.446e-05	7.441e-05	3.629e-05	4.798e-05	6.781e-05	0.00011567	8.493e-05	8.652e-05	3.451e-05	0.00011289	3.857e-05	0	7.497e-05	8.565e-05	0.00015531	0.00014497	0.00015839	0.00069541	7.817e-05	5.215e-05
CASSPRGKMAGTQYF	0.00034281	10	0	2.48e-05	3.629e-05	2.399e-05	2.26e-05	2.892e-05	2.831e-05	5.768e-05	0	0	3.857e-05	0	0	4.282e-05	3.883e-05	0	0	0	0	0
CASSPRGLAETQYF	2.884e-05	1	0	0	0	0	0	0	0	2.884e-05	0	0	0	0	0	0	0	0	0	0	0	0
CASSPRGLAGTDTQYF	7.248e-05	1	0	0	0	0	0	0	0	0	0	0	0	0	0	0	0	7.248e-05	0	0	0	0
CASSPRGLGTGGDRTEAFF	5.144e-05	2	0	0	0	0	2.26e-05	0	0	2.884e-05	0	0	0	0	0	0	0	0	0	0	0	0
CASSPRGLIQETQYF	5.215e-05	1	0	0	0	0	0	0	0	0	0	0	0	0	0	0	0	0	0	0	0	5.215e-05
CASSPRGLNAGELFF	2.831e-05	1	0	0	0	0	0	0	2.831e-05	0	0	0	0	0	0	0	0	0	0	0	0	0
CASSPRGLNEQFF	0.00012399	4	0	0	0	2.399e-05	2.26e-05	0	0	0	0	0	3.857e-05	0	0	0	3.883e-05	0	0	0	0	0
CASSPRGLNTGELFF	0.00154594	18	6.446e-05	9.921e-05	0.00010887	7.197e-05	6.781e-05	2.892e-05	0.00011324	5.768e-05	6.903e-05	3.763e-05	0.00015428	0.0001304	7.497e-05	8.565e-05	7.765e-05	0	0	0.00017385	7.817e-05	5.215e-05
CASSPRGLNTGELLF	2.884e-05	1	0	0	0	0	0	0	0	2.884e-05	0	0	0	0	0	0	0	0	0	0	0	0
CASSPRGLTYYGYTF	0.00070515	6	0.00012892	0	0	0	0	2.892e-05	0	0	0	0	0	0	7.497e-05	0	0	7.248e-05	0	0.00034771	0	5.215e-05
CASSPRGMDQPQHF	0.00145509	11	6.446e-05	0.00014882	0	0.00011996	0.00011301	8.676e-05	0.00014155	0.00011536	3.451e-05	0	0	0.00026079	0.0002249	0	0	0.00014497	0	0	0	0
CASSPRGNSYEQYF	7.92e-05	1	0	0	0	0	0	0	0	0	0	0	0	0	0	0	0	0	7.92e-05	0	0	0
CASSPRGNTIYF	0.00017064	4	0	2.48e-05	0	0	0	0	0	2.884e-05	0	0	0	0	0	0	3.883e-05	0	0	0	7.817e-05	0
CASSPRGPGANVLTF	0.00033363	7	0	4.961e-05	0	4.798e-05	4.52e-05	2.892e-05	0	0	3.451e-05	7.526e-05	0	0	0	0	0	0	0	0	0	5.215e-05
CASSPRGPGEANYGYTF	2.884e-05	1	0	0	0	0	0	0	0	2.884e-05	0	0	0	0	0	0	0	0	0	0	0	0
CASSPRGQEQYF	0.00053252	11	0	2.48e-05	3.629e-05	4.798e-05	4.52e-05	2.892e-05	0	5.768e-05	0	3.763e-05	3.857e-05	0	0	8.565e-05	7.765e-05	0	0	0	0	5.215e-05
CASSPRGQGHDSPLHF	0.00084355	10	0	0	3.629e-05	4.798e-05	2.26e-05	5.784e-05	0.00011324	2.884e-05	3.451e-05	0	0.00011571	0	0	0	3.883e-05	0	0	0.00034771	0	0
CASSPRGQGHNPPLHF	0.00038627	5	0	0.00012401	0	7.197e-05	0	0	2.831e-05	5.768e-05	0	0	0	0	0	0	0	0	0	0	0	0.00010429
CASSPRGQGHNSLLHF	0.00015644	1	0	0	0	0	0	0	0	0	0	0	0	0	0	0	0	0	0	0	0	0.00015644
CASSPRGQGHNSPLHF	0.0134979	19	0.00045123	0.00052086	0.00097982	0.00057579	0.00058765	0.00052053	0.00062282	0.00051911	0.00065578	0.00097836	0.00092568	0.00058678	0.00089962	0.00111344	0.00100951	0.00079733	0.00055437	0	0.0003127	0.00088648
CASSPRGQGHNSPLHV	3.451e-05	1	0	0	0	0	0	0	0	0	3.451e-05	0	0	0	0	0	0	0	0	0	0	0
CASSPRGQGIADSPLHF	0.00014337	2	0	0	0	0	0	0	0	0	0	0	0	6.52e-05	0	0	0	0	0	0	7.817e-05	0
CASSPRGQGIEKLFF	2.892e-05	1	0	0	0	0	0	2.892e-05	0	0	0	0	0	0	0	0	0	0	0	0	0	0
CASSPRGQGIFF	0.00102715	17	6.446e-05	4.961e-05	7.258e-05	4.798e-05	4.52e-05	8.676e-05	5.662e-05	2.884e-05	3.451e-05	3.763e-05	3.857e-05	0.0001304	0	8.565e-05	3.883e-05	0	7.92e-05	0	7.817e-05	5.215e-05
CASSPRGQGIFL	3.629e-05	1	0	0	3.629e-05	0	0	0	0	0	0	0	0	0	0	0	0	0	0	0	0	0
CASSPRGQGIFS	3.763e-05	1	0	0	0	0	0	0	0	0	0	3.763e-05	0	0	0	0	0	0	0	0	0	0
CASSPRGQGLREQYF	0.00048762	10	0.00012892	0	3.629e-05	0	2.26e-05	2.892e-05	0	0	3.451e-05	3.763e-05	3.857e-05	6.52e-05	0	4.282e-05	0	0	0	0	0	5.215e-05
CASSPRGQGPLASQPQHF	2.892e-05	1	0	0	0	0	0	2.892e-05	0	0	0	0	0	0	0	0	0	0	0	0	0	0
CASSPRGQGYEQYF	0.00049545	6	0.00012892	0	0	0	0	0	0	0	0	0	3.857e-05	6.52e-05	7.497e-05	4.282e-05	0	0.00014497	0	0	0	0
CASSPRGQLQETQYF	7.279e-05	2	0	2.48e-05	0	4.798e-05	0	0	0	0	0	0	0	0	0	0	0	0	0	0	0	0
CASSPRGQQHQPQHF	0.00013003	4	0	0	3.629e-05	0	2.26e-05	0	2.831e-05	0	0	0	0	0	0	4.282e-05	0	0	0	0	0	0
CASSPRGQSINSPLHF	0.00110407	16	0	4.961e-05	7.258e-05	4.798e-05	4.52e-05	8.676e-05	5.662e-05	5.768e-05	6.903e-05	3.763e-05	7.714e-05	0	0	4.282e-05	7.765e-05	0	7.92e-05	0.00017385	7.817e-05	5.215e-05
CASSPRGQSTDTQYF	0.00059831	12	0	4.961e-05	7.258e-05	4.798e-05	4.52e-05	2.892e-05	5.662e-05	2.884e-05	3.451e-05	7.526e-05	7.714e-05	0	0	4.282e-05	3.883e-05	0	0	0	0	0
CASSPRGQTNSPLHF	0.00229959	19	0.00012892	9.921e-05	3.629e-05	9.596e-05	0.00011301	8.676e-05	2.831e-05	0.00011536	0.00010354	0.00015052	0.00019285	6.52e-05	0	0.00012847	0.00019414	7.248e-05	0.00015839	0.00034771	7.817e-05	0.00010429
CASSPRGQVANTQYF	0.00054212	9	0	4.961e-05	0	7.197e-05	4.52e-05	0	0	2.884e-05	3.451e-05	3.763e-05	7.714e-05	0	0	0	3.883e-05	0	0.00015839	0	0	0
CASSPRGQVTDTQYF	2.26e-05	1	0	0	0	0	2.26e-05	0	0	0	0	0	0	0	0	0	0	0	0	0	0	0
CASSPRGRDYEQYF	7.92e-05	1	0	0	0	0	0	0	0	0	0	0	0	0	0	0	0	0	7.92e-05	0	0	0
CASSPRGREGNTEAFF	0.00086347	14	0	2.48e-05	7.258e-05	4.798e-05	4.52e-05	5.784e-05	2.831e-05	5.768e-05	6.903e-05	7.526e-05	7.714e-05	0	0	4.282e-05	3.883e-05	0	0	0.00017385	0	5.215e-05
CASSPRGRETEAFF	2.831e-05	1	0	0	0	0	0	0	2.831e-05	0	0	0	0	0	0	0	0	0	0	0	0	0
CASSPRGRGGSYEQYF	0.00037037	9	0	0	3.629e-05	4.798e-05	2.26e-05	2.892e-05	0	2.884e-05	0	3.763e-05	7.714e-05	0	0	0	3.883e-05	0	0	0	0	5.215e-05
CASSPRGRGRYNSPLHF	0.00050288	13	0	2.48e-05	3.629e-05	4.798e-05	2.26e-05	2.892e-05	2.831e-05	2.884e-05	3.451e-05	3.763e-05	0	0	0	4.282e-05	3.883e-05	0	7.92e-05	0	0	5.215e-05
CASSPRGRIIYF	0.00046506	8	0	0	7.258e-05	2.399e-05	4.52e-05	2.892e-05	5.662e-05	0	0	0	3.857e-05	0	0	4.282e-05	0	0	0	0	0.00015635	0
CASSPRGRNEQFF	0.0044396	18	0.00032231	0.00019842	0.00014516	0.00031189	0.00031643	0.00014459	0.00014155	0.00017304	3.451e-05	0.00018815	0.00015428	0.00045638	0.00052478	0.00012847	0.00019414	0.00021745	0.00047517	0	0	0.00031287
CASSPRGRRTEAFL	2.399e-05	1	0	0	0	2.399e-05	0	0	0	0	0	0	0	0	0	0	0	0	0	0	0	0
CASSPRGRTEAFF	2.831e-05	1	0	0	0	0	0	0	2.831e-05	0	0	0	0	0	0	0	0	0	0	0	0	0
CASSPRGSAGGGNEQFF	2.831e-05	1	0	0	0	0	0	0	2.831e-05	0	0	0	0	0	0	0	0	0	0	0	0	0
CASSPRGSDTQYF	7.497e-05	1	0	0	0	0	0	0	0	0	0	0	0	0	7.497e-05	0	0	0	0	0	0	0
CASSPRGSGGADTQYF	0.00018081	6	0	0	0	2.399e-05	2.26e-05	2.892e-05	0	2.884e-05	0	3.763e-05	0	0	0	0	3.883e-05	0	0	0	0	0
CASSPRGSGNQPQHF	0.00089753	9	6.446e-05	0	0	2.399e-05	0	2.892e-05	2.831e-05	0	0	3.763e-05	0	6.52e-05	0	0	0	0.00014497	0	0.00034771	0.00015635	0
CASSPRGSGSGNTEAFF	3.451e-05	1	0	0	0	0	0	0	0	0	3.451e-05	0	0	0	0	0	0	0	0	0	0	0
CASSPRGSGTGNTEAFF	0.000794	14	0	2.48e-05	3.629e-05	4.798e-05	4.52e-05	2.892e-05	0.00011324	0	3.451e-05	3.763e-05	3.857e-05	0	0	4.282e-05	3.883e-05	0	7.92e-05	0.00017385	0	5.215e-05
CASSPRGSGTGNTEALF	2.831e-05	1	0	0	0	0	0	0	2.831e-05	0	0	0	0	0	0	0	0	0	0	0	0	0
CASSPRGSSGANVLTF	0.00055897	12	0	4.961e-05	7.258e-05	2.399e-05	2.26e-05	5.784e-05	2.831e-05	5.768e-05	0	3.763e-05	3.857e-05	0	0	0	3.883e-05	0	7.92e-05	0	0	5.215e-05
CASSPRGSSYNSPLHF	0.00017552	3	6.446e-05	0	0	0	0	0	0	0	0	0	3.857e-05	0	0	0	0	7.248e-05	0	0	0	0
CASSPRGSTDTQYF	0.00033409	5	0.00012892	0	0	0	0	2.892e-05	0	0	0	0	3.857e-05	6.52e-05	0	0	0	7.248e-05	0	0	0	0
CASSPRGSTVADTQYF	6.446e-05	1	6.446e-05	0	0	0	0	0	0	0	0	0	0	0	0	0	0	0	0	0	0	0
CASSPRGTDQPQHF	7.817e-05	1	0	0	0	0	0	0	0	0	0	0	0	0	0	0	0	0	0	0	7.817e-05	0
CASSPRGTGELFF	0.00017148	3	6.446e-05	0	0	0	0	0	0	2.884e-05	0	0	0	0	0	0	0	0	0	0	7.817e-05	0
CASSPRGTGSYEQYF	0.00077886	13	0	4.961e-05	0	4.798e-05	4.52e-05	5.784e-05	8.493e-05	5.768e-05	6.903e-05	3.763e-05	7.714e-05	0	0	4.282e-05	7.765e-05	0	7.92e-05	0	0	5.215e-05
CASSPRGTGVHYEQYF	2.26e-05	1	0	0	0	0	2.26e-05	0	0	0	0	0	0	0	0	0	0	0	0	0	0	0
CASSPRGTGVYCEQYF	2.48e-05	1	0	2.48e-05	0	0	0	0	0	0	0	0	0	0	0	0	0	0	0	0	0	0
CASSPRGTGVYYEHYF	7.771e-05	3	0	2.48e-05	0	2.399e-05	0	2.892e-05	0	0	0	0	0	0	0	0	0	0	0	0	0	0
CASSPRGTGVYYEQYF	0.00254662	20	0.00019339	9.921e-05	7.258e-05	0.00014395	6.781e-05	0.00011567	5.662e-05	0.00017304	0.00010354	7.526e-05	7.714e-05	0.00019559	0.0002249	8.565e-05	0.00011648	0.00036242	7.92e-05	0.00017385	7.817e-05	5.215e-05
CASSPRGTHEQYF	2.48e-05	1	0	2.48e-05	0	0	0	0	0	0	0	0	0	0	0	0	0	0	0	0	0	0
CASSPRGTPQETQYF	0.00055281	13	0	4.961e-05	3.629e-05	2.399e-05	4.52e-05	2.892e-05	5.662e-05	2.884e-05	3.451e-05	3.763e-05	3.857e-05	0	0	4.282e-05	7.765e-05	0	0	0	0	5.215e-05
CASSPRGTSDTQYF	0.00013768	2	0	0	0	0	0	0	0	0	0	0	0	6.52e-05	0	0	0	7.248e-05	0	0	0	0
CASSPRGTSGETQYF	2.26e-05	1	0	0	0	0	2.26e-05	0	0	0	0	0	0	0	0	0	0	0	0	0	0	0
CASSPRGTSQEAQYF	3.857e-05	1	0	0	0	0	0	0	0	0	0	0	3.857e-05	0	0	0	0	0	0	0	0	0
CASSPRGTSQETQYF	0.00054712	11	0	2.48e-05	3.629e-05	2.399e-05	2.26e-05	5.784e-05	0	0	0	3.763e-05	0	6.52e-05	0	4.282e-05	3.883e-05	0.00014497	0	0	0	5.215e-05
CASSPRGTSYGYTF	5.311e-05	2	0	2.48e-05	0	0	0	0	2.831e-05	0	0	0	0	0	0	0	0	0	0	0	0	0
CASSPRGTTNYGYTF	0.00017144	3	0	0	0	2.399e-05	0	0	0	0	0	0	0	0	7.497e-05	0	0	7.248e-05	0	0	0	0
CASSPRGTVNTEAFF	2.48e-05	1	0	2.48e-05	0	0	0	0	0	0	0	0	0	0	0	0	0	0	0	0	0	0
CASSPRGTYEQHF	3.451e-05	1	0	0	0	0	0	0	0	0	3.451e-05	0	0	0	0	0	0	0	0	0	0	0
CASSPRGTYEQYF	0.00108127	15	0	7.441e-05	3.629e-05	7.197e-05	4.52e-05	5.784e-05	5.662e-05	8.652e-05	3.451e-05	3.763e-05	7.714e-05	0	0	8.565e-05	7.765e-05	0	7.92e-05	0	0.00015635	0.00010429
CASSPRGVETQYF	2.892e-05	1	0	0	0	0	0	2.892e-05	0	0	0	0	0	0	0	0	0	0	0	0	0	0
CASSPRGVGGAGTYGYTF	0.00020141	2	0.00012892	0	0	0	0	0	0	0	0	0	0	0	0	0	0	7.248e-05	0	0	0	0
CASSPRGVGGYTF	0.00075678	12	0	4.961e-05	3.629e-05	7.197e-05	2.26e-05	0	2.831e-05	8.652e-05	0.00010354	3.763e-05	0	0	0	0	0.00011648	7.248e-05	7.92e-05	0	0	5.215e-05
CASSPRGVKAYEQYF	0.00048413	11	0	2.48e-05	3.629e-05	4.798e-05	4.52e-05	2.892e-05	0	5.768e-05	3.451e-05	0	3.857e-05	0	0	0	3.883e-05	0	7.92e-05	0	0	5.215e-05
CASSPRGVKAYEQYL	2.399e-05	1	0	0	0	2.399e-05	0	0	0	0	0	0	0	0	0	0	0	0	0	0	0	0
CASSPRGYGYTF	0.00050795	8	0	0	0	0	6.781e-05	2.892e-05	5.662e-05	0	3.451e-05	0.00011289	3.857e-05	0	0	0	0.00011648	0	0	0	0	5.215e-05
CASSPRGYSSYNEQFF	3.451e-05	1	0	0	0	0	0	0	0	0	3.451e-05	0	0	0	0	0	0	0	0	0	0	0
CASSPRGYTEAFF	0.00034406	3	0.00012892	0	0	0	0	0	0	0	0	0	0	6.52e-05	0.00014994	0	0	0	0	0	0	0
CASSPRHMGLDEQYF	7.248e-05	1	0	0	0	0	0	0	0	0	0	0	0	0	0	0	0	7.248e-05	0	0	0	0
CASSPRHSSENEKLFF	0.00067557	13	0	7.441e-05	3.629e-05	4.798e-05	2.26e-05	2.892e-05	2.831e-05	2.884e-05	0	7.526e-05	7.714e-05	0	0	8.565e-05	3.883e-05	0	7.92e-05	0	0	5.215e-05
CASSPRIEQFF	0.00058557	13	0	2.48e-05	3.629e-05	7.197e-05	2.26e-05	5.784e-05	2.831e-05	5.768e-05	3.451e-05	0	3.857e-05	0	0	4.282e-05	3.883e-05	0	7.92e-05	0	0	5.215e-05
CASSPRIEQFL	2.892e-05	1	0	0	0	0	0	2.892e-05	0	0	0	0	0	0	0	0	0	0	0	0	0	0
CASSPRIEQSF	3.883e-05	1	0	0	0	0	0	0	0	0	0	0	0	0	0	0	3.883e-05	0	0	0	0	0
CASSPRIGLAGAYSTDTQYF	3.451e-05	1	0	0	0	0	0	0	0	0	3.451e-05	0	0	0	0	0	0	0	0	0	0	0
CASSPRIGQGVYGIQYF	6.446e-05	1	6.446e-05	0	0	0	0	0	0	0	0	0	0	0	0	0	0	0	0	0	0	0
CASSPRKGYYGYTF	0.00028408	7	0	0	0	2.399e-05	2.26e-05	5.784e-05	2.831e-05	0	3.451e-05	3.763e-05	0	0	0	0	0	0	7.92e-05	0	0	0
CASSPRLAEETQYF	7.92e-05	1	0	0	0	0	0	0	0	0	0	0	0	0	0	0	0	0	7.92e-05	0	0	0
CASSPRLAEPYNEQFF	0.00024759	4	0	0	3.629e-05	0	0	0	0	2.884e-05	0	0	0	0	0	0	0	0	0	0	7.817e-05	0.00010429
CASSPRLAEREQYF	2.399e-05	1	0	0	0	2.399e-05	0	0	0	0	0	0	0	0	0	0	0	0	0	0	0	0
CASSPRLAGDNEQFF	0.00019474	6	0	2.48e-05	0	0	2.26e-05	0	2.831e-05	0	0	3.763e-05	3.857e-05	0	0	4.282e-05	0	0	0	0	0	0
CASSPRLAGETGDLFF	6.446e-05	1	6.446e-05	0	0	0	0	0	0	0	0	0	0	0	0	0	0	0	0	0	0	0
CASSPRLAGETGELFF	0.00020389	2	0.00012892	0	0	0	0	0	0	0	0	0	0	0	7.497e-05	0	0	0	0	0	0	0
CASSPRLAGGEFRKNEQFF	3.451e-05	1	0	0	0	0	0	0	0	0	3.451e-05	0	0	0	0	0	0	0	0	0	0	0
CASSPRLAGGNEQFF	0.0004647	10	0	0	3.629e-05	4.798e-05	4.52e-05	0	2.831e-05	0	3.451e-05	3.763e-05	3.857e-05	0	0	0	3.883e-05	0	7.92e-05	0	7.817e-05	0
CASSPRLAGGNEQSF	2.831e-05	1	0	0	0	0	0	0	2.831e-05	0	0	0	0	0	0	0	0	0	0	0	0	0
CASSPRLAGGPEQFF	0.0006706	9	0	7.441e-05	0	0	0	2.892e-05	2.831e-05	0	3.451e-05	3.763e-05	0	0.0001304	7.497e-05	0	0.00011648	0.00014497	0	0	0	0
CASSPRLAGGPSNEQFF	0.00012289	3	0	0	3.629e-05	0	0	2.892e-05	0	5.768e-05	0	0	0	0	0	0	0	0	0	0	0	0
CASSPRLAGGVFTDTQYF	6.283e-05	2	0	0	0	0	0	0	2.831e-05	0	3.451e-05	0	0	0	0	0	0	0	0	0	0	0
CASSPRLAGINEQYF	0.00105594	13	0	2.48e-05	7.258e-05	4.798e-05	6.781e-05	8.676e-05	5.662e-05	5.768e-05	0	7.526e-05	7.714e-05	0	0	8.565e-05	3.883e-05	0	0	0	0.0003127	5.215e-05
CASSPRLAGSGANVLTF	7.497e-05	1	0	0	0	0	0	0	0	0	0	0	0	0	7.497e-05	0	0	0	0	0	0	0
CASSPRLAGVGEQFF	7.497e-05	1	0	0	0	0	0	0	0	0	0	0	0	0	7.497e-05	0	0	0	0	0	0	0
CASSPRLAKREQYF	0.00724303	20	0.00058016	0.00022323	0.0003629	0.0002639	0.00029383	0.00028918	0.00033972	0.00037491	0.00034515	0.00048918	0.0003857	0.00039119	0.00052478	0.00055672	0.00038827	0.00028994	0.00047517	0.00017385	0.00023452	0.00026073
CASSPRLARDTGELFF	0.00012133	3	0	0	0	2.399e-05	0	0	2.831e-05	0	6.903e-05	0	0	0	0	0	0	0	0	0	0	0
CASSPRLATSTDTQYF	0.00017385	1	0	0	0	0	0	0	0	0	0	0	0	0	0	0	0	0	0	0.00017385	0	0
CASSPRLGAANTGELFF	2.884e-05	1	0	0	0	0	0	0	0	2.884e-05	0	0	0	0	0	0	0	0	0	0	0	0
CASSPRLGGDEQFF	0.00037552	8	0	2.48e-05	0	4.798e-05	2.26e-05	2.892e-05	0	2.884e-05	3.451e-05	0.00011289	0	0	7.497e-05	0	0	0	0	0	0	0
CASSPRLGGDTQYF	6.52e-05	1	0	0	0	0	0	0	0	0	0	0	0	6.52e-05	0	0	0	0	0	0	0	0
CASSPRLGGNEQFF	0.00061671	10	6.446e-05	2.48e-05	3.629e-05	2.399e-05	2.26e-05	0.00011567	0	0	0	0	7.714e-05	0	7.497e-05	0	0	7.248e-05	0	0	0	0.00010429
CASSPRLQETQYF	0.00139109	15	6.446e-05	0	7.258e-05	7.197e-05	2.26e-05	2.892e-05	2.831e-05	2.884e-05	3.451e-05	0	0	0.00026079	0.00014994	0	7.765e-05	7.248e-05	0	0.00034771	7.817e-05	5.215e-05
CASSPRLQGAYQPQHF	0.0009302	14	0	4.961e-05	3.629e-05	7.197e-05	4.52e-05	2.892e-05	8.493e-05	5.768e-05	6.903e-05	3.763e-05	7.714e-05	0	0	8.565e-05	7.765e-05	0	0	0	0.00015635	5.215e-05
CASSPRLRDRGDGTEAFF	0.00013134	2	0	0	0	0	0	0	0	0	0	0	0	0	0	0	0	0	7.92e-05	0	0	5.215e-05
CASSPRLREETQYF	4.659e-05	2	0	0	0	2.399e-05	2.26e-05	0	0	0	0	0	0	0	0	0	0	0	0	0	0	0
CASSPRLRGDEQFF	6.446e-05	1	6.446e-05	0	0	0	0	0	0	0	0	0	0	0	0	0	0	0	0	0	0	0
CASSPRLSSYEQYF	0.00041087	10	0	2.48e-05	3.629e-05	2.399e-05	2.26e-05	2.892e-05	0	2.884e-05	0	7.526e-05	0	0	0	0	3.883e-05	0	7.92e-05	0	0	5.215e-05
CASSPRLSVNSPLHF	0.00074006	13	0	4.961e-05	3.629e-05	4.798e-05	6.781e-05	2.892e-05	0	2.884e-05	3.451e-05	0.00011289	3.857e-05	0	0	8.565e-05	7.765e-05	0	7.92e-05	0	0	5.215e-05
CASSPRLTDTQYF	0.00028465	7	0	0	0	2.399e-05	2.26e-05	0	8.493e-05	2.884e-05	3.451e-05	3.763e-05	0	0	0	0	0	0	0	0	0	5.215e-05
CASSPRLVANYEQYF	0.00065253	11	0	9.921e-05	0.00010887	4.798e-05	4.52e-05	2.892e-05	2.831e-05	2.884e-05	6.903e-05	3.763e-05	0.00011571	0	0	4.282e-05	0	0	0	0	0	0
CASSPRMGASSYNEQFF	2.831e-05	1	0	0	0	0	0	0	2.831e-05	0	0	0	0	0	0	0	0	0	0	0	0	0
CASSPRMSRDTEAFF	0.00103136	14	0	2.48e-05	7.258e-05	7.197e-05	6.781e-05	5.784e-05	5.662e-05	8.652e-05	6.903e-05	7.526e-05	7.714e-05	0	0	8.565e-05	7.765e-05	0	0	0	0.00015635	5.215e-05
CASSPRMSRGTEAFF	2.884e-05	1	0	0	0	0	0	0	0	2.884e-05	0	0	0	0	0	0	0	0	0	0	0	0
CASSPRMSRNTEAFF	3.763e-05	1	0	0	0	0	0	0	0	0	0	3.763e-05	0	0	0	0	0	0	0	0	0	0
CASSPRNSGAGELFF	2.48e-05	1	0	2.48e-05	0	0	0	0	0	0	0	0	0	0	0	0	0	0	0	0	0	0
CASSPRPAGNTEAFF	0.00053054	8	0.00012892	2.48e-05	3.629e-05	2.399e-05	0	2.892e-05	0	0	0	0	0	6.52e-05	0.00014994	0	0	7.248e-05	0	0	0	0
CASSPRPAKREQYF	2.884e-05	1	0	0	0	0	0	0	0	2.884e-05	0	0	0	0	0	0	0	0	0	0	0	0
CASSPRPDYNEQFF	0.00018348	5	0	2.48e-05	0	2.399e-05	6.781e-05	0	2.831e-05	0	0	0	3.857e-05	0	0	0	0	0	0	0	0	0
CASSPRPETGRVLTGELFF	2.884e-05	1	0	0	0	0	0	0	0	2.884e-05	0	0	0	0	0	0	0	0	0	0	0	0
CASSPRPGGGDTQYF	0.00014017	2	0	0	0	0	0	0	0	0	0	0	0	6.52e-05	7.497e-05	0	0	0	0	0	0	0
CASSPRPGQGAGNTIYF	0.00027287	6	0	2.48e-05	3.629e-05	0	2.26e-05	5.784e-05	0	0	0	0	0	0	0	0	0	0	7.92e-05	0	0	5.215e-05
CASSPRPGQGNQPQHF	2.884e-05	1	0	0	0	0	0	0	0	2.884e-05	0	0	0	0	0	0	0	0	0	0	0	0
CASSPRPGQVNTIYF	9.889e-05	3	0	0	0	4.798e-05	2.26e-05	0	2.831e-05	0	0	0	0	0	0	0	0	0	0	0	0	0
CASSPRPGRGRTDTQYF	6.52e-05	1	0	0	0	0	0	0	0	0	0	0	0	6.52e-05	0	0	0	0	0	0	0	0
CASSPRPGTTDTQYF	0.00034494	8	0	2.48e-05	0	2.399e-05	2.26e-05	2.892e-05	0	8.652e-05	0	3.763e-05	0	0	0	4.282e-05	7.765e-05	0	0	0	0	0
CASSPRPNNSPLHF	2.884e-05	1	0	0	0	0	0	0	0	2.884e-05	0	0	0	0	0	0	0	0	0	0	0	0
CASSPRPNTEAFF	3.451e-05	1	0	0	0	0	0	0	0	0	3.451e-05	0	0	0	0	0	0	0	0	0	0	0
CASSPRPPGTGSRADTQYF	0.00101154	18	6.446e-05	4.961e-05	7.258e-05	4.798e-05	6.781e-05	8.676e-05	2.831e-05	5.768e-05	3.451e-05	3.763e-05	3.857e-05	6.52e-05	7.497e-05	4.282e-05	3.883e-05	7.248e-05	7.92e-05	0	0	5.215e-05
CASSPRPQGTYEQYF	0.00030782	6	0	0	0	0	2.26e-05	2.892e-05	5.662e-05	0	0	0	0	0	0	4.282e-05	7.765e-05	0	7.92e-05	0	0	0
CASSPRPRENTEAFF	0.00095337	15	0	4.961e-05	7.258e-05	4.798e-05	4.52e-05	2.892e-05	2.831e-05	8.652e-05	6.903e-05	7.526e-05	7.714e-05	0	0	8.565e-05	7.765e-05	0	7.92e-05	0	7.817e-05	5.215e-05
CASSPRPRTGAKDTQYF	7.92e-05	1	0	0	0	0	0	0	0	0	0	0	0	0	0	0	0	0	7.92e-05	0	0	0
CASSPRPSASYTF	6.446e-05	1	6.446e-05	0	0	0	0	0	0	0	0	0	0	0	0	0	0	0	0	0	0	0
CASSPRPSGGVGELFF	7.248e-05	1	0	0	0	0	0	0	0	0	0	0	0	0	0	0	0	7.248e-05	0	0	0	0
CASSPRPSGNTIYF	0.0001545	5	0	2.48e-05	0	2.399e-05	0	0	2.831e-05	0	0	0	3.857e-05	0	0	0	3.883e-05	0	0	0	0	0
CASSPRPSTDTQYF	0.00030347	4	0	0	0	0	2.26e-05	0	0	2.884e-05	0	0	0	0	0	0	0	0	0	0.00017385	7.817e-05	0
CASSPRPTGELFF	0.00104822	10	0.00019339	2.48e-05	0	0	2.26e-05	0	2.831e-05	5.768e-05	0	3.763e-05	3.857e-05	0.0001304	0.0002249	0	0	0.00028994	0	0	0	0
CASSPRPTGEMFF	6.446e-05	1	6.446e-05	0	0	0	0	0	0	0	0	0	0	0	0	0	0	0	0	0	0	0
CASSPRPVSGGSTDTQYF	2.48e-05	1	0	2.48e-05	0	0	0	0	0	0	0	0	0	0	0	0	0	0	0	0	0	0
CASSPRQANTEAFF	0.00017192	4	0	0	0	2.399e-05	2.26e-05	8.676e-05	0	0	0	0	3.857e-05	0	0	0	0	0	0	0	0	0
CASSPRQATDTQYF	0.00044821	8	0	0	3.629e-05	2.399e-05	2.26e-05	0	0	5.768e-05	0	0	0	0	0	4.282e-05	3.883e-05	0	0	0.00017385	0	5.215e-05
CASSPRQDNEQFF	0.00014497	1	0	0	0	0	0	0	0	0	0	0	0	0	0	0	0	0.00014497	0	0	0	0
CASSPRQDNERFF	7.497e-05	1	0	0	0	0	0	0	0	0	0	0	0	0	7.497e-05	0	0	0	0	0	0	0
CASSPRQDTDTQYF	0.00033747	9	0	2.48e-05	3.629e-05	4.798e-05	0	2.892e-05	2.831e-05	0	0	3.763e-05	3.857e-05	0	0	4.282e-05	0	0	0	0	0	5.215e-05
CASSPRQGADTQYF	0.00204695	19	0.00019339	4.961e-05	3.629e-05	7.197e-05	6.781e-05	0.00011567	8.493e-05	8.652e-05	6.903e-05	7.526e-05	0.00011571	0.00019559	0.00014994	8.565e-05	7.765e-05	0.00036242	7.92e-05	0	7.817e-05	5.215e-05
CASSPRQGADTQYL	2.892e-05	1	0	0	0	0	0	2.892e-05	0	0	0	0	0	0	0	0	0	0	0	0	0	0
CASSPRQGAFYGCTF	2.48e-05	1	0	2.48e-05	0	0	0	0	0	0	0	0	0	0	0	0	0	0	0	0	0	0
CASSPRQGAFYGYTF	0.00315405	20	0.00012892	0.00014882	0.00014516	0.00014395	0.00013561	0.00023135	0.00011324	0.00017304	0.0002416	0.00018815	0.00011571	6.52e-05	7.497e-05	8.565e-05	0.00015531	0.00014497	0.00015839	0.00052156	7.817e-05	0.00010429
CASSPRQGAGREAFF	0.00044245	7	0	2.48e-05	0	2.399e-05	0	0	0	0	0	3.763e-05	0	0.0001304	7.497e-05	0	0	7.248e-05	0	0	7.817e-05	0
CASSPRQGAGYTF	0.00027615	8	0	2.48e-05	3.629e-05	4.798e-05	2.26e-05	0	2.831e-05	0	3.451e-05	0	0	0	0	4.282e-05	3.883e-05	0	0	0	0	0
CASSPRQGANQPQHF	7.248e-05	1	0	0	0	0	0	0	0	0	0	0	0	0	0	0	0	7.248e-05	0	0	0	0
CASSPRQGAYEQYF	0.00150686	15	0	4.961e-05	0.00010887	7.197e-05	6.781e-05	0.00014459	0.00011324	0.00011536	0.00013806	0.00011289	7.714e-05	0	0	8.565e-05	0.00011648	0	7.92e-05	0.00017385	0	5.215e-05
CASSPRQGAYGQYF	2.399e-05	1	0	0	0	2.399e-05	0	0	0	0	0	0	0	0	0	0	0	0	0	0	0	0
CASSPRQGAYQPQHF	0.00066372	14	0	4.961e-05	7.258e-05	4.798e-05	4.52e-05	2.892e-05	2.831e-05	2.884e-05	3.451e-05	3.763e-05	7.714e-05	0	0	4.282e-05	3.883e-05	0	7.92e-05	0	0	5.215e-05
CASSPRQGAYQPQYF	2.399e-05	1	0	0	0	2.399e-05	0	0	0	0	0	0	0	0	0	0	0	0	0	0	0	0
CASSPRQGAYYEQYF	0.0006049	13	0	4.961e-05	3.629e-05	4.798e-05	2.26e-05	5.784e-05	2.831e-05	0	3.451e-05	3.763e-05	7.714e-05	0	0	4.282e-05	3.883e-05	0	7.92e-05	0	0	5.215e-05
CASSPRQGDVAGYGYTF	0.00014134	4	0	0	0	2.399e-05	4.52e-05	0	0	0	3.451e-05	3.763e-05	0	0	0	0	0	0	0	0	0	0
CASSPRQGEDEQYF	4.74e-05	2	0	2.48e-05	0	0	2.26e-05	0	0	0	0	0	0	0	0	0	0	0	0	0	0	0
CASSPRQGEGYTF	0.00059993	13	0	4.961e-05	3.629e-05	4.798e-05	6.781e-05	2.892e-05	2.831e-05	5.768e-05	3.451e-05	3.763e-05	3.857e-05	0	0	4.282e-05	7.765e-05	0	0	0	0	5.215e-05
CASSPRQGGDSPLHF	0.00102033	15	0	2.48e-05	7.258e-05	4.798e-05	4.52e-05	8.676e-05	2.831e-05	0.00011536	3.451e-05	7.526e-05	3.857e-05	0	0	8.565e-05	7.765e-05	0	7.92e-05	0	0.00015635	5.215e-05
CASSPRQGGEDTEAFF	0.0001793	4	0	4.961e-05	0	0	2.26e-05	2.892e-05	0	0	0	0	0	0	0	0	0	0	0	0	7.817e-05	0
CASSPRQGGGPDTQYF	0.00014017	2	0	0	0	0	0	0	0	0	0	0	0	6.52e-05	7.497e-05	0	0	0	0	0	0	0
CASSPRQGGNTEAFF	0.00046116	8	6.446e-05	0	3.629e-05	2.399e-05	0	0	0	0	0	0	3.857e-05	0.0001304	0	4.282e-05	0	7.248e-05	0	0	0	5.215e-05
CASSPRQGGTDTQCF	3.763e-05	1	0	0	0	0	0	0	0	0	0	3.763e-05	0	0	0	0	0	0	0	0	0	0
CASSPRQGGTDTQYF	0.00070219	15	0	4.961e-05	3.629e-05	4.798e-05	2.26e-05	5.784e-05	2.831e-05	5.768e-05	3.451e-05	3.763e-05	3.857e-05	0	0	4.282e-05	3.883e-05	0	7.92e-05	0	7.817e-05	5.215e-05
CASSPRQGGYEQCF	2.884e-05	1	0	0	0	0	0	0	0	2.884e-05	0	0	0	0	0	0	0	0	0	0	0	0
CASSPRQGGYEQYF	0.00170425	17	0.00019339	0.00012401	0	9.596e-05	6.781e-05	0.00011567	5.662e-05	8.652e-05	3.451e-05	3.763e-05	7.714e-05	0.0001304	0.00014994	4.282e-05	3.883e-05	0.00021745	7.92e-05	0	0.00015635	0
CASSPRQGHGYTF	0.00043036	7	0	0	0	0	2.26e-05	0	2.831e-05	2.884e-05	0.00010354	0	3.857e-05	0	0	0	0	0	0	0	0.00015635	5.215e-05
CASSPRQGKGEQYF	0.00013768	2	0	0	0	0	0	0	0	0	0	0	0	6.52e-05	0	0	0	7.248e-05	0	0	0	0
CASSPRQGKPTNEKLFF	0.00017385	1	0	0	0	0	0	0	0	0	0	0	0	0	0	0	0	0	0	0.00017385	0	0
CASSPRQGLYNSPLHF	0.0007492	13	0	4.961e-05	7.258e-05	4.798e-05	4.52e-05	5.784e-05	8.493e-05	2.884e-05	6.903e-05	3.763e-05	3.857e-05	0	0	8.565e-05	0	0	7.92e-05	0	0	5.215e-05
CASSPRQGMNTEAFF	0.00119684	16	0.00012892	2.48e-05	3.629e-05	2.399e-05	6.781e-05	2.892e-05	0.00011324	5.768e-05	0	0	3.857e-05	0	7.497e-05	8.565e-05	7.765e-05	7.248e-05	7.92e-05	0	0.00023452	5.215e-05
CASSPRQGMSTEAFF	3.451e-05	1	0	0	0	0	0	0	0	0	3.451e-05	0	0	0	0	0	0	0	0	0	0	0
CASSPRQGNQPQHF	5.932e-05	2	0	2.48e-05	0	0	0	0	0	0	3.451e-05	0	0	0	0	0	0	0	0	0	0	0
CASSPRQGNTGELFF	0.00082549	12	0	4.961e-05	0	7.197e-05	4.52e-05	5.784e-05	2.831e-05	2.884e-05	6.903e-05	0	3.857e-05	0	0	0.0001713	3.883e-05	0	0	0.00017385	0	5.215e-05
CASSPRQGPSGNTIHF	7.248e-05	1	0	0	0	0	0	0	0	0	0	0	0	0	0	0	0	7.248e-05	0	0	0	0
CASSPRQGPSGNTIYF	0.00021017	2	0	0	0	0	0	0	0	0	0	0	0	6.52e-05	0	0	0	0.00014497	0	0	0	0
CASSPRQGPYNEQFF	7.817e-05	1	0	0	0	0	0	0	0	0	0	0	0	0	0	0	0	0	0	0	7.817e-05	0
CASSPRQGRGTEAFF	0.00043689	9	0	2.48e-05	0	2.399e-05	0	2.892e-05	5.662e-05	2.884e-05	0.00010354	0	0	0	0	0	3.883e-05	0	7.92e-05	0	0	5.215e-05
CASSPRQGRYGYTF	6.446e-05	1	6.446e-05	0	0	0	0	0	0	0	0	0	0	0	0	0	0	0	0	0	0	0
CASSPRQGSHEQYF	2.48e-05	1	0	2.48e-05	0	0	0	0	0	0	0	0	0	0	0	0	0	0	0	0	0	0
CASSPRQGSNIQYF	2.399e-05	1	0	0	0	2.399e-05	0	0	0	0	0	0	0	0	0	0	0	0	0	0	0	0
CASSPRQGSNTEAFF	5.215e-05	1	0	0	0	0	0	0	0	0	0	0	0	0	0	0	0	0	0	0	0	5.215e-05
CASSPRQGSQPQHF	3.629e-05	1	0	0	3.629e-05	0	0	0	0	0	0	0	0	0	0	0	0	0	0	0	0	0
CASSPRQGSYEQYF	0.00084563	13	0	2.48e-05	3.629e-05	4.798e-05	6.781e-05	2.892e-05	8.493e-05	0.00011536	3.451e-05	7.526e-05	3.857e-05	6.52e-05	0	0	0	0	0	0.00017385	0	5.215e-05
CASSPRQGSYNSPLHF	0.0003688	9	0	2.48e-05	0	7.197e-05	4.52e-05	2.892e-05	2.831e-05	5.768e-05	3.451e-05	0	3.857e-05	0	0	0	3.883e-05	0	0	0	0	0
CASSPRQGTGELFF	0.00075387	12	0	4.961e-05	0	4.798e-05	9.041e-05	2.892e-05	2.831e-05	0	0.00013806	3.763e-05	7.714e-05	0	0	8.565e-05	3.883e-05	0	7.92e-05	0	0	5.215e-05
CASSPRQGTYEQYF	2.26e-05	1	0	0	0	0	2.26e-05	0	0	0	0	0	0	0	0	0	0	0	0	0	0	0
CASSPRQGVNEKLFF	0.00014314	5	0	2.48e-05	0	2.399e-05	2.26e-05	2.892e-05	0	0	0	0	0	0	0	4.282e-05	0	0	0	0	0	0
CASSPRQGYGYTF	7.308e-05	2	0	0	0	0	0	0	0	0	3.451e-05	0	3.857e-05	0	0	0	0	0	0	0	0	0
CASSPRQGYTEAFF	0.0006334	11	0	2.48e-05	0	2.399e-05	4.52e-05	0	0	2.884e-05	3.451e-05	7.526e-05	7.714e-05	6.52e-05	7.497e-05	0	0	0	7.92e-05	0	0	0.00010429
CASSPRQINEKLFF	0.00037142	9	0	4.961e-05	3.629e-05	4.798e-05	2.26e-05	2.892e-05	0	5.768e-05	0	3.763e-05	3.857e-05	0	0	0	0	0	0	0	0	5.215e-05
CASSPRQINEKLFL	2.831e-05	1	0	0	0	0	0	0	2.831e-05	0	0	0	0	0	0	0	0	0	0	0	0	0
CASSPRQKKGETQYF	0.00011215	4	0	2.48e-05	0	2.399e-05	0	0	0	2.884e-05	3.451e-05	0	0	0	0	0	0	0	0	0	0	0
CASSPRQLFDEQYF	0.00086196	14	0	7.441e-05	7.258e-05	4.798e-05	4.52e-05	2.892e-05	8.493e-05	2.884e-05	3.451e-05	7.526e-05	7.714e-05	0	0	4.282e-05	3.883e-05	0	0.00015839	0	0	5.215e-05
CASSPRQLFDGQYF	2.831e-05	1	0	0	0	0	0	0	2.831e-05	0	0	0	0	0	0	0	0	0	0	0	0	0
CASSPRQLTRAWGNTIYF	2.48e-05	1	0	2.48e-05	0	0	0	0	0	0	0	0	0	0	0	0	0	0	0	0	0	0
CASSPRQNLNTEAFF	5.889e-05	2	0	0	3.629e-05	0	2.26e-05	0	0	0	0	0	0	0	0	0	0	0	0	0	0	0
CASSPRQNTEAFF	3.763e-05	1	0	0	0	0	0	0	0	0	0	3.763e-05	0	0	0	0	0	0	0	0	0	0
CASSPRQREGNTIYF	0.00089813	15	0	4.961e-05	3.629e-05	2.399e-05	4.52e-05	5.784e-05	5.662e-05	5.768e-05	6.903e-05	3.763e-05	3.857e-05	0	0	4.282e-05	7.765e-05	0	7.92e-05	0.00017385	0	5.215e-05
CASSPRQREGNTTYF	3.857e-05	1	0	0	0	0	0	0	0	0	0	0	3.857e-05	0	0	0	0	0	0	0	0	0
CASSPRQRGGNTIYF	2.892e-05	1	0	0	0	0	0	2.892e-05	0	0	0	0	0	0	0	0	0	0	0	0	0	0
CASSPRQSDGYTF	0.00014877	5	0	0	0	2.399e-05	2.26e-05	0	0	2.884e-05	3.451e-05	0	0	0	0	0	3.883e-05	0	0	0	0	0
CASSPRQSKTGRVTEAFF	0.00143771	16	0	4.961e-05	7.258e-05	4.798e-05	6.781e-05	2.892e-05	0.00011324	5.768e-05	3.451e-05	7.526e-05	3.857e-05	0	0	4.282e-05	7.765e-05	0	7.92e-05	0.00052156	7.817e-05	5.215e-05
CASSPRQSSYNEQFF	0.00023819	4	0	4.961e-05	0.00010887	0	4.52e-05	0	0	0	3.451e-05	0	0	0	0	0	0	0	0	0	0	0
CASSPRQTCNQPQHF	2.399e-05	1	0	0	0	2.399e-05	0	0	0	0	0	0	0	0	0	0	0	0	0	0	0	0
CASSPRQTNQETQYF	0.00033343	9	0	4.961e-05	3.629e-05	0	2.26e-05	2.892e-05	0	2.884e-05	0	3.763e-05	3.857e-05	0	0	0	3.883e-05	0	0	0	0	5.215e-05
CASSPRQTNTDTQYF	2.26e-05	1	0	0	0	0	2.26e-05	0	0	0	0	0	0	0	0	0	0	0	0	0	0	0
CASSPRQTRNQPQHF	0.00173286	19	0.00012892	9.921e-05	0.00010887	7.197e-05	6.781e-05	2.892e-05	8.493e-05	5.768e-05	6.903e-05	7.526e-05	7.714e-05	0.0001304	0.00014994	0.00012847	7.765e-05	7.248e-05	0	0.00017385	7.817e-05	5.215e-05
CASSPRQYTEAFF	5.283e-05	2	0	0	0	2.399e-05	0	0	0	2.884e-05	0	0	0	0	0	0	0	0	0	0	0	0
CASSPRRAGGETQYF	0.00061652	11	0.00012892	2.48e-05	3.629e-05	2.399e-05	2.26e-05	0	2.831e-05	2.884e-05	0	3.763e-05	0	6.52e-05	7.497e-05	0	0	0.00014497	0	0	0	0
CASSPRRALSGANVLTF	0.00013887	5	0	0	0	2.399e-05	2.26e-05	2.892e-05	0	2.884e-05	3.451e-05	0	0	0	0	0	0	0	0	0	0	0
CASSPRRDGGTDTQYF	0.00085219	8	0.00019339	4.961e-05	0	4.798e-05	0	2.892e-05	0	0	3.451e-05	0	0	0.0001304	0.00014994	0	0	0.00021745	0	0	0	0
CASSPRRDGRYEQYF	0.00053221	11	0	4.961e-05	3.629e-05	4.798e-05	4.52e-05	2.892e-05	2.831e-05	2.884e-05	3.451e-05	3.763e-05	3.857e-05	0	0	0	0	0	0	0	0.00015635	0
CASSPRRDGRYGQYF	2.884e-05	1	0	0	0	0	0	0	0	2.884e-05	0	0	0	0	0	0	0	0	0	0	0	0
CASSPRRDRHEKLFF	0.00021613	6	0	2.48e-05	0	2.399e-05	0	0	5.662e-05	0	3.451e-05	3.763e-05	3.857e-05	0	0	0	0	0	0	0	0	0
CASSPRRDRPYTEAFF	0.00033254	3	6.446e-05	0	0	0	0	0	0	0	0	0	0	0.00019559	0	0	0	7.248e-05	0	0	0	0
CASSPRRDTQYF	0.00010997	4	0	2.48e-05	0	2.399e-05	2.26e-05	0	0	0	0	0	3.857e-05	0	0	0	0	0	0	0	0	0
CASSPRRDYEQYF	0.00042588	2	0	0	0	0	0	0	0	0	0	0	0	0	0	0	0	0	0	0.00034771	7.817e-05	0
CASSPRRGMAEAFF	0.00067986	10	0	9.921e-05	3.629e-05	4.798e-05	2.26e-05	2.892e-05	0	5.768e-05	0	7.526e-05	3.857e-05	0	0	0	3.883e-05	0	0	0	0.00023452	0
CASSPRRGMQETQYF	6.52e-05	1	0	0	0	0	0	0	0	0	0	0	0	6.52e-05	0	0	0	0	0	0	0	0
CASSPRRGNYGYTF	0.00013695	2	6.446e-05	0	0	0	0	0	0	0	0	0	0	0	0	0	0	7.248e-05	0	0	0	0
CASSPRRGQGYSNQPQHF	0.00035704	8	0	2.48e-05	0	2.399e-05	4.52e-05	5.784e-05	0	2.884e-05	0	0	3.857e-05	0	0	8.565e-05	0	0	0	0	0	5.215e-05
CASSPRRGSDTQYF	0.0006374	12	0	4.961e-05	7.258e-05	4.798e-05	2.26e-05	5.784e-05	2.831e-05	0	6.903e-05	3.763e-05	0	0	0	4.282e-05	7.765e-05	0	7.92e-05	0	0	5.215e-05
CASSPRRGSSNEQFF	8.845e-05	2	6.446e-05	0	0	2.399e-05	0	0	0	0	0	0	0	0	0	0	0	0	0	0	0	0
CASSPRRGSYNEQFF	0.00039544	12	0	2.48e-05	3.629e-05	2.399e-05	2.26e-05	2.892e-05	2.831e-05	2.884e-05	3.451e-05	3.763e-05	3.857e-05	0	0	0	3.883e-05	0	0	0	0	5.215e-05
CASSPRRGTDTQYF	0.00021712	7	0	2.48e-05	3.629e-05	0	2.26e-05	2.892e-05	2.831e-05	0	0	3.763e-05	3.857e-05	0	0	0	0	0	0	0	0	0
CASSPRRGVGTYEQYF	0.00049377	8	0	4.961e-05	0.00010887	0	9.041e-05	8.676e-05	2.831e-05	5.768e-05	3.451e-05	3.763e-05	0	0	0	0	0	0	0	0	0	0
CASSPRRGVTEPEAFF	0.00094446	9	0.00012892	2.48e-05	0	4.798e-05	4.52e-05	0	2.831e-05	0	0	0	3.857e-05	0.00026079	0.0002249	0	0	0.00014497	0	0	0	0
CASSPRRGYQPQHF	2.399e-05	1	0	0	0	2.399e-05	0	0	0	0	0	0	0	0	0	0	0	0	0	0	0	0
CASSPRRKEQETQYF	0.00042635	12	0	2.48e-05	3.629e-05	2.399e-05	4.52e-05	2.892e-05	2.831e-05	2.884e-05	0	3.763e-05	3.857e-05	0	0	4.282e-05	3.883e-05	0	0	0	0	5.215e-05
CASSPRRKGQETQYF	2.831e-05	1	0	0	0	0	0	0	2.831e-05	0	0	0	0	0	0	0	0	0	0	0	0	0
CASSPRRKTVF	4.282e-05	1	0	0	0	0	0	0	0	0	0	0	0	0	0	4.282e-05	0	0	0	0	0	0
CASSPRRLNEQFF	2.884e-05	1	0	0	0	0	0	0	0	2.884e-05	0	0	0	0	0	0	0	0	0	0	0	0
CASSPRRNAEAFF	2.892e-05	1	0	0	0	0	0	2.892e-05	0	0	0	0	0	0	0	0	0	0	0	0	0	0
CASSPRRNTEAFF	0.00045652	10	0	2.48e-05	3.629e-05	4.798e-05	4.52e-05	0	2.831e-05	2.884e-05	0	3.763e-05	7.714e-05	0	0	0	0	0	0	0	7.817e-05	5.215e-05
CASSPRRQGGEGQPQHF	2.831e-05	1	0	0	0	0	0	0	2.831e-05	0	0	0	0	0	0	0	0	0	0	0	0	0
CASSPRRRQGCSNQPQHF	7.92e-05	1	0	0	0	0	0	0	0	0	0	0	0	0	0	0	0	0	7.92e-05	0	0	0
CASSPRRRSQETQYF	4.879e-05	2	0	2.48e-05	0	2.399e-05	0	0	0	0	0	0	0	0	0	0	0	0	0	0	0	0
CASSPRRSGETQYF	2.26e-05	1	0	0	0	0	2.26e-05	0	0	0	0	0	0	0	0	0	0	0	0	0	0	0
CASSPRRSSGNTIYF	0.00017385	1	0	0	0	0	0	0	0	0	0	0	0	0	0	0	0	0	0	0.00017385	0	0
CASSPRRSSYEQYF	2.884e-05	1	0	0	0	0	0	0	0	2.884e-05	0	0	0	0	0	0	0	0	0	0	0	0
CASSPRRTGASGANVLTF	2.884e-05	1	0	0	0	0	0	0	0	2.884e-05	0	0	0	0	0	0	0	0	0	0	0	0
CASSPRSANTGELFF	5.152e-05	2	0	0	0	0	2.26e-05	2.892e-05	0	0	0	0	0	0	0	0	0	0	0	0	0	0
CASSPRSDYGYTF	0.00059622	11	0	4.961e-05	3.629e-05	4.798e-05	2.26e-05	2.892e-05	5.662e-05	8.652e-05	6.903e-05	0	0	0	0	4.282e-05	7.765e-05	0	0	0	7.817e-05	0
CASSPRSEPNTEAFF	0.00044329	10	6.446e-05	2.48e-05	3.629e-05	2.399e-05	2.26e-05	0	0	2.884e-05	3.451e-05	0	3.857e-05	0.0001304	0	0	3.883e-05	0	0	0	0	0
CASSPRSEPNTGAFF	6.446e-05	1	6.446e-05	0	0	0	0	0	0	0	0	0	0	0	0	0	0	0	0	0	0	0
CASSPRSGAFINSPLHF	0.00066951	12	0	2.48e-05	3.629e-05	4.798e-05	4.52e-05	8.676e-05	8.493e-05	2.884e-05	0	3.763e-05	3.857e-05	0	0	4.282e-05	0.00011648	0	7.92e-05	0	0	0
CASSPRSGASEKLFF	0.00060717	12	0	2.48e-05	3.629e-05	4.798e-05	2.26e-05	2.892e-05	5.662e-05	5.768e-05	0	3.763e-05	0	0	0	8.565e-05	7.765e-05	0	7.92e-05	0	0	5.215e-05
CASSPRSGGASDTQYF	2.26e-05	1	0	0	0	0	2.26e-05	0	0	0	0	0	0	0	0	0	0	0	0	0	0	0
CASSPRSGGGEKLFF	0.00013943	2	6.446e-05	0	0	0	0	0	0	0	0	0	0	0	7.497e-05	0	0	0	0	0	0	0
CASSPRSGGLSGANVLTF	6.446e-05	1	6.446e-05	0	0	0	0	0	0	0	0	0	0	0	0	0	0	0	0	0	0	0
CASSPRSGGYTF	0.00017645	4	0	0	0	0	0	5.784e-05	0	2.884e-05	0	3.763e-05	0	0	0	0	0	0	0	0	0	5.215e-05
CASSPRSGLTYEQYF	0.00015544	5	0	2.48e-05	3.629e-05	0	2.26e-05	2.892e-05	0	0	0	0	0	0	0	4.282e-05	0	0	0	0	0	0
CASSPRSGQGAINYGYTF	2.26e-05	1	0	0	0	0	2.26e-05	0	0	0	0	0	0	0	0	0	0	0	0	0	0	0
CASSPRSGQGNQPQHF	0.00203765	19	0.00019339	9.921e-05	7.258e-05	7.197e-05	0.00011301	8.676e-05	5.662e-05	0.00011536	0.00010354	0.00011289	0.00011571	6.52e-05	7.497e-05	4.282e-05	0.00015531	0.00021745	0.00015839	0	7.817e-05	0.00010429
CASSPRSGRGTGELFF	0.00085972	15	6.446e-05	2.48e-05	7.258e-05	4.798e-05	4.52e-05	5.784e-05	5.662e-05	2.884e-05	3.451e-05	7.526e-05	0	6.52e-05	7.497e-05	4.282e-05	0.00011648	0	0	0	0	5.215e-05
CASSPRSGRGTGELFL	7.92e-05	1	0	0	0	0	0	0	0	0	0	0	0	0	0	0	0	0	7.92e-05	0	0	0
CASSPRSGRPPYNEQFF	6.52e-05	1	0	0	0	0	0	0	0	0	0	0	0	6.52e-05	0	0	0	0	0	0	0	0
CASSPRSGRSPYNEQFF	0.00466729	20	0.00045123	0.00014882	0.00014516	0.00016794	0.00015821	0.00020243	0.00019817	0.00020187	0.00013806	0.00018815	0.00026999	0.00026079	0.00029987	0.00021412	0.00015531	0.00050739	0.00031678	0.00017385	0.0003127	0.00015644
CASSPRSGRSSYNEQFF	7.248e-05	1	0	0	0	0	0	0	0	0	0	0	0	0	0	0	0	7.248e-05	0	0	0	0
CASSPRSGWAGIMNTEAFF	0.00022192	3	0	2.48e-05	0	0	0	0	0	0	0	0	0	0	0	0	0	0.00014497	0	0	0	5.215e-05
CASSPRSINYGYTF	0.00063545	7	0.00025785	2.48e-05	0	0	0	0	0	2.884e-05	0	0	0	6.52e-05	7.497e-05	0	3.883e-05	0.00014497	0	0	0	0
CASSPRSLNYGYTF	7.614e-05	2	0	0	0	2.399e-05	0	0	0	0	0	0	0	0	0	0	0	0	0	0	0	5.215e-05
CASSPRSPAGGGNEQFF	2.26e-05	1	0	0	0	0	2.26e-05	0	0	0	0	0	0	0	0	0	0	0	0	0	0	0
CASSPRSPEDTQYF	0.00038984	8	0	2.48e-05	3.629e-05	0	4.52e-05	2.892e-05	2.831e-05	0	0	0	0	0	0	4.282e-05	0	0	7.92e-05	0	0	0.00010429
CASSPRSPGEANYGYTF	0.00069338	13	0	2.48e-05	7.258e-05	2.399e-05	4.52e-05	2.892e-05	5.662e-05	8.652e-05	6.903e-05	3.763e-05	3.857e-05	0	0	0	0	0	7.92e-05	0	7.817e-05	5.215e-05
CASSPRSPPDSPLHF	6.446e-05	1	6.446e-05	0	0	0	0	0	0	0	0	0	0	0	0	0	0	0	0	0	0	0
CASSPRSRQAGKLFF	0.00024446	6	0	4.961e-05	0	2.399e-05	0	0	2.831e-05	2.884e-05	3.451e-05	0	0	0	0	0	0	0	7.92e-05	0	0	0
CASSPRSRRSPYNEQFF	2.831e-05	1	0	0	0	0	0	0	2.831e-05	0	0	0	0	0	0	0	0	0	0	0	0	0
CASSPRSRTQETQYF	0.00038177	8	0	7.441e-05	3.629e-05	0	4.52e-05	0	2.831e-05	0	3.451e-05	0	3.857e-05	0	0	8.565e-05	3.883e-05	0	0	0	0	0
CASSPRSSAGGGNEQFF	0.00291427	20	0.00025785	9.921e-05	0.00014516	9.596e-05	9.041e-05	0.00014459	0.00014155	0.0001442	0.00017257	0.00015052	0.00015428	0.00026079	0.00014994	8.565e-05	0.00011648	0.00021745	7.92e-05	0.00017385	7.817e-05	0.00015644
CASSPRSSAGGGNEQFL	2.48e-05	1	0	2.48e-05	0	0	0	0	0	0	0	0	0	0	0	0	0	0	0	0	0	0
CASSPRSTDTQYF	0.00022665	3	0	0	0	0	0	0	0	0	0	0	0	0	7.497e-05	0	0	7.248e-05	7.92e-05	0	0	0
CASSPRSYNEQFF	0.00032206	5	0	0	0	0	0	0	5.662e-05	2.884e-05	3.451e-05	0	0	0	0.00014994	0	0	0	0	0	0	5.215e-05
CASSPRTAGANVLTF	7.497e-05	1	0	0	0	0	0	0	0	0	0	0	0	0	7.497e-05	0	0	0	0	0	0	0
CASSPRTASGGRPTSYEQYF	0.00059432	8	0	2.48e-05	0	2.399e-05	4.52e-05	5.784e-05	2.831e-05	2.884e-05	0	3.763e-05	0	0	0	0	0	0	0	0.00034771	0	0
CASSPRTATYEQYF	0.00098007	13	6.446e-05	2.48e-05	3.629e-05	4.798e-05	0	2.892e-05	5.662e-05	0.00011536	3.451e-05	0	0	0.00032599	7.497e-05	0	3.883e-05	0	7.92e-05	0	0	5.215e-05
CASSPRTAYMNTEAFF	0.00041984	9	0	2.48e-05	7.258e-05	2.399e-05	4.52e-05	0	0	2.884e-05	6.903e-05	3.763e-05	3.857e-05	0	0	0	0	0	7.92e-05	0	0	0
CASSPRTDTIYF	5.215e-05	1	0	0	0	0	0	0	0	0	0	0	0	0	0	0	0	0	0	0	0	5.215e-05
CASSPRTDTNSEQYF	2.26e-05	1	0	0	0	0	2.26e-05	0	0	0	0	0	0	0	0	0	0	0	0	0	0	0
CASSPRTDYEQYF	0.00087503	14	0	7.441e-05	7.258e-05	4.798e-05	4.52e-05	5.784e-05	2.831e-05	2.884e-05	3.451e-05	7.526e-05	0.00015428	0	0	8.565e-05	3.883e-05	0	7.92e-05	0	0	5.215e-05
CASSPRTEALTKLFF	0.00084396	12	0.00025785	0	3.629e-05	2.399e-05	0	2.892e-05	2.831e-05	2.884e-05	3.451e-05	7.526e-05	0	0.0001304	7.497e-05	0	0	7.248e-05	0	0	0	5.215e-05
CASSPRTEGGILSGNTIYF	0.00023539	7	0	2.48e-05	0	2.399e-05	2.26e-05	2.892e-05	0	5.768e-05	0	0	3.857e-05	0	0	0	3.883e-05	0	0	0	0	0
CASSPRTETEAFF	0.0011516	15	0	4.961e-05	7.258e-05	0.00011996	4.52e-05	5.784e-05	5.662e-05	8.652e-05	0.00013806	7.526e-05	7.714e-05	0	0	8.565e-05	7.765e-05	0	7.92e-05	0	7.817e-05	5.215e-05
CASSPRTEYNEQFF	0.00064931	13	0	4.961e-05	7.258e-05	7.197e-05	4.52e-05	2.892e-05	2.831e-05	2.884e-05	3.451e-05	0	3.857e-05	0	0	4.282e-05	7.765e-05	0	0	0	7.817e-05	5.215e-05
CASSPRTEYNEQSF	3.857e-05	1	0	0	0	0	0	0	0	0	0	0	3.857e-05	0	0	0	0	0	0	0	0	0
CASSPRTGALSGANVLTF	2.26e-05	1	0	0	0	0	2.26e-05	0	0	0	0	0	0	0	0	0	0	0	0	0	0	0
CASSPRTGANTEAFF	7.497e-05	1	0	0	0	0	0	0	0	0	0	0	0	0	7.497e-05	0	0	0	0	0	0	0
CASSPRTGAYNEQFF	0.00036312	9	0	2.48e-05	0	2.399e-05	4.52e-05	2.892e-05	0	0	6.903e-05	3.763e-05	3.857e-05	0	0	4.282e-05	0	0	0	0	0	5.215e-05
CASSPRTGDEQFF	0.00021835	4	0	0	3.629e-05	0	0	2.892e-05	0	0	0	0	0	0	7.497e-05	0	0	0	0	0	7.817e-05	0
CASSPRTGDNEQFF	0.00020463	3	6.446e-05	0	0	0	0	0	0	0	0	0	0	6.52e-05	7.497e-05	0	0	0	0	0	0	0
CASSPRTGDSYEQYF	2.892e-05	1	0	0	0	0	0	2.892e-05	0	0	0	0	0	0	0	0	0	0	0	0	0	0
CASSPRTGEGEQYF	0.00017385	1	0	0	0	0	0	0	0	0	0	0	0	0	0	0	0	0	0	0.00017385	0	0
CASSPRTGENTEAFF	0.00017385	1	0	0	0	0	0	0	0	0	0	0	0	0	0	0	0	0	0	0.00017385	0	0
CASSPRTGESEQYF	0.00123484	16	0.00012892	4.961e-05	7.258e-05	4.798e-05	4.52e-05	2.892e-05	8.493e-05	5.768e-05	3.451e-05	7.526e-05	7.714e-05	6.52e-05	0.00014994	0	3.883e-05	0	0	0.00017385	0	0.00010429
CASSPRTGESKQYF	0.00017385	1	0	0	0	0	0	0	0	0	0	0	0	0	0	0	0	0	0	0.00017385	0	0
CASSPRTGETEAFF	0.00031979	9	0	4.961e-05	3.629e-05	0	2.26e-05	2.892e-05	0	2.884e-05	3.451e-05	3.763e-05	3.857e-05	0	0	4.282e-05	0	0	0	0	0	0
CASSPRTGGDQPQHF	0.00111312	15	0	7.441e-05	7.258e-05	4.798e-05	4.52e-05	8.676e-05	8.493e-05	2.884e-05	6.903e-05	7.526e-05	7.714e-05	0	0	8.565e-05	7.765e-05	0	7.92e-05	0	0.00015635	5.215e-05
CASSPRTGGDRPQHF	0.00014566	4	0	0	3.629e-05	0	0	2.892e-05	2.831e-05	0	0	0	0	0	0	0	0	0	0	0	0	5.215e-05
CASSPRTGGENTEAFF	5.851e-05	2	0	0	0	2.399e-05	0	0	0	0	3.451e-05	0	0	0	0	0	0	0	0	0	0	0
CASSPRTGGIGYTF	0.00046633	7	0	7.441e-05	0	2.399e-05	0	5.784e-05	2.831e-05	8.652e-05	0	0	0	0	0	0	3.883e-05	0	0	0	0	0.00015644
CASSPRTGGLVSGANVLTF	0.00027523	6	0	2.48e-05	3.629e-05	0	0	0	0	0	0	3.763e-05	0	6.52e-05	0	0	3.883e-05	7.248e-05	0	0	0	0
CASSPRTGGNEKLFF	0.00020214	3	6.446e-05	0	0	0	0	0	0	0	0	0	0	6.52e-05	0	0	0	7.248e-05	0	0	0	0
CASSPRTGGNQPQHF	0.00128376	14	0	4.961e-05	3.629e-05	0	6.781e-05	8.676e-05	2.831e-05	5.768e-05	0	3.763e-05	7.714e-05	0	0	0.00012847	7.765e-05	0	0.00015839	0.00034771	7.817e-05	5.215e-05
CASSPRTGGNSPLHF	0.00056797	11	0	2.48e-05	0	4.798e-05	2.26e-05	5.784e-05	2.831e-05	0	3.451e-05	7.526e-05	3.857e-05	0	0	4.282e-05	3.883e-05	0	0	0	0	0.00015644
CASSPRTGGQEAQYF	2.48e-05	1	0	2.48e-05	0	0	0	0	0	0	0	0	0	0	0	0	0	0	0	0	0	0
CASSPRTGGQETQYF	0.00085587	13	6.446e-05	9.921e-05	3.629e-05	7.197e-05	6.781e-05	2.892e-05	2.831e-05	8.652e-05	0	3.763e-05	3.857e-05	0	0	8.565e-05	0	0	0.00015839	0	0	5.215e-05
CASSPRTGGRATQYF	0.00010538	3	0	0	0	0	0	2.892e-05	0	0	0	3.763e-05	0	0	0	0	3.883e-05	0	0	0	0	0
CASSPRTGGSEQFF	0.00025858	2	0.00019339	0	0	0	0	0	0	0	0	0	0	6.52e-05	0	0	0	0	0	0	0	0
CASSPRTGGSSPLHF	2.26e-05	1	0	0	0	0	2.26e-05	0	0	0	0	0	0	0	0	0	0	0	0	0	0	0
CASSPRTGGYGYTF	0.00029644	7	0	0	3.629e-05	0	4.52e-05	0	2.831e-05	2.884e-05	3.451e-05	3.763e-05	0	0	0	8.565e-05	0	0	0	0	0	0
CASSPRTGKGNQPQHF	0.00058975	13	0	2.48e-05	3.629e-05	4.798e-05	4.52e-05	5.784e-05	2.831e-05	2.884e-05	3.451e-05	3.763e-05	0	0	0	0	3.883e-05	0	7.92e-05	0	7.817e-05	5.215e-05
CASSPRTGKPQHF	3.451e-05	1	0	0	0	0	0	0	0	0	3.451e-05	0	0	0	0	0	0	0	0	0	0	0
CASSPRTGLGLAGTYNEQFF	7.817e-05	1	0	0	0	0	0	0	0	0	0	0	0	0	0	0	0	0	0	0	7.817e-05	0
CASSPRTGLRDTEAFF	0.00012133	3	0	0	0	2.399e-05	0	0	2.831e-05	0	6.903e-05	0	0	0	0	0	0	0	0	0	0	0
CASSPRTGNEKLFF	0.00031102	5	0	0	0	0	0	8.676e-05	5.662e-05	2.884e-05	3.451e-05	0	0	0	0	0	0	0	0	0	0	0.00010429
CASSPRTGNEKLLF	2.399e-05	1	0	0	0	2.399e-05	0	0	0	0	0	0	0	0	0	0	0	0	0	0	0	0
CASSPRTGNIYEQYF	0.00017385	1	0	0	0	0	0	0	0	0	0	0	0	0	0	0	0	0	0	0.00017385	0	0
CASSPRTGNTEAFF	0.00020389	2	0.00012892	0	0	0	0	0	0	0	0	0	0	0	7.497e-05	0	0	0	0	0	0	0
CASSPRTGPSGNTIYF	5.784e-05	1	0	0	0	0	0	5.784e-05	0	0	0	0	0	0	0	0	0	0	0	0	0	0
CASSPRTGQGRNIQYF	0.00013768	2	0	0	0	0	0	0	0	0	0	0	0	6.52e-05	0	0	0	7.248e-05	0	0	0	0
CASSPRTGQHNEQFF	5.283e-05	2	0	0	0	2.399e-05	0	0	0	2.884e-05	0	0	0	0	0	0	0	0	0	0	0	0
CASSPRTGQYNEQFF	0.00018695	4	0	2.48e-05	0	0	9.041e-05	2.892e-05	0	0	0	0	0	0	0	4.282e-05	0	0	0	0	0	0
CASSPRTGREIPQYF	3.451e-05	1	0	0	0	0	0	0	0	0	3.451e-05	0	0	0	0	0	0	0	0	0	0	0
CASSPRTGSAYEQYF	0.00050249	12	0	4.961e-05	3.629e-05	2.399e-05	2.26e-05	5.784e-05	2.831e-05	0	3.451e-05	3.763e-05	3.857e-05	0	0	4.282e-05	0	0	0	0	7.817e-05	5.215e-05
CASSPRTGSGRDTEAFF	6.446e-05	1	6.446e-05	0	0	0	0	0	0	0	0	0	0	0	0	0	0	0	0	0	0	0
CASSPRTGSNSPLHF	7.497e-05	1	0	0	0	0	0	0	0	0	0	0	0	0	7.497e-05	0	0	0	0	0	0	0
CASSPRTGSYEQYF	2.884e-05	1	0	0	0	0	0	0	0	2.884e-05	0	0	0	0	0	0	0	0	0	0	0	0
CASSPRTGTREKLFF	0.00011779	3	0	0	0	0	2.26e-05	0	5.662e-05	0	0	0	3.857e-05	0	0	0	0	0	0	0	0	0
CASSPRTGTYEQYF	0.00017887	5	0	2.48e-05	0	0	0	0	0	2.884e-05	3.451e-05	0	3.857e-05	0	0	0	0	0	0	0	0	5.215e-05
CASSPRTGTYGQYF	6.446e-05	1	6.446e-05	0	0	0	0	0	0	0	0	0	0	0	0	0	0	0	0	0	0	0
CASSPRTGTYGYTF	3.857e-05	1	0	0	0	0	0	0	0	0	0	0	3.857e-05	0	0	0	0	0	0	0	0	0
CASSPRTGVDTQYF	0.00070434	10	0	0.00012401	0	9.596e-05	6.781e-05	2.892e-05	2.831e-05	5.768e-05	0	0	0.00011571	0	0	4.282e-05	3.883e-05	0	0	0	0	0.00010429
CASSPRTGVGEQYF	0.0002396	8	0	2.48e-05	0	2.399e-05	2.26e-05	2.892e-05	2.831e-05	0	3.451e-05	3.763e-05	0	0	0	0	3.883e-05	0	0	0	0	0
CASSPRTGVLFYDYTF	3.857e-05	1	0	0	0	0	0	0	0	0	0	0	3.857e-05	0	0	0	0	0	0	0	0	0
CASSPRTGVLFYGYTF	0.00040017	10	0	2.48e-05	0	2.399e-05	2.26e-05	0	5.662e-05	2.884e-05	3.451e-05	7.526e-05	3.857e-05	0	0	4.282e-05	0	0	0	0	0	5.215e-05
CASSPRTGVLFYGYTL	2.48e-05	1	0	2.48e-05	0	0	0	0	0	0	0	0	0	0	0	0	0	0	0	0	0	0
CASSPRTGVQPQHF	0.00013943	2	6.446e-05	0	0	0	0	0	0	0	0	0	0	0	7.497e-05	0	0	0	0	0	0	0
CASSPRTGWDEQYF	2.48e-05	1	0	2.48e-05	0	0	0	0	0	0	0	0	0	0	0	0	0	0	0	0	0	0
CASSPRTKGSSYNEQFF	6.52e-05	1	0	0	0	0	0	0	0	0	0	0	0	6.52e-05	0	0	0	0	0	0	0	0
CASSPRTLDTYEQYF	0.00025599	7	0	2.48e-05	0	2.399e-05	4.52e-05	2.892e-05	5.662e-05	0	0	3.763e-05	0	0	0	0	3.883e-05	0	0	0	0	0
CASSPRTNTEAFF	0.00079438	14	0	7.441e-05	3.629e-05	7.197e-05	6.781e-05	2.892e-05	5.662e-05	5.768e-05	3.451e-05	7.526e-05	3.857e-05	0	0	4.282e-05	0	0	7.92e-05	0	7.817e-05	5.215e-05
CASSPRTNTGELFF	6.655e-05	2	0	0	0	0	0	2.892e-05	0	0	0	3.763e-05	0	0	0	0	0	0	0	0	0	0
CASSPRTPDTYEQYF	3.857e-05	1	0	0	0	0	0	0	0	0	0	0	3.857e-05	0	0	0	0	0	0	0	0	0
CASSPRTREPLHF	0.0007103	8	0	0	7.258e-05	4.798e-05	0.00011301	2.892e-05	2.831e-05	0	6.903e-05	0.00011289	0	0	0	0	0	0	0.00023759	0	0	0
CASSPRTRLADTQYF	0.00052043	8	0	7.441e-05	0	0	2.26e-05	2.892e-05	2.831e-05	2.884e-05	0	3.763e-05	0	6.52e-05	0	0	0	0	0	0	0.00023452	0
CASSPRTSAGETQYF	0.00014366	2	6.446e-05	0	0	0	0	0	0	0	0	0	0	0	0	0	0	0	7.92e-05	0	0	0
CASSPRTSAHNEQFF	0.00089968	15	0	2.48e-05	3.629e-05	4.798e-05	4.52e-05	2.892e-05	0	2.884e-05	6.903e-05	3.763e-05	7.714e-05	0	0	4.282e-05	7.765e-05	0	7.92e-05	0.00017385	7.817e-05	5.215e-05
CASSPRTSEYNEQFF	0.00077855	13	0	4.961e-05	3.629e-05	4.798e-05	6.781e-05	2.892e-05	0	2.884e-05	3.451e-05	7.526e-05	0.00011571	0	0	8.565e-05	7.765e-05	0	0	0	7.817e-05	5.215e-05
CASSPRTSEYNEQFL	7.92e-05	1	0	0	0	0	0	0	0	0	0	0	0	0	0	0	0	0	7.92e-05	0	0	0
CASSPRTSGGALDEQFF	0.00048396	12	0	2.48e-05	3.629e-05	2.399e-05	2.26e-05	2.892e-05	0	2.884e-05	3.451e-05	7.526e-05	3.857e-05	0	0	0	3.883e-05	0	7.92e-05	0	0	5.215e-05
CASSPRTSGGALDEQFL	7.92e-05	1	0	0	0	0	0	0	0	0	0	0	0	0	0	0	0	0	7.92e-05	0	0	0
CASSPRTSGGCEQYF	7.497e-05	1	0	0	0	0	0	0	0	0	0	0	0	0	7.497e-05	0	0	0	0	0	0	0
CASSPRTSGGGLETQYF	2.26e-05	1	0	0	0	0	2.26e-05	0	0	0	0	0	0	0	0	0	0	0	0	0	0	0
CASSPRTSGGYEQYF	0.00218545	19	0.00025785	7.441e-05	0.00025403	7.197e-05	2.26e-05	2.892e-05	2.831e-05	8.652e-05	6.903e-05	7.526e-05	3.857e-05	0.00019559	0.00014994	0.00012847	0.00015531	0.00021745	7.92e-05	0.00017385	7.817e-05	0
CASSPRTSGGYQQYF	0.0001093	3	0	0	0	0	0	0	2.831e-05	2.884e-05	0	0	0	0	0	0	0	0	0	0	0	5.215e-05
CASSPRTSGNEQFF	0.00017385	1	0	0	0	0	0	0	0	0	0	0	0	0	0	0	0	0	0	0.00017385	0	0
CASSPRTSGPYEQYF	0.00068993	12	0	4.961e-05	7.258e-05	4.798e-05	4.52e-05	5.784e-05	2.831e-05	5.768e-05	0	3.763e-05	7.714e-05	0	0	8.565e-05	0	0	0	0	7.817e-05	5.215e-05
CASSPRTSGSTDTQYF	3.857e-05	1	0	0	0	0	0	0	0	0	0	0	3.857e-05	0	0	0	0	0	0	0	0	0
CASSPRTSGSYNEQFF	0.00020536	2	0	0	0	0	0	0	0	0	0	0	0	0.0001304	7.497e-05	0	0	0	0	0	0	0
CASSPRTSGVSTDTQYF	2.884e-05	1	0	0	0	0	0	0	0	2.884e-05	0	0	0	0	0	0	0	0	0	0	0	0
CASSPRTSGYNEQFF	6.446e-05	1	6.446e-05	0	0	0	0	0	0	0	0	0	0	0	0	0	0	0	0	0	0	0
CASSPRTSPQETQYF	0.00052058	13	6.446e-05	2.48e-05	3.629e-05	2.399e-05	0	2.892e-05	2.831e-05	2.884e-05	0	3.763e-05	3.857e-05	0	7.497e-05	4.282e-05	3.883e-05	0	0	0	0	5.215e-05
CASSPRTSQHNEQFF	0.00077486	14	0	2.48e-05	7.258e-05	4.798e-05	2.26e-05	0	2.831e-05	5.768e-05	3.451e-05	7.526e-05	7.714e-05	0	0	8.565e-05	3.883e-05	0	7.92e-05	0	7.817e-05	5.215e-05
CASSPRTSQHNEQLF	2.48e-05	1	0	2.48e-05	0	0	0	0	0	0	0	0	0	0	0	0	0	0	0	0	0	0
CASSPRTSRFGELFF	0.00012966	2	6.446e-05	0	0	0	0	0	0	0	0	0	0	6.52e-05	0	0	0	0	0	0	0	0
CASSPRTSSDTQYF	0.00035407	9	6.446e-05	2.48e-05	3.629e-05	0	2.26e-05	2.892e-05	2.831e-05	0	0	3.763e-05	3.857e-05	0	0	0	0	7.248e-05	0	0	0	0
CASSPRTSSDTRYF	7.92e-05	1	0	0	0	0	0	0	0	0	0	0	0	0	0	0	0	0	7.92e-05	0	0	0
CASSPRTSSYNEQFF	0.0003459	10	0	2.48e-05	3.629e-05	0	4.52e-05	2.892e-05	2.831e-05	2.884e-05	3.451e-05	3.763e-05	3.857e-05	0	0	4.282e-05	0	0	0	0	0	0
CASSPRTTGDYEQYF	4.659e-05	2	0	0	0	2.399e-05	2.26e-05	0	0	0	0	0	0	0	0	0	0	0	0	0	0	0
CASSPRTVIEQYF	0.00056022	11	0	2.48e-05	3.629e-05	2.399e-05	6.781e-05	5.784e-05	0	2.884e-05	6.903e-05	7.526e-05	3.857e-05	0	0	8.565e-05	0	0	0	0	0	5.215e-05
CASSPRTVNTEAFF	0.00432139	20	0.00012892	0.00029763	0.00021774	0.00023991	0.00022602	0.0003181	0.00016986	0.00017304	0.00020709	0.00022578	3.857e-05	0.00019559	0.00014994	0.0001713	0.00019414	0.00036242	0.00047517	0.00034771	7.817e-05	0.00010429
CASSPRVAGADGYTF	8.099e-05	2	0	0	0	0	0	0	0	2.884e-05	0	0	0	0	0	0	0	0	0	0	0	5.215e-05
CASSPRVAGELFF	0.00015955	4	0	0	0	0	2.26e-05	2.892e-05	0	2.884e-05	0	0	0	0	0	0	0	0	7.92e-05	0	0	0
CASSPRVAGPQETQYF	0.00028671	6	0	2.48e-05	3.629e-05	4.798e-05	0	0	0	0	3.451e-05	0	0	0	0	0	3.883e-05	0	0	0	0	0.00010429
CASSPRVGAGNQPQHF	0.00165826	20	0.00025785	4.961e-05	7.258e-05	7.197e-05	6.781e-05	8.676e-05	8.493e-05	2.884e-05	6.903e-05	7.526e-05	7.714e-05	6.52e-05	7.497e-05	4.282e-05	7.765e-05	7.248e-05	7.92e-05	0.00017385	7.817e-05	5.215e-05
CASSPRVGASSYNEQFF	0.0004523	10	0	0	3.629e-05	2.399e-05	4.52e-05	2.892e-05	0	2.884e-05	3.451e-05	0	3.857e-05	0	0	8.565e-05	0	0	0	0	7.817e-05	5.215e-05
CASSPRVGEVAGANVLTF	0.00030735	6	0.00012892	2.48e-05	0	2.399e-05	0	0	2.831e-05	2.884e-05	0	0	0	0	0	0	0	7.248e-05	0	0	0	0
CASSPRVGGAGELFF	0.00050926	11	0	0	3.629e-05	4.798e-05	4.52e-05	2.892e-05	2.831e-05	5.768e-05	3.451e-05	3.763e-05	3.857e-05	0	7.497e-05	0	0	0	7.92e-05	0	0	0
CASSPRVGLRMNEQFF	7.497e-05	1	0	0	0	0	0	0	0	0	0	0	0	0	7.497e-05	0	0	0	0	0	0	0
CASSPRVGTDTQYF	5.784e-05	1	0	0	0	0	0	5.784e-05	0	0	0	0	0	0	0	0	0	0	0	0	0	0
CASSPRVNEQFF	0.00014017	2	0	0	0	0	0	0	0	0	0	0	0	6.52e-05	7.497e-05	0	0	0	0	0	0	0
CASSPRVNTEAFF	5.215e-05	1	0	0	0	0	0	0	0	0	0	0	0	0	0	0	0	0	0	0	0	5.215e-05
CASSPRVNTIYF	0.0003207	7	0	2.48e-05	0	0	6.781e-05	2.892e-05	5.662e-05	2.884e-05	3.451e-05	0	0	0	0	0	0	0	7.92e-05	0	0	0
CASSPRVRDGYTF	0.0011142	12	0	4.961e-05	7.258e-05	2.399e-05	4.52e-05	2.892e-05	0	2.884e-05	3.451e-05	7.526e-05	0.00011571	0	0	0	3.883e-05	0	7.92e-05	0.00052156	0	0
CASSPRVREAAYEQYF	0.000564	4	0.00012892	0	0	0	0	0	0	0	0	0	0	6.52e-05	0.0002249	0	0	0.00014497	0	0	0	0
CASSPRVRVNSPLHF	0.0005749	9	0	4.961e-05	0	4.798e-05	0	0	0.00011324	0	3.451e-05	3.763e-05	3.857e-05	0	0	4.282e-05	0	0	0.00015839	0	0	5.215e-05
CASSPRVRVNSPPHF	2.892e-05	1	0	0	0	0	0	2.892e-05	0	0	0	0	0	0	0	0	0	0	0	0	0	0
CASSPRVSDTEAFF	0.00011824	4	0	2.48e-05	3.629e-05	0	0	0	2.831e-05	2.884e-05	0	0	0	0	0	0	0	0	0	0	0	0
CASSPRVSRDTEAFF	0.00010803	2	0	0	0	0	0	0	0	2.884e-05	0	0	0	0	0	0	0	0	7.92e-05	0	0	0
CASSPRVSRNTGELFF	0.00027711	4	6.446e-05	0	0	0	0	0	0	0	0	0	0	6.52e-05	7.497e-05	0	0	7.248e-05	0	0	0	0
CASSPRVSSYNSPLHF	0.00018757	4	0	0	7.258e-05	0	0	5.784e-05	2.831e-05	2.884e-05	0	0	0	0	0	0	0	0	0	0	0	0
CASSPRWAGNQPQHF	2.831e-05	1	0	0	0	0	0	0	2.831e-05	0	0	0	0	0	0	0	0	0	0	0	0	0
CASSPRWEVGGRRDTQYF	0.00025231	7	0	2.48e-05	0	2.399e-05	2.26e-05	0	5.662e-05	0	3.451e-05	3.763e-05	0	0	0	0	0	0	0	0	0	5.215e-05
CASSPRWRISNQPQHF	0.00069755	8	0	2.48e-05	0	0	2.26e-05	2.892e-05	0	2.884e-05	3.451e-05	0	0	6.52e-05	0	0	0	0.00014497	0	0.00034771	0	0
CASSPRWTGGANEQFF	0.00078129	14	0	0.00012401	0	7.197e-05	4.52e-05	2.892e-05	2.831e-05	2.884e-05	3.451e-05	3.763e-05	3.857e-05	0	0	4.282e-05	3.883e-05	0	7.92e-05	0	7.817e-05	0.00010429
CASSPRYGEMNTEAFF	2.48e-05	1	0	2.48e-05	0	0	0	0	0	0	0	0	0	0	0	0	0	0	0	0	0	0
CASSPSAANEKLFF	0.00177704	19	0.00012892	4.961e-05	3.629e-05	4.798e-05	6.781e-05	2.892e-05	5.662e-05	8.652e-05	0.00010354	3.763e-05	7.714e-05	6.52e-05	0.0002249	8.565e-05	7.765e-05	7.248e-05	0	0.00034771	7.817e-05	0.00010429
CASSPSAANEKLLF	2.831e-05	1	0	0	0	0	0	0	2.831e-05	0	0	0	0	0	0	0	0	0	0	0	0	0
CASSPSAGGGNEQFF	0.00040994	8	0	0	3.629e-05	2.399e-05	2.26e-05	2.892e-05	0	0	3.451e-05	3.763e-05	0	0	0	0	0	0	0	0.00017385	0	5.215e-05
CASSPSAGGQETQYF	0.00163391	18	6.446e-05	7.441e-05	0.00010887	2.399e-05	9.041e-05	0.00011567	5.662e-05	2.884e-05	3.451e-05	7.526e-05	0.00011571	0	0	8.565e-05	7.765e-05	7.248e-05	7.92e-05	0.00034771	7.817e-05	0.00010429
CASSPSAGGQGTQYF	3.451e-05	1	0	0	0	0	0	0	0	0	3.451e-05	0	0	0	0	0	0	0	0	0	0	0
CASSPSAGRNTEAFF	0.00069492	13	0	4.961e-05	3.629e-05	4.798e-05	4.52e-05	5.784e-05	5.662e-05	5.768e-05	6.903e-05	7.526e-05	3.857e-05	0	0	4.282e-05	3.883e-05	0	7.92e-05	0	0	0
CASSPSAGSEAFF	0.00075238	14	0	4.961e-05	7.258e-05	4.798e-05	6.781e-05	2.892e-05	5.662e-05	2.884e-05	6.903e-05	3.763e-05	3.857e-05	0	0	8.565e-05	3.883e-05	0	0	0	7.817e-05	5.215e-05
CASSPSAMSYTF	0.00031133	4	0.00012892	4.961e-05	0	0	0	5.784e-05	0	0	0	0	0	0	7.497e-05	0	0	0	0	0	0	0
CASSPSAMSYTL	7.497e-05	1	0	0	0	0	0	0	0	0	0	0	0	0	7.497e-05	0	0	0	0	0	0	0
CASSPSAPDTQYF	0.00063197	10	0	7.441e-05	0	2.399e-05	2.26e-05	2.892e-05	0	8.652e-05	6.903e-05	0	7.714e-05	0	0	0	3.883e-05	0	0.00015839	0	0	5.215e-05
CASSPSATDTQYF	0.00013768	2	0	0	0	0	0	0	0	0	0	0	0	6.52e-05	0	0	0	7.248e-05	0	0	0	0
CASSPSAVEQYF	0.00478705	19	0.00045123	0.00017362	0.00018145	0.00016794	0.00018082	0.00017351	0.00019817	8.652e-05	0.00034515	0.00018815	0.00019285	0.00039119	0.00037484	0.00025695	0.00038827	0.00043491	0.00015839	0	0.00023452	0.00020858
CASSPSAYYEQYF	3.763e-05	1	0	0	0	0	0	0	0	0	0	3.763e-05	0	0	0	0	0	0	0	0	0	0
CASSPSDRGDTEAFF	0.00108159	14	6.446e-05	2.48e-05	3.629e-05	9.596e-05	4.52e-05	2.892e-05	2.831e-05	5.768e-05	3.451e-05	0	0.00015428	0	0	0	3.883e-05	7.248e-05	0	0.00034771	0	5.215e-05
CASSPSDRGLKYEQYF	0.0001304	1	0	0	0	0	0	0	0	0	0	0	0	0.0001304	0	0	0	0	0	0	0	0
CASSPSDRGWSPLHF	6.52e-05	1	0	0	0	0	0	0	0	0	0	0	0	6.52e-05	0	0	0	0	0	0	0	0
CASSPSDRSPYEQYF	0.00051978	6	0.00019339	2.48e-05	0	0	0	0	0	0	0	0	0	0	7.497e-05	4.282e-05	3.883e-05	0.00014497	0	0	0	0
CASSPSDRVDYGYTF	7.248e-05	1	0	0	0	0	0	0	0	0	0	0	0	0	0	0	0	7.248e-05	0	0	0	0
CASSPSDSHEQYF	7.817e-05	1	0	0	0	0	0	0	0	0	0	0	0	0	0	0	0	0	0	0	7.817e-05	0
CASSPSDSPYGCTF	2.884e-05	1	0	0	0	0	0	0	0	2.884e-05	0	0	0	0	0	0	0	0	0	0	0	0
CASSPSDSPYGYTF	0.00068368	13	0	4.961e-05	3.629e-05	4.798e-05	6.781e-05	5.784e-05	2.831e-05	0	6.903e-05	7.526e-05	3.857e-05	0	0	4.282e-05	3.883e-05	0	7.92e-05	0	0	5.215e-05
CASSPSDSYEQYF	0.0006317	13	0	4.961e-05	7.258e-05	2.399e-05	2.26e-05	5.784e-05	2.831e-05	2.884e-05	0	3.763e-05	0	6.52e-05	0	4.282e-05	7.765e-05	7.248e-05	0	0	0	5.215e-05
CASSPSDTRGAFF	0.00017284	5	0	2.48e-05	0	4.798e-05	0	2.892e-05	2.831e-05	0	0	0	0	0	0	4.282e-05	0	0	0	0	0	0
CASSPSEEAFF	0.00071608	13	0	4.961e-05	3.629e-05	4.798e-05	6.781e-05	5.784e-05	0	5.768e-05	3.451e-05	7.526e-05	7.714e-05	0	0	4.282e-05	3.883e-05	0	0	0	7.817e-05	5.215e-05
CASSPSEGATQYF	7.92e-05	1	0	0	0	0	0	0	0	0	0	0	0	0	0	0	0	0	7.92e-05	0	0	0
CASSPSEHGNTIYF	2.399e-05	1	0	0	0	2.399e-05	0	0	0	0	0	0	0	0	0	0	0	0	0	0	0	0
CASSPSESMTEAFF	0.00187454	18	6.446e-05	7.441e-05	0.00010887	0.00011996	9.041e-05	5.784e-05	8.493e-05	2.884e-05	0.00020709	0.00011289	7.714e-05	0.0001304	7.497e-05	8.565e-05	7.765e-05	0	7.92e-05	0.00034771	0	5.215e-05
CASSPSFSCEQYF	7.817e-05	1	0	0	0	0	0	0	0	0	0	0	0	0	0	0	0	0	0	0	7.817e-05	0
CASSPSFSQYEQFF	2.884e-05	1	0	0	0	0	0	0	0	2.884e-05	0	0	0	0	0	0	0	0	0	0	0	0
CASSPSFSYEQYF	0.0004245	12	0	4.961e-05	3.629e-05	2.399e-05	2.26e-05	2.892e-05	2.831e-05	2.884e-05	3.451e-05	3.763e-05	0	0	0	4.282e-05	3.883e-05	0	0	0	0	5.215e-05
CASSPSGAADTQYF	0.00161035	18	0.00012892	7.441e-05	7.258e-05	7.197e-05	6.781e-05	8.676e-05	8.493e-05	5.768e-05	6.903e-05	7.526e-05	0.00011571	0.0001304	0.00014994	8.565e-05	7.765e-05	0	7.92e-05	0	7.817e-05	0.00010429
CASSPSGAADTRYF	3.763e-05	1	0	0	0	0	0	0	0	0	0	3.763e-05	0	0	0	0	0	0	0	0	0	0
CASSPSGAAVDEQFF	0.00173086	18	6.446e-05	9.921e-05	0.00014516	4.798e-05	9.041e-05	8.676e-05	5.662e-05	8.652e-05	3.451e-05	3.763e-05	7.714e-05	6.52e-05	0.00014994	8.565e-05	0	7.248e-05	7.92e-05	0.00034771	0	0.00010429
CASSPSGAEAFF	3.883e-05	1	0	0	0	0	0	0	0	0	0	0	0	0	0	0	3.883e-05	0	0	0	0	0
CASSPSGAFNEQFF	0.00619686	19	0.00064462	0.00019842	0.00029032	0.00023991	0.00022602	0.00020243	0.00022648	0.00028839	0.00031063	0.00022578	0.00042427	0.00039119	0.00029987	0.0003426	0.00031062	0.00057988	0.00039598	0	0.00039087	0.00020858
CASSPSGAFNEQLF	3.629e-05	1	0	0	3.629e-05	0	0	0	0	0	0	0	0	0	0	0	0	0	0	0	0	0
CASSPSGAGAFF	0.00199156	18	0	9.921e-05	0.00014516	7.197e-05	9.041e-05	0.00011567	0.00011324	0.00011536	0.00027612	0.00015052	3.857e-05	6.52e-05	0	8.565e-05	0.00011648	7.248e-05	7.92e-05	0.00017385	7.817e-05	0.00010429
CASSPSGAGETQYF	0.00020463	3	6.446e-05	0	0	0	0	0	0	0	0	0	0	6.52e-05	7.497e-05	0	0	0	0	0	0	0
CASSPSGAKGGEQFF	0.00023974	6	6.446e-05	2.48e-05	0	2.399e-05	2.26e-05	2.892e-05	0	0	0	0	0	0	7.497e-05	0	0	0	0	0	0	0
CASSPSGANEKLFF	2.884e-05	1	0	0	0	0	0	0	0	2.884e-05	0	0	0	0	0	0	0	0	0	0	0	0
CASSPSGASNEQFF	2.48e-05	1	0	2.48e-05	0	0	0	0	0	0	0	0	0	0	0	0	0	0	0	0	0	0
CASSPSGAYQGPEF	0.0003283	10	0	2.48e-05	3.629e-05	2.399e-05	2.26e-05	2.892e-05	0	2.884e-05	3.451e-05	3.763e-05	3.857e-05	0	0	0	0	0	0	0	0	5.215e-05
CASSPSGDEQFF	3.763e-05	1	0	0	0	0	0	0	0	0	0	3.763e-05	0	0	0	0	0	0	0	0	0	0
CASSPSGDPYEQYF	2.48e-05	1	0	2.48e-05	0	0	0	0	0	0	0	0	0	0	0	0	0	0	0	0	0	0
CASSPSGDRGYGYTF	0.00096653	14	0	4.961e-05	0.00010887	4.798e-05	6.781e-05	5.784e-05	5.662e-05	5.768e-05	3.451e-05	7.526e-05	0.00011571	0	0	8.565e-05	7.765e-05	0	7.92e-05	0	0	5.215e-05
CASSPSGDTEAFF	2.831e-05	1	0	0	0	0	0	0	2.831e-05	0	0	0	0	0	0	0	0	0	0	0	0	0
CASSPSGDTQYF	0.00016468	5	0	2.48e-05	3.629e-05	0	2.26e-05	0	0	2.884e-05	0	0	0	0	0	0	0	0	0	0	0	5.215e-05
CASSPSGEELFF	0.00052156	1	0	0	0	0	0	0	0	0	0	0	0	0	0	0	0	0	0	0.00052156	0	0
CASSPSGEGLVGYTF	0.00013768	2	0	0	0	0	0	0	0	0	0	0	0	6.52e-05	0	0	0	7.248e-05	0	0	0	0
CASSPSGEKLFF	0.00212851	17	6.446e-05	7.441e-05	0.00018145	0.00019193	0.00018082	8.676e-05	5.662e-05	0.00011536	0.00013806	0.00011289	0.00015428	6.52e-05	0	0.0001713	0.00019414	0	0.00015839	0	7.817e-05	0.00010429
CASSPSGEQVDTQYF	0.00017385	1	0	0	0	0	0	0	0	0	0	0	0	0	0	0	0	0	0	0.00017385	0	0
CASSPSGETQYF	0.00143266	19	6.446e-05	4.961e-05	7.258e-05	7.197e-05	4.52e-05	8.676e-05	5.662e-05	2.884e-05	6.903e-05	0.00011289	3.857e-05	6.52e-05	7.497e-05	8.565e-05	7.765e-05	0.00014497	7.92e-05	0	0.00015635	5.215e-05
CASSPSGEYGYTF	0.00049208	5	0	7.441e-05	0	0	0	0	0	0	3.451e-05	3.763e-05	0	0.00019559	0.00014994	0	0	0	0	0	0	0
CASSPSGGADEQYF	3.763e-05	1	0	0	0	0	0	0	0	0	0	3.763e-05	0	0	0	0	0	0	0	0	0	0
CASSPSGGAGGQPQHF	0.0006207	13	0	4.961e-05	0	4.798e-05	2.26e-05	2.892e-05	5.662e-05	2.884e-05	3.451e-05	3.763e-05	0	0	7.497e-05	4.282e-05	3.883e-05	0	7.92e-05	0	7.817e-05	0
CASSPSGGAPDTQYF	0.00134334	19	0.00012892	2.48e-05	0.00010887	4.798e-05	4.52e-05	2.892e-05	8.493e-05	2.884e-05	3.451e-05	7.526e-05	7.714e-05	6.52e-05	7.497e-05	8.565e-05	7.765e-05	0.00014497	7.92e-05	0	7.817e-05	5.215e-05
CASSPSGGAQYEQYF	0.00044947	10	0	4.961e-05	3.629e-05	0	4.52e-05	0	5.662e-05	2.884e-05	3.451e-05	0	3.857e-05	0	0	4.282e-05	3.883e-05	0	0	0	7.817e-05	0
CASSPSGGATDTQYF	5.776e-05	2	0	0	0	0	0	2.892e-05	0	2.884e-05	0	0	0	0	0	0	0	0	0	0	0	0
CASSPSGGATQYF	0.00163658	17	0	4.961e-05	7.258e-05	4.798e-05	9.041e-05	5.784e-05	0.00011324	8.652e-05	6.903e-05	7.526e-05	0.00015428	6.52e-05	0	8.565e-05	0.00015531	0	7.92e-05	0.00017385	0.00015635	0.00010429
CASSPSGGAYEQYF	0.00017385	1	0	0	0	0	0	0	0	0	0	0	0	0	0	0	0	0	0	0.00017385	0	0
CASSPSGGEAQYF	2.26e-05	1	0	0	0	0	2.26e-05	0	0	0	0	0	0	0	0	0	0	0	0	0	0	0
CASSPSGGETQYF	0.00125138	19	6.446e-05	4.961e-05	7.258e-05	4.798e-05	4.52e-05	2.892e-05	8.493e-05	8.652e-05	3.451e-05	0.00011289	7.714e-05	6.52e-05	7.497e-05	8.565e-05	3.883e-05	7.248e-05	7.92e-05	0	7.817e-05	5.215e-05
CASSPSGGGASETQYF	0.00015635	1	0	0	0	0	0	0	0	0	0	0	0	0	0	0	0	0	0	0	0.00015635	0
CASSPSGGGEKLFF	0.00049445	12	0	4.961e-05	0	2.399e-05	2.26e-05	2.892e-05	2.831e-05	5.768e-05	3.451e-05	3.763e-05	3.857e-05	0	0	4.282e-05	7.765e-05	0	0	0	0	5.215e-05
CASSPSGGGNGYTF	0.00066679	14	0	2.48e-05	3.629e-05	2.399e-05	4.52e-05	2.892e-05	2.831e-05	0	3.451e-05	3.763e-05	7.714e-05	0	0	4.282e-05	7.765e-05	0	7.92e-05	0	7.817e-05	5.215e-05
CASSPSGGGNGYTL	2.48e-05	1	0	2.48e-05	0	0	0	0	0	0	0	0	0	0	0	0	0	0	0	0	0	0
CASSPSGGGSNQPQHF	0.00034451	6	0	0	0.00010887	2.399e-05	4.52e-05	0	5.662e-05	5.768e-05	0	0	0	0	0	0	0	0	0	0	0	5.215e-05
CASSPSGGHYNEQFF	8.028e-05	2	0	0	0	0	2.26e-05	0	0	5.768e-05	0	0	0	0	0	0	0	0	0	0	0	0
CASSPSGGLAPLHF	0.0009046	16	6.446e-05	2.48e-05	3.629e-05	4.798e-05	4.52e-05	2.892e-05	0	2.884e-05	3.451e-05	0	3.857e-05	0.00019559	7.497e-05	4.282e-05	3.883e-05	7.248e-05	0	0	7.817e-05	5.215e-05
CASSPSGGLNTEAFF	0.00044266	10	0	2.48e-05	0	2.399e-05	2.26e-05	0	2.831e-05	2.884e-05	6.903e-05	3.763e-05	7.714e-05	0	0	0	0	0	0	0	7.817e-05	5.215e-05
CASSPSGGMAAFF	7.817e-05	1	0	0	0	0	0	0	0	0	0	0	0	0	0	0	0	0	0	0	7.817e-05	0
CASSPSGGNYNEQFF	0.0058807	16	0	0.00019842	0.00018145	0.00035987	0.00036163	0.00034702	0.00022648	0.00028839	0.00037966	0.00041392	0.00050141	0	0	0.0005139	0.00034945	0	0.00031678	0.00034771	0.00078174	0.00031287
CASSPSGGNYSEQFF	2.831e-05	1	0	0	0	0	0	0	2.831e-05	0	0	0	0	0	0	0	0	0	0	0	0	0
CASSPSGGPLNEQFF	6.52e-05	1	0	0	0	0	0	0	0	0	0	0	0	6.52e-05	0	0	0	0	0	0	0	0
CASSPSGGPYEQYF	0.00011031	3	0	0	0	0	0	2.892e-05	0	0	0	0	3.857e-05	0	0	4.282e-05	0	0	0	0	0	0
CASSPSGGRGTEAFF	0.00050952	8	6.446e-05	0	0	0	0	0	0	2.884e-05	0	3.763e-05	0	6.52e-05	0.00014994	0	3.883e-05	7.248e-05	0	0	0	5.215e-05
CASSPSGGSYNEQFF	2.48e-05	1	0	2.48e-05	0	0	0	0	0	0	0	0	0	0	0	0	0	0	0	0	0	0
CASSPSGGTAAFF	0.00060877	10	0	7.441e-05	0	0	2.26e-05	2.892e-05	2.831e-05	2.884e-05	3.451e-05	7.526e-05	3.857e-05	0	0	4.282e-05	0	0	0	0	0.00023452	0
CASSPSGGTEAFF	0.00046991	8	0	2.48e-05	0	9.596e-05	2.26e-05	8.676e-05	0	2.884e-05	6.903e-05	3.763e-05	0	0	0	0	0	0	0	0	0	0.00010429
CASSPSGGVSYGYTF	7.248e-05	1	0	0	0	0	0	0	0	0	0	0	0	0	0	0	0	7.248e-05	0	0	0	0
CASSPSGGVTDTQYF	0.00101303	15	0	4.961e-05	0.00010887	4.798e-05	4.52e-05	5.784e-05	5.662e-05	5.768e-05	3.451e-05	7.526e-05	7.714e-05	0.0001304	7.497e-05	8.565e-05	3.883e-05	7.248e-05	0	0	0	0
CASSPSGGYTEAFF	0.00151761	18	0.00012892	7.441e-05	7.258e-05	9.596e-05	6.781e-05	0.00011567	5.662e-05	5.768e-05	6.903e-05	7.526e-05	0.00011571	6.52e-05	0.00014994	8.565e-05	7.765e-05	0	7.92e-05	0	7.817e-05	5.215e-05
CASSPSGHGNTIYF	0.00587751	20	0.00038677	0.00034724	0.0003629	0.00014395	0.00020342	0.00017351	0.00025479	0.00028839	0.0002416	0.00030103	0.00034713	0.00052158	0.00059975	0.00021412	0.00019414	0.00036242	0.00039598	0.00017385	0.00015635	0.00020858
CASSPSGHGSTIYF	3.451e-05	1	0	0	0	0	0	0	0	0	3.451e-05	0	0	0	0	0	0	0	0	0	0	0
CASSPSGHPEKLFF	0.00010381	2	0	0	0	0	0	0	0	2.884e-05	0	0	0	0	7.497e-05	0	0	0	0	0	0	0
CASSPSGKSYEQYF	6.446e-05	1	6.446e-05	0	0	0	0	0	0	0	0	0	0	0	0	0	0	0	0	0	0	0
CASSPSGKTQYF	7.14e-05	3	0	2.48e-05	0	2.399e-05	2.26e-05	0	0	0	0	0	0	0	0	0	0	0	0	0	0	0
CASSPSGKVETQYF	2.884e-05	1	0	0	0	0	0	0	0	2.884e-05	0	0	0	0	0	0	0	0	0	0	0	0
CASSPSGLAGGTGELFF	2.831e-05	1	0	0	0	0	0	0	2.831e-05	0	0	0	0	0	0	0	0	0	0	0	0	0
CASSPSGLAGPSSYNEQFF	6.446e-05	1	6.446e-05	0	0	0	0	0	0	0	0	0	0	0	0	0	0	0	0	0	0	0
CASSPSGLANEQFF	0.00060289	9	0	2.48e-05	0	0	4.52e-05	2.892e-05	2.831e-05	2.884e-05	0	0	3.857e-05	0.00026079	7.497e-05	0	0	7.248e-05	0	0	0	0
CASSPSGLANEQLF	5.215e-05	1	0	0	0	0	0	0	0	0	0	0	0	0	0	0	0	0	0	0	0	5.215e-05
CASSPSGLGGAGELFF	0.00015456	5	0	0	0	2.399e-05	0	2.892e-05	2.831e-05	0	3.451e-05	0	0	0	0	0	3.883e-05	0	0	0	0	0
CASSPSGLGMEQYF	7.248e-05	1	0	0	0	0	0	0	0	0	0	0	0	0	0	0	0	7.248e-05	0	0	0	0
CASSPSGLGQPQHF	0.00013821	4	0	0	0	0	0	2.892e-05	2.831e-05	2.884e-05	0	0	0	0	0	0	0	0	0	0	0	5.215e-05
CASSPSGLLAGGYTF	7.248e-05	1	0	0	0	0	0	0	0	0	0	0	0	0	0	0	0	7.248e-05	0	0	0	0
CASSPSGLPTYEQYF	6.446e-05	1	6.446e-05	0	0	0	0	0	0	0	0	0	0	0	0	0	0	0	0	0	0	0
CASSPSGLTGELFF	2.884e-05	1	0	0	0	0	0	0	0	2.884e-05	0	0	0	0	0	0	0	0	0	0	0	0
CASSPSGLTNEKLFF	0.00151022	18	0.00012892	7.441e-05	7.258e-05	4.798e-05	6.781e-05	8.676e-05	8.493e-05	5.768e-05	6.903e-05	7.526e-05	7.714e-05	0	0.00014994	8.565e-05	7.765e-05	0.00014497	7.92e-05	0	7.817e-05	5.215e-05
CASSPSGLYGYTF	0.00062934	12	6.446e-05	4.961e-05	7.258e-05	7.197e-05	4.52e-05	2.892e-05	5.662e-05	2.884e-05	3.451e-05	0	0	0	0	8.565e-05	3.883e-05	0	0	0	0	5.215e-05
CASSPSGNFWFF	0.00290158	19	0.00019339	7.441e-05	0.00010887	0.00011996	9.041e-05	8.676e-05	0.00014155	0.00011536	0.00017257	0.00011289	0.00019285	0.00026079	0.00037484	0.0001713	0.00019414	7.248e-05	0.00015839	0	0.00015635	0.00010429
CASSPSGNFWFL	7.248e-05	1	0	0	0	0	0	0	0	0	0	0	0	0	0	0	0	7.248e-05	0	0	0	0
CASSPSGNFWLF	2.831e-05	1	0	0	0	0	0	0	2.831e-05	0	0	0	0	0	0	0	0	0	0	0	0	0
CASSPSGNPEAFF	2.831e-05	1	0	0	0	0	0	0	2.831e-05	0	0	0	0	0	0	0	0	0	0	0	0	0
CASSPSGNRSPEAFF	2.399e-05	1	0	0	0	2.399e-05	0	0	0	0	0	0	0	0	0	0	0	0	0	0	0	0
CASSPSGNSNQPQHF	0.00099737	14	0	7.441e-05	7.258e-05	7.197e-05	6.781e-05	5.784e-05	8.493e-05	8.652e-05	3.451e-05	7.526e-05	3.857e-05	0	0	8.565e-05	3.883e-05	0	0	0	0.00015635	5.215e-05
CASSPSGNTEAFF	0.00182033	15	0	0.00012401	0	0.00011996	0.00013561	0.00014459	8.493e-05	0.00023071	0.00017257	0.00015052	0.00011571	6.52e-05	7.497e-05	4.282e-05	7.765e-05	7.248e-05	0	0	0	0.00020858
CASSPSGPSSYNEQFF	7.248e-05	1	0	0	0	0	0	0	0	0	0	0	0	0	0	0	0	7.248e-05	0	0	0	0
CASSPSGPTYEQCF	2.399e-05	1	0	0	0	2.399e-05	0	0	0	0	0	0	0	0	0	0	0	0	0	0	0	0
CASSPSGPTYEQYF	0.00215967	19	0.00012892	9.921e-05	0.00010887	9.596e-05	9.041e-05	5.784e-05	8.493e-05	0.00011536	0.00010354	0.00015052	0.00011571	0.0001304	0.00014994	0.0001713	7.765e-05	0.00021745	7.92e-05	0	7.817e-05	0.00010429
CASSPSGPTYEQYL	3.763e-05	1	0	0	0	0	0	0	0	0	0	3.763e-05	0	0	0	0	0	0	0	0	0	0
CASSPSGPVYEQYF	0.00012892	1	0.00012892	0	0	0	0	0	0	0	0	0	0	0	0	0	0	0	0	0	0	0
CASSPSGQAEEKLFF	0.0007487	10	0	9.921e-05	0	0	0	2.892e-05	8.493e-05	2.884e-05	3.451e-05	0	7.714e-05	0	0	0	3.883e-05	0	0	0.00017385	7.817e-05	0.00010429
CASSPSGQAIYEQYF	3.451e-05	1	0	0	0	0	0	0	0	0	3.451e-05	0	0	0	0	0	0	0	0	0	0	0
CASSPSGQDHSGANVLTF	0.00022156	4	0	0	0	0	0	8.676e-05	2.831e-05	2.884e-05	0	0	0	0	0	0	7.765e-05	0	0	0	0	0
CASSPSGQDHSGANVPTF	2.892e-05	1	0	0	0	0	0	2.892e-05	0	0	0	0	0	0	0	0	0	0	0	0	0	0
CASSPSGQGDGYTF	0.00100342	16	0	4.961e-05	7.258e-05	7.197e-05	4.52e-05	5.784e-05	2.831e-05	2.884e-05	6.903e-05	3.763e-05	3.857e-05	0	0	4.282e-05	7.765e-05	0	7.92e-05	0.00017385	7.817e-05	5.215e-05
CASSPSGQGDTGELFF	7.632e-05	3	0	2.48e-05	0	0	2.26e-05	2.892e-05	0	0	0	0	0	0	0	0	0	0	0	0	0	0
CASSPSGQGDTGEPFF	3.857e-05	1	0	0	0	0	0	0	0	0	0	0	3.857e-05	0	0	0	0	0	0	0	0	0
CASSPSGQGFTEAFF	0.00104253	16	6.446e-05	2.48e-05	3.629e-05	9.596e-05	4.52e-05	2.892e-05	0.00014155	2.884e-05	0	3.763e-05	0.00011571	6.52e-05	0	4.282e-05	3.883e-05	0.00014497	7.92e-05	0	0	5.215e-05
CASSPSGQGTGELFF	0.00018786	4	6.446e-05	0	0	0	2.26e-05	0	2.831e-05	0	0	0	0	0	0	0	0	7.248e-05	0	0	0	0
CASSPSGQGVDYTF	0.00012558	3	0	2.48e-05	0	0	2.26e-05	0	0	0	0	0	0	0	0	0	0	0	0	0	7.817e-05	0
CASSPSGQLDNEHFF	3.451e-05	1	0	0	0	0	0	0	0	0	3.451e-05	0	0	0	0	0	0	0	0	0	0	0
CASSPSGQLDNEQFF	0.00065993	13	0	2.48e-05	3.629e-05	0	4.52e-05	2.892e-05	5.662e-05	2.884e-05	3.451e-05	7.526e-05	7.714e-05	0	0	4.282e-05	0	0	7.92e-05	0	7.817e-05	5.215e-05
CASSPSGQVIYDQYF	6.446e-05	1	6.446e-05	0	0	0	0	0	0	0	0	0	0	0	0	0	0	0	0	0	0	0
CASSPSGQVIYEQYF	0.00600362	20	0.00012892	0.00032244	0.00021774	0.00023991	0.00024862	0.00026027	0.0002831	0.00025955	0.00027612	0.00045155	0.00023142	0.00019559	0.0002249	0.00029977	0.00027179	0.00028994	0.00023759	0.00104312	0.0003127	0.00020858
CASSPSGRAQETQYF	0.0001018	2	0	0	0	0	2.26e-05	0	0	0	0	0	0	0	0	0	0	0	7.92e-05	0	0	0
CASSPSGRGLRSPLHF	0.00066719	10	0	4.961e-05	3.629e-05	7.197e-05	4.52e-05	5.784e-05	5.662e-05	0.00017304	0	0	0	0	0	8.565e-05	3.883e-05	0	0	0	0	5.215e-05
CASSPSGRGNNEQFF	0.00013768	2	0	0	0	0	0	0	0	0	0	0	0	6.52e-05	0	0	0	7.248e-05	0	0	0	0
CASSPSGRGYNEQFF	0.00029597	7	0	2.48e-05	3.629e-05	2.399e-05	4.52e-05	0	0	0	0	0	3.857e-05	0	7.497e-05	0	0	0	0	0	0	5.215e-05
CASSPSGRNEQYF	0.00074727	8	6.446e-05	2.48e-05	0	0	0	0	0	0	0	0	0	0.0001304	0.00014994	0	0	7.248e-05	7.92e-05	0.00017385	0	5.215e-05
CASSPSGRPTGPTNEQYF	2.48e-05	1	0	2.48e-05	0	0	0	0	0	0	0	0	0	0	0	0	0	0	0	0	0	0
CASSPSGRQGSGNTIYF	0.00061186	12	0	2.48e-05	3.629e-05	4.798e-05	2.26e-05	2.892e-05	5.662e-05	5.768e-05	3.451e-05	3.763e-05	0	0	0	0	3.883e-05	0	0	0.00017385	0	5.215e-05
CASSPSGRSDTQYF	0.00073808	15	0	4.961e-05	7.258e-05	4.798e-05	4.52e-05	2.892e-05	2.831e-05	2.884e-05	0	3.763e-05	3.857e-05	0	7.497e-05	4.282e-05	3.883e-05	7.248e-05	7.92e-05	0	0	5.215e-05
CASSPSGRSSYEQYF	0.0005507	12	0	2.48e-05	3.629e-05	4.798e-05	6.781e-05	5.784e-05	5.662e-05	5.768e-05	3.451e-05	3.763e-05	3.857e-05	0	0	0	3.883e-05	0	0	0	0	5.215e-05
CASSPSGRVQETQYF	0.00455071	19	0.00032231	0.00019842	0.00025403	0.00021592	0.00018082	0.00023135	0.00019817	0.00023071	0.00031063	0.00018815	0.00026999	0.00019559	0.00014994	0.00025695	0.00027179	0.00028994	0.00031678	0	0.00015635	0.00031287
CASSPSGSFADTQYF	6.446e-05	1	6.446e-05	0	0	0	0	0	0	0	0	0	0	0	0	0	0	0	0	0	0	0
CASSPSGSFWFF	2.26e-05	1	0	0	0	0	2.26e-05	0	0	0	0	0	0	0	0	0	0	0	0	0	0	0
CASSPSGSGGVGDTQYF	5.932e-05	2	0	2.48e-05	0	0	0	0	0	0	3.451e-05	0	0	0	0	0	0	0	0	0	0	0
CASSPSGSGNTIYF	7.248e-05	1	0	0	0	0	0	0	0	0	0	0	0	0	0	0	0	7.248e-05	0	0	0	0
CASSPSGSGTNEKLFF	5.215e-05	1	0	0	0	0	0	0	0	0	0	0	0	0	0	0	0	0	0	0	0	5.215e-05
CASSPSGSPQGELFF	7.817e-05	1	0	0	0	0	0	0	0	0	0	0	0	0	0	0	0	0	0	0	7.817e-05	0
CASSPSGSRETQYF	2.26e-05	1	0	0	0	0	2.26e-05	0	0	0	0	0	0	0	0	0	0	0	0	0	0	0
CASSPSGSRNYGYTF	0.00169902	16	0.00012892	2.48e-05	0.00014516	7.197e-05	9.041e-05	2.892e-05	0	0	0.00013806	3.763e-05	3.857e-05	0.0001304	0.00014994	0	0.00011648	7.248e-05	0.00031678	0	0.00015635	5.215e-05
CASSPSGSSYEQYF	0.000104	2	0	2.48e-05	0	0	0	0	0	0	0	0	0	0	0	0	0	0	7.92e-05	0	0	0
CASSPSGSTYEQYF	0.00018115	2	0	2.48e-05	0	0	0	0	0	0	0	0	0	0	0	0	0	0	0	0	0.00015635	0
CASSPSGTASHEQYF	2.26e-05	1	0	0	0	0	2.26e-05	0	0	0	0	0	0	0	0	0	0	0	0	0	0	0
CASSPSGTASYEQYF	0.00087848	13	0	4.961e-05	7.258e-05	4.798e-05	4.52e-05	5.784e-05	5.662e-05	8.652e-05	3.451e-05	0	7.714e-05	0	0	8.565e-05	3.883e-05	0	0	0.00017385	0	5.215e-05
CASSPSGTEAFF	0.00042627	11	0	4.961e-05	7.258e-05	2.399e-05	2.26e-05	2.892e-05	2.831e-05	2.884e-05	0	3.763e-05	0	0	0	4.282e-05	3.883e-05	0	0	0	0	5.215e-05
CASSPSGTGPRTQFF	0.00013768	2	0	0	0	0	0	0	0	0	0	0	0	6.52e-05	0	0	0	7.248e-05	0	0	0	0
CASSPSGTHDEQFF	0.00015918	3	0	0	7.258e-05	0	0	2.892e-05	0	5.768e-05	0	0	0	0	0	0	0	0	0	0	0	0
CASSPSGTHNEQFF	0.00086728	12	0	7.441e-05	3.629e-05	0.00014395	4.52e-05	8.676e-05	0.00011324	2.884e-05	0	7.526e-05	3.857e-05	0	0	4.282e-05	7.765e-05	0	0	0	0	0.00010429
CASSPSGTLGLGYGYTF	0.00082686	14	0	4.961e-05	7.258e-05	4.798e-05	4.52e-05	2.892e-05	5.662e-05	8.652e-05	3.451e-05	3.763e-05	7.714e-05	0	0	4.282e-05	3.883e-05	0	0	0	0.00015635	5.215e-05
CASSPSGTQNTIYF	0.00033067	6	0	0	0	0	2.26e-05	2.892e-05	0	2.884e-05	0	3.763e-05	0	0	0	0	3.883e-05	0	0	0.00017385	0	0
CASSPSGTQYF	0.00036185	4	0	0	0	0	0	2.892e-05	0	0	0	0	0	6.52e-05	0.0002249	4.282e-05	0	0	0	0	0	0
CASSPSGTRDNEQFF	0.00054636	2	0	2.48e-05	0	0	0	0	0	0	0	0	0	0	0	0	0	0	0	0.00052156	0	0
CASSPSGTSGRASTDTQYF	0.00013943	2	6.446e-05	0	0	0	0	0	0	0	0	0	0	0	7.497e-05	0	0	0	0	0	0	0
CASSPSGTSSETQYF	0.00026388	4	0	0	3.629e-05	2.399e-05	4.52e-05	0	0	0	0	0	0	0	0	0	0	0	0.00015839	0	0	0
CASSPSGTTASTDTQYF	0.00131588	19	0.00012892	4.961e-05	3.629e-05	4.798e-05	4.52e-05	2.892e-05	8.493e-05	5.768e-05	3.451e-05	3.763e-05	3.857e-05	0.0001304	0.00014994	8.565e-05	7.765e-05	7.248e-05	7.92e-05	0	7.817e-05	5.215e-05
CASSPSGTYNEQFF	6.52e-05	1	0	0	0	0	0	0	0	0	0	0	0	6.52e-05	0	0	0	0	0	0	0	0
CASSPSGVFGNTIYF	2.48e-05	1	0	2.48e-05	0	0	0	0	0	0	0	0	0	0	0	0	0	0	0	0	0	0
CASSPSGYSGSPGSTDTQYF	7.497e-05	1	0	0	0	0	0	0	0	0	0	0	0	0	7.497e-05	0	0	0	0	0	0	0
CASSPSGYTEAFF	0.00047457	9	0	4.961e-05	3.629e-05	4.798e-05	2.26e-05	2.892e-05	5.662e-05	0	0	3.763e-05	3.857e-05	0	0	0	0	0	0	0	0.00015635	0
CASSPSHGSEAFF	0.00104009	16	6.446e-05	4.961e-05	3.629e-05	4.798e-05	4.52e-05	2.892e-05	5.662e-05	5.768e-05	6.903e-05	7.526e-05	3.857e-05	0.0001304	0	8.565e-05	7.765e-05	7.248e-05	0	0	0	0.00010429
CASSPSIDFPREQYF	7.248e-05	1	0	0	0	0	0	0	0	0	0	0	0	0	0	0	0	7.248e-05	0	0	0	0
CASSPSIFDIQYF	7.92e-05	1	0	0	0	0	0	0	0	0	0	0	0	0	0	0	0	0	7.92e-05	0	0	0
CASSPSKGQNSPLHF	2.884e-05	1	0	0	0	0	0	0	0	2.884e-05	0	0	0	0	0	0	0	0	0	0	0	0
CASSPSKGWEKLFF	0.00066678	12	0	4.961e-05	7.258e-05	4.798e-05	4.52e-05	5.784e-05	0	2.884e-05	3.451e-05	3.763e-05	7.714e-05	0	0	8.565e-05	7.765e-05	0	0	0	0	5.215e-05
CASSPSKWAEQYF	6.52e-05	1	0	0	0	0	0	0	0	0	0	0	0	6.52e-05	0	0	0	0	0	0	0	0
CASSPSLAAGDTDTQYF	2.399e-05	1	0	0	0	2.399e-05	0	0	0	0	0	0	0	0	0	0	0	0	0	0	0	0
CASSPSLAGAGEQFF	6.52e-05	1	0	0	0	0	0	0	0	0	0	0	0	6.52e-05	0	0	0	0	0	0	0	0
CASSPSLAGGGPFF	0.00049274	10	0	2.48e-05	7.258e-05	4.798e-05	0	2.892e-05	8.493e-05	2.884e-05	3.451e-05	0	0	0	0	0	3.883e-05	0	7.92e-05	0	0	5.215e-05
CASSPSLAGVPYEQYF	0.00094705	15	0	2.48e-05	0.00010887	7.197e-05	6.781e-05	5.784e-05	2.831e-05	2.884e-05	3.451e-05	7.526e-05	0.00011571	6.52e-05	7.497e-05	4.282e-05	7.765e-05	7.248e-05	0	0	0	0
CASSPSLALPPAISYEQYF	0.0004929	12	0	2.48e-05	3.629e-05	2.399e-05	4.52e-05	5.784e-05	2.831e-05	2.884e-05	0	7.526e-05	3.857e-05	0	0	4.282e-05	3.883e-05	0	0	0	0	5.215e-05
CASSPSLALPPAISYGQYF	3.763e-05	1	0	0	0	0	0	0	0	0	0	3.763e-05	0	0	0	0	0	0	0	0	0	0
CASSPSLGDEQFF	0.00013977	4	0	2.48e-05	0	0	0	0	2.831e-05	0	3.451e-05	0	0	0	0	0	0	0	0	0	0	5.215e-05
CASSPSLGGDTQYF	6.117e-05	2	0	0	0	0	2.26e-05	0	0	0	0	0	3.857e-05	0	0	0	0	0	0	0	0	0
CASSPSLLAGGINEQFF	2.26e-05	1	0	0	0	0	2.26e-05	0	0	0	0	0	0	0	0	0	0	0	0	0	0	0
CASSPSLNSPLHF	7.512e-05	2	0	0	3.629e-05	0	0	0	0	0	0	0	0	0	0	0	3.883e-05	0	0	0	0	0
CASSPSLSGNAIYF	7.497e-05	1	0	0	0	0	0	0	0	0	0	0	0	0	7.497e-05	0	0	0	0	0	0	0
CASSPSLSGNTIHF	3.629e-05	1	0	0	3.629e-05	0	0	0	0	0	0	0	0	0	0	0	0	0	0	0	0	0
CASSPSLSGNTIYF	0.00196751	20	0.00012892	4.961e-05	0.00010887	9.596e-05	6.781e-05	8.676e-05	0.00011324	0.0001442	3.451e-05	0.00015052	7.714e-05	6.52e-05	7.497e-05	8.565e-05	7.765e-05	0.00014497	7.92e-05	0.00017385	0.00015635	5.215e-05
CASSPSLSGNTTYF	5.215e-05	1	0	0	0	0	0	0	0	0	0	0	0	0	0	0	0	0	0	0	0	5.215e-05
CASSPSLSGNTVYF	2.399e-05	1	0	0	0	2.399e-05	0	0	0	0	0	0	0	0	0	0	0	0	0	0	0	0
CASSPSLSGSHEQYF	0.00020754	5	0	0	0	2.399e-05	0	2.892e-05	0	0	0	3.763e-05	0	0	0	0	3.883e-05	0	0	0	7.817e-05	0
CASSPSLSSGNTIYF	0.00114663	17	0	7.441e-05	0	4.798e-05	4.52e-05	5.784e-05	5.662e-05	5.768e-05	6.903e-05	7.526e-05	7.714e-05	6.52e-05	7.497e-05	8.565e-05	7.765e-05	7.248e-05	7.92e-05	0	7.817e-05	5.215e-05
CASSPSLTENEKLFF	0.00040065	7	0	4.961e-05	0	2.399e-05	4.52e-05	5.784e-05	0	2.884e-05	0	0	0	0	0	0	3.883e-05	0	0	0	0.00015635	0
CASSPSLVAGDTDTQYF	0.00173772	18	0.00012892	7.441e-05	0.00010887	7.197e-05	6.781e-05	0.00011567	8.493e-05	8.652e-05	0.00013806	7.526e-05	7.714e-05	6.52e-05	7.497e-05	8.565e-05	0.00011648	0	7.92e-05	0	0.00023452	5.215e-05
CASSPSLVETQYF	5.215e-05	1	0	0	0	0	0	0	0	0	0	0	0	0	0	0	0	0	0	0	0	5.215e-05
CASSPSLWTGLSF	0.00031704	6	0	0	0	0	2.26e-05	2.892e-05	2.831e-05	2.884e-05	3.451e-05	0	0	0	0	0	0	0	0	0.00017385	0	0
CASSPSMVSTDTQYF	2.26e-05	1	0	0	0	0	2.26e-05	0	0	0	0	0	0	0	0	0	0	0	0	0	0	0
CASSPSNAWTGKFYGYTF	0.00013486	5	0	2.48e-05	0	2.399e-05	0	2.892e-05	2.831e-05	2.884e-05	0	0	0	0	0	0	0	0	0	0	0	0
CASSPSNPGLNQPQHF	8.111e-05	3	0	0	0	2.399e-05	2.26e-05	0	0	0	3.451e-05	0	0	0	0	0	0	0	0	0	0	0
CASSPSNSGNTIYF	3.451e-05	1	0	0	0	0	0	0	0	0	3.451e-05	0	0	0	0	0	0	0	0	0	0	0
CASSPSNSNQPQHF	6.52e-05	1	0	0	0	0	0	0	0	0	0	0	0	6.52e-05	0	0	0	0	0	0	0	0
CASSPSPALPPAISYEQYF	7.817e-05	1	0	0	0	0	0	0	0	0	0	0	0	0	0	0	0	0	0	0	7.817e-05	0
CASSPSPGAGANVLTF	2.48e-05	1	0	2.48e-05	0	0	0	0	0	0	0	0	0	0	0	0	0	0	0	0	0	0
CASSPSPGAGNEQFF	0.00044268	9	0	4.961e-05	0	4.798e-05	4.52e-05	5.784e-05	0	0	3.451e-05	3.763e-05	3.857e-05	0	0	0	0	0	7.92e-05	0	0	5.215e-05
CASSPSPGAGNEQSF	2.892e-05	1	0	0	0	0	0	2.892e-05	0	0	0	0	0	0	0	0	0	0	0	0	0	0
CASSPSPGEAQYF	2.892e-05	1	0	0	0	0	0	2.892e-05	0	0	0	0	0	0	0	0	0	0	0	0	0	0
CASSPSPGETQYF	0.00035461	10	0	2.48e-05	3.629e-05	2.399e-05	4.52e-05	0	2.831e-05	2.884e-05	0	3.763e-05	3.857e-05	0	0	0	3.883e-05	0	0	0	0	5.215e-05
CASSPSPGETQYS	2.892e-05	1	0	0	0	0	0	2.892e-05	0	0	0	0	0	0	0	0	0	0	0	0	0	0
CASSPSPGGGRETQYF	2.26e-05	1	0	0	0	0	2.26e-05	0	0	0	0	0	0	0	0	0	0	0	0	0	0	0
CASSPSPGRRDGYTF	0.00056396	9	0	9.921e-05	0	2.399e-05	2.26e-05	8.676e-05	8.493e-05	2.884e-05	0.00010354	7.526e-05	0	0	0	0	3.883e-05	0	0	0	0	0
CASSPSPGRRDGYTL	2.48e-05	1	0	2.48e-05	0	0	0	0	0	0	0	0	0	0	0	0	0	0	0	0	0	0
CASSPSPGRRDGYTS	0.00010429	1	0	0	0	0	0	0	0	0	0	0	0	0	0	0	0	0	0	0	0	0.00010429
CASSPSPGSNTEAFF	7.92e-05	1	0	0	0	0	0	0	0	0	0	0	0	0	0	0	0	0	7.92e-05	0	0	0
CASSPSPGTEYF	2.26e-05	1	0	0	0	0	2.26e-05	0	0	0	0	0	0	0	0	0	0	0	0	0	0	0
CASSPSPGTGNTIHF	3.451e-05	1	0	0	0	0	0	0	0	0	3.451e-05	0	0	0	0	0	0	0	0	0	0	0
CASSPSPGTGNTIYF	0.00089747	13	0	4.961e-05	7.258e-05	4.798e-05	4.52e-05	5.784e-05	5.662e-05	8.652e-05	6.903e-05	0	3.857e-05	0	0	4.282e-05	7.765e-05	0	7.92e-05	0.00017385	0	0
CASSPSPGTVKNIQYF	0.00058586	4	0.00019339	0	0	0	2.26e-05	0	0	0	0	0	0	0	0.0002249	0	0	0.00014497	0	0	0	0
CASSPSPISGNTIYF	0.00021397	6	0	2.48e-05	0	2.399e-05	4.52e-05	0	5.662e-05	2.884e-05	3.451e-05	0	0	0	0	0	0	0	0	0	0	0
CASSPSPLAGRRPYNEQFF	2.884e-05	1	0	0	0	0	0	0	0	2.884e-05	0	0	0	0	0	0	0	0	0	0	0	0
CASSPSPLAGRRSYNEQFF	6.521e-05	2	0	0	3.629e-05	0	0	2.892e-05	0	0	0	0	0	0	0	0	0	0	0	0	0	0
CASSPSPLAGSYEQYF	0.00069817	9	0.00012892	2.48e-05	0	2.399e-05	2.26e-05	2.892e-05	0	0	0	0	0	6.52e-05	7.497e-05	0	3.883e-05	0.00028994	0	0	0	0
CASSPSPLANEQFF	4.659e-05	2	0	0	0	2.399e-05	2.26e-05	0	0	0	0	0	0	0	0	0	0	0	0	0	0	0
CASSPSPNQPQHF	0.00078472	12	0	4.961e-05	3.629e-05	4.798e-05	4.52e-05	2.892e-05	5.662e-05	5.768e-05	0	7.526e-05	0	0	0	8.565e-05	3.883e-05	0	0.00015839	0	0	0.00010429
CASSPSPPGVQQPQHF	0.00087459	16	0	2.48e-05	3.629e-05	7.197e-05	4.52e-05	2.892e-05	2.831e-05	2.884e-05	6.903e-05	3.763e-05	3.857e-05	0	0	4.282e-05	3.883e-05	0	7.92e-05	0.00017385	7.817e-05	5.215e-05
CASSPSPPTYRDEQYF	0.00036389	9	0	4.961e-05	3.629e-05	0	2.26e-05	2.892e-05	0	2.884e-05	6.903e-05	3.763e-05	0	0	0	0	3.883e-05	0	0	0	0	5.215e-05
CASSPSPQSRNTEAFF	0.00085149	15	0	2.48e-05	3.629e-05	2.399e-05	2.26e-05	5.784e-05	0	2.884e-05	3.451e-05	3.763e-05	7.714e-05	0	0	8.565e-05	3.883e-05	0	7.92e-05	0.00017385	7.817e-05	5.215e-05
CASSPSPSGAFF	2.884e-05	1	0	0	0	0	0	0	0	2.884e-05	0	0	0	0	0	0	0	0	0	0	0	0
CASSPSPTGAGYGYTF	3.883e-05	1	0	0	0	0	0	0	0	0	0	0	0	0	0	0	3.883e-05	0	0	0	0	0
CASSPSPTQYF	2.399e-05	1	0	0	0	2.399e-05	0	0	0	0	0	0	0	0	0	0	0	0	0	0	0	0
CASSPSPYNEQFF	0.00092362	10	6.446e-05	2.48e-05	0	0	0	0	0	0	3.451e-05	3.763e-05	0	0.0001304	0.00014994	0	0	7.248e-05	7.92e-05	0.00017385	0.00015635	0
CASSPSQAVGSSYNEQFF	2.26e-05	1	0	0	0	0	2.26e-05	0	0	0	0	0	0	0	0	0	0	0	0	0	0	0
CASSPSQDNQPQHF	0.0008475	14	0.00012892	2.48e-05	3.629e-05	4.798e-05	2.26e-05	0	2.831e-05	0	6.903e-05	0	3.857e-05	0.0001304	7.497e-05	4.282e-05	0	7.248e-05	0	0	7.817e-05	5.215e-05
CASSPSQDNRPQHF	0.000525	12	0	2.48e-05	0	2.399e-05	2.26e-05	2.892e-05	5.662e-05	5.768e-05	3.451e-05	3.763e-05	3.857e-05	0	0	4.282e-05	7.765e-05	0	7.92e-05	0	0	0
CASSPSQGAEAFF	2.884e-05	1	0	0	0	0	0	0	0	2.884e-05	0	0	0	0	0	0	0	0	0	0	0	0
CASSPSQGRMNEQFF	0.0006043	11	0	4.961e-05	7.258e-05	4.798e-05	4.52e-05	2.892e-05	2.831e-05	0	0	3.763e-05	3.857e-05	0	0	4.282e-05	3.883e-05	0	0	0.00017385	0	0
CASSPSQGSGTEAFF	0.0003496	9	0	2.48e-05	3.629e-05	2.399e-05	2.26e-05	2.892e-05	0	0	0	0	0	0	0	4.282e-05	3.883e-05	0	7.92e-05	0	0	5.215e-05
CASSPSQGVPEQYF	0.00035208	4	6.446e-05	0	0	0	0	0	0	0	0	0	0	6.52e-05	0.00014994	0	0	7.248e-05	0	0	0	0
CASSPSQQNYGYTF	0.00060607	13	0	4.961e-05	3.629e-05	4.798e-05	4.52e-05	8.676e-05	2.831e-05	2.884e-05	3.451e-05	3.763e-05	7.714e-05	0	0	4.282e-05	3.883e-05	0	0	0	0	5.215e-05
CASSPSQTLTCEQYF	2.399e-05	1	0	0	0	2.399e-05	0	0	0	0	0	0	0	0	0	0	0	0	0	0	0	0
CASSPSQTLTYEQYF	0.0008292	14	0	7.441e-05	3.629e-05	2.399e-05	4.52e-05	2.892e-05	5.662e-05	8.652e-05	6.903e-05	7.526e-05	7.714e-05	0	0	8.565e-05	3.883e-05	0	7.92e-05	0	0	5.215e-05
CASSPSQTLTYERYF	3.857e-05	1	0	0	0	0	0	0	0	0	0	0	3.857e-05	0	0	0	0	0	0	0	0	0
CASSPSQVTGNQPQHF	0.00037423	9	0	2.48e-05	0	2.399e-05	0	2.892e-05	0	2.884e-05	0	0	3.857e-05	0	7.497e-05	4.282e-05	3.883e-05	7.248e-05	0	0	0	0
CASSPSRAADTQYF	2.831e-05	1	0	0	0	0	0	0	2.831e-05	0	0	0	0	0	0	0	0	0	0	0	0	0
CASSPSRAGGPEQYF	0.00074504	14	0	4.961e-05	7.258e-05	2.399e-05	4.52e-05	5.784e-05	2.831e-05	2.884e-05	6.903e-05	7.526e-05	3.857e-05	0	0	8.565e-05	3.883e-05	0	7.92e-05	0	0	5.215e-05
CASSPSRDRSYEQYF	7.817e-05	1	0	0	0	0	0	0	0	0	0	0	0	0	0	0	0	0	0	0	7.817e-05	0
CASSPSRDSRTFF	0.0002358	6	0	0	0	2.399e-05	4.52e-05	5.784e-05	2.831e-05	0	0	3.763e-05	0	0	0	4.282e-05	0	0	0	0	0	0
CASSPSRDSYGYTF	6.162e-05	2	0	0	0	2.399e-05	0	0	0	0	0	3.763e-05	0	0	0	0	0	0	0	0	0	0
CASSPSRDTEAFF	0.00021262	5	0	0	0	0	0	2.892e-05	2.831e-05	0	0	3.763e-05	3.857e-05	0	0	0	0	0	7.92e-05	0	0	0
CASSPSRFAYNEQFF	2.831e-05	1	0	0	0	0	0	0	2.831e-05	0	0	0	0	0	0	0	0	0	0	0	0	0
CASSPSRFTEAFF	0.0016447	14	0	0.00012401	0	7.197e-05	0.00011301	8.676e-05	0.00014155	5.768e-05	0.00013806	0.00011289	0.00011571	0	0	4.282e-05	3.883e-05	0	0.00015839	0	0.00039087	5.215e-05
CASSPSRGAEAFF	0.00036639	8	0	2.48e-05	3.629e-05	2.399e-05	4.52e-05	8.676e-05	2.831e-05	8.652e-05	3.451e-05	0	0	0	0	0	0	0	0	0	0	0
CASSPSRGDGHTF	0.00070423	10	0	2.48e-05	3.629e-05	2.399e-05	4.52e-05	0	0.00011324	2.884e-05	0.00020709	0	0	0	0	4.282e-05	7.765e-05	0	0	0	0	0.00010429
CASSPSRGDTQYF	0.00015624	3	0	0	0	0	0	0	0	2.884e-05	0	7.526e-05	0	0	0	0	0	0	0	0	0	5.215e-05
CASSPSRGKDYEQYF	0.00064514	13	0	2.48e-05	3.629e-05	4.798e-05	4.52e-05	2.892e-05	2.831e-05	2.884e-05	3.451e-05	3.763e-05	7.714e-05	0	0	4.282e-05	3.883e-05	0	0	0.00017385	0	0
CASSPSRGNEQFF	0.00016026	3	0	0	0	0	0	2.892e-05	0	0	0	0	0	0	0	0	0	0	7.92e-05	0	0	5.215e-05
CASSPSRGNEQYF	0.00064684	12	0	2.48e-05	7.258e-05	0	2.26e-05	2.892e-05	2.831e-05	2.884e-05	3.451e-05	7.526e-05	0	0	0	4.282e-05	7.765e-05	0	0.00015839	0	0	5.215e-05
CASSPSRGNYNEQFF	2.884e-05	1	0	0	0	0	0	0	0	2.884e-05	0	0	0	0	0	0	0	0	0	0	0	0
CASSPSRGRANTGELFF	0.000796	10	6.446e-05	2.48e-05	0	0	2.26e-05	5.784e-05	2.831e-05	0	0	3.763e-05	0	6.52e-05	7.497e-05	0	0	7.248e-05	0	0.00034771	0	0
CASSPSRGRLEQYF	0.00140792	18	6.446e-05	0.00012401	7.258e-05	4.798e-05	6.781e-05	5.784e-05	0.00011324	2.884e-05	6.903e-05	0.00011289	7.714e-05	0	7.497e-05	4.282e-05	7.765e-05	7.248e-05	0	0.00017385	7.817e-05	5.215e-05
CASSPSRGTEAFF	0.00102808	13	0	7.441e-05	0.00010887	7.197e-05	6.781e-05	5.784e-05	2.831e-05	8.652e-05	3.451e-05	0	3.857e-05	0	0	4.282e-05	0.00023296	0	7.92e-05	0	0	0.00010429
CASSPSRKTPANEQFF	0.00037233	11	0	2.48e-05	3.629e-05	2.399e-05	2.26e-05	2.892e-05	0	2.884e-05	3.451e-05	0	3.857e-05	0	0	4.282e-05	3.883e-05	0	0	0	0	5.215e-05
CASSPSRNTEAFF	0.00071282	9	0	4.961e-05	0	4.798e-05	0.00011301	0	5.662e-05	2.884e-05	6.903e-05	0.00015052	0	0	0	0	3.883e-05	0	0.00015839	0	0	0
CASSPSRNTEAFL	2.48e-05	1	0	2.48e-05	0	0	0	0	0	0	0	0	0	0	0	0	0	0	0	0	0	0
CASSPSRPGQPQHF	7.817e-05	1	0	0	0	0	0	0	0	0	0	0	0	0	0	0	0	0	0	0	7.817e-05	0
CASSPSRQLTGEKLFF	0.00043961	11	0	2.48e-05	3.629e-05	2.399e-05	4.52e-05	5.784e-05	2.831e-05	2.884e-05	3.451e-05	0	0	0	0	4.282e-05	3.883e-05	0	0	0	7.817e-05	0
CASSPSRQRGEKLFF	0.00085357	13	6.446e-05	2.48e-05	0	4.798e-05	0	2.892e-05	0	2.884e-05	0.00010354	0	0	0.00019559	7.497e-05	4.282e-05	3.883e-05	7.248e-05	0	0	7.817e-05	5.215e-05
CASSPSRQRGEKLSF	7.92e-05	1	0	0	0	0	0	0	0	0	0	0	0	0	0	0	0	0	7.92e-05	0	0	0
CASSPSRTANTEAFF	0.0002536	4	0	0	0	0	2.26e-05	0	2.831e-05	2.884e-05	0	0	0	0	0	0	0	0	0	0.00017385	0	0
CASSPSRTGHTEAFF	0.00019412	2	0.00012892	0	0	0	0	0	0	0	0	0	0	6.52e-05	0	0	0	0	0	0	0	0
CASSPSRWAEQYF	0.0003942	8	0	2.48e-05	0	0	2.26e-05	0	0	0	3.451e-05	0	7.714e-05	6.52e-05	7.497e-05	4.282e-05	0	0	0	0	0	5.215e-05
CASSPSRYTEAFF	0.00020432	5	0	2.48e-05	0	0	0	0	0	2.884e-05	6.903e-05	0	0	0	0	4.282e-05	3.883e-05	0	0	0	0	0
CASSPSSDRYNSPLHF	0.00114781	16	0	7.441e-05	3.629e-05	0.00014395	4.52e-05	2.892e-05	5.662e-05	2.884e-05	3.451e-05	7.526e-05	7.714e-05	0	0	8.565e-05	7.765e-05	0	7.92e-05	0.00017385	7.817e-05	5.215e-05
CASSPSSDTLYEQYF	0.0003601	3	0	0	0	0	0	0	0	0	0	0	0	6.52e-05	0.00014994	0	0	0.00014497	0	0	0	0
CASSPSSGAGANVLTF	0.00310253	20	0.00032231	0.00014882	0.00014516	0.00016794	0.00013561	0.00011567	0.00019817	0.00017304	0.00010354	0.00011289	0.00015428	0.00019559	0.00014994	0.0001713	0.00015531	0.00021745	7.92e-05	0.00017385	7.817e-05	0.00010429
CASSPSSGASTDTQYF	0.00016614	5	0	2.48e-05	0	2.399e-05	4.52e-05	0	0	0	3.451e-05	3.763e-05	0	0	0	0	0	0	0	0	0	0
CASSPSSGGAYEQYF	0.0001304	1	0	0	0	0	0	0	0	0	0	0	0	0.0001304	0	0	0	0	0	0	0	0
CASSPSSGGFNTGELFF	0.00012892	1	0.00012892	0	0	0	0	0	0	0	0	0	0	0	0	0	0	0	0	0	0	0
CASSPSSGGGNEQFF	0.00082725	14	0	7.441e-05	3.629e-05	4.798e-05	6.781e-05	2.892e-05	5.662e-05	2.884e-05	0	7.526e-05	7.714e-05	0	0	8.565e-05	3.883e-05	0	7.92e-05	0	7.817e-05	5.215e-05
CASSPSSGGSNEQFF	2.831e-05	1	0	0	0	0	0	0	2.831e-05	0	0	0	0	0	0	0	0	0	0	0	0	0
CASSPSSGGSYNEQFF	6.52e-05	1	0	0	0	0	0	0	0	0	0	0	0	6.52e-05	0	0	0	0	0	0	0	0
CASSPSSGITGELFF	0.00020278	5	0	0	0	0	2.26e-05	0	0	2.884e-05	3.451e-05	3.763e-05	0	0	0	0	0	0	7.92e-05	0	0	0
CASSPSSGRGSDTQYF	0.00014745	2	0	0	0	0	0	0	0	0	0	0	0	0	7.497e-05	0	0	7.248e-05	0	0	0	0
CASSPSSGTDNSPLHF	7.497e-05	1	0	0	0	0	0	0	0	0	0	0	0	0	7.497e-05	0	0	0	0	0	0	0
CASSPSSGTGFTF	0.00115076	12	0	2.48e-05	0.00018145	7.197e-05	6.781e-05	0	5.662e-05	0.0001442	6.903e-05	0	0.00015428	0	0	4.282e-05	0.00015531	0	0	0	7.817e-05	0.00010429
CASSPSSGVQNTGELFF	0.00013112	4	0	2.48e-05	0	0	0	2.892e-05	0	0	0	0	3.857e-05	0	0	0	3.883e-05	0	0	0	0	0
CASSPSSMGYEKLFF	2.892e-05	1	0	0	0	0	0	2.892e-05	0	0	0	0	0	0	0	0	0	0	0	0	0	0
CASSPSSMSYTL	7.497e-05	1	0	0	0	0	0	0	0	0	0	0	0	0	7.497e-05	0	0	0	0	0	0	0
CASSPSSQGIYYYTEAFF	0.00032644	8	0	2.48e-05	0	2.399e-05	0	2.892e-05	5.662e-05	0	3.451e-05	3.763e-05	7.714e-05	0	0	4.282e-05	0	0	0	0	0	0
CASSPSSRPLHF	4.282e-05	1	0	0	0	0	0	0	0	0	0	0	0	0	0	4.282e-05	0	0	0	0	0	0
CASSPSSSGNTIYF	0.00086144	13	0	4.961e-05	3.629e-05	4.798e-05	4.52e-05	5.784e-05	5.662e-05	5.768e-05	0.00010354	7.526e-05	7.714e-05	0	0	8.565e-05	0.00011648	0	0	0	0	5.215e-05
CASSPSSSPGTGSSSYNSPLHF	0.00018383	5	0	2.48e-05	0	0	2.26e-05	2.892e-05	2.831e-05	0	0	0	0	0	0	0	0	0	7.92e-05	0	0	0
CASSPSSYNEQFF	0.00028448	4	0	0	3.629e-05	0	0	0	0	0	0	0	0	0.0001304	7.497e-05	4.282e-05	0	0	0	0	0	0
CASSPSTAASMNTEAFF	0.00034846	9	0	2.48e-05	0	2.399e-05	4.52e-05	2.892e-05	2.831e-05	8.652e-05	3.451e-05	3.763e-05	3.857e-05	0	0	0	0	0	0	0	0	0
CASSPSTDRSGNTIYF	0.00041751	9	0	4.961e-05	3.629e-05	0	4.52e-05	0	0	5.768e-05	3.451e-05	3.763e-05	3.857e-05	0	0	0	3.883e-05	0	7.92e-05	0	0	0
CASSPSTDRSGNTIYS	3.763e-05	1	0	0	0	0	0	0	0	0	0	3.763e-05	0	0	0	0	0	0	0	0	0	0
CASSPSTDYGYTF	2.831e-05	1	0	0	0	0	0	0	2.831e-05	0	0	0	0	0	0	0	0	0	0	0	0	0
CASSPSTEHYGYTF	2.884e-05	1	0	0	0	0	0	0	0	2.884e-05	0	0	0	0	0	0	0	0	0	0	0	0
CASSPSTEQYF	2.399e-05	1	0	0	0	2.399e-05	0	0	0	0	0	0	0	0	0	0	0	0	0	0	0	0
CASSPSTFLDTQYF	5.215e-05	1	0	0	0	0	0	0	0	0	0	0	0	0	0	0	0	0	0	0	0	5.215e-05
CASSPSTGGLSTDTQYF	6.337e-05	2	0	2.48e-05	0	0	0	0	0	0	0	0	3.857e-05	0	0	0	0	0	0	0	0	0
CASSPSTGGRIETQYF	0.00111837	18	6.446e-05	4.961e-05	7.258e-05	4.798e-05	4.52e-05	5.784e-05	5.662e-05	2.884e-05	3.451e-05	7.526e-05	0	6.52e-05	7.497e-05	8.565e-05	7.765e-05	7.248e-05	7.92e-05	0	7.817e-05	5.215e-05
CASSPSTGNYGYTF	0.00010579	3	0	2.48e-05	0	0	0	0	0	2.884e-05	0	0	0	0	0	0	0	0	0	0	0	5.215e-05
CASSPSTGQYF	0.00069866	13	0	2.48e-05	7.258e-05	4.798e-05	6.781e-05	2.892e-05	2.831e-05	5.768e-05	0	3.763e-05	7.714e-05	0	0	8.565e-05	3.883e-05	0	7.92e-05	0	0	5.215e-05
CASSPSTGRMNTEAFF	0.00044443	9	0	2.48e-05	3.629e-05	0	4.52e-05	5.784e-05	8.493e-05	0	3.451e-05	0	0	0	0	4.282e-05	3.883e-05	0	7.92e-05	0	0	0
CASSPSTGSADTQYF	2.399e-05	1	0	0	0	2.399e-05	0	0	0	0	0	0	0	0	0	0	0	0	0	0	0	0
CASSPSTGSGANVLTF	2.892e-05	1	0	0	0	0	0	2.892e-05	0	0	0	0	0	0	0	0	0	0	0	0	0	0
CASSPSTGSGDTEAFF	7.497e-05	1	0	0	0	0	0	0	0	0	0	0	0	0	7.497e-05	0	0	0	0	0	0	0
CASSPSTGSNYGYTF	0.00036652	9	0	4.961e-05	7.258e-05	2.399e-05	0	2.892e-05	2.831e-05	0	3.451e-05	3.763e-05	0	0	0	0	3.883e-05	0	0	0	0	5.215e-05
CASSPSTGTGVNEQYF	5.215e-05	1	0	0	0	0	0	0	0	0	0	0	0	0	0	0	0	0	0	0	0	5.215e-05
CASSPSTGTNYGYTF	0.00021191	3	6.446e-05	0	0	0	0	0	0	0	0	0	0	0	7.497e-05	0	0	7.248e-05	0	0	0	0
CASSPSTGTSFTGEQFF	0.00027482	8	0	2.48e-05	3.629e-05	2.399e-05	2.26e-05	5.784e-05	2.831e-05	2.884e-05	0	0	0	0	0	0	0	0	0	0	0	5.215e-05
CASSPSTGVSNSPLHF	0.00034309	8	0	2.48e-05	7.258e-05	2.399e-05	4.52e-05	2.892e-05	5.662e-05	0	0	0	0	0	0	0	3.883e-05	0	0	0	0	5.215e-05
CASSPSTGVSSSPLHF	7.817e-05	1	0	0	0	0	0	0	0	0	0	0	0	0	0	0	0	0	0	0	7.817e-05	0
CASSPSTGYNSPLHF	0.00015533	4	0	0	0	0	2.26e-05	2.892e-05	0	2.884e-05	0	0	0	0	7.497e-05	0	0	0	0	0	0	0
CASSPSTHQTIYEQYF	7.248e-05	1	0	0	0	0	0	0	0	0	0	0	0	0	0	0	0	7.248e-05	0	0	0	0
CASSPSTNYGYTF	0.00062743	14	0	4.961e-05	3.629e-05	4.798e-05	4.52e-05	2.892e-05	2.831e-05	2.884e-05	3.451e-05	3.763e-05	7.714e-05	0	0	4.282e-05	3.883e-05	0	7.92e-05	0	0	5.215e-05
CASSPSTPQTIYEQYF	0.00054197	3	0.00012892	0	0	0	0	0	0	0	0	0	0	0.00019559	0	0	0	0.00021745	0	0	0	0
CASSPSTRNYGYTF	0.00068671	12	0	0	7.258e-05	7.197e-05	4.52e-05	2.892e-05	5.662e-05	5.768e-05	3.451e-05	3.763e-05	3.857e-05	0	0	8.565e-05	0	0	7.92e-05	0	7.817e-05	0
CASSPSTRPQETQYF	0.00050037	12	0	2.48e-05	0	2.399e-05	4.52e-05	2.892e-05	2.831e-05	0	3.451e-05	3.763e-05	3.857e-05	0	7.497e-05	0	3.883e-05	7.248e-05	0	0	0	5.215e-05
CASSPSTRPQETQYL	2.831e-05	1	0	0	0	0	0	0	2.831e-05	0	0	0	0	0	0	0	0	0	0	0	0	0
CASSPSTRPQGTQYF	0.00010132	2	0	0	0	0	0	0	0	2.884e-05	0	0	0	0	0	0	0	7.248e-05	0	0	0	0
CASSPSTSGALYEQYF	2.399e-05	1	0	0	0	2.399e-05	0	0	0	0	0	0	0	0	0	0	0	0	0	0	0	0
CASSPSTSGISNEQFF	2.48e-05	1	0	2.48e-05	0	0	0	0	0	0	0	0	0	0	0	0	0	0	0	0	0	0
CASSPSTSGIYNEQFF	0.00163574	19	0.00019339	4.961e-05	7.258e-05	7.197e-05	4.52e-05	5.784e-05	0.00011324	5.768e-05	6.903e-05	7.526e-05	7.714e-05	0.0001304	7.497e-05	4.282e-05	7.765e-05	0.00021745	7.92e-05	0	7.817e-05	5.215e-05
CASSPSTSGTNEQFF	3.451e-05	1	0	0	0	0	0	0	0	0	3.451e-05	0	0	0	0	0	0	0	0	0	0	0
CASSPSTSMYEQFF	0.00013768	2	0	0	0	0	0	0	0	0	0	0	0	6.52e-05	0	0	0	7.248e-05	0	0	0	0
CASSPSTTGSRPQHF	0.0004532	8	0.00012892	0	0	2.399e-05	2.26e-05	0	0	8.652e-05	3.451e-05	7.526e-05	3.857e-05	0	0	4.282e-05	0	0	0	0	0	0
CASSPSTTGSRTQHF	5.715e-05	2	0	0	0	0	0	0	2.831e-05	2.884e-05	0	0	0	0	0	0	0	0	0	0	0	0
CASSPSTVPNYGYTF	7.763e-05	3	0	2.48e-05	0	2.399e-05	0	0	0	2.884e-05	0	0	0	0	0	0	0	0	0	0	0	0
CASSPSTYNEQFF	0.00018083	6	0	2.48e-05	0	0	2.26e-05	2.892e-05	2.831e-05	0	0	3.763e-05	3.857e-05	0	0	0	0	0	0	0	0	0
CASSPSVATEKLFF	6.446e-05	1	6.446e-05	0	0	0	0	0	0	0	0	0	0	0	0	0	0	0	0	0	0	0
CASSPSVGEKLFF	0.00045575	7	0	0	0	7.197e-05	4.52e-05	2.892e-05	8.493e-05	5.768e-05	0	0	3.857e-05	0	0	0.00012847	0	0	0	0	0	0
CASSPSVGGKLFF	3.629e-05	1	0	0	3.629e-05	0	0	0	0	0	0	0	0	0	0	0	0	0	0	0	0	0
CASSPSVGLAQNEQFF	0.00013935	3	0	0	0	0	2.26e-05	0	0	0	0	0	3.857e-05	0	0	0	0	0	0	0	7.817e-05	0
CASSPSVGPETQYF	7.817e-05	1	0	0	0	0	0	0	0	0	0	0	0	0	0	0	0	0	0	0	7.817e-05	0
CASSPSVPRSGPGNTIYF	0.00017385	1	0	0	0	0	0	0	0	0	0	0	0	0	0	0	0	0	0	0.00017385	0	0
CASSPSVRGYNF	0.00012892	1	0.00012892	0	0	0	0	0	0	0	0	0	0	0	0	0	0	0	0	0	0	0
CASSPSVRGYTF	0.0002249	1	0	0	0	0	0	0	0	0	0	0	0	0	0.0002249	0	0	0	0	0	0	0
CASSPSVRTSTFF	0.00012705	4	0	0	0	2.399e-05	2.26e-05	0	2.831e-05	0	0	0	0	0	0	0	0	0	0	0	0	5.215e-05
CASSPSVSSGNTIYF	6.52e-05	1	0	0	0	0	0	0	0	0	0	0	0	6.52e-05	0	0	0	0	0	0	0	0
CASSPSVSSTDTQYF	2.831e-05	1	0	0	0	0	0	0	2.831e-05	0	0	0	0	0	0	0	0	0	0	0	0	0
CASSPSVVTEKLFF	0.00032684	5	0.00012892	0	0	0	2.26e-05	0	0	0	0	3.763e-05	0	6.52e-05	0	0	0	7.248e-05	0	0	0	0
CASSPSVYRVGHRTEAFF	0.0007483	15	0.00012892	2.48e-05	3.629e-05	2.399e-05	2.26e-05	5.784e-05	2.831e-05	2.884e-05	6.903e-05	3.763e-05	3.857e-05	6.52e-05	7.497e-05	0	3.883e-05	7.248e-05	0	0	0	0
CASSPSWGKSGNTIYF	6.52e-05	1	0	0	0	0	0	0	0	0	0	0	0	6.52e-05	0	0	0	0	0	0	0	0
CASSPSWGSYGYTF	0.00062905	12	0	4.961e-05	3.629e-05	4.798e-05	4.52e-05	2.892e-05	0	5.768e-05	0	3.763e-05	3.857e-05	0	0	0	7.765e-05	0	7.92e-05	0	7.817e-05	5.215e-05
CASSPSWPGQPQHF	0.00129912	15	0	9.921e-05	0.00010887	0.00011996	9.041e-05	0.00011567	2.831e-05	5.768e-05	3.451e-05	0.00011289	7.714e-05	0	0	0.00012847	0.00011648	0	7.92e-05	0	7.817e-05	5.215e-05
CASSPSYEQYF	6.52e-05	1	0	0	0	0	0	0	0	0	0	0	0	6.52e-05	0	0	0	0	0	0	0	0
CASSPSYGVIEAFF	2.884e-05	1	0	0	0	0	0	0	0	2.884e-05	0	0	0	0	0	0	0	0	0	0	0	0
CASSPSYGVTEAFF	0.00070097	14	0	2.48e-05	7.258e-05	4.798e-05	4.52e-05	2.892e-05	5.662e-05	2.884e-05	6.903e-05	3.763e-05	3.857e-05	0	0	4.282e-05	7.765e-05	0	0	0	7.817e-05	5.215e-05
CASSPSYNEQFF	0.00032038	5	0	0	0	0	6.781e-05	0	8.493e-05	2.884e-05	3.451e-05	0	0	0	0	0	0	0	0	0	0	0.00010429
CASSPTADAQYF	3.451e-05	1	0	0	0	0	0	0	0	0	3.451e-05	0	0	0	0	0	0	0	0	0	0	0
CASSPTADASSYEQYF	2.892e-05	1	0	0	0	0	0	2.892e-05	0	0	0	0	0	0	0	0	0	0	0	0	0	0
CASSPTADRATYEQYF	0.00034045	8	0	0	0	2.399e-05	6.781e-05	2.892e-05	5.662e-05	0	3.451e-05	3.763e-05	0	0	0	0	3.883e-05	0	0	0	0	5.215e-05
CASSPTADRATYEQYL	2.48e-05	1	0	2.48e-05	0	0	0	0	0	0	0	0	0	0	0	0	0	0	0	0	0	0
CASSPTADRENEELFF	6.52e-05	1	0	0	0	0	0	0	0	0	0	0	0	6.52e-05	0	0	0	0	0	0	0	0
CASSPTADRENEKLFF	0.00019486	2	6.446e-05	0	0	0	0	0	0	0	0	0	0	0.0001304	0	0	0	0	0	0	0	0
CASSPTADTQHF	2.26e-05	1	0	0	0	0	2.26e-05	0	0	0	0	0	0	0	0	0	0	0	0	0	0	0
CASSPTADTQYF	0.0383675	20	0.00232063	0.00168659	0.0017782	0.00153543	0.00164994	0.00176403	0.00181185	0.00144196	0.0018638	0.00173095	0.00196706	0.00202112	0.0032986	0.00239818	0.00217434	0.00289939	0.0016631	0.00139082	0.00140713	0.00156437
CASSPTADTQYL	2.399e-05	1	0	0	0	2.399e-05	0	0	0	0	0	0	0	0	0	0	0	0	0	0	0	0
CASSPTADTRYF	6.023e-05	2	0	0	0	0	2.26e-05	0	0	0	0	3.763e-05	0	0	0	0	0	0	0	0	0	0
CASSPTAFGSPQETQYF	6.446e-05	1	6.446e-05	0	0	0	0	0	0	0	0	0	0	0	0	0	0	0	0	0	0	0
CASSPTAFYEQYF	0.00020214	3	6.446e-05	0	0	0	0	0	0	0	0	0	0	6.52e-05	0	0	0	7.248e-05	0	0	0	0
CASSPTAGELFF	0.00013927	3	0	2.48e-05	3.629e-05	0	0	0	0	0	0	0	0	0	0	0	0	0	0	0	7.817e-05	0
CASSPTAGQAGLSVGYTL	2.48e-05	1	0	2.48e-05	0	0	0	0	0	0	0	0	0	0	0	0	0	0	0	0	0	0
CASSPTAGVNYGYTF	0.0003335	3	6.446e-05	0	0	0	0	0	0	0	3.451e-05	0	0	0	0	0	0	0	0	0	0.00023452	0
CASSPTASNQPQHF	0.00020288	2	0	0	0	0	0	0	0	0	0	0	0	0.0001304	0	0	0	7.248e-05	0	0	0	0
CASSPTASYEQYF	2.26e-05	1	0	0	0	0	2.26e-05	0	0	0	0	0	0	0	0	0	0	0	0	0	0	0
CASSPTAVGSPQETQCF	2.399e-05	1	0	0	0	2.399e-05	0	0	0	0	0	0	0	0	0	0	0	0	0	0	0	0
CASSPTAVGSPQETQYF	0.0012211	18	0.00012892	2.48e-05	7.258e-05	4.798e-05	4.52e-05	2.892e-05	5.662e-05	5.768e-05	3.451e-05	7.526e-05	7.714e-05	0.0001304	7.497e-05	8.565e-05	7.765e-05	7.248e-05	0	0	7.817e-05	5.215e-05
CASSPTAVGSPQGTQYF	2.26e-05	1	0	0	0	0	2.26e-05	0	0	0	0	0	0	0	0	0	0	0	0	0	0	0
CASSPTAYNEQFF	0.00031972	8	0	2.48e-05	3.629e-05	0	2.26e-05	0	0	0	0	3.763e-05	3.857e-05	0	0	4.282e-05	3.883e-05	0	0	0	7.817e-05	0
CASSPTDANTGELFF	0.00021333	5	0	0	0	0	0	2.892e-05	0	2.884e-05	0	0	3.857e-05	0	0	0	3.883e-05	0	0	0	7.817e-05	0
CASSPTDERRNTIYF	2.399e-05	1	0	0	0	2.399e-05	0	0	0	0	0	0	0	0	0	0	0	0	0	0	0	0
CASSPTDGRRNTIYF	0.00081269	15	0	4.961e-05	7.258e-05	4.798e-05	4.52e-05	5.784e-05	2.831e-05	2.884e-05	3.451e-05	7.526e-05	3.857e-05	0	0	8.565e-05	3.883e-05	0	7.92e-05	0	7.817e-05	5.215e-05
CASSPTDLAGPEQFF	3.629e-05	1	0	0	3.629e-05	0	0	0	0	0	0	0	0	0	0	0	0	0	0	0	0	0
CASSPTDPRYLNSPLHF	0.00034201	8	0	0	0	0	2.26e-05	5.784e-05	2.831e-05	2.884e-05	3.451e-05	0	3.857e-05	0	0	0	0	0	7.92e-05	0	0	5.215e-05
CASSPTDRDNGYTF	6.446e-05	1	6.446e-05	0	0	0	0	0	0	0	0	0	0	0	0	0	0	0	0	0	0	0
CASSPTDRLYEKLFF	2.892e-05	1	0	0	0	0	0	2.892e-05	0	0	0	0	0	0	0	0	0	0	0	0	0	0
CASSPTEAWGRNTEAFF	0.0004128	10	0	2.48e-05	0	2.399e-05	4.52e-05	2.892e-05	5.662e-05	2.884e-05	3.451e-05	0	3.857e-05	0	0	0	0	0	7.92e-05	0	0	5.215e-05
CASSPTEAYEQYF	4.961e-05	1	0	4.961e-05	0	0	0	0	0	0	0	0	0	0	0	0	0	0	0	0	0	0
CASSPTEGHTQYF	2.26e-05	1	0	0	0	0	2.26e-05	0	0	0	0	0	0	0	0	0	0	0	0	0	0	0
CASSPTFLEANVLTF	0.00050619	11	0	2.48e-05	7.258e-05	2.399e-05	6.781e-05	0	0	2.884e-05	0	3.763e-05	3.857e-05	0	0	4.282e-05	3.883e-05	0	0	0	7.817e-05	5.215e-05
CASSPTFSGRAQETQYF	6.446e-05	1	6.446e-05	0	0	0	0	0	0	0	0	0	0	0	0	0	0	0	0	0	0	0
CASSPTGADTQYF	0.00027711	4	6.446e-05	0	0	0	0	0	0	0	0	0	0	6.52e-05	7.497e-05	0	0	7.248e-05	0	0	0	0
CASSPTGAEQYF	6.52e-05	1	0	0	0	0	0	0	0	0	0	0	0	6.52e-05	0	0	0	0	0	0	0	0
CASSPTGAGELFF	0.00052275	9	0	4.961e-05	0	2.399e-05	2.26e-05	0	5.662e-05	2.884e-05	3.451e-05	7.526e-05	0	0	7.497e-05	0	0	0	0	0	0.00015635	0
CASSPTGAGGEYEQYF	3.629e-05	1	0	0	3.629e-05	0	0	0	0	0	0	0	0	0	0	0	0	0	0	0	0	0
CASSPTGAGGGYEQYF	6.52e-05	1	0	0	0	0	0	0	0	0	0	0	0	6.52e-05	0	0	0	0	0	0	0	0
CASSPTGAGNTIYF	0.00446722	19	0.00019339	0.00019842	0.00025403	0.00016794	0.00018082	0.00020243	0.00019817	0.00020187	0.00031063	0.00018815	0.00026999	0.00032599	0.0002249	0.00025695	0.00027179	0.00028994	0.00015839	0	0.0003127	0.00026073
CASSPTGAKNEKLFF	0.00037844	5	6.446e-05	0	0	0	0	0	0	2.884e-05	0	0	0	6.52e-05	7.497e-05	0	0	0.00014497	0	0	0	0
CASSPTGALWQYF	5.152e-05	2	0	0	0	0	2.26e-05	2.892e-05	0	0	0	0	0	0	0	0	0	0	0	0	0	0
CASSPTGASGNTIYF	0.0005557	3	0	0	0	0	0	0	0	0	0	0	0	0.00026079	0.00014994	0	0	0.00014497	0	0	0	0
CASSPTGAYEQYF	0.00017899	3	0	0	0	0	0	0	0	0	0	0	0	6.52e-05	7.497e-05	0	3.883e-05	0	0	0	0	0
CASSPTGDDTQYF	6.52e-05	1	0	0	0	0	0	0	0	0	0	0	0	6.52e-05	0	0	0	0	0	0	0	0
CASSPTGDEQYF	2.884e-05	1	0	0	0	0	0	0	0	2.884e-05	0	0	0	0	0	0	0	0	0	0	0	0
CASSPTGDGNSPLHF	0.0004554	7	0	7.441e-05	0.00010887	2.399e-05	2.26e-05	0	2.831e-05	0	0	0	0	0	0	0	3.883e-05	0	0.00015839	0	0	0
CASSPTGDSPLHF	0.0006476	12	0	2.48e-05	7.258e-05	4.798e-05	4.52e-05	0	2.831e-05	0.00011536	3.451e-05	3.763e-05	3.857e-05	0	0	8.565e-05	3.883e-05	0	0	0	7.817e-05	0
CASSPTGDTSNQPQHF	2.892e-05	1	0	0	0	0	0	2.892e-05	0	0	0	0	0	0	0	0	0	0	0	0	0	0
CASSPTGDVGYTF	0.00010751	2	0	0	0	0	0	0	2.831e-05	0	0	0	0	0	0	0	0	0	7.92e-05	0	0	0
CASSPTGEAGELFF	0.00023733	7	0	2.48e-05	0	2.399e-05	4.52e-05	0	2.831e-05	0	0	3.763e-05	3.857e-05	0	0	0	3.883e-05	0	0	0	0	0
CASSPTGENTEAFF	5.723e-05	2	0	0	0	0	0	2.892e-05	2.831e-05	0	0	0	0	0	0	0	0	0	0	0	0	0
CASSPTGERSPLHF	0.00108354	16	0	4.961e-05	7.258e-05	4.798e-05	4.52e-05	8.676e-05	5.662e-05	2.884e-05	3.451e-05	3.763e-05	7.714e-05	0	0	8.565e-05	7.765e-05	0	7.92e-05	0.00017385	7.817e-05	5.215e-05
CASSPTGERSPLHS	2.884e-05	1	0	0	0	0	0	0	0	2.884e-05	0	0	0	0	0	0	0	0	0	0	0	0
CASSPTGFGQPQHF	0.00107269	15	0	7.441e-05	3.629e-05	4.798e-05	6.781e-05	8.676e-05	8.493e-05	5.768e-05	3.451e-05	7.526e-05	3.857e-05	0	0	8.565e-05	7.765e-05	0	7.92e-05	0.00017385	0	5.215e-05
CASSPTGFGQPQHV	3.629e-05	1	0	0	3.629e-05	0	0	0	0	0	0	0	0	0	0	0	0	0	0	0	0	0
CASSPTGFQGYTF	2.831e-05	1	0	0	0	0	0	0	2.831e-05	0	0	0	0	0	0	0	0	0	0	0	0	0
CASSPTGFSYEQYF	0.00212646	20	0.00019339	0.00014882	3.629e-05	4.798e-05	6.781e-05	5.784e-05	2.831e-05	8.652e-05	6.903e-05	0.00011289	0.00015428	0.0001304	7.497e-05	0.00012847	7.765e-05	0.00014497	0.00015839	0.00017385	7.817e-05	0.00015644
CASSPTGGAATGELFF	6.52e-05	1	0	0	0	0	0	0	0	0	0	0	0	6.52e-05	0	0	0	0	0	0	0	0
CASSPTGGAGNEQFF	6.52e-05	1	0	0	0	0	0	0	0	0	0	0	0	6.52e-05	0	0	0	0	0	0	0	0
CASSPTGGASETQYF	0.00126468	17	6.446e-05	7.441e-05	0.00010887	7.197e-05	4.52e-05	5.784e-05	5.662e-05	5.768e-05	0	3.763e-05	7.714e-05	0.0001304	7.497e-05	8.565e-05	3.883e-05	7.248e-05	0.00015839	0	0	5.215e-05
CASSPTGGASGTQYF	2.399e-05	1	0	0	0	2.399e-05	0	0	0	0	0	0	0	0	0	0	0	0	0	0	0	0
CASSPTGGASNIQYF	0.00013768	2	0	0	0	0	0	0	0	0	0	0	0	6.52e-05	0	0	0	7.248e-05	0	0	0	0
CASSPTGGATEAFF	0.00066305	12	0	4.961e-05	7.258e-05	4.798e-05	4.52e-05	5.784e-05	2.831e-05	5.768e-05	6.903e-05	7.526e-05	3.857e-05	0	0	4.282e-05	0	0	0	0	7.817e-05	0
CASSPTGGATGELFF	2.831e-05	1	0	0	0	0	0	0	2.831e-05	0	0	0	0	0	0	0	0	0	0	0	0	0
CASSPTGGDEQYF	0.00049564	10	6.446e-05	2.48e-05	3.629e-05	4.798e-05	0.00011301	2.892e-05	0	2.884e-05	3.451e-05	3.763e-05	0	0	0	0	0	0	7.92e-05	0	0	0
CASSPTGGDFYGYTF	0.00020461	4	6.446e-05	0	0	0	0	0	0	2.884e-05	0	0	0	0	0	0	3.883e-05	7.248e-05	0	0	0	0
CASSPTGGDSNEKLFF	0.00035395	8	0	2.48e-05	7.258e-05	0	0	0	2.831e-05	2.884e-05	0	0	3.857e-05	0	0	4.282e-05	3.883e-05	0	7.92e-05	0	0	0
CASSPTGGFNQPQHF	0.0002541	5	6.446e-05	2.48e-05	0	0	0	0	0	0	3.451e-05	0	0	0	0	0	0	0	0	0	7.817e-05	5.215e-05
CASSPTGGGSNEKLFF	7.817e-05	1	0	0	0	0	0	0	0	0	0	0	0	0	0	0	0	0	0	0	7.817e-05	0
CASSPTGGGYEQCF	2.831e-05	1	0	0	0	0	0	0	2.831e-05	0	0	0	0	0	0	0	0	0	0	0	0	0
CASSPTGGGYEQYF	0.00210116	18	0.00019339	9.921e-05	7.258e-05	0.00011996	0.00011301	5.784e-05	2.831e-05	0.0001442	6.903e-05	0.00011289	0.00015428	0.00019559	0.00014994	4.282e-05	0.00011648	0.00014497	0	0	0.00023452	5.215e-05
CASSPTGGGYEQYS	2.48e-05	1	0	2.48e-05	0	0	0	0	0	0	0	0	0	0	0	0	0	0	0	0	0	0
CASSPTGGHTQYF	0.00145219	15	6.446e-05	9.921e-05	0.00014516	0.00011996	4.52e-05	2.892e-05	0.00011324	0.00011536	0.00013806	0.00011289	7.714e-05	0	0	0.0001713	3.883e-05	0	0	0	7.817e-05	0.00010429
CASSPTGGITDTQYF	9.027e-05	3	0	0	0	0	2.26e-05	0	0	2.884e-05	0	0	0	0	0	0	3.883e-05	0	0	0	0	0
CASSPTGGNTEAFF	0.00037088	6	0	0	0	2.399e-05	0	0	0	2.884e-05	3.451e-05	0	0	0.0001304	7.497e-05	0	0	0	0	0	7.817e-05	0
CASSPTGGNYEQYF	2.892e-05	1	0	0	0	0	0	2.892e-05	0	0	0	0	0	0	0	0	0	0	0	0	0	0
CASSPTGGPSYEQYF	2.892e-05	1	0	0	0	0	0	2.892e-05	0	0	0	0	0	0	0	0	0	0	0	0	0	0
CASSPTGGRGPFNEQFF	0.00011162	4	0	2.48e-05	0	2.399e-05	0	0	2.831e-05	0	3.451e-05	0	0	0	0	0	0	0	0	0	0	0
CASSPTGGRQETQYF	0.00011661	2	6.446e-05	0	0	0	0	0	0	0	0	0	0	0	0	0	0	0	0	0	0	5.215e-05
CASSPTGGRRDTEAFF	2.884e-05	1	0	0	0	0	0	0	0	2.884e-05	0	0	0	0	0	0	0	0	0	0	0	0
CASSPTGGSASAQPQHF	0.00042305	10	0	4.961e-05	0	4.798e-05	2.26e-05	0	2.831e-05	2.884e-05	3.451e-05	0	3.857e-05	0	0	4.282e-05	7.765e-05	0	0	0	0	5.215e-05
CASSPTGGSYGYTF	0.00027169	5	0	0	0	2.399e-05	0	2.892e-05	0	2.884e-05	0	0	0	0	0	8.565e-05	0	0	0	0	0	0.00010429
CASSPTGGSYNEQFF	0.0003054	7	0	0	3.629e-05	4.798e-05	2.26e-05	5.784e-05	0	2.884e-05	6.903e-05	0	0	0	0	4.282e-05	0	0	0	0	0	0
CASSPTGGVETQYF	7.92e-05	1	0	0	0	0	0	0	0	0	0	0	0	0	0	0	0	0	7.92e-05	0	0	0
CASSPTGGVGYTF	0.00219933	19	0.00012892	7.441e-05	0.00014516	9.596e-05	9.041e-05	8.676e-05	8.493e-05	8.652e-05	0.00010354	0.00011289	0.00015428	0.00026079	7.497e-05	0.00012847	0.00011648	7.248e-05	0	0.00017385	0.00015635	5.215e-05
CASSPTGGVYEQYF	6.52e-05	1	0	0	0	0	0	0	0	0	0	0	0	6.52e-05	0	0	0	0	0	0	0	0
CASSPTGGWMRNGYTF	0.00050185	11	0	4.961e-05	0	2.399e-05	2.26e-05	8.676e-05	2.831e-05	5.768e-05	3.451e-05	0	3.857e-05	0	0	4.282e-05	3.883e-05	0	0	0	7.817e-05	0
CASSPTGGYEQYF	6.109e-05	2	0	2.48e-05	3.629e-05	0	0	0	0	0	0	0	0	0	0	0	0	0	0	0	0	0
CASSPTGHAEAFF	6.52e-05	1	0	0	0	0	0	0	0	0	0	0	0	6.52e-05	0	0	0	0	0	0	0	0
CASSPTGHPTDTQYF	5.215e-05	1	0	0	0	0	0	0	0	0	0	0	0	0	0	0	0	0	0	0	0	5.215e-05
CASSPTGHTEAFF	0.00144534	16	0.00012892	2.48e-05	3.629e-05	2.399e-05	6.781e-05	5.784e-05	0.00014155	2.884e-05	0	3.763e-05	0	0.00019559	0.0002249	0	3.883e-05	7.248e-05	7.92e-05	0	0.00023452	5.215e-05
CASSPTGIEKLFF	0.00020293	4	0	0	0	2.399e-05	2.26e-05	0	0	0	0	0	7.714e-05	0	0	0	0	0	7.92e-05	0	0	0
CASSPTGIGGELFF	0.00187047	18	0	4.961e-05	0.00010887	9.596e-05	6.781e-05	0.00014459	0.00011324	0.00011536	3.451e-05	3.763e-05	0.00011571	0	0.0002249	8.565e-05	0.00011648	7.248e-05	7.92e-05	0.00017385	7.817e-05	0.00015644
CASSPTGIRTEAFF	2.884e-05	1	0	0	0	0	0	0	0	2.884e-05	0	0	0	0	0	0	0	0	0	0	0	0
CASSPTGLAGGTDTQYF	0.00033648	8	0	4.961e-05	0	2.399e-05	2.26e-05	0	2.831e-05	0	0	0	0	0	0	4.282e-05	3.883e-05	0	0	0	7.817e-05	5.215e-05
CASSPTGLDHEQYF	6.52e-05	1	0	0	0	0	0	0	0	0	0	0	0	6.52e-05	0	0	0	0	0	0	0	0
CASSPTGLDYEQYF	0.00514425	20	0.00019339	0.00019842	0.00021774	0.00021592	0.00022602	0.00034702	0.00033972	0.00031723	0.00017257	0.00022578	0.00061712	0.00039119	0.00014994	0.00021412	0.00031062	0.00036242	0.00015839	0.00017385	0.00015635	0.00015644
CASSPTGLDYEQYL	6.446e-05	1	6.446e-05	0	0	0	0	0	0	0	0	0	0	0	0	0	0	0	0	0	0	0
CASSPTGLDYGQYF	2.48e-05	1	0	2.48e-05	0	0	0	0	0	0	0	0	0	0	0	0	0	0	0	0	0	0
CASSPTGLEKLFF	0.00041977	6	0	7.441e-05	3.629e-05	0	2.26e-05	0	5.662e-05	0.0001442	0	0	0	0	0	8.565e-05	0	0	0	0	0	0
CASSPTGLERLFF	3.883e-05	1	0	0	0	0	0	0	0	0	0	0	0	0	0	0	3.883e-05	0	0	0	0	0
CASSPTGLETNEKLFF	2.399e-05	1	0	0	0	2.399e-05	0	0	0	0	0	0	0	0	0	0	0	0	0	0	0	0
CASSPTGLGNTGELFF	2.399e-05	1	0	0	0	2.399e-05	0	0	0	0	0	0	0	0	0	0	0	0	0	0	0	0
CASSPTGLKTATNEKLFF	0.00033049	8	0	4.961e-05	0	2.399e-05	2.26e-05	2.892e-05	2.831e-05	2.884e-05	6.903e-05	0	0	0	0	0	0	0	7.92e-05	0	0	0
CASSPTGLLNTEAFF	0.00025628	6	0	0	0	0	2.26e-05	8.676e-05	2.831e-05	2.884e-05	0	3.763e-05	0	0	0	0	0	0	0	0	0	5.215e-05
CASSPTGLQPQHF	2.48e-05	1	0	2.48e-05	0	0	0	0	0	0	0	0	0	0	0	0	0	0	0	0	0	0
CASSPTGLRNGYTF	6.446e-05	1	6.446e-05	0	0	0	0	0	0	0	0	0	0	0	0	0	0	0	0	0	0	0
CASSPTGLSRTDTQYF	6.52e-05	1	0	0	0	0	0	0	0	0	0	0	0	6.52e-05	0	0	0	0	0	0	0	0
CASSPTGLTGELFF	7.497e-05	1	0	0	0	0	0	0	0	0	0	0	0	0	7.497e-05	0	0	0	0	0	0	0
CASSPTGLYNEQFF	4.961e-05	1	0	4.961e-05	0	0	0	0	0	0	0	0	0	0	0	0	0	0	0	0	0	0
CASSPTGLYNKQFF	7.248e-05	1	0	0	0	0	0	0	0	0	0	0	0	0	0	0	0	7.248e-05	0	0	0	0
CASSPTGMNTEAFF	0.00313538	19	0.00019339	9.921e-05	7.258e-05	0.00014395	0.00015821	0.00026027	0.0002831	0.00017304	0.00010354	0.00011289	0.00011571	6.52e-05	0.00044981	8.565e-05	0.00015531	0.00021745	0.00023759	0	0.00015635	5.215e-05
CASSPTGMNTEAFL	2.26e-05	1	0	0	0	0	2.26e-05	0	0	0	0	0	0	0	0	0	0	0	0	0	0	0
CASSPTGMNTGAFF	7.817e-05	1	0	0	0	0	0	0	0	0	0	0	0	0	0	0	0	0	0	0	7.817e-05	0
CASSPTGNPNYGYTF	0.00041479	4	6.446e-05	0	0	0	0	0	0	0	0	0	0	0.0001304	7.497e-05	0	0	0.00014497	0	0	0	0
CASSPTGNSGANVLTF	2.26e-05	1	0	0	0	0	2.26e-05	0	0	0	0	0	0	0	0	0	0	0	0	0	0	0
CASSPTGNTEAFF	0.00220985	17	6.446e-05	4.961e-05	0	7.197e-05	9.041e-05	5.784e-05	5.662e-05	0.00011536	0.00010354	7.526e-05	0.00011571	0.00039119	7.497e-05	8.565e-05	0.00015531	7.248e-05	0.00031678	0	0.0003127	0
CASSPTGPDYEQYF	7.248e-05	1	0	0	0	0	0	0	0	0	0	0	0	0	0	0	0	7.248e-05	0	0	0	0
CASSPTGPLYGYTF	2.48e-05	1	0	2.48e-05	0	0	0	0	0	0	0	0	0	0	0	0	0	0	0	0	0	0
CASSPTGPNQPQHF	0.0004959	11	0	4.961e-05	3.629e-05	4.798e-05	2.26e-05	2.892e-05	0	5.768e-05	0	3.763e-05	3.857e-05	0	0	8.565e-05	3.883e-05	0	0	0	0	5.215e-05
CASSPTGPNQPQHL	3.451e-05	1	0	0	0	0	0	0	0	0	3.451e-05	0	0	0	0	0	0	0	0	0	0	0
CASSPTGPPAGEKLFF	5.215e-05	1	0	0	0	0	0	0	0	0	0	0	0	0	0	0	0	0	0	0	0	5.215e-05
CASSPTGPSGELFF	6.52e-05	1	0	0	0	0	0	0	0	0	0	0	0	6.52e-05	0	0	0	0	0	0	0	0
CASSPTGQGDSPLHF	0.00150527	15	6.446e-05	0.00012401	3.629e-05	0.00028789	0.00015821	2.892e-05	8.493e-05	2.884e-05	3.451e-05	3.763e-05	7.714e-05	0.0001304	7.497e-05	0.00012847	0	0	0	0	0	0.00020858
CASSPTGQGDSPLRF	2.831e-05	1	0	0	0	0	0	0	2.831e-05	0	0	0	0	0	0	0	0	0	0	0	0	0
CASSPTGQGGETQYF	7.248e-05	1	0	0	0	0	0	0	0	0	0	0	0	0	0	0	0	7.248e-05	0	0	0	0
CASSPTGQGNTEAFF	0.00043788	11	0	2.48e-05	3.629e-05	2.399e-05	4.52e-05	2.892e-05	2.831e-05	0	0	3.763e-05	3.857e-05	0	0	4.282e-05	0	0	7.92e-05	0	0	5.215e-05
CASSPTGQIKNIQYF	2.26e-05	1	0	0	0	0	2.26e-05	0	0	0	0	0	0	0	0	0	0	0	0	0	0	0
CASSPTGQWNQPQHF	0.00040732	9	0	2.48e-05	0	4.798e-05	2.26e-05	0	5.662e-05	5.768e-05	6.903e-05	3.763e-05	0	0	0	0	3.883e-05	0	0	0	0	5.215e-05
CASSPTGRGSNTEAFF	0.00018727	6	0	2.48e-05	3.629e-05	2.399e-05	0	0	0	2.884e-05	3.451e-05	0	0	0	0	0	3.883e-05	0	0	0	0	0
CASSPTGRGTALYEQYF	0.00090648	14	0	4.961e-05	7.258e-05	4.798e-05	0.00011301	2.892e-05	8.493e-05	2.884e-05	3.451e-05	0.00011289	3.857e-05	0	0	8.565e-05	7.765e-05	0	7.92e-05	0	0	5.215e-05
CASSPTGRGTAPYEQYF	2.892e-05	1	0	0	0	0	0	2.892e-05	0	0	0	0	0	0	0	0	0	0	0	0	0	0
CASSPTGRGTEAFF	5.364e-05	2	0	2.48e-05	0	0	0	0	0	2.884e-05	0	0	0	0	0	0	0	0	0	0	0	0
CASSPTGRQLTNEKLFF	0.00055168	12	0	4.961e-05	3.629e-05	4.798e-05	2.26e-05	2.892e-05	5.662e-05	2.884e-05	6.903e-05	3.763e-05	0	0	0	4.282e-05	0	0	7.92e-05	0	0	5.215e-05
CASSPTGRSNNEQFF	2.48e-05	1	0	2.48e-05	0	0	0	0	0	0	0	0	0	0	0	0	0	0	0	0	0	0
CASSPTGRSNQPQHF	0.00038611	7	6.446e-05	0	0	2.399e-05	0	0	2.831e-05	2.884e-05	0	3.763e-05	0	0.0001304	0	0	0	7.248e-05	0	0	0	0
CASSPTGSDTQYF	6.52e-05	1	0	0	0	0	0	0	0	0	0	0	0	6.52e-05	0	0	0	0	0	0	0	0
CASSPTGSGELFF	0.00051057	9	0	2.48e-05	0	2.399e-05	4.52e-05	8.676e-05	0	0	0	3.763e-05	0	0	0	4.282e-05	3.883e-05	0	0.00015839	0	0	5.215e-05
CASSPTGSGEQFF	0.00012802	3	0	0	0	0	0	0	2.831e-05	0	3.451e-05	0	0	6.52e-05	0	0	0	0	0	0	0	0
CASSPTGSNEKLFF	0.00017816	5	0	2.48e-05	0	4.798e-05	0	2.892e-05	0	0	0	3.763e-05	0	0	0	0	3.883e-05	0	0	0	0	0
CASSPTGSPNSPLHF	5.215e-05	1	0	0	0	0	0	0	0	0	0	0	0	0	0	0	0	0	0	0	0	5.215e-05
CASSPTGSQPQHF	0.00055316	11	0	4.961e-05	3.629e-05	2.399e-05	6.781e-05	2.892e-05	2.831e-05	0.00011536	3.451e-05	0	3.857e-05	0	0	0	7.765e-05	0	0	0	0	5.215e-05
CASSPTGSYGYTF	0.000739	13	0	4.961e-05	3.629e-05	7.197e-05	4.52e-05	5.784e-05	5.662e-05	5.768e-05	3.451e-05	7.526e-05	3.857e-05	0	0	8.565e-05	7.765e-05	0	0	0	0	5.215e-05
CASSPTGTANSPLHF	0.00014378	3	0	0	0	0	2.26e-05	0	0	0	6.903e-05	0	0	0	0	0	0	0	0	0	0	5.215e-05
CASSPTGTELANYGYTF	0.00132862	18	6.446e-05	2.48e-05	7.258e-05	4.798e-05	4.52e-05	2.892e-05	5.662e-05	5.768e-05	6.903e-05	3.763e-05	3.857e-05	0.00019559	0.00014994	8.565e-05	7.765e-05	0.00014497	7.92e-05	0	0	5.215e-05
CASSPTGTGGEYEQYF	0.00013678	3	0	0	0	0	0	2.892e-05	0	0	6.903e-05	0	0	0	0	0	3.883e-05	0	0	0	0	0
CASSPTGTGGGHEQYF	2.26e-05	1	0	0	0	0	2.26e-05	0	0	0	0	0	0	0	0	0	0	0	0	0	0	0
CASSPTGTGGGYEQYF	0.00093217	14	6.446e-05	4.961e-05	0	2.399e-05	4.52e-05	8.676e-05	5.662e-05	5.768e-05	0	3.763e-05	0.00011571	0.0001304	0	4.282e-05	3.883e-05	0	0	0	7.817e-05	0.00010429
CASSPTGTGGSEQYF	0.00019149	5	0	0	3.629e-05	0	2.26e-05	0	0	0	0	3.763e-05	0	0	0	4.282e-05	0	0	0	0	0	5.215e-05
CASSPTGTGGSERYF	4.961e-05	1	0	4.961e-05	0	0	0	0	0	0	0	0	0	0	0	0	0	0	0	0	0	0
CASSPTGTGIPGELFF	0.00189647	17	0.00019339	7.441e-05	0	2.399e-05	2.26e-05	5.784e-05	2.831e-05	5.768e-05	6.903e-05	3.763e-05	3.857e-05	0.0001304	0.0002249	0	0	0.00014497	0.00015839	0.00034771	0.00023452	5.215e-05
CASSPTGTGVEQYF	0.00048796	6	6.446e-05	0	0	0	0	0	0	0	0	3.763e-05	0	0.00019559	7.497e-05	4.282e-05	0	7.248e-05	0	0	0	0
CASSPTGTGYGYTF	0.00017899	3	0	0	0	0	0	0	0	0	0	0	0	6.52e-05	7.497e-05	0	3.883e-05	0	0	0	0	0
CASSPTGTGYTDTQYF	0.00023156	5	0	2.48e-05	0	2.399e-05	0	0	2.831e-05	0	0	7.526e-05	0	0	0	0	0	0	7.92e-05	0	0	0
CASSPTGTIHYNEQFF	0.00052077	10	0	2.48e-05	3.629e-05	2.399e-05	2.26e-05	2.892e-05	0	2.884e-05	0	3.763e-05	0	0	0	4.282e-05	0.00011648	0	0.00015839	0	0	0
CASSPTGTNQPQHF	0.00204872	16	0	9.921e-05	7.258e-05	7.197e-05	9.041e-05	0.00020243	0.00011324	5.768e-05	0.00010354	0.00015052	0.00011571	0	0	8.565e-05	3.883e-05	0	0.00031678	0.00034771	7.817e-05	0.00010429
CASSPTGTPGTDTQYF	0.00155852	19	0.00019339	4.961e-05	7.258e-05	4.798e-05	4.52e-05	2.892e-05	8.493e-05	5.768e-05	6.903e-05	7.526e-05	7.714e-05	0.0001304	7.497e-05	8.565e-05	3.883e-05	0.00021745	7.92e-05	0	7.817e-05	5.215e-05
CASSPTGTRNTGELFF	0.0002559	4	0	2.48e-05	0	0	2.26e-05	0	0	0	0	0	0	0	0	0	0	0	0	0	0.00015635	5.215e-05
CASSPTGTSVYNEQFF	7.497e-05	1	0	0	0	0	0	0	0	0	0	0	0	0	7.497e-05	0	0	0	0	0	0	0
CASSPTGTYEQYF	0.00173058	18	0	0.00012401	7.258e-05	9.596e-05	6.781e-05	8.676e-05	8.493e-05	2.884e-05	6.903e-05	7.526e-05	7.714e-05	0.00019559	7.497e-05	4.282e-05	7.765e-05	0	7.92e-05	0.00034771	7.817e-05	5.215e-05
CASSPTGVNTEAFF	2.831e-05	1	0	0	0	0	0	0	2.831e-05	0	0	0	0	0	0	0	0	0	0	0	0	0
CASSPTGVQGYTF	0.0022835	18	0.00012892	7.441e-05	0.00010887	4.798e-05	6.781e-05	5.784e-05	0.00022648	2.884e-05	6.903e-05	0.00011289	0	6.52e-05	7.497e-05	8.565e-05	0.00015531	0.00014497	0	0.00052156	0.00015635	0.00015644
CASSPTGVQGYTL	2.48e-05	1	0	2.48e-05	0	0	0	0	0	0	0	0	0	0	0	0	0	0	0	0	0	0
CASSPTGWDGYTF	0.00059568	6	0.00019339	0	0	0	0	0	0	2.884e-05	0	0	0	0	7.497e-05	0	0	7.248e-05	0	0.00017385	0	5.215e-05
CASSPTGWTGELFF	0.00027785	3	0	2.48e-05	0	0	0	0	0	0	0	0	0	0	0	0	0	0	7.92e-05	0.00017385	0	0
CASSPTGYTEAFF	0.00018165	4	0	0	0	0	2.26e-05	0	0	0	0	0	3.857e-05	0	0	4.282e-05	7.765e-05	0	0	0	0	0
CASSPTIGTGGYEQYF	2.399e-05	1	0	0	0	2.399e-05	0	0	0	0	0	0	0	0	0	0	0	0	0	0	0	0
CASSPTILDQPQHF	0.00146458	16	0	4.961e-05	7.258e-05	4.798e-05	6.781e-05	5.784e-05	8.493e-05	5.768e-05	3.451e-05	3.763e-05	7.714e-05	0	0	8.565e-05	7.765e-05	0	7.92e-05	0.00034771	0.00023452	5.215e-05
CASSPTIRDEQYF	7.497e-05	1	0	0	0	0	0	0	0	0	0	0	0	0	7.497e-05	0	0	0	0	0	0	0
CASSPTIRGGANTGELFF	0.00038137	8	0	0	0	2.399e-05	2.26e-05	5.784e-05	5.662e-05	2.884e-05	0	7.526e-05	3.857e-05	0	0	0	7.765e-05	0	0	0	0	0
CASSPTITEELFF	3.883e-05	1	0	0	0	0	0	0	0	0	0	0	0	0	0	0	3.883e-05	0	0	0	0	0
CASSPTITGELFF	0.00077162	15	6.446e-05	2.48e-05	3.629e-05	4.798e-05	4.52e-05	2.892e-05	2.831e-05	0	6.903e-05	7.526e-05	3.857e-05	6.52e-05	7.497e-05	4.282e-05	7.765e-05	0	0	0	0	5.215e-05
CASSPTKLANTGELFF	4.659e-05	2	0	0	0	2.399e-05	2.26e-05	0	0	0	0	0	0	0	0	0	0	0	0	0	0	0
CASSPTKSPGELFF	0.0002924	7	0	2.48e-05	0	2.399e-05	4.52e-05	2.892e-05	2.831e-05	0	0.00010354	3.763e-05	0	0	0	0	0	0	0	0	0	0
CASSPTLAGGPSNEQFC	2.26e-05	1	0	0	0	0	2.26e-05	0	0	0	0	0	0	0	0	0	0	0	0	0	0	0
CASSPTLAGGPSNEQFF	5.851e-05	2	0	0	0	2.399e-05	0	0	0	0	3.451e-05	0	0	0	0	0	0	0	0	0	0	0
CASSPTLANNEQFF	0.00087697	13	0.00012892	2.48e-05	0	4.798e-05	2.26e-05	2.892e-05	0	2.884e-05	0	3.763e-05	7.714e-05	0.0001304	7.497e-05	0	7.765e-05	0.00014497	0	0	0	5.215e-05
CASSPTLDSQETQCF	2.399e-05	1	0	0	0	2.399e-05	0	0	0	0	0	0	0	0	0	0	0	0	0	0	0	0
CASSPTLDSQETQYF	0.00020642	6	0	4.961e-05	0	0	2.26e-05	2.892e-05	0	2.884e-05	0	3.763e-05	0	0	0	0	3.883e-05	0	0	0	0	0
CASSPTLEYTEAFF	0.00035033	3	0	0	0	0	0	0	0	0	0	0	0	0.0001304	7.497e-05	0	0	0.00014497	0	0	0	0
CASSPTLGLQETQYF	0.00072583	13	6.446e-05	0	0.00010887	2.399e-05	2.26e-05	2.892e-05	8.493e-05	2.884e-05	0	3.763e-05	3.857e-05	0.0001304	7.497e-05	4.282e-05	3.883e-05	0	0	0	0	0
CASSPTLGLQETQYL	0.00015839	1	0	0	0	0	0	0	0	0	0	0	0	0	0	0	0	0	0.00015839	0	0	0
CASSPTLSSYNEQFF	0.00017385	1	0	0	0	0	0	0	0	0	0	0	0	0	0	0	0	0	0	0.00017385	0	0
CASSPTLTGANVLTF	0.00036117	8	0	2.48e-05	0	2.399e-05	2.26e-05	2.892e-05	2.831e-05	0	0	3.763e-05	3.857e-05	0	0	0	0	0	0	0	0.00015635	0
CASSPTLTGTNVLTF	2.831e-05	1	0	0	0	0	0	0	2.831e-05	0	0	0	0	0	0	0	0	0	0	0	0	0
CASSPTLTNTEAFF	0.00067997	13	0	2.48e-05	3.629e-05	4.798e-05	4.52e-05	5.784e-05	2.831e-05	8.652e-05	6.903e-05	7.526e-05	3.857e-05	0	0	0	3.883e-05	0	7.92e-05	0	0	5.215e-05
CASSPTMAGEFSYNSPLHF	7.497e-05	1	0	0	0	0	0	0	0	0	0	0	0	0	7.497e-05	0	0	0	0	0	0	0
CASSPTMPTGGGYTF	5.215e-05	1	0	0	0	0	0	0	0	0	0	0	0	0	0	0	0	0	0	0	0	5.215e-05
CASSPTMRGGTEAFF	0.00026223	8	0	2.48e-05	0	2.399e-05	2.26e-05	2.892e-05	5.662e-05	2.884e-05	0	3.763e-05	0	0	0	0	3.883e-05	0	0	0	0	0
CASSPTNKPQHF	0.00016772	4	0	4.961e-05	3.629e-05	2.399e-05	0	5.784e-05	0	0	0	0	0	0	0	0	0	0	0	0	0	0
CASSPTNLHWEKLFF	7.248e-05	1	0	0	0	0	0	0	0	0	0	0	0	0	0	0	0	7.248e-05	0	0	0	0
CASSPTNQPQHF	0.00106852	16	6.446e-05	2.48e-05	3.629e-05	4.798e-05	6.781e-05	2.892e-05	5.662e-05	5.768e-05	0	3.763e-05	7.714e-05	6.52e-05	7.497e-05	4.282e-05	0	7.248e-05	7.92e-05	0	0.00023452	0
CASSPTNSGGNTIYF	0.00019486	2	6.446e-05	0	0	0	0	0	0	0	0	0	0	0.0001304	0	0	0	0	0	0	0	0
CASSPTNYEQYF	2.884e-05	1	0	0	0	0	0	0	0	2.884e-05	0	0	0	0	0	0	0	0	0	0	0	0
CASSPTPGELFF	6.446e-05	1	6.446e-05	0	0	0	0	0	0	0	0	0	0	0	0	0	0	0	0	0	0	0
CASSPTPGGDGYTF	0.00027713	6	0	2.48e-05	0	0	9.041e-05	0	5.662e-05	2.884e-05	0	3.763e-05	0	0	0	0	3.883e-05	0	0	0	0	0
CASSPTPGLDNEAFF	0.00037045	9	0	4.961e-05	3.629e-05	2.399e-05	4.52e-05	2.892e-05	5.662e-05	5.768e-05	3.451e-05	3.763e-05	0	0	0	0	0	0	0	0	0	0
CASSPTPGNQPQHF	2.26e-05	1	0	0	0	0	2.26e-05	0	0	0	0	0	0	0	0	0	0	0	0	0	0	0
CASSPTPGQGQPQHF	0.00505841	20	0.00025785	0.00022323	0.00021774	0.00021592	0.00022602	0.00014459	0.00031141	0.00023071	0.00034515	0.00022578	0.00023142	0.00026079	0.00029987	0.00025695	0.00019414	0.00036242	0.00023759	0.00034771	0.0003127	0.00015644
CASSPTPGQGRPQHF	3.451e-05	1	0	0	0	0	0	0	0	0	3.451e-05	0	0	0	0	0	0	0	0	0	0	0
CASSPTPITSPQHF	0.0006718	10	6.446e-05	0	0	0.00011996	4.52e-05	0	5.662e-05	0	6.903e-05	0	3.857e-05	6.52e-05	7.497e-05	8.565e-05	0	0	0	0	0	5.215e-05
CASSPTPLGNTIYF	0.00013019	4	0	2.48e-05	0	2.399e-05	0	0	0	0	0	0	3.857e-05	0	0	4.282e-05	0	0	0	0	0	0
CASSPTPNQPQHF	0.00031297	8	0	2.48e-05	3.629e-05	2.399e-05	2.26e-05	2.892e-05	0	0	0	0	3.857e-05	0	0	8.565e-05	0	0	0	0	0	5.215e-05
CASSPTPRGARELFF	0.00010867	4	0	0	0	0	2.26e-05	2.892e-05	2.831e-05	2.884e-05	0	0	0	0	0	0	0	0	0	0	0	0
CASSPTPTGGETQYF	0.00165709	17	6.446e-05	7.441e-05	0.00014516	0.00014395	4.52e-05	5.784e-05	0.00011324	2.884e-05	3.451e-05	0.00011289	0.00011571	6.52e-05	0	0.0001713	0.00011648	0	0.00023759	0	7.817e-05	5.215e-05
CASSPTPTGNNEQFF	7.497e-05	1	0	0	0	0	0	0	0	0	0	0	0	0	7.497e-05	0	0	0	0	0	0	0
CASSPTPYRGPGENTF	0.00024194	6	0	4.961e-05	0	2.399e-05	2.26e-05	2.892e-05	0	0	0	3.763e-05	0	0	0	0	0	0	7.92e-05	0	0	0
CASSPTQGADTEAFF	0.00081107	14	0	2.48e-05	7.258e-05	4.798e-05	6.781e-05	2.892e-05	2.831e-05	2.884e-05	6.903e-05	7.526e-05	3.857e-05	0	0	4.282e-05	7.765e-05	0	0	0	0.00015635	5.215e-05
CASSPTQGADTEAFS	3.763e-05	1	0	0	0	0	0	0	0	0	0	3.763e-05	0	0	0	0	0	0	0	0	0	0
CASSPTQGDEQYF	0.0010635	15	0	4.961e-05	7.258e-05	7.197e-05	4.52e-05	8.676e-05	5.662e-05	8.652e-05	6.903e-05	7.526e-05	7.714e-05	0	0	8.565e-05	7.765e-05	0	7.92e-05	0	7.817e-05	5.215e-05
CASSPTQGGSYTF	0.00079499	11	0.00012892	0	0	2.399e-05	0	2.892e-05	0	5.768e-05	0	3.763e-05	0	6.52e-05	7.497e-05	0	0	7.248e-05	7.92e-05	0.00017385	0	5.215e-05
CASSPTQGMNTEAFF	0.00027449	6	0	2.48e-05	0	2.399e-05	6.781e-05	8.676e-05	2.831e-05	0	0	0	0	0	0	4.282e-05	0	0	0	0	0	0
CASSPTQGMNTGAFF	0.00015839	1	0	0	0	0	0	0	0	0	0	0	0	0	0	0	0	0	0.00015839	0	0	0
CASSPTQGTTDTQYF	0.00012756	3	0	0	0	2.399e-05	0	0	2.831e-05	0	0	7.526e-05	0	0	0	0	0	0	0	0	0	0
CASSPTQRGNTIYF	3.451e-05	1	0	0	0	0	0	0	0	0	3.451e-05	0	0	0	0	0	0	0	0	0	0	0
CASSPTQTDAYNEQFF	0.00030539	7	0	2.48e-05	0	2.399e-05	2.26e-05	0	5.662e-05	0	3.451e-05	0	3.857e-05	0	0	0	0	0	0	0	0	0.00010429
CASSPTRAGGPNEQFF	0.00067558	13	0	4.961e-05	3.629e-05	4.798e-05	4.52e-05	5.784e-05	5.662e-05	2.884e-05	6.903e-05	3.763e-05	3.857e-05	0	0	0	7.765e-05	0	0	0	7.817e-05	5.215e-05
CASSPTREGPHTEAFF	0.0004452	10	0	4.961e-05	0	4.798e-05	2.26e-05	2.892e-05	0	2.884e-05	6.903e-05	3.763e-05	3.857e-05	0	0	4.282e-05	0	0	7.92e-05	0	0	0
CASSPTRETYEQYF	2.48e-05	1	0	2.48e-05	0	0	0	0	0	0	0	0	0	0	0	0	0	0	0	0	0	0
CASSPTRGLAKNIQYF	0.00108841	18	6.446e-05	2.48e-05	7.258e-05	4.798e-05	4.52e-05	5.784e-05	5.662e-05	5.768e-05	6.903e-05	3.763e-05	7.714e-05	0	7.497e-05	4.282e-05	7.765e-05	7.248e-05	7.92e-05	0	7.817e-05	5.215e-05
CASSPTRGSSYEQYF	7.92e-05	1	0	0	0	0	0	0	0	0	0	0	0	0	0	0	0	0	7.92e-05	0	0	0
CASSPTRGTDYGYTF	0.00023906	5	0	0	0	4.798e-05	2.26e-05	0	2.831e-05	0	0	0	0	6.52e-05	7.497e-05	0	0	0	0	0	0	0
CASSPTRGTEAFF	0.00117046	16	0	7.441e-05	7.258e-05	4.798e-05	2.26e-05	2.892e-05	5.662e-05	5.768e-05	6.903e-05	3.763e-05	7.714e-05	0	0	8.565e-05	7.765e-05	0	0.00015839	0.00017385	7.817e-05	5.215e-05
CASSPTRGTKAFF	2.26e-05	1	0	0	0	0	2.26e-05	0	0	0	0	0	0	0	0	0	0	0	0	0	0	0
CASSPTRGTYEQYF	0.00238604	18	6.446e-05	0.00012401	3.629e-05	0.00016794	0.00013561	0.00014459	0.00011324	0.0001442	6.903e-05	0.00022578	0.00015428	6.52e-05	0.00044981	0.0001713	0.00011648	7.248e-05	7.92e-05	0	0	5.215e-05
CASSPTRGTYERYF	6.52e-05	1	0	0	0	0	0	0	0	0	0	0	0	6.52e-05	0	0	0	0	0	0	0	0
CASSPTRGTYGQYF	5.215e-05	1	0	0	0	0	0	0	0	0	0	0	0	0	0	0	0	0	0	0	0	5.215e-05
CASSPTRLAGGSDTQYF	6.741e-05	2	0	0	0	0	0	0	0	2.884e-05	0	0	3.857e-05	0	0	0	0	0	0	0	0	0
CASSPTRQAGEAFF	0.00060421	14	0	4.961e-05	3.629e-05	2.399e-05	4.52e-05	2.892e-05	2.831e-05	2.884e-05	3.451e-05	3.763e-05	3.857e-05	0	0	4.282e-05	0	0	7.92e-05	0	7.817e-05	5.215e-05
CASSPTRQGSVNEQFF	0.00043399	10	0	4.961e-05	3.629e-05	0	2.26e-05	0	2.831e-05	2.884e-05	3.451e-05	3.763e-05	0	0	0	0	3.883e-05	0	7.92e-05	0	7.817e-05	0
CASSPTRQGSVNEQFS	5.215e-05	1	0	0	0	0	0	0	0	0	0	0	0	0	0	0	0	0	0	0	0	5.215e-05
CASSPTRRGEVKGYTF	0.000169	4	0	0	0	0	0	0	2.831e-05	2.884e-05	6.903e-05	0	0	0	0	4.282e-05	0	0	0	0	0	0
CASSPTRRIGGHTDTQYF	0.00073331	12	0.00012892	2.48e-05	0.00010887	4.798e-05	2.26e-05	2.892e-05	5.662e-05	5.768e-05	0	0	3.857e-05	6.52e-05	7.497e-05	0	0	0	0	0	7.817e-05	0
CASSPTRRQGGDGYTF	2.892e-05	1	0	0	0	0	0	2.892e-05	0	0	0	0	0	0	0	0	0	0	0	0	0	0
CASSPTRRTYEQYF	2.831e-05	1	0	0	0	0	0	0	2.831e-05	0	0	0	0	0	0	0	0	0	0	0	0	0
CASSPTRSADIQYF	0.00017385	1	0	0	0	0	0	0	0	0	0	0	0	0	0	0	0	0	0	0.00017385	0	0
CASSPTRSDEQYF	0.00045968	9	0	0	0	0	2.26e-05	2.892e-05	2.831e-05	2.884e-05	3.451e-05	3.763e-05	0	0	0	4.282e-05	7.765e-05	0	0.00015839	0	0	0
CASSPTRSRLEKLFF	0.00024526	6	0	2.48e-05	3.629e-05	2.399e-05	0	0	0	2.884e-05	0	0	0	0	0	0	0	0	7.92e-05	0	0	5.215e-05
CASSPTRSSYNEQFF	0.00037251	2	0	2.48e-05	0	0	0	0	0	0	0	0	0	0	0	0	0	0	0	0.00034771	0	0
CASSPTRTGHYEQYF	0.000447	8	0	2.48e-05	0	2.399e-05	6.781e-05	2.892e-05	2.831e-05	0	0	3.763e-05	0	0	0	0	0	0	7.92e-05	0	0.00015635	0
CASSPTRTGWLAGSYEQYF	8.926e-05	2	6.446e-05	2.48e-05	0	0	0	0	0	0	0	0	0	0	0	0	0	0	0	0	0	0
CASSPTRTSYEQYF	0.00067245	11	0	2.48e-05	0	2.399e-05	2.26e-05	5.784e-05	0	2.884e-05	3.451e-05	3.763e-05	3.857e-05	0	0	0	3.883e-05	0	0	0	0.0003127	5.215e-05
CASSPTRVTGANYGYTF	0.0001862	4	0	0	0	0	4.52e-05	0	2.831e-05	0	3.451e-05	0	0	0	0	0	0	0	0	0	7.817e-05	0
CASSPTSAFSHEQYF	2.831e-05	1	0	0	0	0	0	0	2.831e-05	0	0	0	0	0	0	0	0	0	0	0	0	0
CASSPTSAFSYEQYF	0.00449721	20	0.00032231	0.00012401	0.00021774	9.596e-05	0.00013561	0.00017351	0.00019817	0.00025955	0.00031063	0.00026341	0.00023142	0.00019559	0.00044981	0.00012847	0.00023296	0.00021745	0.00015839	0.00052156	0.00015635	0.00010429
CASSPTSAFSYGQYF	3.451e-05	1	0	0	0	0	0	0	0	0	3.451e-05	0	0	0	0	0	0	0	0	0	0	0
CASSPTSASSYEQYF	6.446e-05	1	6.446e-05	0	0	0	0	0	0	0	0	0	0	0	0	0	0	0	0	0	0	0
CASSPTSASYEQYF	0.00089192	14	6.446e-05	4.961e-05	3.629e-05	4.798e-05	4.52e-05	0	2.831e-05	8.652e-05	0	3.763e-05	7.714e-05	6.52e-05	7.497e-05	0.00012847	7.765e-05	7.248e-05	0	0	0	0
CASSPTSDSYEQYF	4.282e-05	1	0	0	0	0	0	0	0	0	0	0	0	0	0	4.282e-05	0	0	0	0	0	0
CASSPTSENQPQHF	0.00074924	13	0	4.961e-05	7.258e-05	7.197e-05	4.52e-05	2.892e-05	8.493e-05	0	6.903e-05	3.763e-05	3.857e-05	0	0	4.282e-05	7.765e-05	0	0	0	7.817e-05	5.215e-05
CASSPTSGAYEQYF	0.00023479	4	0.00012892	2.48e-05	0	0	0	2.892e-05	0	0	0	0	0	0	0	0	0	0	0	0	0	5.215e-05
CASSPTSGGAETQYF	0.00013205	4	0	0	0	2.399e-05	2.26e-05	0	5.662e-05	2.884e-05	0	0	0	0	0	0	0	0	0	0	0	0
CASSPTSGGAGEQFF	4.879e-05	2	0	2.48e-05	0	2.399e-05	0	0	0	0	0	0	0	0	0	0	0	0	0	0	0	0
CASSPTSGGAITGELFF	9.874e-05	3	0	0	0	2.399e-05	2.26e-05	0	0	0	0	0	0	0	0	0	0	0	0	0	0	5.215e-05
CASSPTSGGAVGELFF	0.00034771	1	0	0	0	0	0	0	0	0	0	0	0	0	0	0	0	0	0	0.00034771	0	0
CASSPTSGGGDTQYF	0.00015656	5	0	0	0	0	2.26e-05	2.892e-05	0	2.884e-05	0	3.763e-05	3.857e-05	0	0	0	0	0	0	0	0	0
CASSPTSGGGNEQFF	0.00048113	7	0	2.48e-05	0	4.798e-05	0	2.892e-05	0	0	0	7.526e-05	0	0	0	0	0	0	0	0.00017385	7.817e-05	5.215e-05
CASSPTSGGGYEQYF	0.00081836	15	0	2.48e-05	3.629e-05	4.798e-05	4.52e-05	2.892e-05	2.831e-05	2.884e-05	3.451e-05	7.526e-05	3.857e-05	0	0	8.565e-05	3.883e-05	0	7.92e-05	0.00017385	0	5.215e-05
CASSPTSGGINEQFF	0.00021707	7	0	2.48e-05	0	0	2.26e-05	2.892e-05	0	2.884e-05	3.451e-05	0	3.857e-05	0	0	0	3.883e-05	0	0	0	0	0
CASSPTSGGIQFF	0.000381	8	0	0	0	4.798e-05	4.52e-05	0	5.662e-05	0	3.451e-05	3.763e-05	3.857e-05	0	0	4.282e-05	7.765e-05	0	0	0	0	0
CASSPTSGGLGGELFF	0.00037352	8	0	4.961e-05	3.629e-05	2.399e-05	0	2.892e-05	0	2.884e-05	0	0	3.857e-05	0	0	0.00012847	3.883e-05	0	0	0	0	0
CASSPTSGGNEQFF	6.446e-05	1	6.446e-05	0	0	0	0	0	0	0	0	0	0	0	0	0	0	0	0	0	0	0
CASSPTSGGTGTDTQYF	0.00041115	10	0	2.48e-05	0	2.399e-05	2.26e-05	0	2.831e-05	2.884e-05	3.451e-05	0	3.857e-05	0	0	0	0	0	7.92e-05	0	7.817e-05	5.215e-05
CASSPTSGGWNEQFF	7.497e-05	1	0	0	0	0	0	0	0	0	0	0	0	0	7.497e-05	0	0	0	0	0	0	0
CASSPTSGGWYEQYF	6.028e-05	2	0	0	3.629e-05	2.399e-05	0	0	0	0	0	0	0	0	0	0	0	0	0	0	0	0
CASSPTSGGYEQYF	7.475e-05	2	0	0	0	0	2.26e-05	0	0	0	0	0	0	0	0	0	0	0	0	0	0	5.215e-05
CASSPTSGGYNEQFF	0.0002034	7	0	2.48e-05	3.629e-05	2.399e-05	2.26e-05	0	2.831e-05	2.884e-05	0	0	3.857e-05	0	0	0	0	0	0	0	0	0
CASSPTSGNLYEQYF	0.00036259	3	0	0	0	0	0	0	0	0	0	0	0	6.52e-05	0.0002249	0	0	7.248e-05	0	0	0	0
CASSPTSGNTIYF	2.399e-05	1	0	0	0	2.399e-05	0	0	0	0	0	0	0	0	0	0	0	0	0	0	0	0
CASSPTSGRTYNEQFF	9.277e-05	2	6.446e-05	0	0	0	0	0	2.831e-05	0	0	0	0	0	0	0	0	0	0	0	0	0
CASSPTSGSRTDTQYF	0.00090384	15	0	2.48e-05	7.258e-05	7.197e-05	4.52e-05	2.892e-05	5.662e-05	2.884e-05	6.903e-05	3.763e-05	3.857e-05	0	0	8.565e-05	3.883e-05	0	7.92e-05	0.00017385	0	5.215e-05
CASSPTSGSYNEQFF	0.00124145	18	0.00012892	4.961e-05	3.629e-05	4.798e-05	6.781e-05	5.784e-05	8.493e-05	2.884e-05	3.451e-05	3.763e-05	3.857e-05	0.00019559	7.497e-05	4.282e-05	3.883e-05	0.00014497	7.92e-05	0	0	5.215e-05
CASSPTSGTGELFF	5.215e-05	1	0	0	0	0	0	0	0	0	0	0	0	0	0	0	0	0	0	0	0	5.215e-05
CASSPTSGTGFNEQYF	0.00050779	5	0	2.48e-05	0	0	0	0	0	0	0	0	3.857e-05	0.00019559	7.497e-05	0	0	0	0	0.00017385	0	0
CASSPTSGVTGELFF	0.00018125	5	0	0	0	2.399e-05	0	2.892e-05	0	0	0	3.763e-05	3.857e-05	0	0	0	0	0	0	0	0	5.215e-05
CASSPTSGVTGELSF	2.48e-05	1	0	2.48e-05	0	0	0	0	0	0	0	0	0	0	0	0	0	0	0	0	0	0
CASSPTSGYEQCF	3.857e-05	1	0	0	0	0	0	0	0	0	0	0	3.857e-05	0	0	0	0	0	0	0	0	0
CASSPTSGYEQYF	0.00025585	6	0	4.961e-05	0	2.399e-05	2.26e-05	0	2.831e-05	0	0	0	0	0	0	0	0	0	7.92e-05	0	0	5.215e-05
CASSPTSGYYEQYF	0.00064024	14	0	4.961e-05	3.629e-05	2.399e-05	4.52e-05	5.784e-05	2.831e-05	2.884e-05	3.451e-05	7.526e-05	3.857e-05	6.52e-05	7.497e-05	4.282e-05	3.883e-05	0	0	0	0	0
CASSPTSGYYNEQFF	0.00013024	3	0	0	0	0	0	2.892e-05	0	2.884e-05	0	0	0	0	0	0	0	7.248e-05	0	0	0	0
CASSPTSHNEQFF	2.892e-05	1	0	0	0	0	0	2.892e-05	0	0	0	0	0	0	0	0	0	0	0	0	0	0
CASSPTSLETQYF	6.52e-05	1	0	0	0	0	0	0	0	0	0	0	0	6.52e-05	0	0	0	0	0	0	0	0
CASSPTSLTYYGYTF	0.00045984	9	0	2.48e-05	0	7.197e-05	4.52e-05	2.892e-05	2.831e-05	2.884e-05	0	0	0	0	0	4.282e-05	0.00011648	7.248e-05	0	0	0	0
CASSPTSNQPQHF	3.629e-05	1	0	0	3.629e-05	0	0	0	0	0	0	0	0	0	0	0	0	0	0	0	0	0
CASSPTSPIADTQYF	0.00122136	15	0	9.921e-05	0.00014516	7.197e-05	4.52e-05	8.676e-05	5.662e-05	2.884e-05	3.451e-05	7.526e-05	7.714e-05	0	0	4.282e-05	3.883e-05	0	0.00015839	0	0.00015635	0.00010429
CASSPTSQGAVNSPLHF	3.763e-05	1	0	0	0	0	0	0	0	0	0	3.763e-05	0	0	0	0	0	0	0	0	0	0
CASSPTSREQYF	0.00025305	2	0	0	0	0	0	0	0	0	0	0	0	0	0	0	0	0	7.92e-05	0.00017385	0	0
CASSPTSRGNQPQHF	0.00044913	10	0	2.48e-05	3.629e-05	2.399e-05	2.26e-05	5.784e-05	2.831e-05	5.768e-05	0	0	7.714e-05	0	0	4.282e-05	7.765e-05	0	0	0	0	0
CASSPTSRNTEAFF	0.0008165	13	0	4.961e-05	3.629e-05	7.197e-05	4.52e-05	5.784e-05	2.831e-05	2.884e-05	0.00010354	7.526e-05	7.714e-05	0	0	8.565e-05	7.765e-05	0	7.92e-05	0	0	0
CASSPTSRNTEAFL	3.857e-05	1	0	0	0	0	0	0	0	0	0	0	3.857e-05	0	0	0	0	0	0	0	0	0
CASSPTSSDTQYF	0.00067731	13	0	4.961e-05	3.629e-05	4.798e-05	4.52e-05	2.892e-05	5.662e-05	2.884e-05	0	3.763e-05	3.857e-05	0	0	4.282e-05	3.883e-05	0	0	0.00017385	0	5.215e-05
CASSPTSSGDTEAFF	7.497e-05	1	0	0	0	0	0	0	0	0	0	0	0	0	7.497e-05	0	0	0	0	0	0	0
CASSPTSSGRAQETQYF	0.00014017	2	0	0	0	0	0	0	0	0	0	0	0	6.52e-05	7.497e-05	0	0	0	0	0	0	0
CASSPTSSPYNEQFF	0.00101617	16	6.446e-05	4.961e-05	7.258e-05	4.798e-05	4.52e-05	2.892e-05	5.662e-05	2.884e-05	6.903e-05	0.00011289	7.714e-05	0	7.497e-05	8.565e-05	7.765e-05	7.248e-05	0	0	0	5.215e-05
CASSPTSSYEQYF	0.00072574	11	0	7.441e-05	0.00010887	4.798e-05	2.26e-05	2.892e-05	5.662e-05	0	0.00010354	0.00011289	3.857e-05	0	0	0	0	0	7.92e-05	0	0	5.215e-05
CASSPTSTDTQYF	3.629e-05	1	0	0	3.629e-05	0	0	0	0	0	0	0	0	0	0	0	0	0	0	0	0	0
CASSPTSTGGSTGELFF	0.00055835	11	0	4.961e-05	7.258e-05	4.798e-05	4.52e-05	2.892e-05	5.662e-05	2.884e-05	6.903e-05	0	3.857e-05	0	0	4.282e-05	0	0	0	0	7.817e-05	0
CASSPTSVETQHF	2.48e-05	1	0	2.48e-05	0	0	0	0	0	0	0	0	0	0	0	0	0	0	0	0	0	0
CASSPTSVETQYF	0.00455347	20	6.446e-05	0.00019842	0.00018145	0.0002639	0.00020342	0.00023135	0.00022648	0.00025955	0.0002416	0.00026341	0.00026999	0.00019559	0.00014994	0.0003426	0.00023296	0.00021745	0.00023759	0.00017385	0.00039087	0.00020858
CASSPTSVGSPQETQYF	7.497e-05	1	0	0	0	0	0	0	0	0	0	0	0	0	7.497e-05	0	0	0	0	0	0	0
CASSPTSVGTQYF	3.857e-05	1	0	0	0	0	0	0	0	0	0	0	3.857e-05	0	0	0	0	0	0	0	0	0
CASSPTSVTDTQYF	6.52e-05	1	0	0	0	0	0	0	0	0	0	0	0	6.52e-05	0	0	0	0	0	0	0	0
CASSPTSYNEQFF	0.00015614	4	0	0	0	0	2.26e-05	0	0	0	0	0	3.857e-05	0	0	4.282e-05	0	0	0	0	0	5.215e-05
CASSPTTGAQGEQYF	0.00014017	2	0	0	0	0	0	0	0	0	0	0	0	6.52e-05	7.497e-05	0	0	0	0	0	0	0
CASSPTTGGSGELFF	0.00023217	7	0	2.48e-05	3.629e-05	0	2.26e-05	2.892e-05	0	2.884e-05	0	0	3.857e-05	0	0	0	0	0	0	0	0	5.215e-05
CASSPTTGGTEAFF	7.248e-05	1	0	0	0	0	0	0	0	0	0	0	0	0	0	0	0	7.248e-05	0	0	0	0
CASSPTTGGTLHGYTF	0.00013943	2	6.446e-05	0	0	0	0	0	0	0	0	0	0	0	7.497e-05	0	0	0	0	0	0	0
CASSPTTGIGGYEQYF	7.817e-05	1	0	0	0	0	0	0	0	0	0	0	0	0	0	0	0	0	0	0	7.817e-05	0
CASSPTTGNTEAFF	5.364e-05	2	0	2.48e-05	0	0	0	0	0	2.884e-05	0	0	0	0	0	0	0	0	0	0	0	0
CASSPTTGSSFVANVLTF	0.00091945	14	0	7.441e-05	3.629e-05	4.798e-05	2.26e-05	2.892e-05	0	2.884e-05	3.451e-05	0	3.857e-05	6.52e-05	0	0.00012847	3.883e-05	0.00021745	7.92e-05	0	7.817e-05	0
CASSPTTGSTDTQYF	0.00067016	10	0	0	0	4.798e-05	6.781e-05	2.892e-05	2.831e-05	2.884e-05	0	7.526e-05	3.857e-05	0	0	0.00012847	0	0	0	0.00017385	0	5.215e-05
CASSPTTGSTEAFF	0.0002782	6	0	0	0	0	4.52e-05	0	2.831e-05	0	3.451e-05	0	0	0	0	0	3.883e-05	0	7.92e-05	0	0	5.215e-05
CASSPTTGTGGYEQYF	0.00152003	18	6.446e-05	4.961e-05	3.629e-05	7.197e-05	6.781e-05	0.00014459	8.493e-05	5.768e-05	6.903e-05	0.00011289	7.714e-05	6.52e-05	0.00014994	8.565e-05	7.765e-05	0	7.92e-05	0.00017385	0	5.215e-05
CASSPTTGYEQYF	2.892e-05	1	0	0	0	0	0	2.892e-05	0	0	0	0	0	0	0	0	0	0	0	0	0	0
CASSPTTSGNTIYF	7.497e-05	1	0	0	0	0	0	0	0	0	0	0	0	0	7.497e-05	0	0	0	0	0	0	0
CASSPTTTNEKLFF	0.00049297	11	0	2.48e-05	0	2.399e-05	2.26e-05	0	0	2.884e-05	0.00010354	3.763e-05	3.857e-05	0	0	4.282e-05	3.883e-05	0	7.92e-05	0	0	5.215e-05
CASSPTTTRSQPQHF	0.00106346	17	6.446e-05	4.961e-05	3.629e-05	2.399e-05	4.52e-05	5.784e-05	2.831e-05	8.652e-05	3.451e-05	3.763e-05	3.857e-05	6.52e-05	7.497e-05	0	3.883e-05	0.00014497	0.00015839	0	7.817e-05	0
CASSPTVAGDQPQHF	0.00029068	3	0	0	0	0	0	0	0	0	0	3.763e-05	0	0	0	0	0	0	7.92e-05	0.00017385	0	0
CASSPTVDQPQHF	0.00022261	5	0	2.48e-05	0	0	0	0	0	2.884e-05	0	3.763e-05	0	0	0	0	0	0	7.92e-05	0	0	5.215e-05
CASSPTVGGQPQHF	0.00076683	11	0	7.441e-05	7.258e-05	9.596e-05	4.52e-05	0.00011567	2.831e-05	2.884e-05	3.451e-05	0	3.857e-05	0	0	0.00012847	0	0	0	0	0	0.00010429
CASSPTVGLAYEQYF	7.92e-05	1	0	0	0	0	0	0	0	0	0	0	0	0	0	0	0	0	7.92e-05	0	0	0
CASSPTVGRSSYEQYF	0.00076043	13	0	4.961e-05	7.258e-05	2.399e-05	4.52e-05	2.892e-05	0.00011324	2.884e-05	6.903e-05	7.526e-05	7.714e-05	0	0	8.565e-05	3.883e-05	0	0	0	0	5.215e-05
CASSPTVNEKLFF	2.884e-05	1	0	0	0	0	0	0	0	2.884e-05	0	0	0	0	0	0	0	0	0	0	0	0
CASSPTVNQPQHF	0.00101039	15	0	4.961e-05	7.258e-05	4.798e-05	4.52e-05	5.784e-05	2.831e-05	2.884e-05	0	7.526e-05	7.714e-05	6.52e-05	7.497e-05	8.565e-05	7.765e-05	0.00014497	7.92e-05	0	0	0
CASSPTVNQSQHF	5.851e-05	2	0	0	0	2.399e-05	0	0	0	0	3.451e-05	0	0	0	0	0	0	0	0	0	0	0
CASSPTVQGSDQPQHF	6.446e-05	1	6.446e-05	0	0	0	0	0	0	0	0	0	0	0	0	0	0	0	0	0	0	0
CASSPTVSQPQHF	3.857e-05	1	0	0	0	0	0	0	0	0	0	0	3.857e-05	0	0	0	0	0	0	0	0	0
CASSPTVSSYEQYF	0.00126968	13	0.00038677	7.441e-05	0.00014516	4.798e-05	0.00011301	0	0	8.652e-05	3.451e-05	7.526e-05	3.857e-05	6.52e-05	0	0	7.765e-05	7.248e-05	0	0	0	5.215e-05
CASSPTVTNYGYTF	0.00023713	4	0	0.00012401	3.629e-05	4.798e-05	0	0	0	2.884e-05	0	0	0	0	0	0	0	0	0	0	0	0
CASSPTWDQPQHF	0.00079267	12	0	4.961e-05	0.00010887	4.798e-05	4.52e-05	2.892e-05	5.662e-05	2.884e-05	0.00010354	7.526e-05	0	0	0	0	0.00011648	0	7.92e-05	0	0	5.215e-05
CASSPTWGGGAKNIQYF	4.879e-05	2	0	2.48e-05	0	2.399e-05	0	0	0	0	0	0	0	0	0	0	0	0	0	0	0	0
CASSPTWTATEKLFF	6.446e-05	1	6.446e-05	0	0	0	0	0	0	0	0	0	0	0	0	0	0	0	0	0	0	0
CASSPTWTGASSGNTIYF	0.00019309	4	6.446e-05	0	0	0	0	2.892e-05	0	0	3.451e-05	0	0	6.52e-05	0	0	0	0	0	0	0	0
CASSPTYHEQYF	0.00026625	8	0	2.48e-05	3.629e-05	4.798e-05	2.26e-05	2.892e-05	2.831e-05	0	3.451e-05	0	0	0	0	4.282e-05	0	0	0	0	0	0
CASSPTYSNQPQHF	0.00032758	8	0	4.961e-05	0	2.399e-05	2.26e-05	2.892e-05	0	0	3.451e-05	3.763e-05	0	0	0	0	0	0	0	0	7.817e-05	5.215e-05
CASSPTYTGELFF	0.0001617	3	0	0	0.00010887	2.399e-05	0	0	0	2.884e-05	0	0	0	0	0	0	0	0	0	0	0	0
CASSPTYTGEPFF	2.892e-05	1	0	0	0	0	0	2.892e-05	0	0	0	0	0	0	0	0	0	0	0	0	0	0
CASSPTYYEQHF	7.497e-05	1	0	0	0	0	0	0	0	0	0	0	0	0	7.497e-05	0	0	0	0	0	0	0
CASSPTYYEQYF	0.00561095	20	0.00038677	0.00017362	0.00018145	0.00023991	0.00022602	0.00020243	0.00022648	0.00017304	0.00031063	0.00026341	0.00030856	0.00039119	0.00059975	0.00025695	0.00015531	0.00043491	0.00023759	0.00034771	0.00023452	0.00026073
CASSPTYYEQYL	3.451e-05	1	0	0	0	0	0	0	0	0	3.451e-05	0	0	0	0	0	0	0	0	0	0	0
CASSPTYYERYF	3.629e-05	1	0	0	3.629e-05	0	0	0	0	0	0	0	0	0	0	0	0	0	0	0	0	0
CASSPVAAAQETQYF	7.497e-05	1	0	0	0	0	0	0	0	0	0	0	0	0	7.497e-05	0	0	0	0	0	0	0
CASSPVAGASTDTQYF	0.00029109	9	0	2.48e-05	3.629e-05	4.798e-05	2.26e-05	2.892e-05	2.831e-05	2.884e-05	3.451e-05	0	0	0	0	0	3.883e-05	0	0	0	0	0
CASSPVAGETQYF	6.543e-05	2	0	0	0	0	2.26e-05	0	0	0	0	0	0	0	0	4.282e-05	0	0	0	0	0	0
CASSPVAGGLDEQFF	0.00114614	14	0.00012892	4.961e-05	3.629e-05	0	2.26e-05	5.784e-05	0	2.884e-05	3.451e-05	7.526e-05	7.714e-05	0.00019559	7.497e-05	4.282e-05	0	0.00021745	0	0	0	0.00010429
CASSPVAGSTEAFF	5.215e-05	1	0	0	0	0	0	0	0	0	0	0	0	0	0	0	0	0	0	0	0	5.215e-05
CASSPVAGVGNEQFF	0.00015584	4	0	0	3.629e-05	0	0	0	0	2.884e-05	0	0	3.857e-05	0	0	0	0	0	0	0	0	5.215e-05
CASSPVAGVGNGQFF	2.48e-05	1	0	2.48e-05	0	0	0	0	0	0	0	0	0	0	0	0	0	0	0	0	0	0
CASSPVARNTEAFF	0.00052841	12	0	2.48e-05	3.629e-05	2.399e-05	2.26e-05	2.892e-05	2.831e-05	5.768e-05	6.903e-05	3.763e-05	7.714e-05	0	0	4.282e-05	0	0	7.92e-05	0	0	0
CASSPVARPHPDTQYF	2.892e-05	1	0	0	0	0	0	2.892e-05	0	0	0	0	0	0	0	0	0	0	0	0	0	0
CASSPVARPYPDTQYF	0.00180067	18	6.446e-05	7.441e-05	0.00018145	0.00011996	0.00013561	2.892e-05	2.831e-05	8.652e-05	6.903e-05	0.00015052	0.00019285	6.52e-05	0	0.0001713	7.765e-05	0.00014497	7.92e-05	0	7.817e-05	5.215e-05
CASSPVASRETQYF	7.248e-05	1	0	0	0	0	0	0	0	0	0	0	0	0	0	0	0	7.248e-05	0	0	0	0
CASSPVATEQFF	0.0023086	15	6.446e-05	0.00014882	0	0.00011996	0.00011301	0.00011567	0.00019817	5.768e-05	0.00013806	0.00026341	7.714e-05	0.00026079	7.497e-05	0	3.883e-05	0.00028994	0	0.00034771	0	0
CASSPVDPGNQPQHF	6.52e-05	1	0	0	0	0	0	0	0	0	0	0	0	6.52e-05	0	0	0	0	0	0	0	0
CASSPVDRGKDGYTF	2.892e-05	1	0	0	0	0	0	2.892e-05	0	0	0	0	0	0	0	0	0	0	0	0	0	0
CASSPVFRPYQETQYF	2.48e-05	1	0	2.48e-05	0	0	0	0	0	0	0	0	0	0	0	0	0	0	0	0	0	0
CASSPVFSGTGVNQPQHF	0.00054141	7	0	2.48e-05	0	0	2.26e-05	0	0	0	0	0	0	6.52e-05	0	0	0	7.248e-05	0	0.00017385	7.817e-05	0.00010429
CASSPVGAGPPIF	0.00030468	5	0	4.961e-05	0	2.399e-05	0	2.892e-05	2.831e-05	0	0	0	0	0	0	0	0	0	0	0.00017385	0	0
CASSPVGANEKLFF	0.00056901	12	0	4.961e-05	3.629e-05	2.399e-05	4.52e-05	5.784e-05	8.493e-05	2.884e-05	3.451e-05	3.763e-05	0	0	0	0	3.883e-05	0	7.92e-05	0	0	5.215e-05
CASSPVGASNQPQHF	9.023e-05	3	0	2.48e-05	0	0	2.26e-05	0	0	0	0	0	0	0	0	4.282e-05	0	0	0	0	0	0
CASSPVGDGYEQYF	0.00050358	10	0	4.961e-05	3.629e-05	2.399e-05	4.52e-05	2.892e-05	0	2.884e-05	0	3.763e-05	0	0	0	0.00012847	0	7.248e-05	0	0	0	5.215e-05
CASSPVGDRELFF	6.446e-05	1	6.446e-05	0	0	0	0	0	0	0	0	0	0	0	0	0	0	0	0	0	0	0
CASSPVGGALNEQFF	8.369e-05	3	0	2.48e-05	3.629e-05	0	2.26e-05	0	0	0	0	0	0	0	0	0	0	0	0	0	0	0
CASSPVGGGPMGYTF	0.00045348	10	0	2.48e-05	0	4.798e-05	4.52e-05	5.784e-05	2.831e-05	0	0	3.763e-05	3.857e-05	0	0	4.282e-05	0	0	0	0	7.817e-05	5.215e-05
CASSPVGGGTAQETQYF	8.78e-05	2	0	0	0	0	2.26e-05	0	0	0	0	0	0	6.52e-05	0	0	0	0	0	0	0	0
CASSPVGGNAYEQYF	0.00023548	6	0	0	0	0	2.26e-05	2.892e-05	2.831e-05	0	0	3.763e-05	0	0	0	0	3.883e-05	0	7.92e-05	0	0	0
CASSPVGGSRNEQFF	6.52e-05	1	0	0	0	0	0	0	0	0	0	0	0	6.52e-05	0	0	0	0	0	0	0	0
CASSPVGGTRSPLHF	0.00059183	11	6.446e-05	4.961e-05	3.629e-05	0	2.26e-05	0	0	2.884e-05	3.451e-05	0	3.857e-05	6.52e-05	7.497e-05	0	0	7.248e-05	0	0	0	0.00010429
CASSPVGLAGGPGELFF	6.446e-05	1	6.446e-05	0	0	0	0	0	0	0	0	0	0	0	0	0	0	0	0	0	0	0
CASSPVGQGGYGYTF	7.497e-05	1	0	0	0	0	0	0	0	0	0	0	0	0	7.497e-05	0	0	0	0	0	0	0
CASSPVGRTGLEAFF	7.248e-05	1	0	0	0	0	0	0	0	0	0	0	0	0	0	0	0	7.248e-05	0	0	0	0
CASSPVGRTYPYF	5.215e-05	1	0	0	0	0	0	0	0	0	0	0	0	0	0	0	0	0	0	0	0	5.215e-05
CASSPVGSGSTDTQYF	7.248e-05	1	0	0	0	0	0	0	0	0	0	0	0	0	0	0	0	7.248e-05	0	0	0	0
CASSPVGSNYEQYF	7.817e-05	1	0	0	0	0	0	0	0	0	0	0	0	0	0	0	0	0	0	0	7.817e-05	0
CASSPVGSSGSGDTQYF	7.248e-05	1	0	0	0	0	0	0	0	0	0	0	0	0	0	0	0	7.248e-05	0	0	0	0
CASSPVGSSHEQYF	0.00131035	17	6.446e-05	0	7.258e-05	4.798e-05	4.52e-05	2.892e-05	0.00011324	8.652e-05	3.451e-05	7.526e-05	3.857e-05	6.52e-05	0.00014994	0	3.883e-05	0.00014497	0	0.00017385	7.817e-05	5.215e-05
CASSPVGSSREQYF	7.92e-05	1	0	0	0	0	0	0	0	0	0	0	0	0	0	0	0	0	7.92e-05	0	0	0
CASSPVGSSYNSPLHF	0.0001887	5	0	0	0	2.399e-05	2.26e-05	0	2.831e-05	0	0	0	0	0	7.497e-05	0	3.883e-05	0	0	0	0	0
CASSPVGTDTQYF	2.884e-05	1	0	0	0	0	0	0	0	2.884e-05	0	0	0	0	0	0	0	0	0	0	0	0
CASSPVGTGGNQPQHF	0.00010106	3	0	0	0	0	0	2.892e-05	0	0	3.451e-05	3.763e-05	0	0	0	0	0	0	0	0	0	0
CASSPVGTGYGYTF	7.248e-05	1	0	0	0	0	0	0	0	0	0	0	0	0	0	0	0	7.248e-05	0	0	0	0
CASSPVGTSGGPFRTYEQYF	2.26e-05	1	0	0	0	0	2.26e-05	0	0	0	0	0	0	0	0	0	0	0	0	0	0	0
CASSPVIGQDTQYF	2.48e-05	1	0	2.48e-05	0	0	0	0	0	0	0	0	0	0	0	0	0	0	0	0	0	0
CASSPVKRDIQYF	3.763e-05	1	0	0	0	0	0	0	0	0	0	3.763e-05	0	0	0	0	0	0	0	0	0	0
CASSPVKRNIQYF	3.763e-05	1	0	0	0	0	0	0	0	0	0	3.763e-05	0	0	0	0	0	0	0	0	0	0
CASSPVLGDTEAFF	0.00133613	15	0.00012892	0.00014882	3.629e-05	2.399e-05	0.00011301	0.00011567	2.831e-05	5.768e-05	3.451e-05	0.00011289	0	0.00019559	0.00014994	0	3.883e-05	7.248e-05	7.92e-05	0	0	0
CASSPVLGDTEDFF	7.248e-05	1	0	0	0	0	0	0	0	0	0	0	0	0	0	0	0	7.248e-05	0	0	0	0
CASSPVLGVEDQPQHF	6.52e-05	1	0	0	0	0	0	0	0	0	0	0	0	6.52e-05	0	0	0	0	0	0	0	0
CASSPVLITDTQYF	0.00211695	16	0	9.921e-05	0.00014516	7.197e-05	9.041e-05	0.00014459	0.00011324	0.0001442	0.00010354	0.00011289	0.00011571	0	0	0.00012847	0.00011648	0	7.92e-05	0.00052156	7.817e-05	5.215e-05
CASSPVLITGTQYF	3.763e-05	1	0	0	0	0	0	0	0	0	0	3.763e-05	0	0	0	0	0	0	0	0	0	0
CASSPVLPATSTDTQYF	0.00061126	10	0	0	0	2.399e-05	2.26e-05	0	2.831e-05	5.768e-05	0	3.763e-05	3.857e-05	0.0001304	7.497e-05	0	0	0.00014497	0	0	0	5.215e-05
CASSPVLQDETQYF	5.215e-05	1	0	0	0	0	0	0	0	0	0	0	0	0	0	0	0	0	0	0	0	5.215e-05
CASSPVLTGNAHEQYF	6.446e-05	1	6.446e-05	0	0	0	0	0	0	0	0	0	0	0	0	0	0	0	0	0	0	0
CASSPVLTTDTQYF	6.283e-05	2	0	0	0	0	0	0	2.831e-05	0	3.451e-05	0	0	0	0	0	0	0	0	0	0	0
CASSPVLYHGYTF	3.451e-05	1	0	0	0	0	0	0	0	0	3.451e-05	0	0	0	0	0	0	0	0	0	0	0
CASSPVLYYGYTF	8.427e-05	2	0	0	3.629e-05	4.798e-05	0	0	0	0	0	0	0	0	0	0	0	0	0	0	0	0
CASSPVNLGSNQPQHF	0.00020765	4	0	0	0	0	0	2.892e-05	0	0	0	0	3.857e-05	6.52e-05	7.497e-05	0	0	0	0	0	0	0
CASSPVPGGGSNQPQHF	2.831e-05	1	0	0	0	0	0	0	2.831e-05	0	0	0	0	0	0	0	0	0	0	0	0	0
CASSPVPGKSVSPLHF	0.00194791	15	0	0.00012401	0.00010887	4.798e-05	4.52e-05	0.00011567	0.00016986	2.884e-05	0.00010354	3.763e-05	0.00015428	0	0	0.0003426	3.883e-05	0	0.00039598	0	7.817e-05	0.00015644
CASSPVPQDQSNEQFF	0.00016193	5	0	2.48e-05	0	4.798e-05	2.26e-05	2.892e-05	0	0	0	3.763e-05	0	0	0	0	0	0	0	0	0	0
CASSPVPRGAGSGELFF	2.884e-05	1	0	0	0	0	0	0	0	2.884e-05	0	0	0	0	0	0	0	0	0	0	0	0
CASSPVPVNTDTQYF	0.00080895	13	0.00012892	4.961e-05	0	2.399e-05	2.26e-05	2.892e-05	8.493e-05	5.768e-05	6.903e-05	3.763e-05	7.714e-05	6.52e-05	0	8.565e-05	7.765e-05	0	0	0	0	0
CASSPVPVNTDTQYL	3.763e-05	1	0	0	0	0	0	0	0	0	0	3.763e-05	0	0	0	0	0	0	0	0	0	0
CASSPVPWGGHYEQYF	3.857e-05	1	0	0	0	0	0	0	0	0	0	0	3.857e-05	0	0	0	0	0	0	0	0	0
CASSPVPWGGYYAQYL	2.26e-05	1	0	0	0	0	2.26e-05	0	0	0	0	0	0	0	0	0	0	0	0	0	0	0
CASSPVPWGGYYEQYF	0.0012943	17	6.446e-05	2.48e-05	3.629e-05	4.798e-05	4.52e-05	5.784e-05	5.662e-05	2.884e-05	3.451e-05	7.526e-05	3.857e-05	0.00019559	0.00029987	8.565e-05	0	7.248e-05	0	0	7.817e-05	5.215e-05
CASSPVQGGSYEQYF	0.00072432	14	0	4.961e-05	3.629e-05	2.399e-05	4.52e-05	5.784e-05	5.662e-05	2.884e-05	3.451e-05	7.526e-05	7.714e-05	0	0	4.282e-05	3.883e-05	0	7.92e-05	0	7.817e-05	0
CASSPVQGTRGYTF	0.00040594	6	0	0	0	0	9.041e-05	5.784e-05	0	2.884e-05	0	0.00011289	7.714e-05	0	0	0	3.883e-05	0	0	0	0	0
CASSPVQWTIENTIYF	6.52e-05	1	0	0	0	0	0	0	0	0	0	0	0	6.52e-05	0	0	0	0	0	0	0	0
CASSPVREADGYTF	0.00014659	4	0	0	0	2.399e-05	4.52e-05	0	0	0	0	0	3.857e-05	0	0	0	3.883e-05	0	0	0	0	0
CASSPVRGAREQYF	7.92e-05	1	0	0	0	0	0	0	0	0	0	0	0	0	0	0	0	0	7.92e-05	0	0	0
CASSPVRGNEQYF	2.884e-05	1	0	0	0	0	0	0	0	2.884e-05	0	0	0	0	0	0	0	0	0	0	0	0
CASSPVSCEQYF	2.831e-05	1	0	0	0	0	0	0	2.831e-05	0	0	0	0	0	0	0	0	0	0	0	0	0
CASSPVSEGTQYF	6.52e-05	1	0	0	0	0	0	0	0	0	0	0	0	6.52e-05	0	0	0	0	0	0	0	0
CASSPVSGELFF	0.00017704	5	0	0	3.629e-05	0	0	0	0	2.884e-05	3.451e-05	0	3.857e-05	0	0	0	3.883e-05	0	0	0	0	0
CASSPVSGGGSNQPQHF	0.00068212	13	0	4.961e-05	0	4.798e-05	4.52e-05	5.784e-05	5.662e-05	2.884e-05	6.903e-05	3.763e-05	3.857e-05	0	0	4.282e-05	7.765e-05	0	0	0	7.817e-05	5.215e-05
CASSPVSGGGSNQPQHS	3.763e-05	1	0	0	0	0	0	0	0	0	0	3.763e-05	0	0	0	0	0	0	0	0	0	0
CASSPVSGTGVYGYTF	0.00080642	10	0.00019339	0	0	0	0	2.892e-05	0	2.884e-05	3.451e-05	3.763e-05	0	0.0001304	0.00014994	0	0	7.248e-05	0	0	7.817e-05	5.215e-05
CASSPVSIWNTEAFF	2.26e-05	1	0	0	0	0	2.26e-05	0	0	0	0	0	0	0	0	0	0	0	0	0	0	0
CASSPVSLGNQPQHF	2.399e-05	1	0	0	0	2.399e-05	0	0	0	0	0	0	0	0	0	0	0	0	0	0	0	0
CASSPVSRPLGTEAFF	0.00123638	18	0.00019339	4.961e-05	3.629e-05	4.798e-05	4.52e-05	2.892e-05	5.662e-05	5.768e-05	0.00010354	3.763e-05	3.857e-05	6.52e-05	7.497e-05	8.565e-05	3.883e-05	0.00014497	7.92e-05	0	0	5.215e-05
CASSPVSRPLGTEAFL	7.497e-05	1	0	0	0	0	0	0	0	0	0	0	0	0	7.497e-05	0	0	0	0	0	0	0
CASSPVSRPLGTEDFL	7.497e-05	1	0	0	0	0	0	0	0	0	0	0	0	0	7.497e-05	0	0	0	0	0	0	0
CASSPVSSGTAYEQYF	0.00071442	10	0.00012892	0	3.629e-05	2.399e-05	2.26e-05	0	0	0	3.451e-05	0	3.857e-05	0.0001304	7.497e-05	0	0	0.00014497	7.92e-05	0	0	0
CASSPVSVLNSGNTIYF	5.715e-05	2	0	0	0	0	0	0	2.831e-05	2.884e-05	0	0	0	0	0	0	0	0	0	0	0	0
CASSPVSWTEAFF	6.52e-05	1	0	0	0	0	0	0	0	0	0	0	0	6.52e-05	0	0	0	0	0	0	0	0
CASSPVSYEQYF	6.446e-05	1	6.446e-05	0	0	0	0	0	0	0	0	0	0	0	0	0	0	0	0	0	0	0
CASSPVTDRGFETQYF	0.00082221	13	0.00012892	4.961e-05	3.629e-05	2.399e-05	2.26e-05	5.784e-05	0	5.768e-05	0	3.763e-05	0	0.0001304	7.497e-05	0	7.765e-05	7.248e-05	0	0	0	5.215e-05
CASSPVTGEKAFF	0.00047056	11	0	4.961e-05	3.629e-05	4.798e-05	4.52e-05	2.892e-05	5.662e-05	0	3.451e-05	3.763e-05	0	0	0	4.282e-05	3.883e-05	0	0	0	0	5.215e-05
CASSPVTGSGPGELFF	0.00066025	13	6.446e-05	2.48e-05	3.629e-05	2.399e-05	4.52e-05	0	2.831e-05	5.768e-05	0.00010354	3.763e-05	0	6.52e-05	0	4.282e-05	0	0	0	0	7.817e-05	5.215e-05
CASSPVTKALGYTF	5.364e-05	2	0	2.48e-05	0	0	0	0	0	2.884e-05	0	0	0	0	0	0	0	0	0	0	0	0
CASSPVTRREQYF	7.248e-05	1	0	0	0	0	0	0	0	0	0	0	0	0	0	0	0	7.248e-05	0	0	0	0
CASSPVTSAAYEQYF	3.763e-05	1	0	0	0	0	0	0	0	0	0	3.763e-05	0	0	0	0	0	0	0	0	0	0
CASSPVTSATYEQYF	0.0009362	16	6.446e-05	4.961e-05	3.629e-05	2.399e-05	4.52e-05	8.676e-05	2.831e-05	5.768e-05	6.903e-05	3.763e-05	3.857e-05	6.52e-05	0	8.565e-05	0.00011648	0	7.92e-05	0	0	5.215e-05
CASSPVTSATYKQYF	2.399e-05	1	0	0	0	2.399e-05	0	0	0	0	0	0	0	0	0	0	0	0	0	0	0	0
CASSPVTSGANVLTF	0.0004873	8	0	0	0	0	0	0	2.831e-05	0	3.451e-05	3.763e-05	0	0	0	4.282e-05	3.883e-05	0	7.92e-05	0.00017385	0	5.215e-05
CASSPVTSGVSYEQYF	0.00039518	11	0	2.48e-05	3.629e-05	2.399e-05	2.26e-05	2.892e-05	2.831e-05	2.884e-05	3.451e-05	3.763e-05	7.714e-05	0	0	0	0	0	0	0	0	5.215e-05
CASSPVVAGRREQYF	5.215e-05	1	0	0	0	0	0	0	0	0	0	0	0	0	0	0	0	0	0	0	0	5.215e-05
CASSPVVGAGGADQPQHF	0.00056967	12	0	2.48e-05	3.629e-05	4.798e-05	4.52e-05	2.892e-05	0	5.768e-05	0	3.763e-05	0	0	0	4.282e-05	3.883e-05	0	7.92e-05	0	7.817e-05	5.215e-05
CASSPVVGPRVGEKLFF	0.00013943	2	6.446e-05	0	0	0	0	0	0	0	0	0	0	0	7.497e-05	0	0	0	0	0	0	0
CASSPVYGYTF	0.00017913	5	0	2.48e-05	7.258e-05	2.399e-05	0	2.892e-05	0	2.884e-05	0	0	0	0	0	0	0	0	0	0	0	0
CASSPVYVQETQCF	6.52e-05	1	0	0	0	0	0	0	0	0	0	0	0	6.52e-05	0	0	0	0	0	0	0	0
CASSPVYVQETQYF	0.00041728	4	6.446e-05	0	0	0	0	0	0	0	0	0	0	0.0001304	0.00014994	0	0	7.248e-05	0	0	0	0
CASSPVYVQETRYF	6.446e-05	1	6.446e-05	0	0	0	0	0	0	0	0	0	0	0	0	0	0	0	0	0	0	0
CASSPWADNEQFF	0.000221	5	0	7.441e-05	0	2.399e-05	4.52e-05	0	0	0	0	0	3.857e-05	0	0	0	3.883e-05	0	0	0	0	0
CASSPWADSEQFF	2.48e-05	1	0	2.48e-05	0	0	0	0	0	0	0	0	0	0	0	0	0	0	0	0	0	0
CASSPWAEQWNTEAFF	0.00046061	10	0	4.961e-05	0	2.399e-05	2.26e-05	5.784e-05	2.831e-05	2.884e-05	0	7.526e-05	0	0	0	4.282e-05	0	0	7.92e-05	0	0	5.215e-05
CASSPWAGGGYTDTQYF	0.00011877	4	0	0	0	2.399e-05	0	0	2.831e-05	2.884e-05	0	3.763e-05	0	0	0	0	0	0	0	0	0	0
CASSPWAGSSFATNEKLFF	6.446e-05	1	6.446e-05	0	0	0	0	0	0	0	0	0	0	0	0	0	0	0	0	0	0	0
CASSPWALVNTEAFF	2.892e-05	1	0	0	0	0	0	2.892e-05	0	0	0	0	0	0	0	0	0	0	0	0	0	0
CASSPWASGYNEQFF	3.451e-05	1	0	0	0	0	0	0	0	0	3.451e-05	0	0	0	0	0	0	0	0	0	0	0
CASSPWAVNSPLHF	2.399e-05	1	0	0	0	2.399e-05	0	0	0	0	0	0	0	0	0	0	0	0	0	0	0	0
CASSPWDGEKLFF	0.00063402	9	0.00012892	2.48e-05	3.629e-05	0	0	2.892e-05	0.00014155	5.768e-05	0	0	0	6.52e-05	0	0	0	7.248e-05	0	0	7.817e-05	0
CASSPWDLGADTQYF	0.00091519	13	0	7.441e-05	7.258e-05	7.197e-05	9.041e-05	5.784e-05	2.831e-05	2.884e-05	0	0.00018815	3.857e-05	0	0	4.282e-05	3.883e-05	0	0	0	7.817e-05	0.00010429
CASSPWDRDYEQYF	0.00073298	13	0	4.961e-05	3.629e-05	2.399e-05	4.52e-05	2.892e-05	0	2.884e-05	3.451e-05	7.526e-05	0.00011571	0	0	8.565e-05	7.765e-05	0	7.92e-05	0	0	5.215e-05
CASSPWDSHSGANVLTF	7.497e-05	1	0	0	0	0	0	0	0	0	0	0	0	0	7.497e-05	0	0	0	0	0	0	0
CASSPWDSQETQYF	0.00071288	7	0	0	0	0	0	0	0	2.884e-05	0	0	0	0.0001304	0.00014994	0	0	7.248e-05	7.92e-05	0.00017385	7.817e-05	0
CASSPWDTQYF	0.00143547	18	0.00012892	9.921e-05	7.258e-05	9.596e-05	6.781e-05	5.784e-05	8.493e-05	8.652e-05	6.903e-05	7.526e-05	7.714e-05	0	7.497e-05	8.565e-05	7.765e-05	7.248e-05	7.92e-05	0	7.817e-05	5.215e-05
CASSPWEESSYEQYF	7.248e-05	1	0	0	0	0	0	0	0	0	0	0	0	0	0	0	0	7.248e-05	0	0	0	0
CASSPWEGEQFF	4.879e-05	2	0	2.48e-05	0	2.399e-05	0	0	0	0	0	0	0	0	0	0	0	0	0	0	0	0
CASSPWEQSNTEAFF	2.831e-05	1	0	0	0	0	0	0	2.831e-05	0	0	0	0	0	0	0	0	0	0	0	0	0
CASSPWGAGYGYTF	2.884e-05	1	0	0	0	0	0	0	0	2.884e-05	0	0	0	0	0	0	0	0	0	0	0	0
CASSPWGDTQYF	0.00220886	17	0.00012892	0.00014882	7.258e-05	4.798e-05	0	2.892e-05	0	5.768e-05	0.00020709	0.00011289	7.714e-05	0.00019559	0.00014994	0	3.883e-05	7.248e-05	7.92e-05	0.00034771	0.00023452	0.00020858
CASSPWGESSYEQYF	0.00177369	19	0.00012892	9.921e-05	7.258e-05	4.798e-05	4.52e-05	0.00011567	8.493e-05	8.652e-05	3.451e-05	0.00011289	7.714e-05	0.0001304	7.497e-05	8.565e-05	7.765e-05	0.00028994	7.92e-05	0	7.817e-05	5.215e-05
CASSPWGGHTDTQYF	0.00029729	9	0	4.961e-05	0	2.399e-05	2.26e-05	2.892e-05	2.831e-05	2.884e-05	0	3.763e-05	3.857e-05	0	0	0	3.883e-05	0	0	0	0	0
CASSPWGGNTEAFF	7.497e-05	1	0	0	0	0	0	0	0	0	0	0	0	0	7.497e-05	0	0	0	0	0	0	0
CASSPWGGRGGFYGYTF	0.00011387	4	0	2.48e-05	0	0	2.26e-05	0	0	2.884e-05	0	3.763e-05	0	0	0	0	0	0	0	0	0	0
CASSPWGKEAFF	6.446e-05	1	6.446e-05	0	0	0	0	0	0	0	0	0	0	0	0	0	0	0	0	0	0	0
CASSPWGLAGDNIQYF	0.00093621	16	6.446e-05	2.48e-05	3.629e-05	4.798e-05	4.52e-05	5.784e-05	2.831e-05	2.884e-05	3.451e-05	7.526e-05	7.714e-05	0	7.497e-05	8.565e-05	0	7.248e-05	0	0	7.817e-05	0.00010429
CASSPWGLAGGNIQYF	3.883e-05	1	0	0	0	0	0	0	0	0	0	0	0	0	0	0	3.883e-05	0	0	0	0	0
CASSPWGLARDNIQYF	7.248e-05	1	0	0	0	0	0	0	0	0	0	0	0	0	0	0	0	7.248e-05	0	0	0	0
CASSPWGLGDSPLHF	0.00142003	15	0	7.441e-05	7.258e-05	9.596e-05	0.00011301	8.676e-05	8.493e-05	5.768e-05	0.00013806	0.00011289	7.714e-05	0	0	0.00012847	0.00011648	0	7.92e-05	0	7.817e-05	0.00010429
CASSPWGLGDSPLHS	2.892e-05	1	0	0	0	0	0	2.892e-05	0	0	0	0	0	0	0	0	0	0	0	0	0	0
CASSPWGLGDSPPHF	2.399e-05	1	0	0	0	2.399e-05	0	0	0	0	0	0	0	0	0	0	0	0	0	0	0	0
CASSPWGLGGSPLHF	3.629e-05	1	0	0	3.629e-05	0	0	0	0	0	0	0	0	0	0	0	0	0	0	0	0	0
CASSPWGLNTGELFF	7.92e-05	1	0	0	0	0	0	0	0	0	0	0	0	0	0	0	0	0	7.92e-05	0	0	0
CASSPWGNTIYF	0.0003695	7	0	2.48e-05	0	2.399e-05	4.52e-05	0	2.831e-05	0	3.451e-05	0	0	0	0	0	3.883e-05	0	0	0.00017385	0	0
CASSPWGNTIYL	2.892e-05	1	0	0	0	0	0	2.892e-05	0	0	0	0	0	0	0	0	0	0	0	0	0	0
CASSPWGQGANTEAFF	0.00063054	13	0	4.961e-05	3.629e-05	4.798e-05	4.52e-05	2.892e-05	2.831e-05	2.884e-05	0	7.526e-05	7.714e-05	0	0	4.282e-05	3.883e-05	0	7.92e-05	0	0	5.215e-05
CASSPWGQGANTEAFS	2.399e-05	1	0	0	0	2.399e-05	0	0	0	0	0	0	0	0	0	0	0	0	0	0	0	0
CASSPWGQSNTEAFF	0.0008841	13	6.446e-05	7.441e-05	0	7.197e-05	4.52e-05	2.892e-05	0	0	3.451e-05	0.00015052	3.857e-05	0.0001304	7.497e-05	0	3.883e-05	0	7.92e-05	0	0	5.215e-05
CASSPWGQSNTGELFF	0.00045567	6	0.00012892	0	0	0	0	0	0.00011324	0	3.451e-05	0	0	6.52e-05	7.497e-05	0	3.883e-05	0	0	0	0	0
CASSPWGQSYEQYF	6.52e-05	1	0	0	0	0	0	0	0	0	0	0	0	6.52e-05	0	0	0	0	0	0	0	0
CASSPWGRAPEAFF	0.0002329	6	0	2.48e-05	0	4.798e-05	4.52e-05	2.892e-05	2.831e-05	5.768e-05	0	0	0	0	0	0	0	0	0	0	0	0
CASSPWGSSLNTEAFF	9.651e-05	2	0	0	0	0	0	0	0	5.768e-05	0	0	0	0	0	0	3.883e-05	0	0	0	0	0
CASSPWGTEAFF	0.00140721	19	6.446e-05	4.961e-05	3.629e-05	4.798e-05	4.52e-05	2.892e-05	2.831e-05	2.884e-05	6.903e-05	3.763e-05	7.714e-05	0.0001304	0.00014994	8.565e-05	7.765e-05	0.00014497	7.92e-05	0.00017385	0	5.215e-05
CASSPWGTTSTDTQYF	7.248e-05	1	0	0	0	0	0	0	0	0	0	0	0	0	0	0	0	7.248e-05	0	0	0	0
CASSPWGVYNEQFF	0.00029702	8	0	0	3.629e-05	2.399e-05	2.26e-05	2.892e-05	5.662e-05	0	0	3.763e-05	0	0	0	0	3.883e-05	0	0	0	0	5.215e-05
CASSPWGVYNEQSF	3.451e-05	1	0	0	0	0	0	0	0	0	3.451e-05	0	0	0	0	0	0	0	0	0	0	0
CASSPWKAYEQYF	0.0001999	6	0	2.48e-05	0	4.798e-05	2.26e-05	0	2.831e-05	0	0	3.763e-05	3.857e-05	0	0	0	0	0	0	0	0	0
CASSPWLAGGQETQYF	5.932e-05	2	0	2.48e-05	0	0	0	0	0	0	3.451e-05	0	0	0	0	0	0	0	0	0	0	0
CASSPWPGAETQYF	2.48e-05	1	0	2.48e-05	0	0	0	0	0	0	0	0	0	0	0	0	0	0	0	0	0	0
CASSPWPGQSSYNEQFF	0.0006507	12	0	2.48e-05	7.258e-05	4.798e-05	4.52e-05	5.784e-05	5.662e-05	5.768e-05	0	7.526e-05	3.857e-05	0	0	4.282e-05	0	0	7.92e-05	0	0	5.215e-05
CASSPWPGQSSYNEQLF	4.282e-05	1	0	0	0	0	0	0	0	0	0	0	0	0	0	4.282e-05	0	0	0	0	0	0
CASSPWRGTSSGNTIYF	0.00041294	9	0	4.961e-05	0	4.798e-05	2.26e-05	2.892e-05	2.831e-05	2.884e-05	0	0	0.00011571	0	0	0	3.883e-05	0	0	0	0	5.215e-05
CASSPWRGTSSGNTIYL	2.892e-05	1	0	0	0	0	0	2.892e-05	0	0	0	0	0	0	0	0	0	0	0	0	0	0
CASSPWSGRPYNEQFF	0.00089608	14	0	7.441e-05	0	7.197e-05	4.52e-05	8.676e-05	5.662e-05	2.884e-05	6.903e-05	3.763e-05	3.857e-05	6.52e-05	0	0	3.883e-05	7.248e-05	0.00015839	0	0	5.215e-05
CASSPWSGRSPYNEQFF	6.52e-05	1	0	0	0	0	0	0	0	0	0	0	0	6.52e-05	0	0	0	0	0	0	0	0
CASSPWTGAKNQPQHF	0.00064427	13	0	2.48e-05	3.629e-05	4.798e-05	4.52e-05	5.784e-05	5.662e-05	5.768e-05	6.903e-05	3.763e-05	3.857e-05	0	0	4.282e-05	7.765e-05	0	0	0	0	5.215e-05
CASSPWTGALYNPPLHF	2.884e-05	1	0	0	0	0	0	0	0	2.884e-05	0	0	0	0	0	0	0	0	0	0	0	0
CASSPWTGALYNSPLHF	0.00160812	19	6.446e-05	7.441e-05	3.629e-05	4.798e-05	6.781e-05	2.892e-05	8.493e-05	8.652e-05	0.00010354	7.526e-05	7.714e-05	0.0001304	0	8.565e-05	0.00011648	0.00014497	7.92e-05	0.00017385	7.817e-05	5.215e-05
CASSPWTGALYNSPLHS	3.451e-05	1	0	0	0	0	0	0	0	0	3.451e-05	0	0	0	0	0	0	0	0	0	0	0
CASSPWTGDNSPIHF	6.52e-05	1	0	0	0	0	0	0	0	0	0	0	0	6.52e-05	0	0	0	0	0	0	0	0
CASSPWTGDNSPLHF	0.00148366	17	0.00019339	2.48e-05	7.258e-05	7.197e-05	4.52e-05	8.676e-05	0	5.768e-05	0.00010354	3.763e-05	7.714e-05	0.0001304	7.497e-05	4.282e-05	3.883e-05	0.00021745	0	0	0.00015635	5.215e-05
CASSPWTGDTEAFF	8.044e-05	2	0	0	0	0	2.26e-05	5.784e-05	0	0	0	0	0	0	0	0	0	0	0	0	0	0
CASSPWTGEGEKLFF	0.00017385	1	0	0	0	0	0	0	0	0	0	0	0	0	0	0	0	0	0	0.00017385	0	0
CASSPWTGGGYGYTF	0.00017564	4	0	0	3.629e-05	0	2.26e-05	0	0	0	0	0	3.857e-05	0	0	0	0	0	0	0	7.817e-05	0
CASSPWTGGNREDEQFF	0.00027169	6	0	2.48e-05	3.629e-05	0	2.26e-05	0	0	5.768e-05	0	0	0	0	0	0	0	0	0	0	7.817e-05	5.215e-05
CASSPWTGGNSPLHF	0.00078058	13	0	2.48e-05	7.258e-05	4.798e-05	4.52e-05	2.892e-05	5.662e-05	5.768e-05	0	7.526e-05	3.857e-05	0	0	8.565e-05	3.883e-05	0	0	0	0.00015635	5.215e-05
CASSPWTGGTYEQYF	2.26e-05	1	0	0	0	0	2.26e-05	0	0	0	0	0	0	0	0	0	0	0	0	0	0	0
CASSPWTGRATNEKLFF	5.23e-05	2	0	0	0	2.399e-05	0	0	2.831e-05	0	0	0	0	0	0	0	0	0	0	0	0	0
CASSPWTGRNEQFF	6.256e-05	2	0	0	0	2.399e-05	0	0	0	0	0	0	3.857e-05	0	0	0	0	0	0	0	0	0
CASSPWTGSNNEQFF	6.446e-05	1	6.446e-05	0	0	0	0	0	0	0	0	0	0	0	0	0	0	0	0	0	0	0
CASSPWTGSPGELFF	0.00010655	4	0	2.48e-05	0	2.399e-05	0	2.892e-05	0	2.884e-05	0	0	0	0	0	0	0	0	0	0	0	0
CASSPWTGTLYNSPLHF	2.399e-05	1	0	0	0	2.399e-05	0	0	0	0	0	0	0	0	0	0	0	0	0	0	0	0
CASSPWTSALGYF	0.00067818	8	0.00012892	4.961e-05	0	7.197e-05	0	0	0	0	3.451e-05	0	0	0.0001304	7.497e-05	4.282e-05	0	0.00014497	0	0	0	0
CASSPWTSANEQFF	2.26e-05	1	0	0	0	0	2.26e-05	0	0	0	0	0	0	0	0	0	0	0	0	0	0	0
CASSPWTSGQGAYEQYF	0.00038881	6	6.446e-05	0	0	0	0	0	0	2.884e-05	3.451e-05	0	3.857e-05	0	0.00014994	0	0	7.248e-05	0	0	0	0
CASSPWTSGRTGELFF	0.00062502	10	6.446e-05	0	3.629e-05	0	0	2.892e-05	0	2.884e-05	0.00013806	3.763e-05	0	6.52e-05	7.497e-05	0	0	7.248e-05	0	0	7.817e-05	0
CASSPWTSGSGETQYF	6.446e-05	1	6.446e-05	0	0	0	0	0	0	0	0	0	0	0	0	0	0	0	0	0	0	0
CASSPWTSGSSYNEQFF	3.451e-05	1	0	0	0	0	0	0	0	0	3.451e-05	0	0	0	0	0	0	0	0	0	0	0
CASSPWTSGYNEQFF	0.00236166	19	0.00019339	0.00012401	7.258e-05	9.596e-05	9.041e-05	0.00014459	0.00011324	0	0.00013806	0.00011289	0.00015428	6.52e-05	0.0002249	0.00012847	0.00011648	7.248e-05	0.00015839	0.00017385	7.817e-05	0.00010429
CASSPWTSGYNEQSF	2.884e-05	1	0	0	0	0	0	0	0	2.884e-05	0	0	0	0	0	0	0	0	0	0	0	0
CASSPWTSRYNEQFF	7.817e-05	1	0	0	0	0	0	0	0	0	0	0	0	0	0	0	0	0	0	0	7.817e-05	0
CASSPWTSSEQYF	0.00068967	13	0	4.961e-05	3.629e-05	4.798e-05	2.26e-05	2.892e-05	0	5.768e-05	3.451e-05	3.763e-05	3.857e-05	0	0.00014994	4.282e-05	3.883e-05	0	0	0	0	0.00010429
CASSPWTVNSPLHF	0.00107296	14	0	4.961e-05	7.258e-05	4.798e-05	0.00011301	2.892e-05	8.493e-05	8.652e-05	0.00010354	7.526e-05	7.714e-05	0	0	8.565e-05	0.00011648	0	7.92e-05	0	0	5.215e-05
CASSPWTVNSPLHL	2.399e-05	1	0	0	0	2.399e-05	0	0	0	0	0	0	0	0	0	0	0	0	0	0	0	0
CASSPWTVTSPLHF	7.92e-05	1	0	0	0	0	0	0	0	0	0	0	0	0	0	0	0	0	7.92e-05	0	0	0
CASSPWVSGGGEQYF	5.215e-05	1	0	0	0	0	0	0	0	0	0	0	0	0	0	0	0	0	0	0	0	5.215e-05
CASSPYAAGRCGYTF	2.26e-05	1	0	0	0	0	2.26e-05	0	0	0	0	0	0	0	0	0	0	0	0	0	0	0
CASSPYAAGRYGYTF	0.00018294	5	0	0	0	2.399e-05	2.26e-05	0	2.831e-05	2.884e-05	0	0	0	0	0	0	0	0	7.92e-05	0	0	0
CASSPYAGEYNEQFF	0.00115283	16	6.446e-05	2.48e-05	0	4.798e-05	2.26e-05	2.892e-05	2.831e-05	5.768e-05	3.451e-05	7.526e-05	0	0.0001304	0.00014994	0	3.883e-05	0.00014497	0	0.00017385	7.817e-05	5.215e-05
CASSPYAQTYGYTF	0.00025364	6	0	0	0	2.399e-05	2.26e-05	0	2.831e-05	0	0	0	3.857e-05	6.52e-05	7.497e-05	0	0	0	0	0	0	0
CASSPYEGTGELFF	0.00053998	13	0	2.48e-05	3.629e-05	2.399e-05	4.52e-05	0	2.831e-05	5.768e-05	3.451e-05	3.763e-05	3.857e-05	0	0	4.282e-05	3.883e-05	0	7.92e-05	0	0	5.215e-05
CASSPYGGRGELFF	2.26e-05	1	0	0	0	0	2.26e-05	0	0	0	0	0	0	0	0	0	0	0	0	0	0	0
CASSPYGKGREAFF	0.00132518	16	0	4.961e-05	0.00010887	7.197e-05	4.52e-05	5.784e-05	8.493e-05	8.652e-05	6.903e-05	7.526e-05	7.714e-05	0	0	8.565e-05	7.765e-05	0	7.92e-05	0.00017385	7.817e-05	0.00010429
CASSPYGKGRKAFF	2.884e-05	1	0	0	0	0	0	0	0	2.884e-05	0	0	0	0	0	0	0	0	0	0	0	0
CASSPYGNTIYF	0.00047349	10	0	0	3.629e-05	2.399e-05	2.26e-05	0	0	2.884e-05	3.451e-05	3.763e-05	0	0	0	4.282e-05	0.00011648	0	0	0	7.817e-05	5.215e-05
CASSPYGQGASPLHF	0.00087562	14	0	4.961e-05	7.258e-05	4.798e-05	4.52e-05	5.784e-05	2.831e-05	8.652e-05	0	3.763e-05	7.714e-05	0	0	8.565e-05	7.765e-05	0	7.92e-05	0	7.817e-05	5.215e-05
CASSPYGQGYYGYTF	0.00014426	4	0	2.48e-05	0	2.399e-05	0	5.784e-05	0	0	0	3.763e-05	0	0	0	0	0	0	0	0	0	0
CASSPYGRGASPLHF	2.399e-05	1	0	0	0	2.399e-05	0	0	0	0	0	0	0	0	0	0	0	0	0	0	0	0
CASSPYGTVDNSPLHF	0.0009447	12	0	4.961e-05	7.258e-05	7.197e-05	4.52e-05	0.00011567	2.831e-05	5.768e-05	3.451e-05	0	0.00019285	0	0	4.282e-05	0.00015531	0	0	0	7.817e-05	0
CASSPYGYEQYF	0.00079842	11	0	0	0	2.399e-05	4.52e-05	0	0	2.884e-05	0	3.763e-05	3.857e-05	0.0001304	7.497e-05	0	0.00011648	0.00014497	7.92e-05	0	7.817e-05	0
CASSPYIGGFDEQYF	0.00156796	16	0.00012892	4.961e-05	0	4.798e-05	0.00011301	2.892e-05	8.493e-05	8.652e-05	0.00020709	3.763e-05	7.714e-05	0.0001304	0.00014994	8.565e-05	3.883e-05	0.00014497	0	0	0	0.00015644
CASSPYLSGRASRRSYNEQFF	0.00017385	1	0	0	0	0	0	0	0	0	0	0	0	0	0	0	0	0	0	0.00017385	0	0
CASSPYLSRGGAGANVLTF	0.00036708	8	0	0	3.629e-05	4.798e-05	4.52e-05	2.892e-05	0	0	3.451e-05	0	0	0	0	4.282e-05	0	0	7.92e-05	0	0	5.215e-05
CASSPYLTSEHNEQFF	6.52e-05	1	0	0	0	0	0	0	0	0	0	0	0	6.52e-05	0	0	0	0	0	0	0	0
CASSPYNEQFF	0.00048314	10	0	2.48e-05	7.258e-05	7.197e-05	4.52e-05	5.784e-05	2.831e-05	2.884e-05	0	3.763e-05	7.714e-05	0	0	0	3.883e-05	0	0	0	0	0
CASSPYPGPSNQPQHF	0.00100638	14	0	7.441e-05	7.258e-05	4.798e-05	4.52e-05	2.892e-05	5.662e-05	5.768e-05	0.00013806	0.00011289	3.857e-05	0	0	8.565e-05	0.00011648	0	7.92e-05	0	0	5.215e-05
CASSPYPIKDTGELFF	0.00027463	3	6.446e-05	0	0	0	0	0	0	0	0	0	0	6.52e-05	0	0	0	0.00014497	0	0	0	0
CASSPYPRDGGNEKLFF	0.00063099	8	0	2.48e-05	3.629e-05	2.399e-05	2.26e-05	5.784e-05	0	0	0	0	3.857e-05	0	0	0	0	0	7.92e-05	0.00034771	0	0
CASSPYPSGTDTQYF	0.00029386	6	0	0	0	0	0	2.892e-05	0	2.884e-05	0	7.526e-05	0	0	0	4.282e-05	3.883e-05	0	7.92e-05	0	0	0
CASSPYQDIQYF	0.00121922	17	0	7.441e-05	3.629e-05	4.798e-05	4.52e-05	5.784e-05	5.662e-05	2.884e-05	0.00010354	3.763e-05	7.714e-05	6.52e-05	0.00014994	8.565e-05	7.765e-05	0.00014497	0	0	7.817e-05	5.215e-05
CASSPYQGIQYF	0.00080166	14	0	4.961e-05	0.00010887	4.798e-05	4.52e-05	2.892e-05	5.662e-05	2.884e-05	6.903e-05	3.763e-05	7.714e-05	0	0	4.282e-05	7.765e-05	0	7.92e-05	0	0	5.215e-05
CASSPYQGQGYEQYF	0.00093742	13	0	2.48e-05	0.00014516	7.197e-05	4.52e-05	2.892e-05	5.662e-05	2.884e-05	3.451e-05	7.526e-05	0.00011571	0	0	0.00012847	7.765e-05	0	0	0	0	0.00010429
CASSPYQPQHF	3.763e-05	1	0	0	0	0	0	0	0	0	0	3.763e-05	0	0	0	0	0	0	0	0	0	0
CASSPYRAGDTEAFF	0.00083416	10	0.00019339	2.48e-05	0	2.399e-05	2.26e-05	5.784e-05	0	2.884e-05	0	7.526e-05	0	0.0001304	0.0002249	0	0	0	0	0	0	5.215e-05
CASSPYRARDTEAFF	2.892e-05	1	0	0	0	0	0	2.892e-05	0	0	0	0	0	0	0	0	0	0	0	0	0	0
CASSPYRGLGYGYTF	7.817e-05	1	0	0	0	0	0	0	0	0	0	0	0	0	0	0	0	0	0	0	7.817e-05	0
CASSPYRGSGYGYTF	0.00103566	12	6.446e-05	2.48e-05	0	0	0	0	0	5.768e-05	3.451e-05	0	0	0.0001304	0.00014994	0	3.883e-05	7.248e-05	0.00015839	0.00017385	7.817e-05	5.215e-05
CASSPYRGTGTYEQHF	2.831e-05	1	0	0	0	0	0	0	2.831e-05	0	0	0	0	0	0	0	0	0	0	0	0	0
CASSPYRGTGTYEQYF	0.00045131	9	0	0	0	4.798e-05	2.26e-05	2.892e-05	2.831e-05	8.652e-05	6.903e-05	3.763e-05	0	0	0	0	0	0	0	0	7.817e-05	5.215e-05
CASSPYRSNNEQFF	0.00028406	4	0	0	3.629e-05	9.596e-05	0	0	0.00011324	0	0	0	3.857e-05	0	0	0	0	0	0	0	0	0
CASSPYRTGDNSPLHF	2.892e-05	1	0	0	0	0	0	2.892e-05	0	0	0	0	0	0	0	0	0	0	0	0	0	0
CASSPYRTSDEQFF	4.659e-05	2	0	0	0	2.399e-05	2.26e-05	0	0	0	0	0	0	0	0	0	0	0	0	0	0	0
CASSPYRTYNSPLHF	9.509e-05	2	0	0	0	0	2.26e-05	0	0	0	0	0	0	0	0	0	0	7.248e-05	0	0	0	0
CASSPYRVSPYEQYF	0.00062686	11	0.00012892	2.48e-05	3.629e-05	2.399e-05	2.26e-05	2.892e-05	0	0	0	3.763e-05	3.857e-05	6.52e-05	7.497e-05	0	0	0.00014497	0	0	0	0
CASSPYRYDEQFF	0.00013943	2	6.446e-05	0	0	0	0	0	0	0	0	0	0	0	7.497e-05	0	0	0	0	0	0	0
CASSPYSAANVLTF	5.776e-05	2	0	0	0	0	0	2.892e-05	0	2.884e-05	0	0	0	0	0	0	0	0	0	0	0	0
CASSPYSGANVLTF	0.00023106	4	6.446e-05	0	0	0	0	2.892e-05	0	0	0	0	0	6.52e-05	0	0	0	7.248e-05	0	0	0	0
CASSPYSGGAMETQYF	0.00013695	2	6.446e-05	0	0	0	0	0	0	0	0	0	0	0	0	0	0	7.248e-05	0	0	0	0
CASSPYSGRGYEQYF	6.52e-05	1	0	0	0	0	0	0	0	0	0	0	0	6.52e-05	0	0	0	0	0	0	0	0
CASSPYSGTGDTGELFF	7.92e-05	1	0	0	0	0	0	0	0	0	0	0	0	0	0	0	0	0	7.92e-05	0	0	0
CASSPYSQRDTYNEQFF	7.497e-05	1	0	0	0	0	0	0	0	0	0	0	0	0	7.497e-05	0	0	0	0	0	0	0
CASSPYSRPEGITGEETQYF	0.0001508	5	0	2.48e-05	0	2.399e-05	0	2.892e-05	0	0	3.451e-05	0	3.857e-05	0	0	0	0	0	0	0	0	0
CASSPYSRPEGITGEETQYL	5.152e-05	2	0	0	0	0	2.26e-05	2.892e-05	0	0	0	0	0	0	0	0	0	0	0	0	0	0
CASSPYSRPEGVTGEETQYF	2.884e-05	1	0	0	0	0	0	0	0	2.884e-05	0	0	0	0	0	0	0	0	0	0	0	0
CASSPYTGDNSPLHF	0.00054936	9	0	4.961e-05	3.629e-05	2.399e-05	4.52e-05	5.784e-05	8.493e-05	2.884e-05	3.451e-05	0.00018815	0	0	0	0	0	0	0	0	0	0
CASSPYTGGEQHF	3.763e-05	1	0	0	0	0	0	0	0	0	0	3.763e-05	0	0	0	0	0	0	0	0	0	0
CASSPYTGGEQYF	0.0027358	20	0.00019339	7.441e-05	0.00010887	0.00016794	0.00013561	8.676e-05	0.00022648	0.00017304	0.00013806	0.00011289	0.00015428	0.00019559	7.497e-05	8.565e-05	0.00011648	7.248e-05	0.00015839	0.00017385	0.00023452	5.215e-05
CASSPYVGGGETEAFF	0.00047488	9	6.446e-05	7.441e-05	0	0	0	0	2.831e-05	0	3.451e-05	3.763e-05	3.857e-05	0	7.497e-05	4.282e-05	0	0	7.92e-05	0	0	0
CASSPYVSGGEGEQYF	0.00010532	2	0	0	3.629e-05	0	0	0	0	0	6.903e-05	0	0	0	0	0	0	0	0	0	0	0
CASSPYVTSEAFF	0.00041646	9	0	0	0	7.197e-05	4.52e-05	2.892e-05	2.831e-05	0	3.451e-05	3.763e-05	3.857e-05	0	0	0	0	0	7.92e-05	0	0	5.215e-05
CASSPYYERGFTDTQYF	0.00054046	8	6.446e-05	0	0	0	2.26e-05	2.892e-05	0	2.884e-05	0	0	0	0.0001304	0.00014994	4.282e-05	0	7.248e-05	0	0	0	0
CASSPYYERGFTDTQYL	6.446e-05	1	6.446e-05	0	0	0	0	0	0	0	0	0	0	0	0	0	0	0	0	0	0	0
CASSQAAAQETQYF	2.26e-05	1	0	0	0	0	2.26e-05	0	0	0	0	0	0	0	0	0	0	0	0	0	0	0
CASSQAAGADTGELFF	0.00042237	9	0	4.961e-05	0	4.798e-05	4.52e-05	2.892e-05	2.831e-05	2.884e-05	6.903e-05	0	0	0	0	8.565e-05	3.883e-05	0	0	0	0	0
CASSQAAGEIQYF	5.215e-05	1	0	0	0	0	0	0	0	0	0	0	0	0	0	0	0	0	0	0	0	5.215e-05
CASSQAAGETQYF	0.00237316	19	0.00012892	9.921e-05	0.00010887	0.00011996	9.041e-05	0.00011567	0.00014155	2.884e-05	0.00013806	0.00018815	0.00015428	0	0.00014994	0.00012847	0.00011648	7.248e-05	7.92e-05	0.00017385	0.00023452	0.00010429
CASSQAAGGTQYF	7.817e-05	1	0	0	0	0	0	0	0	0	0	0	0	0	0	0	0	0	0	0	7.817e-05	0
CASSQAAGLNYGYTF	0.00018705	6	0	2.48e-05	0	4.798e-05	2.26e-05	0	2.831e-05	2.884e-05	3.451e-05	0	0	0	0	0	0	0	0	0	0	0
CASSQAAGPGQPQHF	0.00025452	7	0	4.961e-05	0	2.399e-05	2.26e-05	0	0	2.884e-05	3.451e-05	0	0	0	0	4.282e-05	0	0	0	0	0	5.215e-05
CASSQAAGQAYEQYF	0.0002719	7	0	2.48e-05	0	0	4.52e-05	0	2.831e-05	5.768e-05	3.451e-05	0	3.857e-05	0	0	4.282e-05	0	0	0	0	0	0
CASSQAAGQAYGQYF	2.884e-05	1	0	0	0	0	0	0	0	2.884e-05	0	0	0	0	0	0	0	0	0	0	0	0
CASSQAAGRDGYTF	0.0203554	20	0.00161155	0.0008433	0.00123385	0.00093566	0.00079107	0.00052053	0.00076437	0.00092286	0.00072481	0.00101599	0.00146565	0.00104316	0.00149936	0.00124192	0.00151427	0.00159467	0.00063356	0.00069541	0.00046904	0.00083433
CASSQAAGRGGYTF	3.763e-05	1	0	0	0	0	0	0	0	0	0	3.763e-05	0	0	0	0	0	0	0	0	0	0
CASSQAAGSSNYGYTF	0.00015514	4	0	0	3.629e-05	0	2.26e-05	0	0	5.768e-05	0	0	3.857e-05	0	0	0	0	0	0	0	0	0
CASSQAAGTQYF	0.00056473	4	6.446e-05	0	0	0	0	0	0	0	0	0	0	0.0001304	0.0002249	0	0	0.00014497	0	0	0	0
CASSQAAGVGTDTQYF	3.451e-05	1	0	0	0	0	0	0	0	0	3.451e-05	0	0	0	0	0	0	0	0	0	0	0
CASSQAAHEQYF	2.892e-05	1	0	0	0	0	0	2.892e-05	0	0	0	0	0	0	0	0	0	0	0	0	0	0
CASSQAARETQYF	0.00037192	4	0.00012892	0	0	0	0	0	0	0	0	3.763e-05	0	0.0001304	7.497e-05	0	0	0	0	0	0	0
CASSQAARPVFF	0.00042287	7	0	0	0	0	4.52e-05	5.784e-05	0	2.884e-05	0	3.763e-05	0	0	0	4.282e-05	0	0	0.00015839	0	0	5.215e-05
CASSQAARPVLF	2.399e-05	1	0	0	0	2.399e-05	0	0	0	0	0	0	0	0	0	0	0	0	0	0	0	0
CASSQAAVGGWEKLFF	0.00021191	3	6.446e-05	0	0	0	0	0	0	0	0	0	0	0	7.497e-05	0	0	7.248e-05	0	0	0	0
CASSQAAVIDNEQFF	2.399e-05	1	0	0	0	2.399e-05	0	0	0	0	0	0	0	0	0	0	0	0	0	0	0	0
CASSQAAVINNEQFF	0.00030996	8	0	0	3.629e-05	2.399e-05	2.26e-05	2.892e-05	2.831e-05	5.768e-05	3.451e-05	0	0	0	0	0	7.765e-05	0	0	0	0	0
CASSQAAVQETQYF	0.00040876	8	0	2.48e-05	7.258e-05	2.399e-05	0	2.892e-05	0.00011324	0	6.903e-05	3.763e-05	3.857e-05	0	0	0	0	0	0	0	0	0
CASSQAAVRETQYF	2.26e-05	1	0	0	0	0	2.26e-05	0	0	0	0	0	0	0	0	0	0	0	0	0	0	0
CASSQADPGELFF	0.00073518	13	0	2.48e-05	3.629e-05	7.197e-05	4.52e-05	2.892e-05	8.493e-05	2.884e-05	3.451e-05	0.00011289	7.714e-05	6.52e-05	0	8.565e-05	3.883e-05	0	0	0	0	0
CASSQADPGEPFF	0.0002255	5	0	4.961e-05	3.629e-05	0	2.26e-05	0	0	0	0	0	0	0	0	0	3.883e-05	0	0	0	7.817e-05	0
CASSQADQPQHF	0.00039325	7	0	7.441e-05	0.00010887	2.399e-05	4.52e-05	2.892e-05	0	0	6.903e-05	0	0	0	0	4.282e-05	0	0	0	0	0	0
CASSQADRGIEGYTF	0.00066512	6	6.446e-05	0	0	0	0	0	0	2.884e-05	3.451e-05	0	0	6.52e-05	0	0	0	0	0.00023759	0	0.00023452	0
CASSQADSPNYGYTF	2.884e-05	1	0	0	0	0	0	0	0	2.884e-05	0	0	0	0	0	0	0	0	0	0	0	0
CASSQADTSYEQYF	0.00097714	18	0.00012892	2.48e-05	3.629e-05	4.798e-05	2.26e-05	5.784e-05	2.831e-05	2.884e-05	3.451e-05	3.763e-05	3.857e-05	0.0001304	7.497e-05	4.282e-05	3.883e-05	7.248e-05	7.92e-05	0	0	5.215e-05
CASSQAEGQGGNTIYF	6.52e-05	1	0	0	0	0	0	0	0	0	0	0	0	6.52e-05	0	0	0	0	0	0	0	0
CASSQAESGGYNEQFF	8.912e-05	3	0	0	3.629e-05	2.399e-05	0	0	0	2.884e-05	0	0	0	0	0	0	0	0	0	0	0	0
CASSQAETGGKGYEQYF	0.00054321	11	0.00012892	0	0	2.399e-05	0	2.892e-05	2.831e-05	2.884e-05	3.451e-05	0	3.857e-05	6.52e-05	7.497e-05	0	3.883e-05	0	0	0	0	5.215e-05
CASSQAETGLYEQYF	0.00014017	2	0	0	0	0	0	0	0	0	0	0	0	6.52e-05	7.497e-05	0	0	0	0	0	0	0
CASSQAEVLTF	9.566e-05	3	0	0	0	2.399e-05	0	0	0	2.884e-05	0	0	0	0	0	4.282e-05	0	0	0	0	0	0
CASSQAEVQETQYF	0.00025032	6	0	2.48e-05	0	2.399e-05	4.52e-05	2.892e-05	0	0	0	7.526e-05	0	0	0	0	0	0	0	0	0	5.215e-05
CASSQAFFVGGRTDTQYF	0.00014745	2	0	0	0	0	0	0	0	0	0	0	0	0	7.497e-05	0	0	7.248e-05	0	0	0	0
CASSQAFPQRGGTDTQYF	2.884e-05	1	0	0	0	0	0	0	0	2.884e-05	0	0	0	0	0	0	0	0	0	0	0	0
CASSQAGANEKLFF	0.00121318	12	0	0.00012401	0	4.798e-05	9.041e-05	5.784e-05	8.493e-05	5.768e-05	0.00010354	7.526e-05	0.00011571	0	0	0	3.883e-05	0	0	0	0.0003127	0.00010429
CASSQAGANEKLLF	3.629e-05	1	0	0	3.629e-05	0	0	0	0	0	0	0	0	0	0	0	0	0	0	0	0	0
CASSQAGCGYTF	7.92e-05	1	0	0	0	0	0	0	0	0	0	0	0	0	0	0	0	0	7.92e-05	0	0	0
CASSQAGDLLDEQFF	2.48e-05	1	0	2.48e-05	0	0	0	0	0	0	0	0	0	0	0	0	0	0	0	0	0	0
CASSQAGDQPQHF	0.00078457	13	0	7.441e-05	7.258e-05	7.197e-05	4.52e-05	5.784e-05	2.831e-05	2.884e-05	0	3.763e-05	7.714e-05	0	0	4.282e-05	0.00011648	0	7.92e-05	0	0	5.215e-05
CASSQAGEGNQPQHF	3.451e-05	1	0	0	0	0	0	0	0	0	3.451e-05	0	0	0	0	0	0	0	0	0	0	0
CASSQAGENYGYTF	0.00017242	4	6.446e-05	0	3.629e-05	0	0	0	0	2.884e-05	0	0	0	0	0	4.282e-05	0	0	0	0	0	0
CASSQAGGADTQYF	6.52e-05	1	0	0	0	0	0	0	0	0	0	0	0	6.52e-05	0	0	0	0	0	0	0	0
CASSQAGGAGSSYNSPLHF	0.00017385	1	0	0	0	0	0	0	0	0	0	0	0	0	0	0	0	0	0	0.00017385	0	0
CASSQAGGGLYGYTF	0.00013768	2	0	0	0	0	0	0	0	0	0	0	0	6.52e-05	0	0	0	7.248e-05	0	0	0	0
CASSQAGGLSEQFF	0.00047531	10	0	4.961e-05	7.258e-05	2.399e-05	9.041e-05	2.892e-05	2.831e-05	2.884e-05	0	7.526e-05	3.857e-05	0	0	0	3.883e-05	0	0	0	0	0
CASSQAGGNAGELFF	0.00017385	1	0	0	0	0	0	0	0	0	0	0	0	0	0	0	0	0	0	0.00017385	0	0
CASSQAGGNTGELFF	0.00304069	20	6.446e-05	0.00014882	7.258e-05	9.596e-05	0.00011301	8.676e-05	0.00011324	0.0001442	0.00010354	0.00022578	0.00019285	0.0001304	0.00029987	0.00025695	7.765e-05	0.00021745	0.00015839	0.00017385	0.00015635	0.00020858
CASSQAGGPINEQFF	0.00013695	2	6.446e-05	0	0	0	0	0	0	0	0	0	0	0	0	0	0	7.248e-05	0	0	0	0
CASSQAGGPREQFF	0.00012876	4	0	0	0	2.399e-05	0	0	2.831e-05	0	0	3.763e-05	0	0	0	0	3.883e-05	0	0	0	0	0
CASSQAGGQETQYF	0.00164983	18	6.446e-05	9.921e-05	0.00010887	4.798e-05	4.52e-05	5.784e-05	5.662e-05	2.884e-05	3.451e-05	7.526e-05	7.714e-05	0.0001304	0	0.00012847	0.00015531	0	7.92e-05	0.00017385	0.00023452	5.215e-05
CASSQAGGTGSSYNSPLHF	0.0007933	12	0	4.961e-05	0.00010887	4.798e-05	2.26e-05	5.784e-05	2.831e-05	0.00011536	3.451e-05	3.763e-05	3.857e-05	0	0	0	0	0	0	0.00017385	7.817e-05	0
CASSQAGGYTF	0.0005841	9	0	0	7.258e-05	7.197e-05	4.52e-05	0	5.662e-05	2.884e-05	3.451e-05	0	0	0	0	0	3.883e-05	0	7.92e-05	0	0.00015635	0
CASSQAGKQIF	6.446e-05	1	6.446e-05	0	0	0	0	0	0	0	0	0	0	0	0	0	0	0	0	0	0	0
CASSQAGLADWWGADTQYF	0.0003216	6	0	0	0	0	0	0	2.831e-05	2.884e-05	0	0	0	0	7.497e-05	0	3.883e-05	7.248e-05	0	0	7.817e-05	0
CASSQAGLAGGLDEQFF	0.00020886	5	0	0	0	4.798e-05	2.26e-05	0	5.662e-05	0	0	0	0	0	0	4.282e-05	3.883e-05	0	0	0	0	0
CASSQAGNTEAFF	0.00043835	9	0	0	0	4.798e-05	4.52e-05	2.892e-05	5.662e-05	5.768e-05	3.451e-05	3.763e-05	0	0	0	0	7.765e-05	0	0	0	0	5.215e-05
CASSQAGPGAAFF	0.00022702	6	0	2.48e-05	0	2.399e-05	0	2.892e-05	2.831e-05	0	0	0	0	0	0	4.282e-05	0	0	0	0	7.817e-05	0
CASSQAGPIYEQYF	0.00109812	17	6.446e-05	4.961e-05	3.629e-05	4.798e-05	4.52e-05	2.892e-05	5.662e-05	5.768e-05	3.451e-05	0.00015052	7.714e-05	6.52e-05	0	4.282e-05	3.883e-05	0.00014497	7.92e-05	0	7.817e-05	0
CASSQAGPNEKLFF	6.446e-05	1	6.446e-05	0	0	0	0	0	0	0	0	0	0	0	0	0	0	0	0	0	0	0
CASSQAGQEAFF	0.0002314	4	0	2.48e-05	0	0	0	0	0	0	0	3.763e-05	3.857e-05	0.0001304	0	0	0	0	0	0	0	0
CASSQAGQGHVDEQFF	9.509e-05	2	0	0	0	0	2.26e-05	0	0	0	0	0	0	0	0	0	0	7.248e-05	0	0	0	0
CASSQAGQGSVISGANVLTF	0.00014017	2	0	0	0	0	0	0	0	0	0	0	0	6.52e-05	7.497e-05	0	0	0	0	0	0	0
CASSQAGRDAFF	4.879e-05	2	0	2.48e-05	0	2.399e-05	0	0	0	0	0	0	0	0	0	0	0	0	0	0	0	0
CASSQAGRTSGNTIYF	6.446e-05	1	6.446e-05	0	0	0	0	0	0	0	0	0	0	0	0	0	0	0	0	0	0	0
CASSQAGSEKLFF	0.00032838	6	0	2.48e-05	0	7.197e-05	6.781e-05	5.784e-05	2.831e-05	0	0	0	0	0	0	0	7.765e-05	0	0	0	0	0
CASSQAGSGGYNEQFF	0.00034231	4	6.446e-05	0	0	0	0	0	0	0	0	0	0	0.0001304	7.497e-05	0	0	7.248e-05	0	0	0	0
CASSQAGSLTEAFF	0.00012892	1	0.00012892	0	0	0	0	0	0	0	0	0	0	0	0	0	0	0	0	0	0	0
CASSQAGSSGNTIYF	0.00025879	8	0	2.48e-05	0	4.798e-05	2.26e-05	2.892e-05	2.831e-05	2.884e-05	3.451e-05	0	0	0	0	4.282e-05	0	0	0	0	0	0
CASSQAGSSGSYNEQFF	2.892e-05	1	0	0	0	0	0	2.892e-05	0	0	0	0	0	0	0	0	0	0	0	0	0	0
CASSQAGTFGNTIYF	0.00019898	5	0	2.48e-05	3.629e-05	0	2.26e-05	0	0	0	0	3.763e-05	0	0	0	0	7.765e-05	0	0	0	0	0
CASSQAGTGGMTEAFF	2.26e-05	1	0	0	0	0	2.26e-05	0	0	0	0	0	0	0	0	0	0	0	0	0	0	0
CASSQAGTGRSPLHF	4.74e-05	2	0	2.48e-05	0	0	2.26e-05	0	0	0	0	0	0	0	0	0	0	0	0	0	0	0
CASSQAGTGSEAFF	0.00079617	13	0	2.48e-05	0	4.798e-05	6.781e-05	0.00011567	2.831e-05	2.884e-05	3.451e-05	3.763e-05	7.714e-05	0	0	8.565e-05	0.00011648	0	7.92e-05	0	0	5.215e-05
CASSQAGTKDFYEQYF	0.00053885	12	0	4.961e-05	3.629e-05	2.399e-05	4.52e-05	2.892e-05	5.662e-05	5.768e-05	3.451e-05	0	3.857e-05	0	0	4.282e-05	0	7.248e-05	0	0	0	5.215e-05
CASSQAGTKGFYEQYF	7.92e-05	1	0	0	0	0	0	0	0	0	0	0	0	0	0	0	0	0	7.92e-05	0	0	0
CASSQAGTLSPGELFF	0.00158232	15	0	9.921e-05	7.258e-05	4.798e-05	6.781e-05	2.892e-05	0.00025479	5.768e-05	0.00010354	3.763e-05	0	6.52e-05	0	4.282e-05	7.765e-05	0	7.92e-05	0	0.00039087	0.00015644
CASSQAGTLSPGELFL	0.00015635	1	0	0	0	0	0	0	0	0	0	0	0	0	0	0	0	0	0	0	0.00015635	0
CASSQAGTPGTF	2.48e-05	1	0	2.48e-05	0	0	0	0	0	0	0	0	0	0	0	0	0	0	0	0	0	0
CASSQAGTRGGYTF	0.000665	11	0	7.441e-05	3.629e-05	4.798e-05	2.26e-05	2.892e-05	0.00011324	5.768e-05	3.451e-05	0	0	0	0	0	3.883e-05	0	0.00015839	0	0	5.215e-05
CASSQAGTSGELFF	0.00020853	5	0	2.48e-05	0	7.197e-05	4.52e-05	2.892e-05	0	0	0	3.763e-05	0	0	0	0	0	0	0	0	0	0
CASSQAGTSGGLYNEQFF	0.00011928	3	0	0	0	0	0	0	2.831e-05	0	0	0	0	0	0	0	3.883e-05	0	0	0	0	5.215e-05
CASSQAGTSGTF	0.0008874	11	0	2.48e-05	7.258e-05	9.596e-05	9.041e-05	2.892e-05	5.662e-05	0.00011536	0.00010354	0	3.857e-05	0	0	0	0	0	0	0	0.00015635	0.00010429
CASSQAGTSGYASTDTQYF	0.00024789	7	0	0	0	0	2.26e-05	2.892e-05	2.831e-05	0	3.451e-05	0	3.857e-05	0	0	4.282e-05	0	0	0	0	0	5.215e-05
CASSQAGVGYEQYF	2.48e-05	1	0	2.48e-05	0	0	0	0	0	0	0	0	0	0	0	0	0	0	0	0	0	0
CASSQAGVVAGANEQFF	0.00016587	3	6.446e-05	0	0	0	0	2.892e-05	0	0	0	0	0	0	0	0	0	7.248e-05	0	0	0	0
CASSQAGVYEQYF	0.00054011	6	6.446e-05	0	0	2.399e-05	0	0	0	2.884e-05	0	0	0	0.0001304	7.497e-05	0	0	0.00021745	0	0	0	0
CASSQAGYGYTF	0.00067404	9	0	4.961e-05	3.629e-05	9.596e-05	9.041e-05	0	0	8.652e-05	3.451e-05	0.00011289	0.00011571	0	0	0	0	0	0	0	0	5.215e-05
CASSQAHRTRQRTDTQYF	2.884e-05	1	0	0	0	0	0	0	0	2.884e-05	0	0	0	0	0	0	0	0	0	0	0	0
CASSQAIREETQYF	2.892e-05	1	0	0	0	0	0	2.892e-05	0	0	0	0	0	0	0	0	0	0	0	0	0	0
CASSQAIRGGDEKLFF	6.52e-05	1	0	0	0	0	0	0	0	0	0	0	0	6.52e-05	0	0	0	0	0	0	0	0
CASSQAKDRADPSVFF	6.52e-05	1	0	0	0	0	0	0	0	0	0	0	0	6.52e-05	0	0	0	0	0	0	0	0
CASSQAKNEQFF	0.00056204	6	0	2.48e-05	3.629e-05	0	4.52e-05	0	0	2.884e-05	0	0	0	0	0	0	0	0	7.92e-05	0.00034771	0	0
CASSQALAGTPQETQYF	7.497e-05	1	0	0	0	0	0	0	0	0	0	0	0	0	7.497e-05	0	0	0	0	0	0	0
CASSQALGARNIQYF	0.00271513	19	6.446e-05	0.00014882	0.00010887	0.00019193	6.781e-05	5.784e-05	0.00014155	5.768e-05	0.00010354	0.00015052	0.00019285	6.52e-05	0	0.0001713	0.00019414	7.248e-05	0.00039598	0.00034771	7.817e-05	0.00010429
CASSQALLVVDTGELFF	6.446e-05	1	6.446e-05	0	0	0	0	0	0	0	0	0	0	0	0	0	0	0	0	0	0	0
CASSQALQGFNQPQHF	6.741e-05	2	0	0	0	0	0	0	0	2.884e-05	0	0	3.857e-05	0	0	0	0	0	0	0	0	0
CASSQALRPDTDTQYF	2.399e-05	1	0	0	0	2.399e-05	0	0	0	0	0	0	0	0	0	0	0	0	0	0	0	0
CASSQALTSGRTLRLSEQFF	7.248e-05	1	0	0	0	0	0	0	0	0	0	0	0	0	0	0	0	7.248e-05	0	0	0	0
CASSQANEQFF	9.955e-05	3	0	2.48e-05	0	0	2.26e-05	0	0	0	0	0	0	0	0	0	0	0	0	0	0	5.215e-05
CASSQAPDQPQHF	2.26e-05	1	0	0	0	0	2.26e-05	0	0	0	0	0	0	0	0	0	0	0	0	0	0	0
CASSQAPFGYTF	0.00121037	12	0	4.961e-05	0.00018145	4.798e-05	0.00011301	0.00014459	2.831e-05	2.884e-05	0.00010354	7.526e-05	0	0	0	4.282e-05	0	0	0.00031678	0	7.817e-05	0
CASSQAPGAGYYEQYF	0.00020463	3	6.446e-05	0	0	0	0	0	0	0	0	0	0	6.52e-05	7.497e-05	0	0	0	0	0	0	0
CASSQAPGGELFF	7.248e-05	1	0	0	0	0	0	0	0	0	0	0	0	0	0	0	0	7.248e-05	0	0	0	0
CASSQAPGGIYGYTF	6.52e-05	1	0	0	0	0	0	0	0	0	0	0	0	6.52e-05	0	0	0	0	0	0	0	0
CASSQAPGGNTGELFF	0.0001114	3	0	2.48e-05	0	0	0	2.892e-05	0	5.768e-05	0	0	0	0	0	0	0	0	0	0	0	0
CASSQAPGLAGTGTDTQYF	0.00018428	6	0	0	3.629e-05	2.399e-05	2.26e-05	0	2.831e-05	0	3.451e-05	0	3.857e-05	0	0	0	0	0	0	0	0	0
CASSQAPGNSGNTIYF	0.00051027	5	0.00019339	4.961e-05	0	0	0	0	0	0	0	0	0	6.52e-05	0.00014994	0	0	0	0	0	0	5.215e-05
CASSQAPGNTEAFF	7.71e-05	3	0	2.48e-05	0	2.399e-05	0	0	2.831e-05	0	0	0	0	0	0	0	0	0	0	0	0	0
CASSQAPGSSEAFF	0.00011687	3	0	0	0	0	4.52e-05	0	0	2.884e-05	0	0	0	0	0	4.282e-05	0	0	0	0	0	0
CASSQAPGTGFGDYGYTF	0.00041626	8	0	4.961e-05	3.629e-05	4.798e-05	4.52e-05	0	5.662e-05	2.884e-05	0	0.00011289	0	0	0	0	3.883e-05	0	0	0	0	0
CASSQAPGWEQYF	0.0024202	18	6.446e-05	9.921e-05	0.00018145	0.00011996	9.041e-05	0.00017351	8.493e-05	0.00020187	0.00017257	0.00022578	0.00015428	0	0.00014994	0.00012847	0.00011648	7.248e-05	0.00015839	0.00017385	0	5.215e-05
CASSQAPQFPPNSPLHF	2.892e-05	1	0	0	0	0	0	2.892e-05	0	0	0	0	0	0	0	0	0	0	0	0	0	0
CASSQAPSAGGDPHEQFF	5.23e-05	2	0	0	0	2.399e-05	0	0	2.831e-05	0	0	0	0	0	0	0	0	0	0	0	0	0
CASSQAPTSGRTLRLSEQFF	0.00098458	15	6.446e-05	0	0.00018145	2.399e-05	4.52e-05	2.892e-05	0.00011324	2.884e-05	3.451e-05	0	7.714e-05	6.52e-05	7.497e-05	4.282e-05	0	7.248e-05	7.92e-05	0	0	5.215e-05
CASSQAPTSGRTLRLSEQSF	2.892e-05	1	0	0	0	0	0	2.892e-05	0	0	0	0	0	0	0	0	0	0	0	0	0	0
CASSQAPTSYEQYF	0.0002202	5	6.446e-05	0	0	2.399e-05	0	2.892e-05	0	0	0	3.763e-05	0	6.52e-05	0	0	0	0	0	0	0	0
CASSQAPWERGYNEQFF	0.00012966	2	6.446e-05	0	0	0	0	0	0	0	0	0	0	6.52e-05	0	0	0	0	0	0	0	0
CASSQAQETQYF	6.143e-05	2	0	0	0	0	2.26e-05	0	0	0	0	0	0	0	0	0	3.883e-05	0	0	0	0	0
CASSQAQGAGEKLFF	0.00038349	7	0.00012892	0	3.629e-05	2.399e-05	2.26e-05	0	2.831e-05	0	0	0	0	6.52e-05	0	0	0	0	0	0	7.817e-05	0
CASSQAQGGTLF	6.446e-05	1	6.446e-05	0	0	0	0	0	0	0	0	0	0	0	0	0	0	0	0	0	0	0
CASSQAQRAGEKLFF	3.451e-05	1	0	0	0	0	0	0	0	0	3.451e-05	0	0	0	0	0	0	0	0	0	0	0
CASSQAQRGTYDTQYF	0.00021854	6	0	2.48e-05	0	0	4.52e-05	0	2.831e-05	0	0	0	3.857e-05	0	0	4.282e-05	3.883e-05	0	0	0	0	0
CASSQAQTGWYEQYF	0.00090349	17	0.00012892	4.961e-05	7.258e-05	4.798e-05	2.26e-05	2.892e-05	2.831e-05	2.884e-05	3.451e-05	3.763e-05	7.714e-05	6.52e-05	7.497e-05	4.282e-05	3.883e-05	7.248e-05	0	0	0	5.215e-05
CASSQARATEAFF	2.884e-05	1	0	0	0	0	0	0	0	2.884e-05	0	0	0	0	0	0	0	0	0	0	0	0
CASSQARDEQYF	2.26e-05	1	0	0	0	0	2.26e-05	0	0	0	0	0	0	0	0	0	0	0	0	0	0	0
CASSQARDLIYEQYF	0.00034844	8	0	2.48e-05	3.629e-05	4.798e-05	4.52e-05	0	0	0	3.451e-05	3.763e-05	0	0	0	4.282e-05	0	0	7.92e-05	0	0	0
CASSQARFLNEQFF	0.00019086	2	0	0	0	0	0	0	0	0	3.451e-05	0	0	0	0	0	0	0	0	0	0.00015635	0
CASSQARGFMVYEQYF	0.0001804	5	0	0	0	0	2.26e-05	0	2.831e-05	0	3.451e-05	0	0	0	0	4.282e-05	0	0	0	0	0	5.215e-05
CASSQARGGHPQSNEQYF	2.884e-05	1	0	0	0	0	0	0	0	2.884e-05	0	0	0	0	0	0	0	0	0	0	0	0
CASSQARGNQPQHF	0.00087464	12	0	2.48e-05	0.00018145	2.399e-05	4.52e-05	2.892e-05	8.493e-05	2.884e-05	3.451e-05	0	0	0	0	4.282e-05	0.00011648	0	0.00015839	0	0	0.00010429
CASSQARGRGFF	0.0003035	7	0	0	0	2.399e-05	2.26e-05	5.784e-05	0	2.884e-05	0	7.526e-05	0	0	0	4.282e-05	0	0	0	0	0	5.215e-05
CASSQARLAGGSDTQYF	6.446e-05	1	6.446e-05	0	0	0	0	0	0	0	0	0	0	0	0	0	0	0	0	0	0	0
CASSQARLGGNTIYF	0.00061907	10	0	2.48e-05	0	4.798e-05	6.781e-05	2.892e-05	0.00011324	0	0	3.763e-05	3.857e-05	0	0	0	7.765e-05	0	0	0	7.817e-05	0.00010429
CASSQARNEKLFF	2.884e-05	1	0	0	0	0	0	0	0	2.884e-05	0	0	0	0	0	0	0	0	0	0	0	0
CASSQARNYGYTF	0.00028514	3	0	0	0	0	0	0	0	0	0	0	0	6.52e-05	7.497e-05	0	0	0.00014497	0	0	0	0
CASSQARQVYTEAFF	0.0003038	8	0	2.48e-05	0	4.798e-05	2.26e-05	0	2.831e-05	2.884e-05	3.451e-05	0	3.857e-05	0	0	0	0	0	0	0	7.817e-05	0
CASSQARRGTDTQYF	2.399e-05	1	0	0	0	2.399e-05	0	0	0	0	0	0	0	0	0	0	0	0	0	0	0	0
CASSQARRTSQPQHF	0.00128306	13	0	4.961e-05	0.00010887	9.596e-05	0.00015821	0.00014459	5.662e-05	0.0001442	0.00010354	3.763e-05	0.00011571	0	0	8.565e-05	0	0	0	0	7.817e-05	0.00010429
CASSQARTSGANEQFF	0.00022263	6	6.446e-05	2.48e-05	0	2.399e-05	0	2.892e-05	2.831e-05	0	0	0	0	0	0	0	0	0	0	0	0	5.215e-05
CASSQARTSGANEQLF	3.451e-05	1	0	0	0	0	0	0	0	0	3.451e-05	0	0	0	0	0	0	0	0	0	0	0
CASSQARVTEAFF	0.00039654	7	0	4.961e-05	0	4.798e-05	2.26e-05	2.892e-05	5.662e-05	8.652e-05	0	0	0	0	0	0	0	0	0	0	0	0.00010429
CASSQASEHEQYF	0.00325528	17	0.00064462	4.961e-05	0.00010887	0.00011996	6.781e-05	8.676e-05	2.831e-05	2.884e-05	0.00010354	3.763e-05	7.714e-05	0.00039119	0.00067471	0.00012847	0.00011648	0.00043491	0	0	0	0.00015644
CASSQASEREQYF	7.497e-05	1	0	0	0	0	0	0	0	0	0	0	0	0	7.497e-05	0	0	0	0	0	0	0
CASSQASGGAGELFF	0.00017385	1	0	0	0	0	0	0	0	0	0	0	0	0	0	0	0	0	0	0.00017385	0	0
CASSQASGGAPDTQYF	2.831e-05	1	0	0	0	0	0	0	2.831e-05	0	0	0	0	0	0	0	0	0	0	0	0	0
CASSQASGIFADTQYF	0.00011672	3	0	0	0	0	2.26e-05	2.892e-05	0	0	0	0	0	6.52e-05	0	0	0	0	0	0	0	0
CASSQASGPYEQYF	0.00126291	14	0	7.441e-05	7.258e-05	9.596e-05	0.00011301	2.892e-05	8.493e-05	0.00011536	6.903e-05	7.526e-05	7.714e-05	0	0	0	0.00011648	0	7.92e-05	0	0.00015635	0.00010429
CASSQASGQGDYGYTF	0.00030058	9	0	2.48e-05	0	2.399e-05	2.26e-05	2.892e-05	0	2.884e-05	0	3.763e-05	0	0	0	4.282e-05	3.883e-05	0	0	0	0	5.215e-05
CASSQASGSFNYGYTF	0.00017385	1	0	0	0	0	0	0	0	0	0	0	0	0	0	0	0	0	0	0.00017385	0	0
CASSQASGVGTDTQYF	2.26e-05	1	0	0	0	0	2.26e-05	0	0	0	0	0	0	0	0	0	0	0	0	0	0	0
CASSQASRRNTIYF	0.0001637	5	0	2.48e-05	0	2.399e-05	0	2.892e-05	2.831e-05	5.768e-05	0	0	0	0	0	0	0	0	0	0	0	0
CASSQASRSVYF	3.451e-05	1	0	0	0	0	0	0	0	0	3.451e-05	0	0	0	0	0	0	0	0	0	0	0
CASSQASTGGWYEQYF	0.00013695	2	6.446e-05	0	0	0	0	0	0	0	0	0	0	0	0	0	0	7.248e-05	0	0	0	0
CASSQASTPHGGYTF	3.451e-05	1	0	0	0	0	0	0	0	0	3.451e-05	0	0	0	0	0	0	0	0	0	0	0
CASSQATGAYGNQPQHF	0.00068967	10	6.446e-05	2.48e-05	3.629e-05	0	2.26e-05	2.892e-05	0	0	0	3.763e-05	0	0.0001304	7.497e-05	0	0	0.00021745	0	0	0	5.215e-05
CASSQATGIGINEQFF	0.00013914	5	0	2.48e-05	0	2.399e-05	2.26e-05	2.892e-05	0	0	0	0	0	0	0	0	3.883e-05	0	0	0	0	0
CASSQATGTASISPLHF	0.00426607	15	0	0.00014882	0.0003629	0.0002639	0.00020342	0.00020243	0.00014155	0.00023071	0.00017257	0.00030103	0.00030856	0	0	0.0003426	0.00062124	0	0.00015839	0	0.00054722	0.00026073
CASSQATGTASISPLHL	2.26e-05	1	0	0	0	0	2.26e-05	0	0	0	0	0	0	0	0	0	0	0	0	0	0	0
CASSQATGTDTQYF	0.00045509	9	0	2.48e-05	3.629e-05	2.399e-05	0	2.892e-05	0	2.884e-05	0	3.763e-05	3.857e-05	0	0	0	7.765e-05	0	0.00015839	0	0	0
CASSQATGTFGKLFF	3.451e-05	1	0	0	0	0	0	0	0	0	3.451e-05	0	0	0	0	0	0	0	0	0	0	0
CASSQATGTFNNEQFF	3.763e-05	1	0	0	0	0	0	0	0	0	0	3.763e-05	0	0	0	0	0	0	0	0	0	0
CASSQATGVYNSPLHF	0.00026096	7	0	2.48e-05	3.629e-05	0	0	2.892e-05	2.831e-05	2.884e-05	0	0	0	0	7.497e-05	0	3.883e-05	0	0	0	0	0
CASSQATQGADTQYF	6.52e-05	1	0	0	0	0	0	0	0	0	0	0	0	6.52e-05	0	0	0	0	0	0	0	0
CASSQATRSDTQYF	0.00013601	3	0	0	0	4.798e-05	4.52e-05	0	0	0	0	0	0	0	0	4.282e-05	0	0	0	0	0	0
CASSQATSGGGTDTQYF	2.26e-05	1	0	0	0	0	2.26e-05	0	0	0	0	0	0	0	0	0	0	0	0	0	0	0
CASSQATSRTVTDTQYF	0.0006683	10	0	2.48e-05	0	4.798e-05	2.26e-05	0	2.831e-05	2.884e-05	3.451e-05	0	3.857e-05	0	0	4.282e-05	0	0	0	0.00034771	0	5.215e-05
CASSQATVYNSPLHF	0.00048933	10	0	2.48e-05	0	2.399e-05	4.52e-05	0	2.831e-05	0	0	3.763e-05	3.857e-05	6.52e-05	7.497e-05	0	0	7.248e-05	0	0	7.817e-05	0
CASSQAVGGYEQYF	6.52e-05	1	0	0	0	0	0	0	0	0	0	0	0	6.52e-05	0	0	0	0	0	0	0	0
CASSQAVLADNEQFF	0.00016526	3	6.446e-05	0	0	0	0	0	2.831e-05	0	0	0	0	0	0	0	0	7.248e-05	0	0	0	0
CASSQAVNTEAFF	0.00058359	10	0	2.48e-05	3.629e-05	4.798e-05	2.26e-05	5.784e-05	5.662e-05	2.884e-05	3.451e-05	0	0.00011571	0	0	0	0	0	0.00015839	0	0	0
CASSQAVPQPDYGYTF	3.763e-05	1	0	0	0	0	0	0	0	0	0	3.763e-05	0	0	0	0	0	0	0	0	0	0
CASSQAVSTEAFF	3.763e-05	1	0	0	0	0	0	0	0	0	0	3.763e-05	0	0	0	0	0	0	0	0	0	0
CASSQAVTRGGQPQHF	0.00092524	11	0	2.48e-05	0	4.798e-05	4.52e-05	0	2.831e-05	8.652e-05	3.451e-05	3.763e-05	3.857e-05	0	0	0	7.765e-05	0	0	0.00034771	0.00015635	0
CASSQAWAATSSYNEQFF	0.00033418	8	0	7.441e-05	3.629e-05	2.399e-05	2.26e-05	0	0	2.884e-05	3.451e-05	0	3.857e-05	0	7.497e-05	0	0	0	0	0	0	0
CASSQAWASGVQQTQYF	0.00043603	10	0	2.48e-05	3.629e-05	2.399e-05	4.52e-05	2.892e-05	0	0	6.903e-05	3.763e-05	0	0	0	0	3.883e-05	0	7.92e-05	0	0	5.215e-05
CASSQAWDSLNYEQYF	0.00014017	2	0	0	0	0	0	0	0	0	0	0	0	6.52e-05	7.497e-05	0	0	0	0	0	0	0
CASSQAWPRDNTEAFF	0.00015851	5	0	0	0	2.399e-05	2.26e-05	0	0	0	3.451e-05	0	3.857e-05	0	0	0	3.883e-05	0	0	0	0	0
CASSQAWPRDNTEALL	2.831e-05	1	0	0	0	0	0	0	2.831e-05	0	0	0	0	0	0	0	0	0	0	0	0	0
CASSQAWTGAYEQYF	0.00011598	3	6.446e-05	0	0	0	2.26e-05	2.892e-05	0	0	0	0	0	0	0	0	0	0	0	0	0	0
CASSQAWTGNTEAFF	0.00102184	12	0	0.00012401	0.00010887	4.798e-05	9.041e-05	2.892e-05	0.00011324	5.768e-05	0	7.526e-05	7.714e-05	0	0	8.565e-05	3.883e-05	0	0	0.00017385	0	0
CASSQAWTGNYEQYF	0.00020535	7	0	2.48e-05	0	2.399e-05	2.26e-05	2.892e-05	0	2.884e-05	0	3.763e-05	3.857e-05	0	0	0	0	0	0	0	0	0
CASSQAWTQAYEQYF	7.248e-05	1	0	0	0	0	0	0	0	0	0	0	0	0	0	0	0	7.248e-05	0	0	0	0
CASSQAWTTNTEAFF	0.00020289	4	0	0	3.629e-05	0	0	2.892e-05	0	0	0	0	0	6.52e-05	0	0	0	7.248e-05	0	0	0	0
CASSQAYEQYF	0.00045635	11	0	4.961e-05	3.629e-05	2.399e-05	4.52e-05	2.892e-05	2.831e-05	2.884e-05	0	0	3.857e-05	0	0	8.565e-05	3.883e-05	0	0	0	0	5.215e-05
CASSQCSNQPQHF	5.215e-05	1	0	0	0	0	0	0	0	0	0	0	0	0	0	0	0	0	0	0	0	5.215e-05
CASSQCSSHNQPQHF	5.723e-05	2	0	0	0	0	0	2.892e-05	2.831e-05	0	0	0	0	0	0	0	0	0	0	0	0	0
CASSQDAAGRTYEQYF	0.00022943	4	6.446e-05	2.48e-05	0	0	0	0	0	0	0	0	0	6.52e-05	7.497e-05	0	0	0	0	0	0	0
CASSQDAANTEAFF	7.497e-05	1	0	0	0	0	0	0	0	0	0	0	0	0	7.497e-05	0	0	0	0	0	0	0
CASSQDAGFDGYTF	0.00021017	2	0	0	0	0	0	0	0	0	0	0	0	6.52e-05	0	0	0	0.00014497	0	0	0	0
CASSQDAGGTSVSYEQYF	6.446e-05	1	6.446e-05	0	0	0	0	0	0	0	0	0	0	0	0	0	0	0	0	0	0	0
CASSQDAGIFYEQYF	7.497e-05	1	0	0	0	0	0	0	0	0	0	0	0	0	7.497e-05	0	0	0	0	0	0	0
CASSQDAGKETQHF	6.52e-05	1	0	0	0	0	0	0	0	0	0	0	0	6.52e-05	0	0	0	0	0	0	0	0
CASSQDAGKETQYF	0.00411342	20	0.00012892	0.00014882	0.00021774	0.00019193	0.00015821	0.00014459	0.00019817	5.768e-05	0.00017257	0.00030103	0.00019285	0.00039119	7.497e-05	0.00025695	0.00023296	0.00021745	0.00015839	0.00034771	0.0003127	0.00020858
CASSQDAGLDAEAFF	0.00143793	16	0.00012892	7.441e-05	0.00010887	7.197e-05	6.781e-05	2.892e-05	5.662e-05	0	6.903e-05	0	7.714e-05	0	0.00014994	4.282e-05	3.883e-05	0.00021745	7.92e-05	0.00017385	0	5.215e-05
CASSQDAGNEQYF	0.00066598	11	0	7.441e-05	0	4.798e-05	6.781e-05	2.892e-05	2.831e-05	2.884e-05	6.903e-05	0.00015052	0	0	0	0	3.883e-05	0	7.92e-05	0	0	5.215e-05
CASSQDAGREQYF	0.00058066	12	6.446e-05	7.441e-05	3.629e-05	4.798e-05	2.26e-05	2.892e-05	5.662e-05	2.884e-05	3.451e-05	0	3.857e-05	0	7.497e-05	0	0	7.248e-05	0	0	0	0
CASSQDAGSYEQYF	0.0007165	12	0.00012892	4.961e-05	0	2.399e-05	0	2.892e-05	0	2.884e-05	6.903e-05	0	0.00011571	6.52e-05	0	4.282e-05	3.883e-05	7.248e-05	0	0	0	5.215e-05
CASSQDAGTAYQHF	6.446e-05	1	6.446e-05	0	0	0	0	0	0	0	0	0	0	0	0	0	0	0	0	0	0	0
CASSQDAGTGWYEQYF	0.00034896	10	0	2.48e-05	3.629e-05	2.399e-05	4.52e-05	2.892e-05	2.831e-05	2.884e-05	0	3.763e-05	0	0	0	4.282e-05	0	0	0	0	0	5.215e-05
CASSQDAGTLSYEQYF	5.144e-05	2	0	0	0	0	2.26e-05	0	0	2.884e-05	0	0	0	0	0	0	0	0	0	0	0	0
CASSQDARLAGVYEQYF	6.446e-05	1	6.446e-05	0	0	0	0	0	0	0	0	0	0	0	0	0	0	0	0	0	0	0
CASSQDARSRVTNTGELFF	2.892e-05	1	0	0	0	0	0	2.892e-05	0	0	0	0	0	0	0	0	0	0	0	0	0	0
CASSQDASGRTYEQYF	2.831e-05	1	0	0	0	0	0	0	2.831e-05	0	0	0	0	0	0	0	0	0	0	0	0	0
CASSQDASGSIADTQYF	7.248e-05	1	0	0	0	0	0	0	0	0	0	0	0	0	0	0	0	7.248e-05	0	0	0	0
CASSQDASPWQTQYF	0.00058016	12	0	2.48e-05	3.629e-05	4.798e-05	4.52e-05	0	2.831e-05	2.884e-05	3.451e-05	3.763e-05	7.714e-05	0	0	0.00012847	3.883e-05	0	0	0	0	5.215e-05
CASSQDDKGYYEQYF	0.00038078	6	0	2.48e-05	3.629e-05	2.399e-05	2.26e-05	0	0	0	0	0	3.857e-05	0	0	0	0	0	0	0	0.00023452	0
CASSQDDMTSYNEQFF	0.00029016	6	0	0	3.629e-05	2.399e-05	2.26e-05	0	5.662e-05	0	0	0	0	0	0	0	0	7.248e-05	0	0	7.817e-05	0
CASSQDDMTSYNERFF	2.26e-05	1	0	0	0	0	2.26e-05	0	0	0	0	0	0	0	0	0	0	0	0	0	0	0
CASSQDDPRNTGELFF	0.00017419	5	0	2.48e-05	0	0	2.26e-05	2.892e-05	0	2.884e-05	6.903e-05	0	0	0	0	0	0	0	0	0	0	0
CASSQDDRDAGYTF	0.00072667	10	0	0	0	7.197e-05	4.52e-05	2.892e-05	2.831e-05	2.884e-05	0.00010354	0	0.00011571	0	0	0	0	0	0	0.00017385	7.817e-05	5.215e-05
CASSQDEASGGVYNEQFF	7.497e-05	1	0	0	0	0	0	0	0	0	0	0	0	0	7.497e-05	0	0	0	0	0	0	0
CASSQDEAYEQYF	0.00055269	10	0	2.48e-05	3.629e-05	4.798e-05	4.52e-05	2.892e-05	5.662e-05	0	3.451e-05	0	7.714e-05	0	0	4.282e-05	0	0	0.00015839	0	0	0
CASSQDEDQPQHF	0.00113345	14	0	0.00012401	3.629e-05	2.399e-05	6.781e-05	8.676e-05	0.00011324	5.768e-05	3.451e-05	3.763e-05	3.857e-05	0	0	4.282e-05	0.00015531	0	0.00015839	0	0	0.00015644
CASSQDEGLNTGELFF	0.00050899	10	0	4.961e-05	3.629e-05	2.399e-05	4.52e-05	5.784e-05	0	2.884e-05	3.451e-05	0	0.00011571	0	0	0	3.883e-05	0	0	0	7.817e-05	0
CASSQDEGRGGYTF	2.892e-05	1	0	0	0	0	0	2.892e-05	0	0	0	0	0	0	0	0	0	0	0	0	0	0
CASSQDEGSGANVLTF	0.0002906	6	6.446e-05	2.48e-05	0	0	2.26e-05	0	0	0	0	0	3.857e-05	6.52e-05	7.497e-05	0	0	0	0	0	0	0
CASSQDETNTGELFF	6.343e-05	2	0	0	0	0	0	2.892e-05	0	0	3.451e-05	0	0	0	0	0	0	0	0	0	0	0
CASSQDETQPQHF	5.144e-05	2	0	0	0	0	2.26e-05	0	0	2.884e-05	0	0	0	0	0	0	0	0	0	0	0	0
CASSQDEVGRAEAFF	0.00044204	11	0	2.48e-05	3.629e-05	2.399e-05	4.52e-05	2.892e-05	5.662e-05	2.884e-05	6.903e-05	3.763e-05	3.857e-05	0	0	0	0	0	0	0	0	5.215e-05
CASSQDFETSGSWNEQFF	7.497e-05	1	0	0	0	0	0	0	0	0	0	0	0	0	7.497e-05	0	0	0	0	0	0	0
CASSQDFFSPPGELFF	7.817e-05	1	0	0	0	0	0	0	0	0	0	0	0	0	0	0	0	0	0	0	7.817e-05	0
CASSQDFGFTEAFF	6.446e-05	1	6.446e-05	0	0	0	0	0	0	0	0	0	0	0	0	0	0	0	0	0	0	0
CASSQDFGGAYYTF	0.00030592	5	0	0	0	0	0	2.892e-05	0	2.884e-05	0	3.763e-05	0	0	0	0	0	0	0.00015839	0	0	5.215e-05
CASSQDFGGYGYTF	0.00013943	2	6.446e-05	0	0	0	0	0	0	0	0	0	0	0	7.497e-05	0	0	0	0	0	0	0
CASSQDFGPFVNIQYF	0.00415594	18	0.00012892	0.00019842	0.00032661	0.00019193	0.00013561	0.00011567	0.00016986	0.00020187	6.903e-05	0.00045155	0.00034713	0.00019559	0.00029987	0.0003426	0.00034945	0.00028994	0.00023759	0	0	0.00010429
CASSQDFGPLVNIQYF	2.48e-05	1	0	2.48e-05	0	0	0	0	0	0	0	0	0	0	0	0	0	0	0	0	0	0
CASSQDFGTGHYGYTF	6.52e-05	1	0	0	0	0	0	0	0	0	0	0	0	6.52e-05	0	0	0	0	0	0	0	0
CASSQDFGTGYYGYTF	0.00028688	3	6.446e-05	0	0	0	0	0	0	0	0	0	0	0	0.00014994	0	0	7.248e-05	0	0	0	0
CASSQDFGVPSGNTIYF	0.00035165	8	0	9.921e-05	0	2.399e-05	4.52e-05	2.892e-05	0	2.884e-05	3.451e-05	0	0	0	0	0	3.883e-05	0	0	0	0	5.215e-05
CASSQDFGVRGGSPLHF	6.446e-05	1	6.446e-05	0	0	0	0	0	0	0	0	0	0	0	0	0	0	0	0	0	0	0
CASSQDFLAGDEQFF	7.248e-05	1	0	0	0	0	0	0	0	0	0	0	0	0	0	0	0	7.248e-05	0	0	0	0
CASSQDFLGIEGYTF	0.00093841	13	0	2.48e-05	7.258e-05	2.399e-05	6.781e-05	2.892e-05	2.831e-05	2.884e-05	6.903e-05	0.00011289	3.857e-05	0	0	4.282e-05	0	0	0	0.00034771	0	5.215e-05
CASSQDFLPLYPGGDFSGELFF	6.52e-05	1	0	0	0	0	0	0	0	0	0	0	0	6.52e-05	0	0	0	0	0	0	0	0
CASSQDFNYGYTF	0.00025721	7	0	2.48e-05	0	2.399e-05	4.52e-05	2.892e-05	2.831e-05	2.884e-05	0	0	7.714e-05	0	0	0	0	0	0	0	0	0
CASSQDFPTGGPYEQHF	3.629e-05	1	0	0	3.629e-05	0	0	0	0	0	0	0	0	0	0	0	0	0	0	0	0	0
CASSQDFPTGGPYEQYF	0.00082743	14	0	4.961e-05	3.629e-05	4.798e-05	6.781e-05	2.892e-05	2.831e-05	2.884e-05	0	3.763e-05	3.857e-05	0	0	4.282e-05	0.00011648	0	0	0.00017385	7.817e-05	5.215e-05
CASSQDFQGGLSYEQYF	7.497e-05	1	0	0	0	0	0	0	0	0	0	0	0	0	7.497e-05	0	0	0	0	0	0	0
CASSQDFRNYEQYF	7.248e-05	1	0	0	0	0	0	0	0	0	0	0	0	0	0	0	0	7.248e-05	0	0	0	0
CASSQDFSGSSYEQYF	0.00028762	3	0	0	0	0	0	0	0	0	0	0	0	6.52e-05	0.00014994	0	0	7.248e-05	0	0	0	0
CASSQDFSSPPGELFF	0.00011022	4	0	2.48e-05	0	2.399e-05	2.26e-05	0	0	0	0	0	0	0	0	0	3.883e-05	0	0	0	0	0
CASSQDFTGLDPSYTF	0.00066461	9	0	0	0	2.399e-05	0	2.892e-05	2.831e-05	2.884e-05	3.451e-05	0	0	0	0	4.282e-05	0	0.00014497	0.00015839	0.00017385	0	0
CASSQDGAARSYGYTF	0.0008979	14	0	4.961e-05	3.629e-05	7.197e-05	4.52e-05	2.892e-05	5.662e-05	2.884e-05	0.00010354	3.763e-05	0	6.52e-05	7.497e-05	4.282e-05	3.883e-05	0.00021745	0	0	0	0
CASSQDGAGQETQYF	0.00073746	12	0	2.48e-05	0	4.798e-05	4.52e-05	2.892e-05	8.493e-05	5.768e-05	3.451e-05	3.763e-05	0	0	0	0.00012847	3.883e-05	0	0	0	0.00015635	5.215e-05
CASSQDGAGQETQYS	2.884e-05	1	0	0	0	0	0	0	0	2.884e-05	0	0	0	0	0	0	0	0	0	0	0	0
CASSQDGAGRSTDTQYF	0.000773	14	6.446e-05	2.48e-05	3.629e-05	2.399e-05	2.26e-05	0	2.831e-05	5.768e-05	6.903e-05	0	3.857e-05	0	7.497e-05	0.00012847	0	7.248e-05	7.92e-05	0	0	5.215e-05
CASSQDGASVITDTQYF	0.00017385	1	0	0	0	0	0	0	0	0	0	0	0	0	0	0	0	0	0	0.00017385	0	0
CASSQDGDLGEKLFF	7.248e-05	1	0	0	0	0	0	0	0	0	0	0	0	0	0	0	0	7.248e-05	0	0	0	0
CASSQDGDTEAFF	0.00027408	7	0	4.961e-05	0	0	2.26e-05	2.892e-05	2.831e-05	2.884e-05	0	3.763e-05	0	0	0	0	0	0	0	0	7.817e-05	0
CASSQDGFSNQPQHF	0.00027614	4	0	2.48e-05	0	0	0	2.892e-05	0	0	0	0	0	0	0.00014994	0	0	7.248e-05	0	0	0	0
CASSQDGGGRAYGYTF	0.00054684	8	0	0	0	0	0	2.892e-05	5.662e-05	0	3.451e-05	3.763e-05	0	0.0001304	7.497e-05	0	3.883e-05	0.00014497	0	0	0	0
CASSQDGGGRGRVNEKLFF	0.00021787	6	0	2.48e-05	0	0	4.52e-05	0	2.831e-05	2.884e-05	0	0	3.857e-05	0	0	0	0	0	0	0	0	5.215e-05
CASSQDGGGTNYGYTF	2.831e-05	1	0	0	0	0	0	0	2.831e-05	0	0	0	0	0	0	0	0	0	0	0	0	0
CASSQDGGLDEKLFF	0.00017385	1	0	0	0	0	0	0	0	0	0	0	0	0	0	0	0	0	0	0.00017385	0	0
CASSQDGGLEAQTYEQYF	6.446e-05	1	6.446e-05	0	0	0	0	0	0	0	0	0	0	0	0	0	0	0	0	0	0	0
CASSQDGGNQPQHF	0.00025251	8	0	2.48e-05	3.629e-05	2.399e-05	2.26e-05	2.892e-05	0	0	3.451e-05	0	3.857e-05	0	0	4.282e-05	0	0	0	0	0	0
CASSQDGGNRQPQHF	7.497e-05	1	0	0	0	0	0	0	0	0	0	0	0	0	7.497e-05	0	0	0	0	0	0	0
CASSQDGGPRSGNTIYF	5.215e-05	1	0	0	0	0	0	0	0	0	0	0	0	0	0	0	0	0	0	0	0	5.215e-05
CASSQDGGRNQPQHF	0.00014431	4	0	0	0	4.798e-05	0	2.892e-05	0	2.884e-05	0	0	3.857e-05	0	0	0	0	0	0	0	0	0
CASSQDGGVSYNEQFF	2.48e-05	1	0	2.48e-05	0	0	0	0	0	0	0	0	0	0	0	0	0	0	0	0	0	0
CASSQDGIGAFF	0.00047474	10	0	4.961e-05	7.258e-05	4.798e-05	2.26e-05	2.892e-05	0.00011324	2.884e-05	3.451e-05	3.763e-05	0	0	0	0	3.883e-05	0	0	0	0	0
CASSQDGLAVYEQYF	0.00018508	3	0	0	0	0	0	0	0	0	0	3.763e-05	0	0	7.497e-05	0	0	7.248e-05	0	0	0	0
CASSQDGLEGNQPQHF	7.248e-05	1	0	0	0	0	0	0	0	0	0	0	0	0	0	0	0	7.248e-05	0	0	0	0
CASSQDGLGEPLGTDTQYF	7.497e-05	1	0	0	0	0	0	0	0	0	0	0	0	0	7.497e-05	0	0	0	0	0	0	0
CASSQDGLNQPQHF	0.00015418	4	0	2.48e-05	0	4.798e-05	0	0	0	0	0	0	3.857e-05	0	0	4.282e-05	0	0	0	0	0	0
CASSQDGLSGNTIYF	0.00020728	5	0	0	0	4.798e-05	2.26e-05	0	0	2.884e-05	6.903e-05	0	0	0	0	0	3.883e-05	0	0	0	0	0
CASSQDGLTYEQYF	0.00017385	1	0	0	0	0	0	0	0	0	0	0	0	0	0	0	0	0	0	0.00017385	0	0
CASSQDGNAYNEQFF	0.00012966	2	6.446e-05	0	0	0	0	0	0	0	0	0	0	6.52e-05	0	0	0	0	0	0	0	0
CASSQDGNSNQPQHF	0.00071606	13	0	0	3.629e-05	9.596e-05	6.781e-05	2.892e-05	5.662e-05	2.884e-05	3.451e-05	3.763e-05	7.714e-05	0	0	4.282e-05	0	0	7.92e-05	0	7.817e-05	5.215e-05
CASSQDGPGGPNTEAFF	0.00081808	10	6.446e-05	2.48e-05	0	2.399e-05	0	5.784e-05	0	5.768e-05	0	0	0	0	0.00014994	0	0	7.248e-05	0.00015839	0	0.00015635	5.215e-05
CASSQDGQGAYNEQFF	9.786e-05	2	0	0	0	0	2.26e-05	0	0	0	0	7.526e-05	0	0	0	0	0	0	0	0	0	0
CASSQDGQGRGYTF	0.00017385	1	0	0	0	0	0	0	0	0	0	0	0	0	0	0	0	0	0	0.00017385	0	0
CASSQDGQGWYGYTF	2.399e-05	1	0	0	0	2.399e-05	0	0	0	0	0	0	0	0	0	0	0	0	0	0	0	0
CASSQDGQRAITDTQYF	0.00050647	10	0	2.48e-05	3.629e-05	2.399e-05	2.26e-05	8.676e-05	5.662e-05	8.652e-05	0	0	3.857e-05	0	0	0	0	0	0	0	7.817e-05	5.215e-05
CASSQDGREKLFF	9.229e-05	3	0	2.48e-05	0	0	0	2.892e-05	0	0	0	0	3.857e-05	0	0	0	0	0	0	0	0	0
CASSQDGREYNEQFF	0.00013768	2	0	0	0	0	0	0	0	0	0	0	0	6.52e-05	0	0	0	7.248e-05	0	0	0	0
CASSQDGRGAAFF	0.00265932	19	0.00025785	4.961e-05	3.629e-05	7.197e-05	0.00013561	2.892e-05	8.493e-05	8.652e-05	0.00010354	7.526e-05	0.00023142	0.00026079	0.0002249	4.282e-05	0.00019414	0.00043491	7.92e-05	0	0.00015635	0.00010429
CASSQDGRGAALF	2.48e-05	1	0	2.48e-05	0	0	0	0	0	0	0	0	0	0	0	0	0	0	0	0	0	0
CASSQDGRGDTDTQYF	0.00020463	3	6.446e-05	0	0	0	0	0	0	0	0	0	0	6.52e-05	7.497e-05	0	0	0	0	0	0	0
CASSQDGRGGHPDTQYF	0.00027886	2	0.00012892	0	0	0	0	0	0	0	0	0	0	0	0.00014994	0	0	0	0	0	0	0
CASSQDGRGKETQYF	7.258e-05	1	0	0	7.258e-05	0	0	0	0	0	0	0	0	0	0	0	0	0	0	0	0	0
CASSQDGRTTGELFF	0.00013695	2	6.446e-05	0	0	0	0	0	0	0	0	0	0	0	0	0	0	7.248e-05	0	0	0	0
CASSQDGRVGTQHF	0.00013134	2	0	0	0	0	0	0	0	0	0	0	0	0	0	0	0	0	7.92e-05	0	0	5.215e-05
CASSQDGSGANVLTF	6.446e-05	1	6.446e-05	0	0	0	0	0	0	0	0	0	0	0	0	0	0	0	0	0	0	0
CASSQDGSGGGDTQYF	7.92e-05	1	0	0	0	0	0	0	0	0	0	0	0	0	0	0	0	0	7.92e-05	0	0	0
CASSQDGSLAAGEQFF	6.52e-05	1	0	0	0	0	0	0	0	0	0	0	0	6.52e-05	0	0	0	0	0	0	0	0
CASSQDGSLGELFF	0.00022869	6	0	4.961e-05	0	2.399e-05	2.26e-05	2.892e-05	2.831e-05	0	0	7.526e-05	0	0	0	0	0	0	0	0	0	0
CASSQDGTGGSEKLFF	0.00453146	19	0.00045123	0.00017362	0.00018145	0.00023991	0.00020342	0.00023135	0.0002831	0.00023071	0.00020709	0.00018815	0.00034713	0.00019559	0.0002249	0.0005139	0.00023296	0.00021745	7.92e-05	0.00017385	0	0.00015644
CASSQDGTGGSEKLVF	6.446e-05	1	6.446e-05	0	0	0	0	0	0	0	0	0	0	0	0	0	0	0	0	0	0	0
CASSQDGTGYEQYF	0.00013768	2	0	0	0	0	0	0	0	0	0	0	0	6.52e-05	0	0	0	7.248e-05	0	0	0	0
CASSQDGTSAYNEQFF	7.497e-05	1	0	0	0	0	0	0	0	0	0	0	0	0	7.497e-05	0	0	0	0	0	0	0
CASSQDGTSGADTQYF	0.00014269	3	0	0	0	0	0	2.892e-05	8.493e-05	2.884e-05	0	0	0	0	0	0	0	0	0	0	0	0
CASSQDGVGGKDQPQHF	0.00014017	2	0	0	0	0	0	0	0	0	0	0	0	6.52e-05	7.497e-05	0	0	0	0	0	0	0
CASSQDGVVGNTIYF	0.00026525	6	0	0	0	2.399e-05	2.26e-05	0	2.831e-05	0	3.451e-05	0	0	0	0	0	7.765e-05	0	0	0	7.817e-05	0
CASSQDGWETEKLFF	0.00095034	14	0	7.441e-05	0	4.798e-05	6.781e-05	8.676e-05	5.662e-05	2.884e-05	3.451e-05	0.00011289	3.857e-05	0	0	4.282e-05	0.00015531	7.248e-05	7.92e-05	0	0	5.215e-05
CASSQDGYEQYF	0.00023831	2	6.446e-05	0	0	0	0	0	0	0	0	0	0	0	0	0	0	0	0	0.00017385	0	0
CASSQDGYRVYTEAFF	6.52e-05	1	0	0	0	0	0	0	0	0	0	0	0	6.52e-05	0	0	0	0	0	0	0	0
CASSQDHGGEQFF	0.00033204	7	0	4.961e-05	3.629e-05	2.399e-05	2.26e-05	0	0	0	3.451e-05	0.00011289	0	0	0	0	0	0	0	0	0	5.215e-05
CASSQDHGGEQFS	2.26e-05	1	0	0	0	0	2.26e-05	0	0	0	0	0	0	0	0	0	0	0	0	0	0	0
CASSQDHGGRSYSGANVLTF	0.0005484	10	0	2.48e-05	0	4.798e-05	4.52e-05	0	0	2.884e-05	3.451e-05	3.763e-05	3.857e-05	0	0	0	3.883e-05	0	0	0.00017385	7.817e-05	0
CASSQDHGTFYGYTF	4.282e-05	1	0	0	0	0	0	0	0	0	0	0	0	0	0	4.282e-05	0	0	0	0	0	0
CASSQDHLGSSNYGHTF	2.48e-05	1	0	2.48e-05	0	0	0	0	0	0	0	0	0	0	0	0	0	0	0	0	0	0
CASSQDHLGSSNYGYTF	0.00069814	13	6.446e-05	0	3.629e-05	2.399e-05	2.26e-05	2.892e-05	2.831e-05	2.884e-05	3.451e-05	0	3.857e-05	0.0001304	0.00014994	0	3.883e-05	7.248e-05	0	0	0	0
CASSQDHQEGYGYTF	6.446e-05	1	6.446e-05	0	0	0	0	0	0	0	0	0	0	0	0	0	0	0	0	0	0	0
CASSQDHQGDQPQHF	0.00023275	7	0	4.961e-05	0	2.399e-05	0	2.892e-05	2.831e-05	2.884e-05	3.451e-05	0	3.857e-05	0	0	0	0	0	0	0	0	0
CASSQDHRDGTQYF	0.00034866	8	0	2.48e-05	0	2.399e-05	2.26e-05	2.892e-05	0	0	0	0	0	0	0	0	3.883e-05	0	7.92e-05	0	7.817e-05	5.215e-05
CASSQDHREGYGHTF	2.884e-05	1	0	0	0	0	0	0	0	2.884e-05	0	0	0	0	0	0	0	0	0	0	0	0
CASSQDHREGYGYTF	0.00104544	14	0.00019339	2.48e-05	0	4.798e-05	6.781e-05	2.892e-05	2.831e-05	2.884e-05	6.903e-05	7.526e-05	0	6.52e-05	0.00014994	4.282e-05	0	0.00014497	0	0	7.817e-05	0
CASSQDHRRGMNTEAFF	0.00084667	14	6.446e-05	2.48e-05	3.629e-05	4.798e-05	4.52e-05	5.784e-05	2.831e-05	2.884e-05	6.903e-05	0	3.857e-05	6.52e-05	0	0	3.883e-05	0.00014497	0	0	0.00015635	0
CASSQDHRVSSYNEQFF	0.00049878	8	0.00012892	2.48e-05	3.629e-05	0	6.781e-05	0	2.831e-05	0	0	0	0	6.52e-05	7.497e-05	0	0	7.248e-05	0	0	0	0
CASSQDHSSGANVLTF	7.92e-05	1	0	0	0	0	0	0	0	0	0	0	0	0	0	0	0	0	7.92e-05	0	0	0
CASSQDHSSTAETQYF	0.00017919	4	0	0	0	0	2.26e-05	0	0	0	0	0	3.857e-05	0	0	0	3.883e-05	0	7.92e-05	0	0	0
CASSQDIAALNTEAFF	5.215e-05	1	0	0	0	0	0	0	0	0	0	0	0	0	0	0	0	0	0	0	0	5.215e-05
CASSQDIAGAYEQYF	0.00026562	6	6.446e-05	2.48e-05	0	2.399e-05	0	0	0	0	0	0	3.857e-05	0	7.497e-05	0	3.883e-05	0	0	0	0	0
CASSQDIAGGETQYF	0.00045594	10	6.446e-05	2.48e-05	7.258e-05	2.399e-05	2.26e-05	2.892e-05	2.831e-05	0	0	0	0	0	7.497e-05	4.282e-05	0	7.248e-05	0	0	0	0
CASSQDIFGEDTQYF	0.00010445	3	0	0	0	2.399e-05	0	0	2.831e-05	0	0	0	0	0	0	0	0	0	0	0	0	5.215e-05
CASSQDIGANTEAFF	0.00022337	6	0	4.961e-05	3.629e-05	0	4.52e-05	2.892e-05	0	2.884e-05	3.451e-05	0	0	0	0	0	0	0	0	0	0	0
CASSQDIGDEQFF	0.00015737	2	0	0	0	0	0	0	0	0	0	0	0	0	0	0	0	0	7.92e-05	0	7.817e-05	0
CASSQDIGSGANALTF	2.399e-05	1	0	0	0	2.399e-05	0	0	0	0	0	0	0	0	0	0	0	0	0	0	0	0
CASSQDIGSGANVLTF	0.00080559	8	0.00019339	0	3.629e-05	2.399e-05	2.26e-05	0	0	0	0	0	0	0.00019559	0.00014994	0	3.883e-05	0.00014497	0	0	0	0
CASSQDIGTGASFGYTF	0.00181994	18	0.00012892	9.921e-05	0.00018145	7.197e-05	9.041e-05	8.676e-05	5.662e-05	5.768e-05	0.00013806	3.763e-05	0.00011571	0.0001304	7.497e-05	0	0.00011648	0.00014497	0.00015839	0	7.817e-05	5.215e-05
CASSQDIGTGGAEQYF	0.00014497	1	0	0	0	0	0	0	0	0	0	0	0	0	0	0	0	0.00014497	0	0	0	0
CASSQDINQPQHF	0.00040337	8	0	2.48e-05	0.00014516	4.798e-05	4.52e-05	0	2.831e-05	0	3.451e-05	0	3.857e-05	0	0	0	3.883e-05	0	0	0	0	0
CASSQDIPLAGGPDTQYF	0.00033655	6	6.446e-05	4.961e-05	3.629e-05	0	0	0	0	0	3.451e-05	0	0	0	0	0	0	7.248e-05	7.92e-05	0	0	0
CASSQDIPPSGPSYEQYF	0.00013695	2	6.446e-05	0	0	0	0	0	0	0	0	0	0	0	0	0	0	7.248e-05	0	0	0	0
CASSQDIQTRNTIYF	0.00038502	8	0	2.48e-05	7.258e-05	4.798e-05	4.52e-05	2.892e-05	0	5.768e-05	6.903e-05	0	0	0	0	0	3.883e-05	0	0	0	0	0
CASSQDIQTRSTIYF	3.857e-05	1	0	0	0	0	0	0	0	0	0	0	3.857e-05	0	0	0	0	0	0	0	0	0
CASSQDIRGGDEKLFF	6.52e-05	1	0	0	0	0	0	0	0	0	0	0	0	6.52e-05	0	0	0	0	0	0	0	0
CASSQDISGRPGELFF	2.48e-05	1	0	2.48e-05	0	0	0	0	0	0	0	0	0	0	0	0	0	0	0	0	0	0
CASSQDISSSYNEQFF	0.00026909	3	0.00012892	0	0	0	0	0	0	0	0	0	0	6.52e-05	7.497e-05	0	0	0	0	0	0	0
CASSQDITSGSREQYF	0.00237119	19	0.00032231	0.00012401	7.258e-05	9.596e-05	0.00011301	0.00011567	0.00011324	8.652e-05	0.00010354	0.00011289	7.714e-05	0.0001304	0.00014994	0.00012847	0.00011648	7.248e-05	0.00015839	0.00017385	0	0.00010429
CASSQDITSGSREQYL	7.92e-05	1	0	0	0	0	0	0	0	0	0	0	0	0	0	0	0	0	7.92e-05	0	0	0
CASSQDITSGSRGQYF	7.248e-05	1	0	0	0	0	0	0	0	0	0	0	0	0	0	0	0	7.248e-05	0	0	0	0
CASSQDIWNEQYF	0.00038488	9	0	2.48e-05	3.629e-05	2.399e-05	6.781e-05	5.784e-05	2.831e-05	2.884e-05	0	0	0	0	0	0	3.883e-05	0	0	0	7.817e-05	0
CASSQDKAGGPDTQYF	2.26e-05	1	0	0	0	0	2.26e-05	0	0	0	0	0	0	0	0	0	0	0	0	0	0	0
CASSQDKGIGGYTF	0.00023926	8	0	2.48e-05	0	2.399e-05	2.26e-05	0	2.831e-05	2.884e-05	3.451e-05	3.763e-05	3.857e-05	0	0	0	0	0	0	0	0	0
CASSQDKGNQPQHF	0.00238934	19	6.446e-05	0.00012401	0.00010887	0.00011996	9.041e-05	0.00011567	0.00011324	0.0001442	0.00013806	3.763e-05	0.00011571	0.0001304	7.497e-05	0.00012847	0.00011648	0.00021745	0.00015839	0	0.00023452	0.00015644
CASSQDKGPAYDQYF	2.48e-05	1	0	2.48e-05	0	0	0	0	0	0	0	0	0	0	0	0	0	0	0	0	0	0
CASSQDKGPAYEQHF	6.52e-05	1	0	0	0	0	0	0	0	0	0	0	0	6.52e-05	0	0	0	0	0	0	0	0
CASSQDKGPAYEQYF	0.00082058	14	6.446e-05	4.961e-05	0	4.798e-05	6.781e-05	5.784e-05	2.831e-05	2.884e-05	0	0	7.714e-05	6.52e-05	7.497e-05	4.282e-05	3.883e-05	7.248e-05	0	0	0	0.00010429
CASSQDKGPAYEQYL	2.892e-05	1	0	0	0	0	0	2.892e-05	0	0	0	0	0	0	0	0	0	0	0	0	0	0
CASSQDKGTGGYTF	0.00015635	1	0	0	0	0	0	0	0	0	0	0	0	0	0	0	0	0	0	0	0.00015635	0
CASSQDKLAGNEQYF	5.215e-05	1	0	0	0	0	0	0	0	0	0	0	0	0	0	0	0	0	0	0	0	5.215e-05
CASSQDKSPGERRFF	2.892e-05	1	0	0	0	0	0	2.892e-05	0	0	0	0	0	0	0	0	0	0	0	0	0	0
CASSQDKSPGERWFF	0.00019637	6	0	2.48e-05	0	4.798e-05	2.26e-05	0	0	2.884e-05	3.451e-05	3.763e-05	0	0	0	0	0	0	0	0	0	0
CASSQDKSVLVSYTF	0.00024998	6	0	0	3.629e-05	4.798e-05	4.52e-05	0	2.831e-05	5.768e-05	3.451e-05	0	0	0	0	0	0	0	0	0	0	0
CASSQDKWRGGRSDTQYF	0.00023724	7	0	2.48e-05	3.629e-05	0	2.26e-05	0	2.831e-05	0	3.451e-05	0	3.857e-05	0	0	0	0	0	0	0	0	5.215e-05
CASSQDLAEGYGYTF	7.248e-05	1	0	0	0	0	0	0	0	0	0	0	0	0	0	0	0	7.248e-05	0	0	0	0
CASSQDLAGGLMQQFF	0.00020779	3	0	0	0	0	2.26e-05	0	0	2.884e-05	0	0	0	0	0	0	0	0	0	0	0.00015635	0
CASSQDLAGGPDTQYF	0.00071134	10	0	2.48e-05	0	2.399e-05	2.26e-05	0	2.831e-05	2.884e-05	0	7.526e-05	0	0	0	4.282e-05	3.883e-05	0	0	0.00034771	7.817e-05	0
CASSQDLAGGPDTRYF	2.26e-05	1	0	0	0	0	2.26e-05	0	0	0	0	0	0	0	0	0	0	0	0	0	0	0
CASSQDLAGGYGYTF	0.00146774	16	6.446e-05	7.441e-05	7.258e-05	9.596e-05	6.781e-05	8.676e-05	2.831e-05	0.00017304	0.00010354	0.00011289	0	0.0001304	0.00014994	4.282e-05	3.883e-05	0	0	0.00017385	0	5.215e-05
CASSQDLAHPYEQYF	2.892e-05	1	0	0	0	0	0	2.892e-05	0	0	0	0	0	0	0	0	0	0	0	0	0	0
CASSQDLAIDTQYF	0.00066385	13	0	2.48e-05	3.629e-05	7.197e-05	4.52e-05	0	2.831e-05	2.884e-05	3.451e-05	0	3.857e-05	6.52e-05	0	4.282e-05	3.883e-05	0	0	0	0.00015635	5.215e-05
CASSQDLAIPPGYTF	0.00040588	8	0	2.48e-05	0	0	2.26e-05	2.892e-05	0	0	0	3.763e-05	3.857e-05	0	0	4.282e-05	0	0	0.00015839	0	0	5.215e-05
CASSQDLAPTYEQYF	2.26e-05	1	0	0	0	0	2.26e-05	0	0	0	0	0	0	0	0	0	0	0	0	0	0	0
CASSQDLASGTSDEQFF	6.446e-05	1	6.446e-05	0	0	0	0	0	0	0	0	0	0	0	0	0	0	0	0	0	0	0
CASSQDLDAEAFF	0.00029198	8	0	0	3.629e-05	2.399e-05	2.26e-05	2.892e-05	0	2.884e-05	3.451e-05	3.763e-05	0	0	0	0	0	0	7.92e-05	0	0	0
CASSQDLDRDAFF	7.497e-05	1	0	0	0	0	0	0	0	0	0	0	0	0	7.497e-05	0	0	0	0	0	0	0
CASSQDLDRGGYEQYF	0.00257619	18	0.00012892	0.00012401	0.00010887	0.00016794	9.041e-05	0.00017351	0.00022648	0.0001442	0.00013806	0.00011289	0.00015428	6.52e-05	0	0.00029977	7.765e-05	0.00014497	0.00015839	0	0.00015635	0.00010429
CASSQDLDRIGKLFF	0.00036616	8	0	0	0	2.399e-05	2.26e-05	0	0	0	6.903e-05	0	3.857e-05	0	0	4.282e-05	3.883e-05	0	0	0	7.817e-05	5.215e-05
CASSQDLDSNYGYTF	0.00040165	9	0	4.961e-05	0	0	2.26e-05	0	8.493e-05	0	3.451e-05	3.763e-05	3.857e-05	0	0	4.282e-05	3.883e-05	0	0	0	0	5.215e-05
CASSQDLDTMNTEAFF	0.00020112	4	0	0	0	0	0	2.892e-05	0	0	3.451e-05	0	0	6.52e-05	0	0	0	7.248e-05	0	0	0	0
CASSQDLEAGARGTQYF	2.884e-05	1	0	0	0	0	0	0	0	2.884e-05	0	0	0	0	0	0	0	0	0	0	0	0
CASSQDLEDTQYF	0.00053394	11	0	4.961e-05	7.258e-05	4.798e-05	2.26e-05	2.892e-05	2.831e-05	0	3.451e-05	7.526e-05	0	0	0	4.282e-05	0	0	7.92e-05	0	0	5.215e-05
CASSQDLETEFNYGYTF	7.248e-05	1	0	0	0	0	0	0	0	0	0	0	0	0	0	0	0	7.248e-05	0	0	0	0
CASSQDLETGFNYGYTF	0.00012966	2	6.446e-05	0	0	0	0	0	0	0	0	0	0	6.52e-05	0	0	0	0	0	0	0	0
CASSQDLETSEQYF	0.00040658	8	6.446e-05	0	3.629e-05	0	4.52e-05	0	2.831e-05	2.884e-05	3.451e-05	0	3.857e-05	0.0001304	0	0	0	0	0	0	0	0
CASSQDLETSGSWNEQFF	0.00022242	2	0	0	0	0	0	0	0	0	0	0	0	0	0.00014994	0	0	7.248e-05	0	0	0	0
CASSQDLGAGARGTQYF	0.00040319	9	0	2.48e-05	0	2.399e-05	0	2.892e-05	5.662e-05	2.884e-05	0	3.763e-05	3.857e-05	0	0	8.565e-05	0	0	0	0	7.817e-05	0
CASSQDLGAGGFEETQYF	2.399e-05	1	0	0	0	2.399e-05	0	0	0	0	0	0	0	0	0	0	0	0	0	0	0	0
CASSQDLGAGGYEQYF	0.00010328	2	0	0	0	0	0	0	2.831e-05	0	0	0	0	0	7.497e-05	0	0	0	0	0	0	0
CASSQDLGAHRSGNTEAFF	0.0005708	12	6.446e-05	7.441e-05	3.629e-05	4.798e-05	2.26e-05	2.892e-05	2.831e-05	0	3.451e-05	0	7.714e-05	6.52e-05	0	0	3.883e-05	0	0	0	0	5.215e-05
CASSQDLGAHRSGNTEAFL	2.831e-05	1	0	0	0	0	0	0	2.831e-05	0	0	0	0	0	0	0	0	0	0	0	0	0
CASSQDLGAHRSGSTEAFF	3.763e-05	1	0	0	0	0	0	0	0	0	0	3.763e-05	0	0	0	0	0	0	0	0	0	0
CASSQDLGANEKLFF	2.831e-05	1	0	0	0	0	0	0	2.831e-05	0	0	0	0	0	0	0	0	0	0	0	0	0
CASSQDLGARRNEQFF	7.922e-05	2	0	0	0	0	2.26e-05	0	5.662e-05	0	0	0	0	0	0	0	0	0	0	0	0	0
CASSQDLGASFF	7.497e-05	1	0	0	0	0	0	0	0	0	0	0	0	0	7.497e-05	0	0	0	0	0	0	0
CASSQDLGFSTDTQYF	0.00025305	2	0	0	0	0	0	0	0	0	0	0	0	0	0	0	0	0	7.92e-05	0.00017385	0	0
CASSQDLGGLSVYGYTF	0.00017303	4	0	0	0	0	0	2.892e-05	2.831e-05	0	0	3.763e-05	0	0	0	0	0	0	0	0	7.817e-05	0
CASSQDLGGQGRGNQPQHF	0.00104535	17	6.446e-05	2.48e-05	3.629e-05	4.798e-05	4.52e-05	5.784e-05	8.493e-05	8.652e-05	3.451e-05	3.763e-05	3.857e-05	0.0001304	0.00014994	4.282e-05	3.883e-05	7.248e-05	0	0	0	5.215e-05
CASSQDLGGSIGELFF	2.884e-05	1	0	0	0	0	0	0	0	2.884e-05	0	0	0	0	0	0	0	0	0	0	0	0
CASSQDLGGSTGELFF	0.00013029	4	0	2.48e-05	3.629e-05	2.399e-05	4.52e-05	0	0	0	0	0	0	0	0	0	0	0	0	0	0	0
CASSQDLGGSYNEQFF	0.00079116	14	6.446e-05	7.441e-05	0	7.197e-05	4.52e-05	2.892e-05	5.662e-05	8.652e-05	3.451e-05	3.763e-05	3.857e-05	0	0	4.282e-05	0	0	7.92e-05	0	7.817e-05	5.215e-05
CASSQDLGLEQYF	0.0001018	2	0	0	0	0	2.26e-05	0	0	0	0	0	0	0	0	0	0	0	7.92e-05	0	0	0
CASSQDLGNEQFF	7.92e-05	1	0	0	0	0	0	0	0	0	0	0	0	0	0	0	0	0	7.92e-05	0	0	0
CASSQDLGNGGPQHF	0.00013695	2	6.446e-05	0	0	0	0	0	0	0	0	0	0	0	0	0	0	7.248e-05	0	0	0	0
CASSQDLGNGWPQHF	6.446e-05	1	6.446e-05	0	0	0	0	0	0	0	0	0	0	0	0	0	0	0	0	0	0	0
CASSQDLGNRAFF	0.00059679	11	0	4.961e-05	3.629e-05	0	6.781e-05	8.676e-05	2.831e-05	0	0	3.763e-05	3.857e-05	0	0	4.282e-05	7.765e-05	0	7.92e-05	0	0	5.215e-05
CASSQDLGPGTQCF	7.248e-05	1	0	0	0	0	0	0	0	0	0	0	0	0	0	0	0	7.248e-05	0	0	0	0
CASSQDLGPGTQYF	0.00066258	11	0	2.48e-05	0	2.399e-05	4.52e-05	5.784e-05	0	2.884e-05	3.451e-05	3.763e-05	0	6.52e-05	7.497e-05	0	0	0.00021745	0	0	0	5.215e-05
CASSQDLGPLNYEQYF	0.00020214	3	6.446e-05	0	0	0	0	0	0	0	0	0	0	6.52e-05	0	0	0	7.248e-05	0	0	0	0
CASSQDLGQGGYEQYF	0.00141123	18	0.00012892	4.961e-05	7.258e-05	7.197e-05	4.52e-05	2.892e-05	0.00011324	5.768e-05	6.903e-05	0.00011289	0	6.52e-05	7.497e-05	4.282e-05	3.883e-05	7.248e-05	0.00015839	0	0.00015635	5.215e-05
CASSQDLGTGSYLYGYTF	0.00027871	7	0	2.48e-05	0	0	2.26e-05	0	0	2.884e-05	3.451e-05	3.763e-05	0	0	0	0	0	0	0	0	7.817e-05	5.215e-05
CASSQDLGTGYNEQFF	0.0009035	12	0.00012892	4.961e-05	0	2.399e-05	2.26e-05	0	0	5.768e-05	3.451e-05	3.763e-05	7.714e-05	6.52e-05	0.00014994	0	3.883e-05	0.00021745	0	0	0	0
CASSQDLGTNEKLFF	0.00061834	11	6.446e-05	4.961e-05	3.629e-05	4.798e-05	9.041e-05	8.676e-05	2.831e-05	2.884e-05	0	0	3.857e-05	0	0	4.282e-05	0	0	0	0	0	0.00010429
CASSQDLHRESEKLFF	0.0003866	5	6.446e-05	0	0	0	0	0	0	0	3.451e-05	0	0	6.52e-05	0.00014994	0	0	7.248e-05	0	0	0	0
CASSQDLIGGGPRYEQFF	0.00026333	4	0	0	0	0	2.26e-05	0	2.831e-05	0	0	0	3.857e-05	0	0	0	0	0	0	0.00017385	0	0
CASSQDLIRTNYGYTF	0.0002691	7	0	2.48e-05	0	2.399e-05	2.26e-05	2.892e-05	5.662e-05	0	3.451e-05	0	0	0	0	0	7.765e-05	0	0	0	0	0
CASSQDLLADYNEQFF	0.00055509	10	0	4.961e-05	0	2.399e-05	4.52e-05	2.892e-05	0	2.884e-05	3.451e-05	0	0	0	0	0	3.883e-05	0	7.92e-05	0.00017385	0	5.215e-05
CASSQDLLGQPQHF	7.92e-05	1	0	0	0	0	0	0	0	0	0	0	0	0	0	0	0	0	7.92e-05	0	0	0
CASSQDLLGRGFGELFF	0.00040854	9	0	2.48e-05	3.629e-05	7.197e-05	4.52e-05	5.784e-05	2.831e-05	2.884e-05	0	3.763e-05	0	0	0	0	7.765e-05	0	0	0	0	0
CASSQDLLRGSGANVLTF	0.00012711	2	0	0	0	0	0	0	0	0	0	0	0	0	7.497e-05	0	0	0	0	0	0	5.215e-05
CASSQDLPGGQGTGTSGRNTYEQYF	7.248e-05	1	0	0	0	0	0	0	0	0	0	0	0	0	0	0	0	7.248e-05	0	0	0	0
CASSQDLPGGQGTGTSGRNTYEQYS	2.884e-05	1	0	0	0	0	0	0	0	2.884e-05	0	0	0	0	0	0	0	0	0	0	0	0
CASSQDLPIGAGGAYEQYF	0.00083727	16	6.446e-05	2.48e-05	7.258e-05	2.399e-05	4.52e-05	2.892e-05	2.831e-05	2.884e-05	3.451e-05	3.763e-05	0	0.0001304	7.497e-05	0	3.883e-05	7.248e-05	7.92e-05	0	0	5.215e-05
CASSQDLPPGGAGGLTDTQYF	6.446e-05	1	6.446e-05	0	0	0	0	0	0	0	0	0	0	0	0	0	0	0	0	0	0	0
CASSQDLPSGGAFYNEQFF	0.00038188	9	0	2.48e-05	0	2.399e-05	0	2.892e-05	0	5.768e-05	3.451e-05	0	0	0	0	4.282e-05	3.883e-05	0	0	0	7.817e-05	5.215e-05
CASSQDLPSGGASYNEQFF	2.399e-05	1	0	0	0	2.399e-05	0	0	0	0	0	0	0	0	0	0	0	0	0	0	0	0
CASSQDLQFNQPQHF	0.00094149	14	0	4.961e-05	0.00014516	7.197e-05	4.52e-05	5.784e-05	2.831e-05	0	6.903e-05	3.763e-05	3.857e-05	6.52e-05	0	8.565e-05	3.883e-05	0	0	0	0.00015635	5.215e-05
CASSQDLQGLTGELFF	7.695e-05	2	0	2.48e-05	0	0	0	0	0	0	0	0	0	0	0	0	0	0	0	0	0	5.215e-05
CASSQDLQRLTGELFF	0.00077109	12	6.446e-05	4.961e-05	0	7.197e-05	4.52e-05	0.00014459	2.831e-05	0	3.451e-05	7.526e-05	0	6.52e-05	7.497e-05	0	3.883e-05	0	0	0	7.817e-05	0
CASSQDLRAGEQYF	0.00064888	13	0	2.48e-05	3.629e-05	2.399e-05	4.52e-05	5.784e-05	0	5.768e-05	3.451e-05	0	3.857e-05	0	0	4.282e-05	7.765e-05	0	7.92e-05	0	7.817e-05	5.215e-05
CASSQDLRANSPLHF	0.00017385	1	0	0	0	0	0	0	0	0	0	0	0	0	0	0	0	0	0	0.00017385	0	0
CASSQDLRDEQFF	2.884e-05	1	0	0	0	0	0	0	0	2.884e-05	0	0	0	0	0	0	0	0	0	0	0	0
CASSQDLRDPEAFF	0.00078517	15	0	2.48e-05	3.629e-05	4.798e-05	2.26e-05	2.892e-05	2.831e-05	2.884e-05	6.903e-05	3.763e-05	3.857e-05	0	0	0	3.883e-05	0	7.92e-05	0.00017385	7.817e-05	5.215e-05
CASSQDLRGEQFF	0.00073343	11	0	2.48e-05	0	4.798e-05	2.26e-05	8.676e-05	2.831e-05	8.652e-05	0	3.763e-05	7.714e-05	0	0	8.565e-05	7.765e-05	0	0.00015839	0	0	0
CASSQDLRGVTDTQYF	0.00031936	6	0	0	0	2.399e-05	0	0	2.831e-05	0	3.451e-05	3.763e-05	3.857e-05	0	0	0	0	0	0	0	0.00015635	0
CASSQDLRNRGGAFF	0.00017385	1	0	0	0	0	0	0	0	0	0	0	0	0	0	0	0	0	0	0.00017385	0	0
CASSQDLRQGALNTEAFF	5.768e-05	1	0	0	0	0	0	0	0	5.768e-05	0	0	0	0	0	0	0	0	0	0	0	0
CASSQDLRQGELGGYTF	0.00030293	3	0	0	0	0	2.26e-05	0	0	0	0	0	0	0.0001304	0.00014994	0	0	0	0	0	0	0
CASSQDLRQGGTDTQYF	0.00013695	2	6.446e-05	0	0	0	0	0	0	0	0	0	0	0	0	0	0	7.248e-05	0	0	0	0
CASSQDLRTTASTDTQYF	0.00013695	2	6.446e-05	0	0	0	0	0	0	0	0	0	0	0	0	0	0	7.248e-05	0	0	0	0
CASSQDLRVDVYGYTF	0.00042186	8	0	7.441e-05	0	2.399e-05	2.26e-05	2.892e-05	0	5.768e-05	0.00013806	3.763e-05	3.857e-05	0	0	0	0	0	0	0	0	0
CASSQDLSGGFPEAFF	0.00085767	13	0	4.961e-05	0	4.798e-05	6.781e-05	2.892e-05	5.662e-05	2.884e-05	0	3.763e-05	3.857e-05	0	0	4.282e-05	3.883e-05	0	0.00023759	0	7.817e-05	0.00010429
CASSQDLSGGLKWDQYF	4.659e-05	2	0	0	0	2.399e-05	2.26e-05	0	0	0	0	0	0	0	0	0	0	0	0	0	0	0
CASSQDLSGSSYNEQFF	2.831e-05	1	0	0	0	0	0	0	2.831e-05	0	0	0	0	0	0	0	0	0	0	0	0	0
CASSQDLSGYTF	2.884e-05	1	0	0	0	0	0	0	0	2.884e-05	0	0	0	0	0	0	0	0	0	0	0	0
CASSQDLSWTGEAFF	0.00036946	9	6.446e-05	2.48e-05	3.629e-05	2.399e-05	2.26e-05	0	2.831e-05	2.884e-05	0	0	0	6.52e-05	7.497e-05	0	0	0	0	0	0	0
CASSQDLTAFSYEQYF	0.00017468	3	0	0	0	0	0	0	0	0	3.451e-05	0	0	6.52e-05	7.497e-05	0	0	0	0	0	0	0
CASSQDLTGLTEAFF	2.26e-05	1	0	0	0	0	2.26e-05	0	0	0	0	0	0	0	0	0	0	0	0	0	0	0
CASSQDLTNNQPQHF	0.00086725	11	0	4.961e-05	3.629e-05	7.197e-05	4.52e-05	2.892e-05	8.493e-05	0	3.451e-05	0	7.714e-05	0	0	0	3.883e-05	0	0	0.00034771	0	5.215e-05
CASSQDLTSQPQHF	0.00158958	18	6.446e-05	0.00017362	0.00010887	9.596e-05	2.26e-05	2.892e-05	8.493e-05	5.768e-05	0.00013806	7.526e-05	0.00011571	6.52e-05	0	4.282e-05	0.00015531	7.248e-05	7.92e-05	0	0.00015635	5.215e-05
CASSQDLVAVDTQYF	0.00070265	13	0	2.48e-05	3.629e-05	2.399e-05	2.26e-05	5.784e-05	0	0	0.00010354	3.763e-05	3.857e-05	6.52e-05	0	4.282e-05	3.883e-05	0	0.00015839	0	0	5.215e-05
CASSQDLVEQYF	0.00086323	13	0.00012892	2.48e-05	3.629e-05	0	6.781e-05	2.892e-05	2.831e-05	0.00011536	3.451e-05	3.763e-05	0	0	0	0	7.765e-05	7.248e-05	0.00015839	0	0	5.215e-05
CASSQDLVEQYL	3.763e-05	1	0	0	0	0	0	0	0	0	0	3.763e-05	0	0	0	0	0	0	0	0	0	0
CASSQDLVGQYF	0.00057328	10	0	4.961e-05	7.258e-05	2.399e-05	6.781e-05	5.784e-05	0	2.884e-05	0	7.526e-05	0.00011571	0	0	4.282e-05	3.883e-05	0	0	0	0	0
CASSQDLVNEQYF	7.248e-05	1	0	0	0	0	0	0	0	0	0	0	0	0	0	0	0	7.248e-05	0	0	0	0
CASSQDLVSSSYEQYF	0.00057903	10	0	4.961e-05	3.629e-05	2.399e-05	4.52e-05	5.784e-05	2.831e-05	0	0.00010354	0	3.857e-05	0	0	0	0.00011648	0	7.92e-05	0	0	0
CASSQDLVSSSYGQYF	2.892e-05	1	0	0	0	0	0	2.892e-05	0	0	0	0	0	0	0	0	0	0	0	0	0	0
CASSQDLWTGDSPLHF	0.0006909	10	0	2.48e-05	0.00010887	2.399e-05	6.781e-05	2.892e-05	0	5.768e-05	0.00017257	3.763e-05	0	0	0	0	0.00011648	0	0	0	0	5.215e-05
CASSQDLWTGDSPLRF	0.00015635	1	0	0	0	0	0	0	0	0	0	0	0	0	0	0	0	0	0	0	0.00015635	0
CASSQDLWTGGSPLHS	2.399e-05	1	0	0	0	2.399e-05	0	0	0	0	0	0	0	0	0	0	0	0	0	0	0	0
CASSQDLWTVNGSPLHF	2.892e-05	1	0	0	0	0	0	2.892e-05	0	0	0	0	0	0	0	0	0	0	0	0	0	0
CASSQDLYGATEAFF	0.00022723	4	6.446e-05	0	0	0	2.26e-05	0	0	0	0	0	0	6.52e-05	7.497e-05	0	0	0	0	0	0	0
CASSQDMASNEQFF	6.446e-05	1	6.446e-05	0	0	0	0	0	0	0	0	0	0	0	0	0	0	0	0	0	0	0
CASSQDMEKTEAFF	0.00070122	12	0	2.48e-05	3.629e-05	4.798e-05	2.26e-05	2.892e-05	2.831e-05	0	3.451e-05	0.00015052	3.857e-05	0	0	0	0	0	0.00015839	0	7.817e-05	5.215e-05
CASSQDMFSGRYNEQFF	0.00027711	4	6.446e-05	0	0	0	0	0	0	0	0	0	0	6.52e-05	7.497e-05	0	0	7.248e-05	0	0	0	0
CASSQDMGDGTQYF	7.248e-05	1	0	0	0	0	0	0	0	0	0	0	0	0	0	0	0	7.248e-05	0	0	0	0
CASSQDMGPWLETPYF	6.446e-05	1	6.446e-05	0	0	0	0	0	0	0	0	0	0	0	0	0	0	0	0	0	0	0
CASSQDMGPWLETQYF	0.00125104	17	0	4.961e-05	7.258e-05	7.197e-05	6.781e-05	5.784e-05	0.00014155	5.768e-05	3.451e-05	3.763e-05	0.00011571	6.52e-05	0	8.565e-05	3.883e-05	0.00014497	7.92e-05	0	7.817e-05	5.215e-05
CASSQDMGQGYEQYF	7.92e-05	1	0	0	0	0	0	0	0	0	0	0	0	0	0	0	0	0	7.92e-05	0	0	0
CASSQDMNRYDQYF	3.451e-05	1	0	0	0	0	0	0	0	0	3.451e-05	0	0	0	0	0	0	0	0	0	0	0
CASSQDMNRYEQCF	2.26e-05	1	0	0	0	0	2.26e-05	0	0	0	0	0	0	0	0	0	0	0	0	0	0	0
CASSQDMNRYEQSF	2.884e-05	1	0	0	0	0	0	0	0	2.884e-05	0	0	0	0	0	0	0	0	0	0	0	0
CASSQDMNRYEQYF	0.00282732	18	6.446e-05	0.00014882	0.00010887	0.00019193	0.00011301	8.676e-05	0.00016986	0.00017304	0.00031063	0.00026341	0.00023142	6.52e-05	0	0.00012847	0.00015531	0.00014497	0.00015839	0	0.00015635	0.00015644
CASSQDMRASGVPGDTQYF	0.00011395	4	0	2.48e-05	0	0	2.26e-05	2.892e-05	0	0	0	3.763e-05	0	0	0	0	0	0	0	0	0	0
CASSQDMRGGSFTDTQYF	0.00036089	8	6.446e-05	2.48e-05	0	0	2.26e-05	2.892e-05	2.831e-05	0	0	3.763e-05	0	0	7.497e-05	0	0	0	7.92e-05	0	0	0
CASSQDMTRGPQFF	5.768e-05	1	0	0	0	0	0	0	0	5.768e-05	0	0	0	0	0	0	0	0	0	0	0	0
CASSQDNAQGAQYF	2.399e-05	1	0	0	0	2.399e-05	0	0	0	0	0	0	0	0	0	0	0	0	0	0	0	0
CASSQDNGLASYEQYF	0.00088857	13	0	4.961e-05	0	4.798e-05	4.52e-05	5.784e-05	2.831e-05	2.884e-05	3.451e-05	3.763e-05	7.714e-05	0	0	4.282e-05	3.883e-05	0	0	0.00034771	0	5.215e-05
CASSQDNPGRAEKLFF	0.00092142	14	6.446e-05	4.961e-05	3.629e-05	0.00011996	9.041e-05	5.784e-05	2.831e-05	5.768e-05	3.451e-05	3.763e-05	0.00011571	6.52e-05	0	8.565e-05	0	0	0	0	7.817e-05	0
CASSQDNQGKTYEQYF	7.248e-05	1	0	0	0	0	0	0	0	0	0	0	0	0	0	0	0	7.248e-05	0	0	0	0
CASSQDNRGWGTEAFF	0.00070563	11	0	4.961e-05	3.629e-05	2.399e-05	2.26e-05	2.892e-05	5.662e-05	0	0	3.763e-05	0	0	0	8.565e-05	7.765e-05	0	0	0	0.00023452	5.215e-05
CASSQDPASNYGYTF	0.00051072	11	0	2.48e-05	0	7.197e-05	4.52e-05	2.892e-05	2.831e-05	5.768e-05	3.451e-05	3.763e-05	3.857e-05	0	0	0	3.883e-05	0	0	0	0	0.00010429
CASSQDPDGYTF	0.00351352	20	0.00032231	0.00019842	0.00018145	0.00014395	9.041e-05	0.00014459	0.00014155	0.00017304	3.451e-05	0.00015052	0.00015428	0.00026079	0.00014994	0.00021412	7.765e-05	0.00036242	7.92e-05	0.00034771	0.00023452	5.215e-05
CASSQDPDGYTS	2.26e-05	1	0	0	0	0	2.26e-05	0	0	0	0	0	0	0	0	0	0	0	0	0	0	0
CASSQDPDRANEQYF	0.00151152	18	6.446e-05	4.961e-05	0.00010887	4.798e-05	4.52e-05	5.784e-05	5.662e-05	5.768e-05	3.451e-05	3.763e-05	7.714e-05	6.52e-05	0	0.00012847	7.765e-05	7.248e-05	0	0.00034771	7.817e-05	0.00010429
CASSQDPDYHEQYF	7.497e-05	1	0	0	0	0	0	0	0	0	0	0	0	0	7.497e-05	0	0	0	0	0	0	0
CASSQDPETDTDTQYF	2.892e-05	1	0	0	0	0	0	2.892e-05	0	0	0	0	0	0	0	0	0	0	0	0	0	0
CASSQDPFTSGGFYEQYF	6.446e-05	1	6.446e-05	0	0	0	0	0	0	0	0	0	0	0	0	0	0	0	0	0	0	0
CASSQDPGANTEAFF	6.446e-05	1	6.446e-05	0	0	0	0	0	0	0	0	0	0	0	0	0	0	0	0	0	0	0
CASSQDPGAYSGNTIYF	0.00013768	2	0	0	0	0	0	0	0	0	0	0	0	6.52e-05	0	0	0	7.248e-05	0	0	0	0
CASSQDPGEGLSTGELFF	7.248e-05	1	0	0	0	0	0	0	0	0	0	0	0	0	0	0	0	7.248e-05	0	0	0	0
CASSQDPGGAGSNTDTQYF	7.248e-05	1	0	0	0	0	0	0	0	0	0	0	0	0	0	0	0	7.248e-05	0	0	0	0
CASSQDPGGEQFF	2.48e-05	1	0	2.48e-05	0	0	0	0	0	0	0	0	0	0	0	0	0	0	0	0	0	0
CASSQDPGGFYNEQFF	0.00010031	4	0	2.48e-05	0	2.399e-05	2.26e-05	2.892e-05	0	0	0	0	0	0	0	0	0	0	0	0	0	0
CASSQDPGGLAKNIQYF	0.00029747	9	0	2.48e-05	0	2.399e-05	2.26e-05	2.892e-05	0	2.884e-05	3.451e-05	0	0	0	0	4.282e-05	3.883e-05	0	0	0	0	5.215e-05
CASSQDPGGRECNEKLFF	0.00013768	2	0	0	0	0	0	0	0	0	0	0	0	6.52e-05	0	0	0	7.248e-05	0	0	0	0
CASSQDPGGSYNEQFF	0.00041707	9	0	9.921e-05	3.629e-05	2.399e-05	0	5.784e-05	2.831e-05	2.884e-05	0	0	3.857e-05	6.52e-05	0	0	3.883e-05	0	0	0	0	0
CASSQDPGGTKVTDTQYF	0.00023401	5	0	0	0	0	0	2.892e-05	0	2.884e-05	0	0	3.857e-05	6.52e-05	0	0	0	7.248e-05	0	0	0	0
CASSQDPGHIYEQYF	0.0022272	20	0.00019339	7.441e-05	0.00014516	4.798e-05	6.781e-05	8.676e-05	5.662e-05	2.884e-05	3.451e-05	7.526e-05	0.00015428	0.00026079	0.00014994	0.00012847	0.00011648	0.00014497	7.92e-05	0.00017385	0.00015635	5.215e-05
CASSQDPGHLNEQFF	6.52e-05	1	0	0	0	0	0	0	0	0	0	0	0	6.52e-05	0	0	0	0	0	0	0	0
CASSQDPGLAGGDTQYF	2.48e-05	1	0	2.48e-05	0	0	0	0	0	0	0	0	0	0	0	0	0	0	0	0	0	0
CASSQDPGLAGGPKNIQYF	0.00035179	7	0	0	0	4.798e-05	4.52e-05	0	2.831e-05	2.884e-05	0	3.763e-05	0	0	0	8.565e-05	0	0	0	0	7.817e-05	0
CASSQDPGLAGGYNEQFF	2.884e-05	1	0	0	0	0	0	0	0	2.884e-05	0	0	0	0	0	0	0	0	0	0	0	0
CASSQDPGLPHNEQFF	0.00041755	6	6.446e-05	0	0	2.399e-05	2.26e-05	0	0	5.768e-05	0	0	0	0	7.497e-05	0	0	0	0	0.00017385	0	0
CASSQDPGPGNTQYF	0.00037646	7	0	4.961e-05	3.629e-05	0	0	2.892e-05	0	2.884e-05	0	3.763e-05	0	0	0	0	3.883e-05	0	0	0	0.00015635	0
CASSQDPGPGNTRYF	2.399e-05	1	0	0	0	2.399e-05	0	0	0	0	0	0	0	0	0	0	0	0	0	0	0	0
CASSQDPGPGTQYF	3.763e-05	1	0	0	0	0	0	0	0	0	0	3.763e-05	0	0	0	0	0	0	0	0	0	0
CASSQDPGQGGMYTEAFF	0.00010328	2	0	0	0	0	0	0	2.831e-05	0	0	0	0	0	7.497e-05	0	0	0	0	0	0	0
CASSQDPGQYNEQFF	2.26e-05	1	0	0	0	0	2.26e-05	0	0	0	0	0	0	0	0	0	0	0	0	0	0	0
CASSQDPGSGANVLTF	0.00030769	6	6.446e-05	0	0	0	6.781e-05	0	2.831e-05	0	3.451e-05	3.763e-05	0	0	7.497e-05	0	0	0	0	0	0	0
CASSQDPGSGTDTQYF	0.00014745	2	0	0	0	0	0	0	0	0	0	0	0	0	7.497e-05	0	0	7.248e-05	0	0	0	0
CASSQDPGSSYNEQFF	0.00062441	11	0	4.961e-05	3.629e-05	2.399e-05	6.781e-05	2.892e-05	2.831e-05	0	0	3.763e-05	3.857e-05	0	0	0	7.765e-05	0	7.92e-05	0	0	0.00015644
CASSQDPGSSYNEQSF	3.451e-05	1	0	0	0	0	0	0	0	0	3.451e-05	0	0	0	0	0	0	0	0	0	0	0
CASSQDPGSWAFSTDTQYF	0.00061777	13	0	4.961e-05	0	2.399e-05	0	2.892e-05	2.831e-05	2.884e-05	3.451e-05	0	7.714e-05	6.52e-05	7.497e-05	4.282e-05	3.883e-05	7.248e-05	0	0	0	5.215e-05
CASSQDPGTGGADTEAFF	5.215e-05	1	0	0	0	0	0	0	0	0	0	0	0	0	0	0	0	0	0	0	0	5.215e-05
CASSQDPGTVALEAFF	0.0005487	12	6.446e-05	2.48e-05	3.629e-05	4.798e-05	2.26e-05	5.784e-05	2.831e-05	5.768e-05	0	0	3.857e-05	0	0	0	3.883e-05	0	7.92e-05	0	0	5.215e-05
CASSQDPGVGNTIYF	0.00020463	3	6.446e-05	0	0	0	0	0	0	0	0	0	0	6.52e-05	7.497e-05	0	0	0	0	0	0	0
CASSQDPGVNQPQHF	0.00010303	2	6.446e-05	0	0	0	0	0	0	0	0	0	3.857e-05	0	0	0	0	0	0	0	0	0
CASSQDPGYWDGYTF	0.00046293	8	0.00012892	2.48e-05	7.258e-05	0	0	0	5.662e-05	2.884e-05	0	3.763e-05	3.857e-05	0	7.497e-05	0	0	0	0	0	0	0
CASSQDPIGGETQYF	0.00015772	5	0	2.48e-05	0	0	2.26e-05	2.892e-05	0	0	0	0	3.857e-05	0	0	4.282e-05	0	0	0	0	0	0
CASSQDPLAGIDTQYF	0.00013768	2	0	0	0	0	0	0	0	0	0	0	0	6.52e-05	0	0	0	7.248e-05	0	0	0	0
CASSQDPLEAGGTEAFF	0.00075638	14	0	4.961e-05	3.629e-05	4.798e-05	2.26e-05	5.784e-05	0	2.884e-05	3.451e-05	3.763e-05	0	0	7.497e-05	8.565e-05	7.765e-05	7.248e-05	0	0	7.817e-05	5.215e-05
CASSQDPLGGSPLHF	0.00066832	9	6.446e-05	2.48e-05	0	2.399e-05	2.26e-05	0	0	2.884e-05	0	0	3.857e-05	6.52e-05	0	0	0	0	0	0.00034771	0	5.215e-05
CASSQDPLQGLNTEAFF	0.00177742	18	0.00012892	7.441e-05	0.00010887	7.197e-05	6.781e-05	2.892e-05	2.831e-05	8.652e-05	3.451e-05	0.00015052	3.857e-05	0.00019559	0	0.00012847	0.00011648	7.248e-05	0.00015839	0	0.00023452	5.215e-05
CASSQDPLVGRGPTQYF	0.00042231	5	6.446e-05	0	0	0	0	2.892e-05	0	0	0	0	0	6.52e-05	0.0002249	0	3.883e-05	0	0	0	0	0
CASSQDPPGGGHGYTF	5.215e-05	1	0	0	0	0	0	0	0	0	0	0	0	0	0	0	0	0	0	0	0	5.215e-05
CASSQDPPGGQGTGTSGRNTYEQYF	2.399e-05	1	0	0	0	2.399e-05	0	0	0	0	0	0	0	0	0	0	0	0	0	0	0	0
CASSQDPPGGTKETQYF	0.0020436	18	0.00019339	0.00014882	0.00014516	0.00011996	0.00011301	5.784e-05	8.493e-05	8.652e-05	0.00010354	7.526e-05	7.714e-05	6.52e-05	0	8.565e-05	0.00011648	7.248e-05	0.00023759	0	0.00015635	0.00010429
CASSQDPPGGTKETQYL	3.883e-05	1	0	0	0	0	0	0	0	0	0	0	0	0	0	0	3.883e-05	0	0	0	0	0
CASSQDPQGAQNGYTF	0.000243	5	0	4.961e-05	0	0	0	2.892e-05	5.662e-05	0	6.903e-05	0	0	0	0	0	3.883e-05	0	0	0	0	0
CASSQDPRANVLTF	2.26e-05	1	0	0	0	0	2.26e-05	0	0	0	0	0	0	0	0	0	0	0	0	0	0	0
CASSQDPREGETQHF	0.00015635	1	0	0	0	0	0	0	0	0	0	0	0	0	0	0	0	0	0	0	0.00015635	0
CASSQDPREGETQYF	0.00259165	18	0.00025785	9.921e-05	0.00018145	9.596e-05	0.00011301	5.784e-05	0.00011324	0.00011536	0	0.00022578	0.00011571	0.0001304	0.0002249	0.00021412	0.00015531	7.248e-05	0.00015839	0	0.00015635	0.00010429
CASSQDPRLTTYEQYF	0.00067311	13	0	2.48e-05	0	4.798e-05	4.52e-05	2.892e-05	0	2.884e-05	0.00010354	3.763e-05	3.857e-05	0	7.497e-05	0	3.883e-05	7.248e-05	7.92e-05	0	0	5.215e-05
CASSQDPRQGHTDTQYF	3.451e-05	1	0	0	0	0	0	0	0	0	3.451e-05	0	0	0	0	0	0	0	0	0	0	0
CASSQDPRQGYTDTQYF	0.00024011	6	0	0	0	4.798e-05	4.52e-05	0	2.831e-05	2.884e-05	0	3.763e-05	0	0	0	0	0	0	0	0	0	5.215e-05
CASSQDPRRGYTDTQYF	2.831e-05	1	0	0	0	0	0	0	2.831e-05	0	0	0	0	0	0	0	0	0	0	0	0	0
CASSQDPRTEAFF	2.831e-05	1	0	0	0	0	0	0	2.831e-05	0	0	0	0	0	0	0	0	0	0	0	0	0
CASSQDPRTGELFF	0.00030346	5	0	2.48e-05	7.258e-05	4.798e-05	4.52e-05	0	0	0	0	0.00011289	0	0	0	0	0	0	0	0	0	0
CASSQDPSGSSYNEQFF	0.00124946	14	0	4.961e-05	0.00010887	4.798e-05	0.00011301	2.892e-05	0.00014155	5.768e-05	0.00013806	3.763e-05	0.00011571	6.52e-05	0	8.565e-05	0.00015531	0	0	0	0	0.00010429
CASSQDPSGVQFF	0.00017249	6	0	2.48e-05	0	2.399e-05	0	2.892e-05	2.831e-05	2.884e-05	0	3.763e-05	0	0	0	0	0	0	0	0	0	0
CASSQDPSQGDIFNEQFF	2.26e-05	1	0	0	0	0	2.26e-05	0	0	0	0	0	0	0	0	0	0	0	0	0	0	0
CASSQDPSQSYNEQFF	7.92e-05	1	0	0	0	0	0	0	0	0	0	0	0	0	0	0	0	0	7.92e-05	0	0	0
CASSQDPSRGDIFNEQFF	0.00026757	6	6.446e-05	2.48e-05	3.629e-05	2.399e-05	0	0	0	0	0	0	0	0	0	0	3.883e-05	0	7.92e-05	0	0	0
CASSQDPSRGGAYEQFF	0.00028444	8	0	2.48e-05	3.629e-05	2.399e-05	4.52e-05	2.892e-05	0	0	3.451e-05	0	3.857e-05	0	0	0	0	0	0	0	0	5.215e-05
CASSQDPSSGANVLTF	0.00086037	12	6.446e-05	0	0	0	4.52e-05	0	2.831e-05	2.884e-05	3.451e-05	0	0	0.00026079	7.497e-05	4.282e-05	7.765e-05	7.248e-05	0	0	7.817e-05	5.215e-05
CASSQDPSSNEQFF	0.00233993	17	0.00025785	0.00012401	0.00018145	0.00016794	9.041e-05	5.784e-05	0	0.00011536	3.451e-05	0.00022578	0.00011571	0.0001304	0.0002249	0.00012847	7.765e-05	0.00014497	0.00015839	0	0	0.00010429
CASSQDPTSGLGTDTQYF	0.00018185	5	0	0	3.629e-05	0	2.26e-05	2.892e-05	0	2.884e-05	0	0	0	6.52e-05	0	0	0	0	0	0	0	0
CASSQDPVAQWKDTQYF	5.215e-05	1	0	0	0	0	0	0	0	0	0	0	0	0	0	0	0	0	0	0	0	5.215e-05
CASSQDPVSGATSSYEQYF	0.0002763	8	0	4.961e-05	3.629e-05	2.399e-05	2.26e-05	0	2.831e-05	2.884e-05	3.451e-05	0	0	0	0	0	0	0	0	0	0	5.215e-05
CASSQDPWRAGLNTEAFF	0.00030047	8	0	0	3.629e-05	2.399e-05	2.26e-05	2.892e-05	0	2.884e-05	0	0	0	0	0	4.282e-05	3.883e-05	0	0	0	7.817e-05	0
CASSQDPYEQYF	0.00033725	9	0	2.48e-05	3.629e-05	4.798e-05	2.26e-05	2.892e-05	2.831e-05	0	3.451e-05	7.526e-05	3.857e-05	0	0	0	0	0	0	0	0	0
CASSQDQAGGSNQPQHF	2.26e-05	1	0	0	0	0	2.26e-05	0	0	0	0	0	0	0	0	0	0	0	0	0	0	0
CASSQDQARPLHF	0.00013471	4	0	2.48e-05	0	0	0	2.892e-05	0	2.884e-05	0	0	0	0	0	0	0	0	0	0	0	5.215e-05
CASSQDQARPLRF	2.26e-05	1	0	0	0	0	2.26e-05	0	0	0	0	0	0	0	0	0	0	0	0	0	0	0
CASSQDQEIYNEQFF	0.00023125	6	0	2.48e-05	0	4.798e-05	0	2.892e-05	0	0	0	0	3.857e-05	0	0	0	3.883e-05	0	0	0	0	5.215e-05
CASSQDQGAGFNEKLFF	0.00025085	6	0	0	0.00010887	2.399e-05	2.26e-05	2.892e-05	0	2.884e-05	0	3.763e-05	0	0	0	0	0	0	0	0	0	0
CASSQDQGGGTGRANVLTF	0.00010296	3	0	0	0	0	4.52e-05	2.892e-05	0	2.884e-05	0	0	0	0	0	0	0	0	0	0	0	0
CASSQDQGNTEAFF	0.00055461	10	0	0	0	4.798e-05	6.781e-05	2.892e-05	0.00011324	0	3.451e-05	3.763e-05	3.857e-05	0	0	4.282e-05	3.883e-05	0	0	0	0	0.00010429
CASSQDQGNYGYTF	7.817e-05	1	0	0	0	0	0	0	0	0	0	0	0	0	0	0	0	0	0	0	7.817e-05	0
CASSQDQGRISGHGYTF	0.00041389	11	0	2.48e-05	0	2.399e-05	0	2.892e-05	2.831e-05	2.884e-05	6.903e-05	3.763e-05	3.857e-05	0	0	4.282e-05	3.883e-05	0	0	0	0	5.215e-05
CASSQDQGRPPLHF	0.00090535	12	0	0.00012401	3.629e-05	7.197e-05	6.781e-05	2.892e-05	5.662e-05	0	6.903e-05	3.763e-05	7.714e-05	0	0	0.00012847	0.00015531	0	0	0	0	5.215e-05
CASSQDQGSYNSPLHF	2.884e-05	1	0	0	0	0	0	0	0	2.884e-05	0	0	0	0	0	0	0	0	0	0	0	0
CASSQDQGTGREQYF	0.00021017	2	0	0	0	0	0	0	0	0	0	0	0	6.52e-05	0	0	0	0.00014497	0	0	0	0
CASSQDQGYFSEQYF	0.00034084	3	0.00019339	0	0	0	0	0	0	0	0	0	0	0	7.497e-05	0	0	7.248e-05	0	0	0	0
CASSQDQNYEQYF	0.00017651	6	0	2.48e-05	0	2.399e-05	2.26e-05	2.892e-05	0	0	0	3.763e-05	3.857e-05	0	0	0	0	0	0	0	0	0
CASSQDQQGRFALQYF	4.961e-05	1	0	4.961e-05	0	0	0	0	0	0	0	0	0	0	0	0	0	0	0	0	0	0
CASSQDQRPAYEQYF	0.000204	4	6.446e-05	7.441e-05	3.629e-05	0	0	0	0	2.884e-05	0	0	0	0	0	0	0	0	0	0	0	0
CASSQDQRPVYEQYF	2.48e-05	1	0	2.48e-05	0	0	0	0	0	0	0	0	0	0	0	0	0	0	0	0	0	0
CASSQDQSGAQDEKLFF	2.399e-05	1	0	0	0	2.399e-05	0	0	0	0	0	0	0	0	0	0	0	0	0	0	0	0
CASSQDQSGAQGEKLFF	0.00391756	20	0.00019339	0.00014882	0.00014516	0.00016794	0.00011301	0.00020243	0.00019817	0.00023071	0.00031063	0.00018815	0.00023142	0.00019559	0.00029987	0.0001713	0.00015531	0.00021745	7.92e-05	0.00017385	0.00039087	0.00010429
CASSQDQSYEQYF	2.831e-05	1	0	0	0	0	0	0	2.831e-05	0	0	0	0	0	0	0	0	0	0	0	0	0
CASSQDQVGSYSNQPQHF	0.00056403	12	6.446e-05	2.48e-05	3.629e-05	2.399e-05	2.26e-05	2.892e-05	0	0	3.451e-05	3.763e-05	0	6.52e-05	7.497e-05	0	0	7.248e-05	0	0	7.817e-05	0
CASSQDQVRNSPLHF	2.48e-05	1	0	2.48e-05	0	0	0	0	0	0	0	0	0	0	0	0	0	0	0	0	0	0
CASSQDQWRHTGELFF	0.00010856	3	0	0	0	0	4.52e-05	0	0	2.884e-05	3.451e-05	0	0	0	0	0	0	0	0	0	0	0
CASSQDRAFPTYEQYF	0.00186854	17	0.00019339	7.441e-05	3.629e-05	4.798e-05	9.041e-05	5.784e-05	2.831e-05	2.884e-05	6.903e-05	0.00011289	0.00011571	0.00032599	0.0002249	4.282e-05	7.765e-05	0.00028994	0	0	0	5.215e-05
CASSQDRAGAHNEQFF	0.00023907	5	6.446e-05	0	3.629e-05	0	0	0	0	2.884e-05	3.451e-05	0	0	0	7.497e-05	0	0	0	0	0	0	0
CASSQDRAGAHNERFF	2.884e-05	1	0	0	0	0	0	0	0	2.884e-05	0	0	0	0	0	0	0	0	0	0	0	0
CASSQDRAGGMNTEAFF	0.00035631	8	0	0	0.00010887	0	4.52e-05	2.892e-05	2.831e-05	2.884e-05	3.451e-05	0	0	0	0	4.282e-05	3.883e-05	0	0	0	0	0
CASSQDRAGGYTF	0.00056501	10	0	4.961e-05	3.629e-05	2.399e-05	9.041e-05	5.784e-05	2.831e-05	0	3.451e-05	3.763e-05	0.00015428	0	0	0	0	0	0	0	0	5.215e-05
CASSQDRAGTSGNTIYF	0.00010435	4	0	0	0	2.399e-05	2.26e-05	2.892e-05	0	2.884e-05	0	0	0	0	0	0	0	0	0	0	0	0
CASSQDRAGVGETQYF	6.446e-05	1	6.446e-05	0	0	0	0	0	0	0	0	0	0	0	0	0	0	0	0	0	0	0
CASSQDRARDRSNYGYTF	0.00061874	10	6.446e-05	4.961e-05	0	4.798e-05	4.52e-05	2.892e-05	0	0	0	3.763e-05	0	6.52e-05	0.00014994	0	7.765e-05	0	0	0	0	5.215e-05
CASSQDRARFSEQYF	0.00105958	15	0	4.961e-05	7.258e-05	2.399e-05	4.52e-05	2.892e-05	0.00011324	5.768e-05	0.00010354	7.526e-05	3.857e-05	0	0	8.565e-05	7.765e-05	0	7.92e-05	0	0.00015635	5.215e-05
CASSQDRASGGETQYF	0.00311254	20	0.00012892	7.441e-05	0.00018145	0.00016794	9.041e-05	5.784e-05	0.00011324	8.652e-05	0.00017257	7.526e-05	0.00019285	6.52e-05	7.497e-05	0.00025695	0.00015531	0.00021745	0.00015839	0.00034771	0.00039087	0.00010429
CASSQDRASGGETQYS	2.831e-05	1	0	0	0	0	0	0	2.831e-05	0	0	0	0	0	0	0	0	0	0	0	0	0
CASSQDRASGGTDTQYF	0.0002437	6	0	0	0	2.399e-05	4.52e-05	2.892e-05	0	2.884e-05	0	0	3.857e-05	0	0	0	0	0	0	0	7.817e-05	0
CASSQDRASRGETQYF	7.248e-05	1	0	0	0	0	0	0	0	0	0	0	0	0	0	0	0	7.248e-05	0	0	0	0
CASSQDRASTDTQYF	2.26e-05	1	0	0	0	0	2.26e-05	0	0	0	0	0	0	0	0	0	0	0	0	0	0	0
CASSQDRAVRAENEQFF	0.00033571	8	0	2.48e-05	0	2.399e-05	2.26e-05	5.784e-05	0	2.884e-05	3.451e-05	0	0	0	0	0	3.883e-05	0	0	0	0	0.00010429
CASSQDRAVRVENEQFF	0.00022768	3	0	2.48e-05	0	0	0	0	0	0	0	0	0	0.0001304	0	0	0	7.248e-05	0	0	0	0
CASSQDRDKDSPLHF	6.446e-05	1	6.446e-05	0	0	0	0	0	0	0	0	0	0	0	0	0	0	0	0	0	0	0
CASSQDRDRAWETQYF	7.248e-05	1	0	0	0	0	0	0	0	0	0	0	0	0	0	0	0	7.248e-05	0	0	0	0
CASSQDRDRVGEKLFF	0.00030232	7	0	0	3.629e-05	2.399e-05	4.52e-05	2.892e-05	0	8.652e-05	0	0	3.857e-05	0	0	4.282e-05	0	0	0	0	0	0
CASSQDRDSHSGNTIYF	6.52e-05	1	0	0	0	0	0	0	0	0	0	0	0	6.52e-05	0	0	0	0	0	0	0	0
CASSQDREESAQHF	2.26e-05	1	0	0	0	0	2.26e-05	0	0	0	0	0	0	0	0	0	0	0	0	0	0	0
CASSQDREVRAENEQFF	3.857e-05	1	0	0	0	0	0	0	0	0	0	0	3.857e-05	0	0	0	0	0	0	0	0	0
CASSQDRFIKVDAQYF	6.446e-05	1	6.446e-05	0	0	0	0	0	0	0	0	0	0	0	0	0	0	0	0	0	0	0
CASSQDRGAKNIQYF	0.00014745	2	0	0	0	0	0	0	0	0	0	0	0	0	7.497e-05	0	0	7.248e-05	0	0	0	0
CASSQDRGAPCEQYF	3.451e-05	1	0	0	0	0	0	0	0	0	3.451e-05	0	0	0	0	0	0	0	0	0	0	0
CASSQDRGAPYEQYF	0.00020427	7	0	2.48e-05	3.629e-05	2.399e-05	2.26e-05	2.892e-05	0	2.884e-05	0	0	0	0	0	0	3.883e-05	0	0	0	0	0
CASSQDRGDEAFF	0.00083234	11	0	4.961e-05	0	4.798e-05	2.26e-05	8.676e-05	2.831e-05	8.652e-05	3.451e-05	3.763e-05	3.857e-05	0	0	0	0	0	0	0.00034771	0	5.215e-05
CASSQDRGGGYEQYF	0.00061097	12	0.00012892	0	3.629e-05	4.798e-05	2.26e-05	2.892e-05	2.831e-05	2.884e-05	0	3.763e-05	0	6.52e-05	7.497e-05	0	3.883e-05	7.248e-05	0	0	0	0
CASSQDRGGGYEQYL	2.399e-05	1	0	0	0	2.399e-05	0	0	0	0	0	0	0	0	0	0	0	0	0	0	0	0
CASSQDRGGSYGYTF	0.00078292	11	6.446e-05	7.441e-05	3.629e-05	0	4.52e-05	2.892e-05	0.00011324	0	3.451e-05	0	0	0	0.00014994	0	3.883e-05	0.00014497	0	0	0	5.215e-05
CASSQDRGGTNEKLFF	6.446e-05	1	6.446e-05	0	0	0	0	0	0	0	0	0	0	0	0	0	0	0	0	0	0	0
CASSQDRGGYNEQFF	7.497e-05	1	0	0	0	0	0	0	0	0	0	0	0	0	7.497e-05	0	0	0	0	0	0	0
CASSQDRGGYTF	7.248e-05	1	0	0	0	0	0	0	0	0	0	0	0	0	0	0	0	7.248e-05	0	0	0	0
CASSQDRGKPVLTF	0.00097549	13	0	7.441e-05	7.258e-05	2.399e-05	6.781e-05	2.892e-05	8.493e-05	2.884e-05	3.451e-05	3.763e-05	0	0	0	4.282e-05	0	0	7.92e-05	0.00034771	0	5.215e-05
CASSQDRGLAGGWETQYF	7.497e-05	1	0	0	0	0	0	0	0	0	0	0	0	0	7.497e-05	0	0	0	0	0	0	0
CASSQDRGLLRRAEELFF	4.282e-05	1	0	0	0	0	0	0	0	0	0	0	0	0	0	4.282e-05	0	0	0	0	0	0
CASSQDRGLLRRAGELFF	0.00017051	6	0	2.48e-05	3.629e-05	2.399e-05	2.26e-05	0	2.831e-05	0	3.451e-05	0	0	0	0	0	0	0	0	0	0	0
CASSQDRGLLRRAGELSF	2.892e-05	1	0	0	0	0	0	2.892e-05	0	0	0	0	0	0	0	0	0	0	0	0	0	0
CASSQDRGLSYEQYF	5.215e-05	1	0	0	0	0	0	0	0	0	0	0	0	0	0	0	0	0	0	0	0	5.215e-05
CASSQDRGNTIYF	0.0007252	9	0	0	0	2.399e-05	2.26e-05	2.892e-05	0	0.00017304	3.451e-05	7.526e-05	0	0	0	0	0	0	0.00015839	0	0.00015635	5.215e-05
CASSQDRGPHYEQYF	0.00057065	12	0	2.48e-05	7.258e-05	4.798e-05	4.52e-05	2.892e-05	2.831e-05	0	0	3.763e-05	3.857e-05	0	0	4.282e-05	0	7.248e-05	7.92e-05	0	0	5.215e-05
CASSQDRGQGDTQYF	0.00010903	4	0	2.48e-05	0	2.399e-05	2.26e-05	0	0	0	0	3.763e-05	0	0	0	0	0	0	0	0	0	0
CASSQDRGREKLFF	0.0001958	3	6.446e-05	0	0	0	0	0	0	0	0	0	0	0	0	0	0	0	7.92e-05	0	0	5.215e-05
CASSQDRGRQNIQYF	0.00013943	2	6.446e-05	0	0	0	0	0	0	0	0	0	0	0	7.497e-05	0	0	0	0	0	0	0
CASSQDRGRQPQHF	0.00123411	16	0.00012892	2.48e-05	3.629e-05	4.798e-05	6.781e-05	0.00011567	2.831e-05	5.768e-05	6.903e-05	3.763e-05	0	0.0001304	7.497e-05	0.00012847	7.765e-05	0	0	0	0.00015635	5.215e-05
CASSQDRGRRPQHF	3.451e-05	1	0	0	0	0	0	0	0	0	3.451e-05	0	0	0	0	0	0	0	0	0	0	0
CASSQDRGRSPLHF	0.00015858	3	6.446e-05	0	0	0	0	2.892e-05	0	0	0	0	0	6.52e-05	0	0	0	0	0	0	0	0
CASSQDRGRTNEQFF	6.446e-05	1	6.446e-05	0	0	0	0	0	0	0	0	0	0	0	0	0	0	0	0	0	0	0
CASSQDRGVNTGELFF	2.884e-05	1	0	0	0	0	0	0	0	2.884e-05	0	0	0	0	0	0	0	0	0	0	0	0
CASSQDRGWGQPQHF	0.00056804	13	0	2.48e-05	3.629e-05	2.399e-05	4.52e-05	8.676e-05	2.831e-05	0	3.451e-05	3.763e-05	3.857e-05	0	0	4.282e-05	3.883e-05	0	0	0	7.817e-05	5.215e-05
CASSQDRGYEQYF	7.817e-05	1	0	0	0	0	0	0	0	0	0	0	0	0	0	0	0	0	0	0	7.817e-05	0
CASSQDRGYQPQHF	6.52e-05	1	0	0	0	0	0	0	0	0	0	0	0	6.52e-05	0	0	0	0	0	0	0	0
CASSQDRGYTEAFF	0.00107896	16	6.446e-05	7.441e-05	7.258e-05	4.798e-05	4.52e-05	2.892e-05	8.493e-05	8.652e-05	3.451e-05	7.526e-05	7.714e-05	6.52e-05	0	0	3.883e-05	7.248e-05	0.00015839	0	0	5.215e-05
CASSQDRIGGAGYGYTF	0.0002037	5	0	4.961e-05	0	2.399e-05	2.26e-05	0	2.831e-05	0	0	0	0	0	0	0	0	0	7.92e-05	0	0	0
CASSQDRIGVGYEQYF	5.215e-05	1	0	0	0	0	0	0	0	0	0	0	0	0	0	0	0	0	0	0	0	5.215e-05
CASSQDRILRNYGYTF	0.00010298	2	0	2.48e-05	0	0	0	0	0	0	0	0	0	0	0	0	0	0	0	0	7.817e-05	0
CASSQDRLAPLF	0.00058204	11	0	2.48e-05	0	0	0	5.784e-05	2.831e-05	2.884e-05	3.451e-05	3.763e-05	3.857e-05	0	0	4.282e-05	0	0	0.00015839	0	7.817e-05	5.215e-05
CASSQDRLINQPQHF	4.659e-05	2	0	0	0	2.399e-05	2.26e-05	0	0	0	0	0	0	0	0	0	0	0	0	0	0	0
CASSQDRLPTDTQYF	5.372e-05	2	0	2.48e-05	0	0	0	2.892e-05	0	0	0	0	0	0	0	0	0	0	0	0	0	0
CASSQDRLSGNTIYF	0.00013943	2	6.446e-05	0	0	0	0	0	0	0	0	0	0	0	7.497e-05	0	0	0	0	0	0	0
CASSQDRMAGVGEKLFF	0.00014745	2	0	0	0	0	0	0	0	0	0	0	0	0	7.497e-05	0	0	7.248e-05	0	0	0	0
CASSQDRNEKLFF	0.00045487	9	0	2.48e-05	0	0	0	2.892e-05	0	2.884e-05	0.00010354	3.763e-05	0	6.52e-05	7.497e-05	0	3.883e-05	0	0	0	0	5.215e-05
CASSQDRNPTDTQYF	7.817e-05	1	0	0	0	0	0	0	0	0	0	0	0	0	0	0	0	0	0	0	7.817e-05	0
CASSQDRPGGEYEQYF	2.48e-05	1	0	2.48e-05	0	0	0	0	0	0	0	0	0	0	0	0	0	0	0	0	0	0
CASSQDRQGGQPQHF	0.0013042	13	0	7.441e-05	0.00010887	4.798e-05	6.781e-05	8.676e-05	8.493e-05	2.884e-05	0	3.763e-05	3.857e-05	0	0	0	3.883e-05	0	0.00023759	0.00034771	0	0.00010429
CASSQDRQGLYGYTF	0.00011566	4	0	0	0	2.399e-05	0	0	2.831e-05	2.884e-05	3.451e-05	0	0	0	0	0	0	0	0	0	0	0
CASSQDRQGWYGYTF	0.00183682	17	0.00019339	7.441e-05	0.00010887	7.197e-05	4.52e-05	2.892e-05	8.493e-05	2.884e-05	3.451e-05	0.00011289	0.00011571	0.00019559	0.00014994	0	0.00011648	0.00014497	0	0.00017385	0.00015635	0
CASSQDRQGYYGYTF	0.00013943	2	6.446e-05	0	0	0	0	0	0	0	0	0	0	0	7.497e-05	0	0	0	0	0	0	0
CASSQDRQTYYEQYF	0.00012966	2	6.446e-05	0	0	0	0	0	0	0	0	0	0	6.52e-05	0	0	0	0	0	0	0	0
CASSQDRQVYSGNTIYF	0.0002302	5	0	2.48e-05	0	0	2.26e-05	0	8.493e-05	2.884e-05	6.903e-05	0	0	0	0	0	0	0	0	0	0	0
CASSQDRRAVSTDTQYF	3.883e-05	1	0	0	0	0	0	0	0	0	0	0	0	0	0	0	3.883e-05	0	0	0	0	0
CASSQDRRGYEQYF	5.144e-05	2	0	0	0	0	2.26e-05	0	0	2.884e-05	0	0	0	0	0	0	0	0	0	0	0	0
CASSQDRRLDTQYF	0.0001712	5	0	0	0	2.399e-05	4.52e-05	2.892e-05	0	0	3.451e-05	0	3.857e-05	0	0	0	0	0	0	0	0	0
CASSQDRRMNQPQHF	0.00029066	7	0	2.48e-05	0	0	2.26e-05	2.892e-05	2.831e-05	0	0	0	3.857e-05	0	7.497e-05	0	0	7.248e-05	0	0	0	0
CASSQDRRPETQYF	0.00012711	2	0	0	0	0	0	0	0	0	0	0	0	0	7.497e-05	0	0	0	0	0	0	5.215e-05
CASSQDRRPYNEQFF	0.00013943	2	6.446e-05	0	0	0	0	0	0	0	0	0	0	0	7.497e-05	0	0	0	0	0	0	0
CASSQDRRSGYTF	7.817e-05	1	0	0	0	0	0	0	0	0	0	0	0	0	0	0	0	0	0	0	7.817e-05	0
CASSQDRRVAYEQYF	0.00015589	4	0	2.48e-05	0	2.399e-05	0	2.892e-05	0	0	0	0	0	0	0	0	0	0	0	0	7.817e-05	0
CASSQDRSDSGNTIYF	0.00014745	2	0	0	0	0	0	0	0	0	0	0	0	0	7.497e-05	0	0	7.248e-05	0	0	0	0
CASSQDRSGGAGTDTQYF	3.451e-05	1	0	0	0	0	0	0	0	0	3.451e-05	0	0	0	0	0	0	0	0	0	0	0
CASSQDRSNQPQHF	2.26e-05	1	0	0	0	0	2.26e-05	0	0	0	0	0	0	0	0	0	0	0	0	0	0	0
CASSQDRSPYEQYF	2.26e-05	1	0	0	0	0	2.26e-05	0	0	0	0	0	0	0	0	0	0	0	0	0	0	0
CASSQDRSSGTAGNYGYTF	0.00013695	2	6.446e-05	0	0	0	0	0	0	0	0	0	0	0	0	0	0	7.248e-05	0	0	0	0
CASSQDRSSYNEQFF	4.74e-05	2	0	2.48e-05	0	0	2.26e-05	0	0	0	0	0	0	0	0	0	0	0	0	0	0	0
CASSQDRSTDTQCF	3.763e-05	1	0	0	0	0	0	0	0	0	0	3.763e-05	0	0	0	0	0	0	0	0	0	0
CASSQDRSTDTQYF	0.00022264	5	6.446e-05	0	0	0	2.26e-05	2.892e-05	0	0	6.903e-05	3.763e-05	0	0	0	0	0	0	0	0	0	0
CASSQDRTESEAFF	0.0001304	1	0	0	0	0	0	0	0	0	0	0	0	0.0001304	0	0	0	0	0	0	0	0
CASSQDRTGEGYGYTF	2.892e-05	1	0	0	0	0	0	2.892e-05	0	0	0	0	0	0	0	0	0	0	0	0	0	0
CASSQDRTGFHNEQFF	0.0004633	10	0	0	3.629e-05	2.399e-05	2.26e-05	0	2.831e-05	0	0.00010354	3.763e-05	7.714e-05	0	0	4.282e-05	3.883e-05	0	0	0	0	5.215e-05
CASSQDRTGKGYGYTF	0.00129981	17	0.00012892	7.441e-05	3.629e-05	0.00011996	6.781e-05	0.00011567	2.831e-05	0	3.451e-05	0.00015052	3.857e-05	6.52e-05	7.497e-05	4.282e-05	3.883e-05	7.248e-05	0.00015839	0	0	5.215e-05
CASSQDRTNEKLFF	0.00018016	6	0	2.48e-05	0	2.399e-05	2.26e-05	0	2.831e-05	0	0	3.763e-05	0	0	0	4.282e-05	0	0	0	0	0	0
CASSQDRTTEQYF	6.52e-05	1	0	0	0	0	0	0	0	0	0	0	0	6.52e-05	0	0	0	0	0	0	0	0
CASSQDRVGDYGYTF	0.00017774	6	0	0	3.629e-05	2.399e-05	2.26e-05	2.892e-05	2.831e-05	0	0	3.763e-05	0	0	0	0	0	0	0	0	0	0
CASSQDRVGDYGYTL	2.884e-05	1	0	0	0	0	0	0	0	2.884e-05	0	0	0	0	0	0	0	0	0	0	0	0
CASSQDRVGGEKLFF	0.00140799	12	0	0	7.258e-05	7.197e-05	6.781e-05	2.892e-05	0	0	3.451e-05	3.763e-05	0	0	0	0.00012847	7.765e-05	0	0.00015839	0.00052156	0.00015635	5.215e-05
CASSQDRVLAESGEQFF	2.892e-05	1	0	0	0	0	0	2.892e-05	0	0	0	0	0	0	0	0	0	0	0	0	0	0
CASSQDRVSYEQYF	2.884e-05	1	0	0	0	0	0	0	0	2.884e-05	0	0	0	0	0	0	0	0	0	0	0	0
CASSQDRVTGQPQHF	0.00067446	13	0	7.441e-05	7.258e-05	7.197e-05	4.52e-05	2.892e-05	2.831e-05	2.884e-05	6.903e-05	3.763e-05	3.857e-05	6.52e-05	7.497e-05	0	3.883e-05	0	0	0	0	0
CASSQDRYEAFF	0.00242977	18	0.00025785	7.441e-05	0.00014516	0.00011996	0.00013561	0.00011567	0.00016986	0.00020187	6.903e-05	0.00015052	0.00015428	6.52e-05	0.0002249	0.00012847	0.00015531	0	7.92e-05	0	7.817e-05	0.00010429
CASSQDRYEAFS	7.92e-05	1	0	0	0	0	0	0	0	0	0	0	0	0	0	0	0	0	7.92e-05	0	0	0
CASSQDRYNEQFF	0.00051374	9	0	2.48e-05	3.629e-05	7.197e-05	4.52e-05	5.784e-05	0	0	3.451e-05	7.526e-05	0.00011571	0	0	0	0	0	0	0	0	5.215e-05
CASSQDRYTTANYGYTF	8.114e-05	3	0	0	0	2.399e-05	0	0	2.831e-05	2.884e-05	0	0	0	0	0	0	0	0	0	0	0	0
CASSQDSAGASYGYTF	0.00054199	5	6.446e-05	0	0	0	0	0	2.831e-05	0	0	0	0	0.0001304	0	0	0	0.00014497	0	0.00017385	0	0
CASSQDSAQEAQYF	8.106e-05	2	0	0	0	0	0	2.892e-05	0	0	0	0	0	0	0	0	0	0	0	0	0	5.215e-05
CASSQDSAQGAQYF	0.00153216	19	6.446e-05	7.441e-05	7.258e-05	9.596e-05	4.52e-05	0.00011567	5.662e-05	8.652e-05	6.903e-05	0.00015052	0.00011571	6.52e-05	7.497e-05	8.565e-05	7.765e-05	7.248e-05	7.92e-05	0	7.817e-05	5.215e-05
CASSQDSARGAQYF	3.629e-05	1	0	0	3.629e-05	0	0	0	0	0	0	0	0	0	0	0	0	0	0	0	0	0
CASSQDSDRANEQYF	8.978e-05	2	0	0	0	0	0	0	0	0	0	3.763e-05	0	0	0	0	0	0	0	0	0	5.215e-05
CASSQDSDRNTEAFF	0.00090261	13	0	4.961e-05	7.258e-05	0.00011996	4.52e-05	2.892e-05	5.662e-05	2.884e-05	3.451e-05	7.526e-05	3.857e-05	0	0	0	3.883e-05	0	7.92e-05	0	0.00023452	0
CASSQDSDRVNEQYF	6.446e-05	1	6.446e-05	0	0	0	0	0	0	0	0	0	0	0	0	0	0	0	0	0	0	0
CASSQDSFGMGGNYGYTF	0.00103089	13	0	9.921e-05	3.629e-05	4.798e-05	6.781e-05	0	5.662e-05	2.884e-05	0.00017257	0.00011289	7.714e-05	0	0	4.282e-05	0	0	0.00015839	0	7.817e-05	5.215e-05
CASSQDSGFRGYTF	2.831e-05	1	0	0	0	0	0	0	2.831e-05	0	0	0	0	0	0	0	0	0	0	0	0	0
CASSQDSGGAGEQFF	0.00013943	2	6.446e-05	0	0	0	0	0	0	0	0	0	0	0	7.497e-05	0	0	0	0	0	0	0
CASSQDSGGQPQHF	0.00077237	11	6.446e-05	4.961e-05	3.629e-05	4.798e-05	0	2.892e-05	0	2.884e-05	0	0	0	0.0001304	0.00014994	0	3.883e-05	0.00014497	0	0	0	5.215e-05
CASSQDSGGRAHYEQYF	0.00040671	4	6.446e-05	0	0	0	0	0	0	0	0	0	0	6.52e-05	0.0002249	0	0	0	0	0	0	5.215e-05
CASSQDSGGRSYEQYF	0.00039213	8	6.446e-05	2.48e-05	0	0	4.52e-05	0	5.662e-05	2.884e-05	3.451e-05	0	0	6.52e-05	0	0	0	7.248e-05	0	0	0	0
CASSQDSGGSTDTQYF	6.52e-05	1	0	0	0	0	0	0	0	0	0	0	0	6.52e-05	0	0	0	0	0	0	0	0
CASSQDSGGSYEQYF	0.00026839	7	0	4.961e-05	0	4.798e-05	2.26e-05	2.892e-05	2.831e-05	0	0	0	0	0	0	0	3.883e-05	0	0	0	0	5.215e-05
CASSQDSGLGNTIYF	0.00301771	18	0.00025785	9.921e-05	0	0.00014395	9.041e-05	0.00014459	0.00014155	0.00020187	0.00013806	7.526e-05	0.00015428	0.00039119	0.00037484	0.00021412	7.765e-05	0.00014497	0.00023759	0	7.817e-05	5.215e-05
CASSQDSGQGGF	0.00078381	14	6.446e-05	4.961e-05	7.258e-05	4.798e-05	4.52e-05	5.784e-05	5.662e-05	2.884e-05	6.903e-05	3.763e-05	3.857e-05	0	0	8.565e-05	7.765e-05	0	0	0	0	5.215e-05
CASSQDSGRAYEQYF	0.00021398	5	0	0	0	0	2.26e-05	0	2.831e-05	2.884e-05	6.903e-05	0	0	6.52e-05	0	0	0	0	0	0	0	0
CASSQDSGSNQPQHF	0.000183	3	0	0	0	0	0	0	0	2.884e-05	0	0	0	0	7.497e-05	0	0	0	7.92e-05	0	0	0
CASSQDSGTGIVGYTF	0.00035387	7	0	0	0	4.798e-05	2.26e-05	2.892e-05	2.831e-05	2.884e-05	0	0	0	0	0	0	3.883e-05	0	0.00015839	0	0	0
CASSQDSGTNYYGYTF	0.00012401	1	0	0.00012401	0	0	0	0	0	0	0	0	0	0	0	0	0	0	0	0	0	0
CASSQDSGTRLTDSPLHF	6.446e-05	1	6.446e-05	0	0	0	0	0	0	0	0	0	0	0	0	0	0	0	0	0	0	0
CASSQDSGVYYGYTF	0.00021191	3	6.446e-05	0	0	0	0	0	0	0	0	0	0	0	7.497e-05	0	0	7.248e-05	0	0	0	0
CASSQDSLPSGELFF	0.00105643	14	6.446e-05	2.48e-05	3.629e-05	7.197e-05	9.041e-05	5.784e-05	0	2.884e-05	0	0	0	6.52e-05	7.497e-05	4.282e-05	0.00011648	0	0	0.00017385	0.00015635	5.215e-05
CASSQDSLPSGELLF	6.446e-05	1	6.446e-05	0	0	0	0	0	0	0	0	0	0	0	0	0	0	0	0	0	0	0
CASSQDSNEQFF	2.26e-05	1	0	0	0	0	2.26e-05	0	0	0	0	0	0	0	0	0	0	0	0	0	0	0
CASSQDSPGQGRSEAFF	7.975e-05	3	0	0	0	0	2.26e-05	0	2.831e-05	2.884e-05	0	0	0	0	0	0	0	0	0	0	0	0
CASSQDSPNYGYTF	0.00015776	2	0.00012892	0	0	0	0	0	0	2.884e-05	0	0	0	0	0	0	0	0	0	0	0	0
CASSQDSPNYGYTS	6.446e-05	1	6.446e-05	0	0	0	0	0	0	0	0	0	0	0	0	0	0	0	0	0	0	0
CASSQDSPPRGQAIFLYGYTF	0.00043236	8	0	2.48e-05	0	2.399e-05	2.26e-05	0	8.493e-05	2.884e-05	3.451e-05	0	0	0	0	0	3.883e-05	0	0	0.00017385	0	0
CASSQDSPPRGQAIFLYGYTL	3.451e-05	1	0	0	0	0	0	0	0	0	3.451e-05	0	0	0	0	0	0	0	0	0	0	0
CASSQDSRASYGYTF	0.00112212	16	0	7.441e-05	7.258e-05	7.197e-05	9.041e-05	5.784e-05	5.662e-05	5.768e-05	6.903e-05	7.526e-05	3.857e-05	6.52e-05	7.497e-05	4.282e-05	7.765e-05	0.00014497	0	0	0	5.215e-05
CASSQDSRGHSTDTQYF	5.215e-05	1	0	0	0	0	0	0	0	0	0	0	0	0	0	0	0	0	0	0	0	5.215e-05
CASSQDSRGNIGGANVLTF	0.00020214	3	6.446e-05	0	0	0	0	0	0	0	0	0	0	6.52e-05	0	0	0	7.248e-05	0	0	0	0
CASSQDSRGSNQPQHF	0.00055353	7	6.446e-05	0	0	4.798e-05	0	0	0	2.884e-05	0	0	0	6.52e-05	0.00014994	0	0	0.00014497	0	0	0	5.215e-05
CASSQDSRKRKLFF	0.00020463	3	6.446e-05	0	0	0	0	0	0	0	0	0	0	6.52e-05	7.497e-05	0	0	0	0	0	0	0
CASSQDSRLGREPLTDTQYF	7.92e-05	1	0	0	0	0	0	0	0	0	0	0	0	0	0	0	0	0	7.92e-05	0	0	0
CASSQDSRPQHF	2.892e-05	1	0	0	0	0	0	2.892e-05	0	0	0	0	0	0	0	0	0	0	0	0	0	0
CASSQDSRVNQPQHF	0.0007996	13	0	2.48e-05	0	4.798e-05	4.52e-05	2.892e-05	2.831e-05	5.768e-05	6.903e-05	3.763e-05	0.00011571	0	0	4.282e-05	3.883e-05	0	0.00015839	0	0	0.00010429
CASSQDSSGANVLTF	0.00026049	6	0	0	3.629e-05	0	0	0	0	2.884e-05	3.451e-05	0	0	0	0	4.282e-05	3.883e-05	0	7.92e-05	0	0	0
CASSQDSSGGDEQYF	2.26e-05	1	0	0	0	0	2.26e-05	0	0	0	0	0	0	0	0	0	0	0	0	0	0	0
CASSQDSSGNTIYF	5.215e-05	1	0	0	0	0	0	0	0	0	0	0	0	0	0	0	0	0	0	0	0	5.215e-05
CASSQDSSSHNEQFF	3.857e-05	1	0	0	0	0	0	0	0	0	0	0	3.857e-05	0	0	0	0	0	0	0	0	0
CASSQDSSSYNEQFF	0.00086409	14	0	4.961e-05	0.00010887	4.798e-05	2.26e-05	2.892e-05	2.831e-05	5.768e-05	3.451e-05	7.526e-05	0.00011571	0	0	8.565e-05	7.765e-05	0	7.92e-05	0	0	5.215e-05
CASSQDSTGRMYGYTF	3.451e-05	1	0	0	0	0	0	0	0	0	3.451e-05	0	0	0	0	0	0	0	0	0	0	0
CASSQDSTWRGDQETQYF	7.497e-05	1	0	0	0	0	0	0	0	0	0	0	0	0	7.497e-05	0	0	0	0	0	0	0
CASSQDSVTGLGYGYTF	5.23e-05	2	0	0	0	2.399e-05	0	0	2.831e-05	0	0	0	0	0	0	0	0	0	0	0	0	0
CASSQDSYEQYF	0.00034564	9	0	2.48e-05	3.629e-05	2.399e-05	4.52e-05	2.892e-05	2.831e-05	2.884e-05	0	0	7.714e-05	0	0	0	0	0	0	0	0	5.215e-05
CASSQDSYGYTF	0.00059563	9	0	2.48e-05	0	2.399e-05	2.26e-05	0	0	5.768e-05	0	0	3.857e-05	0.0001304	7.497e-05	0	7.765e-05	0.00014497	0	0	0	0
CASSQDTAGGGNTIYF	0.00013768	2	0	0	0	0	0	0	0	0	0	0	0	6.52e-05	0	0	0	7.248e-05	0	0	0	0
CASSQDTATGRTGELFF	0.00024744	6	0	0	3.629e-05	2.399e-05	0	0	0	5.768e-05	3.451e-05	0	0	0	0	4.282e-05	0	0	0	0	0	5.215e-05
CASSQDTGAGELFF	5.215e-05	1	0	0	0	0	0	0	0	0	0	0	0	0	0	0	0	0	0	0	0	5.215e-05
CASSQDTGAGRAGVGYEKYF	7.248e-05	1	0	0	0	0	0	0	0	0	0	0	0	0	0	0	0	7.248e-05	0	0	0	0
CASSQDTGAGRAGVGYEQYF	0.00159087	18	0.00012892	4.961e-05	7.258e-05	7.197e-05	6.781e-05	5.784e-05	8.493e-05	5.768e-05	0.00010354	0.00011289	3.857e-05	0.00019559	0.00014994	0	3.883e-05	7.248e-05	7.92e-05	0	0.00015635	5.215e-05
CASSQDTGEQHF	3.629e-05	1	0	0	3.629e-05	0	0	0	0	0	0	0	0	0	0	0	0	0	0	0	0	0
CASSQDTGEQYF	0.00098703	15	0	4.961e-05	3.629e-05	2.399e-05	6.781e-05	5.784e-05	5.662e-05	5.768e-05	3.451e-05	3.763e-05	3.857e-05	0	0	0	3.883e-05	0	7.92e-05	0.00017385	7.817e-05	0.00015644
CASSQDTGGLLGNTIYF	0.000485	10	0	2.48e-05	0.00014516	2.399e-05	2.26e-05	2.892e-05	5.662e-05	5.768e-05	3.451e-05	0	3.857e-05	0	0	0	0	0	0	0	0	5.215e-05
CASSQDTGGVANYGYTF	0.00030632	7	0	2.48e-05	3.629e-05	0	0	2.892e-05	2.831e-05	5.768e-05	0	0	0	0	0	0	0	0	0	0	7.817e-05	5.215e-05
CASSQDTGPASYNEQFF	0.00020878	7	0	2.48e-05	3.629e-05	2.399e-05	0	2.892e-05	2.831e-05	2.884e-05	0	3.763e-05	0	0	0	0	0	0	0	0	0	0
CASSQDTGQGGYGYTF	0.00013768	2	0	0	0	0	0	0	0	0	0	0	0	6.52e-05	0	0	0	7.248e-05	0	0	0	0
CASSQDTGSYNEQFF	0.0007251	12	6.446e-05	0	3.629e-05	2.399e-05	4.52e-05	0	2.831e-05	8.652e-05	0	3.763e-05	3.857e-05	0	7.497e-05	4.282e-05	0	7.248e-05	0	0.00017385	0	0
CASSQDTGSYNGQFF	2.48e-05	1	0	2.48e-05	0	0	0	0	0	0	0	0	0	0	0	0	0	0	0	0	0	0
CASSQDTLGAGELFF	0.0042869	15	0	0.00029763	0.00029032	0.00028789	0.00024862	0.00028918	0.00031141	0.00028839	0.00010354	0.00030103	0.00023142	0	0	0.00025695	0.00027179	0	0.00039598	0.00034771	0	0.00036502
CASSQDTPGRKHGYTF	0.00015924	3	0	0	0	0	0	2.892e-05	0	0	0	0	0	0	0	0	0	0	0	0	7.817e-05	5.215e-05
CASSQDTPSYSGNTIYF	9.757e-05	2	0	0	0	0	2.26e-05	0	0	0	0	0	0	0	7.497e-05	0	0	0	0	0	0	0
CASSQDTRGYEQYF	0.00020882	5	0	2.48e-05	3.629e-05	4.798e-05	2.26e-05	0	0	0	0	0	7.714e-05	0	0	0	0	0	0	0	0	0
CASSQDTRRPLSYEQYF	0.0011305	18	6.446e-05	4.961e-05	3.629e-05	2.399e-05	4.52e-05	2.892e-05	5.662e-05	5.768e-05	3.451e-05	7.526e-05	0	6.52e-05	7.497e-05	8.565e-05	7.765e-05	0.00014497	7.92e-05	0	7.817e-05	5.215e-05
CASSQDTSVETQYF	0.00054674	10	0.00012892	7.441e-05	3.629e-05	4.798e-05	4.52e-05	2.892e-05	0	2.884e-05	0	0	0	6.52e-05	0	0	3.883e-05	0	0	0	0	5.215e-05
CASSQDTTDRAGEQYF	0.00092627	13	0	7.441e-05	0	9.596e-05	4.52e-05	5.784e-05	2.831e-05	2.884e-05	6.903e-05	3.763e-05	0.00011571	0	0	8.565e-05	0	0	7.92e-05	0	0.00015635	5.215e-05
CASSQDTTYEQYF	0.00016492	4	0	0	3.629e-05	0	0	2.892e-05	0	0	3.451e-05	0	0	6.52e-05	0	0	0	0	0	0	0	0
CASSQDTVRQPQHF	7.248e-05	1	0	0	0	0	0	0	0	0	0	0	0	0	0	0	0	7.248e-05	0	0	0	0
CASSQDVAGTYNEQFF	0.00020288	2	0	0	0	0	0	0	0	0	0	0	0	0.0001304	0	0	0	7.248e-05	0	0	0	0
CASSQDVESSEAFF	0.00013695	2	6.446e-05	0	0	0	0	0	0	0	0	0	0	0	0	0	0	7.248e-05	0	0	0	0
CASSQDVGDYNEQFF	0.00136705	16	0.00012892	7.441e-05	0.00010887	4.798e-05	6.781e-05	8.676e-05	5.662e-05	2.884e-05	3.451e-05	3.763e-05	0.00011571	0.00019559	7.497e-05	0	3.883e-05	0.00021745	0	0	0	5.215e-05
CASSQDVGGETQYF	6.109e-05	2	0	2.48e-05	3.629e-05	0	0	0	0	0	0	0	0	0	0	0	0	0	0	0	0	0
CASSQDVGGILETQYF	0.00014497	1	0	0	0	0	0	0	0	0	0	0	0	0	0	0	0	0.00014497	0	0	0	0
CASSQDVGGVGGETQYF	6.023e-05	2	0	0	0	0	2.26e-05	0	0	0	0	3.763e-05	0	0	0	0	0	0	0	0	0	0
CASSQDVGQIYEQYF	0.00109994	15	6.446e-05	2.48e-05	7.258e-05	0	4.52e-05	5.784e-05	0.00011324	2.884e-05	3.451e-05	7.526e-05	0	0.0001304	7.497e-05	0.00012847	3.883e-05	0	0.00015839	0	0	5.215e-05
CASSQDVGSAGLFF	0.00084677	11	0	4.961e-05	0.00014516	4.798e-05	0	8.676e-05	2.831e-05	5.768e-05	0	7.526e-05	0	0	0	4.282e-05	7.765e-05	0	7.92e-05	0	0.00015635	0
CASSQDVGSAGLLF	2.831e-05	1	0	0	0	0	0	0	2.831e-05	0	0	0	0	0	0	0	0	0	0	0	0	0
CASSQDVGSYEQYF	3.451e-05	1	0	0	0	0	0	0	0	0	3.451e-05	0	0	0	0	0	0	0	0	0	0	0
CASSQDVGVGQPQHF	0.00056563	11	0	0	3.629e-05	4.798e-05	4.52e-05	2.892e-05	2.831e-05	5.768e-05	3.451e-05	3.763e-05	3.857e-05	0	0	0	0	0	0.00015839	0	0	5.215e-05
CASSQDVGVGQPQHL	2.892e-05	1	0	0	0	0	0	2.892e-05	0	0	0	0	0	0	0	0	0	0	0	0	0	0
CASSQDVPLAKNIQYF	6.446e-05	1	6.446e-05	0	0	0	0	0	0	0	0	0	0	0	0	0	0	0	0	0	0	0
CASSQDVRGRFSYEQYF	0.00045386	9	0	4.961e-05	0	2.399e-05	4.52e-05	2.892e-05	2.831e-05	2.884e-05	0	0	0	6.52e-05	0	0	3.883e-05	0.00014497	0	0	0	0
CASSQDVRGYWTEAFF	0.00064021	6	0	4.961e-05	0	0	0	0	5.662e-05	0	0	0	0	0	7.497e-05	0	3.883e-05	7.248e-05	0	0.00034771	0	0
CASSQDVRVGEAFF	0.00121167	16	0	4.961e-05	0.00010887	4.798e-05	6.781e-05	2.892e-05	5.662e-05	8.652e-05	6.903e-05	3.763e-05	7.714e-05	6.52e-05	0	4.282e-05	3.883e-05	0.00014497	0.00023759	0	0	5.215e-05
CASSQDVSGEQFF	2.26e-05	1	0	0	0	0	2.26e-05	0	0	0	0	0	0	0	0	0	0	0	0	0	0	0
CASSQDVSGSYNEQFF	3.451e-05	1	0	0	0	0	0	0	0	0	3.451e-05	0	0	0	0	0	0	0	0	0	0	0
CASSQDVSPWGGGYTF	5.712e-05	2	0	0	0	0	2.26e-05	0	0	0	3.451e-05	0	0	0	0	0	0	0	0	0	0	0
CASSQDVTGVGETQYF	0.00037016	9	0	2.48e-05	3.629e-05	2.399e-05	0	2.892e-05	0	5.768e-05	0	3.763e-05	0	0	0	4.282e-05	3.883e-05	0	7.92e-05	0	0	0
CASSQDVTNYGYTF	0.00020943	5	0	2.48e-05	0	2.399e-05	4.52e-05	2.892e-05	0	8.652e-05	0	0	0	0	0	0	0	0	0	0	0	0
CASSQDWARLFF	0.00019765	4	0	2.48e-05	0	0	0	0	5.662e-05	0	0	0	3.857e-05	0	0	0	7.765e-05	0	0	0	0	0
CASSQDWATGTQYF	0.00178961	17	6.446e-05	7.441e-05	0.00010887	4.798e-05	9.041e-05	2.892e-05	8.493e-05	2.884e-05	6.903e-05	0.00011289	0	0.00032599	0.0002249	0.00012847	0.00011648	7.248e-05	0.00015839	0	0	5.215e-05
CASSQDWDRSNTGELFF	0.00026767	6	0	0	3.629e-05	0	0	2.892e-05	0	0	3.451e-05	3.763e-05	0	0	0	0	0	0	0	0	7.817e-05	5.215e-05
CASSQDWDRSNTGELLF	2.399e-05	1	0	0	0	2.399e-05	0	0	0	0	0	0	0	0	0	0	0	0	0	0	0	0
CASSQDWETGGPHSGNTIYF	3.451e-05	1	0	0	0	0	0	0	0	0	3.451e-05	0	0	0	0	0	0	0	0	0	0	0
CASSQDWGAFDQPQHF	3.629e-05	1	0	0	3.629e-05	0	0	0	0	0	0	0	0	0	0	0	0	0	0	0	0	0
CASSQDWGAFNQPQHF	0.00069592	11	6.446e-05	0	0	0	2.26e-05	2.892e-05	2.831e-05	2.884e-05	0	0	0	6.52e-05	0.00014994	4.282e-05	3.883e-05	0	0	0.00017385	0	5.215e-05
CASSQDWGKGEKLFF	0.00020469	5	0	2.48e-05	3.629e-05	0	2.26e-05	0	0	0	0	0	0	0	0	4.282e-05	0	0	0	0	7.817e-05	0
CASSQDWGNIQYF	0.00026782	7	0	0	0	0	2.26e-05	2.892e-05	2.831e-05	2.884e-05	3.451e-05	0	0	0	0	0	0	7.248e-05	0	0	0	5.215e-05
CASSQDWGQPQHF	0.00413742	20	0.00019339	0.00017362	0.00021774	0.00016794	0.00015821	0.00017351	0.00019817	5.768e-05	0.00013806	0.00026341	0.00023142	0.00039119	0.0002249	0.00025695	0.00023296	7.248e-05	0.00031678	0.00017385	0.00039087	0.00010429
CASSQDWGSANEKLFF	0.00210482	20	6.446e-05	7.441e-05	7.258e-05	7.197e-05	6.781e-05	0.00011567	8.493e-05	0.00011536	0.00010354	0.00011289	0.00011571	0.0001304	0.0002249	4.282e-05	7.765e-05	7.248e-05	7.92e-05	0.00034771	7.817e-05	5.215e-05
CASSQDWGTSENIQYF	7.248e-05	1	0	0	0	0	0	0	0	0	0	0	0	0	0	0	0	7.248e-05	0	0	0	0
CASSQDWHMNTEAFF	9.113e-05	3	0	0	0	2.399e-05	0	0	2.831e-05	0	0	0	0	0	0	0	3.883e-05	0	0	0	0	0
CASSQDWKGVYNEQFF	7.248e-05	1	0	0	0	0	0	0	0	0	0	0	0	0	0	0	0	7.248e-05	0	0	0	0
CASSQDWLGAETQYF	2.26e-05	1	0	0	0	0	2.26e-05	0	0	0	0	0	0	0	0	0	0	0	0	0	0	0
CASSQDWLTREQFF	0.00011435	4	0	0	0	0	2.26e-05	2.892e-05	2.831e-05	0	3.451e-05	0	0	0	0	0	0	0	0	0	0	0
CASSQDWPGTSSGELFF	0.00083127	12	0	2.48e-05	0	7.197e-05	6.781e-05	2.892e-05	2.831e-05	2.884e-05	3.451e-05	0	3.857e-05	0	0	4.282e-05	3.883e-05	0	0	0.00034771	7.817e-05	0
CASSQDWPGTSSGELVF	2.831e-05	1	0	0	0	0	0	0	2.831e-05	0	0	0	0	0	0	0	0	0	0	0	0	0
CASSQDWQERGLETQYF	0.00017385	1	0	0	0	0	0	0	0	0	0	0	0	0	0	0	0	0	0	0.00017385	0	0
CASSQDWRAGGTDTQYF	0.00019491	6	0	0	3.629e-05	2.399e-05	0	2.892e-05	2.831e-05	0	0	0	3.857e-05	0	0	0	3.883e-05	0	0	0	0	0
CASSQDWRGDWNEQFF	0.00021191	3	6.446e-05	0	0	0	0	0	0	0	0	0	0	0	7.497e-05	0	0	7.248e-05	0	0	0	0
CASSQDWRGDWNEQFL	6.52e-05	1	0	0	0	0	0	0	0	0	0	0	0	6.52e-05	0	0	0	0	0	0	0	0
CASSQDWRGGNEQFF	7.248e-05	1	0	0	0	0	0	0	0	0	0	0	0	0	0	0	0	7.248e-05	0	0	0	0
CASSQDWRGQTEGYTF	0.00022669	7	0	0	3.629e-05	2.399e-05	2.26e-05	0	0	2.884e-05	3.451e-05	3.763e-05	0	0	0	4.282e-05	0	0	0	0	0	0
CASSQDWSCGYTF	2.26e-05	1	0	0	0	0	2.26e-05	0	0	0	0	0	0	0	0	0	0	0	0	0	0	0
CASSQDWSYGYTF	0.00043741	5	0.00012892	0	0	0	0	2.892e-05	0	0	6.903e-05	0	0	0	0	0	0	0	0.00015839	0	0	5.215e-05
CASSQDWTGTSTDTQYF	2.399e-05	1	0	0	0	2.399e-05	0	0	0	0	0	0	0	0	0	0	0	0	0	0	0	0
CASSQDWVDSGGSTDTQYF	0.00015839	1	0	0	0	0	0	0	0	0	0	0	0	0	0	0	0	0	0.00015839	0	0	0
CASSQDWVGPGFNYGYTF	6.028e-05	2	0	0	3.629e-05	2.399e-05	0	0	0	0	0	0	0	0	0	0	0	0	0	0	0	0
CASSQDWVSGANVLTF	0.00029971	5	6.446e-05	0	0	0	2.26e-05	0	0	0	0	0	0	6.52e-05	7.497e-05	0	0	7.248e-05	0	0	0	0
CASSQDYASGRGWTGELFF	6.446e-05	1	6.446e-05	0	0	0	0	0	0	0	0	0	0	0	0	0	0	0	0	0	0	0
CASSQDYEQFF	0.00018955	4	0	2.48e-05	0	0	0	0	0	0	0	3.763e-05	0	0	7.497e-05	0	0	0	0	0	0	5.215e-05
CASSQDYGVGEKLFF	7.497e-05	1	0	0	0	0	0	0	0	0	0	0	0	0	7.497e-05	0	0	0	0	0	0	0
CASSQDYGVGGYTF	0.00018607	3	0.00012892	0	0	0	0	0	2.831e-05	2.884e-05	0	0	0	0	0	0	0	0	0	0	0	0
CASSQDYLAGGGELFF	0.00043496	7	0	2.48e-05	0	2.399e-05	0	0	0	0	3.451e-05	3.763e-05	0	6.52e-05	7.497e-05	0	0	0	0	0.00017385	0	0
CASSQDYLSNQPQHF	0.0001304	1	0	0	0	0	0	0	0	0	0	0	0	0.0001304	0	0	0	0	0	0	0	0
CASSQDYRGLAAFF	0.00140391	15	6.446e-05	0.00012401	3.629e-05	9.596e-05	6.781e-05	8.676e-05	2.831e-05	2.884e-05	0	3.763e-05	0.00023142	0	0	0.0001713	7.765e-05	0.00014497	0	0	0.00015635	5.215e-05
CASSQDYRGTETQYF	0.00061547	4	0.00025785	0	0	0	0	0	0	0	0	0	0	6.52e-05	7.497e-05	0	0	0.00021745	0	0	0	0
CASSQDYRVGYTF	0.00010506	3	0	0	0	2.399e-05	0	2.892e-05	0	0	0	0	0	0	0	0	0	0	0	0	0	5.215e-05
CASSQDYSHSQQYF	0.00036501	8	0	4.961e-05	0.00010887	2.399e-05	2.26e-05	2.892e-05	0	5.768e-05	3.451e-05	0	0	0	0	0	3.883e-05	0	0	0	0	0
CASSQDYSYNQPQHF	0.00035869	6	6.446e-05	2.48e-05	0	0	0	2.892e-05	0	0	0	3.763e-05	0	0.0001304	0	0	0	7.248e-05	0	0	0	0
CASSQDYTGEQYF	2.48e-05	1	0	2.48e-05	0	0	0	0	0	0	0	0	0	0	0	0	0	0	0	0	0	0
CASSQDYTSGGDNEQFF	0.00119203	17	0.00012892	4.961e-05	3.629e-05	2.399e-05	6.781e-05	8.676e-05	2.831e-05	2.884e-05	3.451e-05	3.763e-05	3.857e-05	0.0001304	7.497e-05	0	7.765e-05	0.00021745	0	0	7.817e-05	5.215e-05
CASSQDYTSGGDNEQLF	2.892e-05	1	0	0	0	0	0	2.892e-05	0	0	0	0	0	0	0	0	0	0	0	0	0	0
CASSQEAAGGVDEQFF	0.00029079	7	6.446e-05	0	0	2.399e-05	2.26e-05	0	2.831e-05	0	0	3.763e-05	0	0	7.497e-05	0	3.883e-05	0	0	0	0	0
CASSQEAAGGVDEQLF	7.248e-05	1	0	0	0	0	0	0	0	0	0	0	0	0	0	0	0	7.248e-05	0	0	0	0
CASSQEAEGYNEQFF	0.00051644	10	0.00012892	4.961e-05	3.629e-05	7.197e-05	2.26e-05	2.892e-05	0	2.884e-05	3.451e-05	3.763e-05	7.714e-05	0	0	0	0	0	0	0	0	0
CASSQEAGEETQYF	0.00011735	3	0	0	3.629e-05	0	0	2.892e-05	0	0	0	0	0	0	0	0	0	0	0	0	0	5.215e-05
CASSQEAGGDYGYTF	0.00041607	6	6.446e-05	0	0	0	0	0	0	2.884e-05	0	3.763e-05	0	6.52e-05	7.497e-05	0	0	0.00014497	0	0	0	0
CASSQEAGGPDTQYF	0.00026406	4	6.446e-05	0	0	0	0	0	0	0	0	0	0	0	7.497e-05	0	0	7.248e-05	0	0	0	5.215e-05
CASSQEAGGSMDSPLHF	0.00091075	11	0	7.441e-05	7.258e-05	2.399e-05	2.26e-05	2.892e-05	2.831e-05	0	6.903e-05	0.00011289	0	0	0	0	0	0	0	0.00034771	7.817e-05	5.215e-05
CASSQEAGKPSYEQYF	6.446e-05	1	6.446e-05	0	0	0	0	0	0	0	0	0	0	0	0	0	0	0	0	0	0	0
CASSQEAGRDGYTF	3.763e-05	1	0	0	0	0	0	0	0	0	0	3.763e-05	0	0	0	0	0	0	0	0	0	0
CASSQEAGSEAFF	6.52e-05	1	0	0	0	0	0	0	0	0	0	0	0	6.52e-05	0	0	0	0	0	0	0	0
CASSQEAGYGYTF	0.00029915	5	6.446e-05	4.961e-05	0	0	0	0	0	0	0	3.763e-05	0	0	7.497e-05	0	0	7.248e-05	0	0	0	0
CASSQEAIAGLAGIGSYNEQFF	0.00020141	2	0.00012892	0	0	0	0	0	0	0	0	0	0	0	0	0	0	7.248e-05	0	0	0	0
CASSQEAIARDTQYF	0.00013943	2	6.446e-05	0	0	0	0	0	0	0	0	0	0	0	7.497e-05	0	0	0	0	0	0	0
CASSQEAIGAEAFF	2.26e-05	1	0	0	0	0	2.26e-05	0	0	0	0	0	0	0	0	0	0	0	0	0	0	0
CASSQEAPGLSTDTQYF	7.248e-05	1	0	0	0	0	0	0	0	0	0	0	0	0	0	0	0	7.248e-05	0	0	0	0
CASSQEAPTNEKLFF	2.884e-05	1	0	0	0	0	0	0	0	2.884e-05	0	0	0	0	0	0	0	0	0	0	0	0
CASSQEAQGNNSPLHF	2.884e-05	1	0	0	0	0	0	0	0	2.884e-05	0	0	0	0	0	0	0	0	0	0	0	0
CASSQEARADYEQYF	0.00055118	12	0	4.961e-05	3.629e-05	7.197e-05	2.26e-05	5.784e-05	2.831e-05	5.768e-05	6.903e-05	3.763e-05	3.857e-05	0	0	4.282e-05	3.883e-05	0	0	0	0	0
CASSQEARLNEKLFF	2.26e-05	1	0	0	0	0	2.26e-05	0	0	0	0	0	0	0	0	0	0	0	0	0	0	0
CASSQEARTDYEQYF	3.451e-05	1	0	0	0	0	0	0	0	0	3.451e-05	0	0	0	0	0	0	0	0	0	0	0
CASSQEASKTRGELFF	2.892e-05	1	0	0	0	0	0	2.892e-05	0	0	0	0	0	0	0	0	0	0	0	0	0	0
CASSQEASRDTDTQYF	0.00015168	2	0	0	0	0	0	0	0	0	0	0	0	0	0	0	0	7.248e-05	7.92e-05	0	0	0
CASSQEATQSNEQFF	0.00046883	9	6.446e-05	2.48e-05	3.629e-05	0	0	2.892e-05	0	2.884e-05	0	0.00011289	0	0	0	4.282e-05	7.765e-05	0	0	0	0	5.215e-05
CASSQEAVPGGYTF	0.00043599	9	0	0	3.629e-05	2.399e-05	6.781e-05	8.676e-05	2.831e-05	2.884e-05	6.903e-05	0	0	0	0	4.282e-05	0	0	0	0	0	5.215e-05
CASSQEAVRGAYGYTF	0.0002086	5	0	0	0	0	2.26e-05	2.892e-05	8.493e-05	0	3.451e-05	3.763e-05	0	0	0	0	0	0	0	0	0	0
CASSQEAYEQYF	5.152e-05	2	0	0	0	0	2.26e-05	2.892e-05	0	0	0	0	0	0	0	0	0	0	0	0	0	0
CASSQEDGEKLFF	0.00100681	13	0.00012892	4.961e-05	0	2.399e-05	0	2.892e-05	5.662e-05	2.884e-05	0	0	3.857e-05	0.00019559	0.00014994	4.282e-05	3.883e-05	0.00014497	7.92e-05	0	0	0
CASSQEDGGDTQYF	0.00064459	10	0	4.961e-05	0	4.798e-05	2.26e-05	2.892e-05	0	2.884e-05	6.903e-05	7.526e-05	0.00011571	0	0	0.00012847	0	0	0	0	7.817e-05	0
CASSQEDPSPLHF	0.00078635	6	0.00012892	0	0	2.399e-05	0	0	0	0	0	7.526e-05	0	0.00026079	0.0002249	0	0	7.248e-05	0	0	0	0
CASSQEDRVNQPQHF	0.00281028	19	0.00012892	0.00014882	0.00021774	9.596e-05	0.00011301	0.00011567	0.00014155	2.884e-05	3.451e-05	0.00018815	3.857e-05	0.00019559	0.00037484	0.0001713	0.00015531	0.00021745	7.92e-05	0	0.0003127	5.215e-05
CASSQEDRVNQPQHS	0.00014497	1	0	0	0	0	0	0	0	0	0	0	0	0	0	0	0	0.00014497	0	0	0	0
CASSQEDRYTGELFF	0.00028863	7	6.446e-05	0	3.629e-05	2.399e-05	0	2.892e-05	2.831e-05	0	6.903e-05	3.763e-05	0	0	0	0	0	0	0	0	0	0
CASSQEDSGGARDEQFF	0.0018576	16	0.00032231	2.48e-05	0.00010887	9.596e-05	6.781e-05	8.676e-05	2.831e-05	8.652e-05	0	0.00011289	0.00011571	0.00026079	0.00014994	0	0.00019414	7.248e-05	0	0	7.817e-05	5.215e-05
CASSQEDVPNEKLFF	0.00046818	4	0	0	0	0	0	0	0	0	0	0	0	6.52e-05	0.00014994	0	0	0	7.92e-05	0.00017385	0	0
CASSQEEAADTQYF	3.857e-05	1	0	0	0	0	0	0	0	0	0	0	3.857e-05	0	0	0	0	0	0	0	0	0
CASSQEEAYEQYF	0.0004694	4	6.446e-05	0	0	0	0	2.892e-05	2.831e-05	0	0	0	0	0	0	0	0	0	0	0.00034771	0	0
CASSQEEDTQYF	0.0014456	19	6.446e-05	4.961e-05	3.629e-05	2.399e-05	4.52e-05	2.892e-05	2.831e-05	2.884e-05	6.903e-05	3.763e-05	3.857e-05	6.52e-05	0.0002249	4.282e-05	3.883e-05	0.00014497	0	0.00034771	7.817e-05	5.215e-05
CASSQEEGQGGTEAFF	0.00313101	19	6.446e-05	7.441e-05	0.00018145	7.197e-05	9.041e-05	5.784e-05	0.00022648	0.00011536	0.00013806	0.00018815	0.00011571	0.00039119	0.00014994	0.00012847	0.00011648	0.00028994	7.92e-05	0	0.00054722	0.00010429
CASSQEELAGELFF	0.00014017	2	0	0	0	0	0	0	0	0	0	0	0	6.52e-05	7.497e-05	0	0	0	0	0	0	0
CASSQEERDTEAFF	3.629e-05	1	0	0	3.629e-05	0	0	0	0	0	0	0	0	0	0	0	0	0	0	0	0	0
CASSQEESESHNEQFF	0.00019468	2	0	0	3.629e-05	0	0	0	0	0	0	0	0	0	0	0	0	0	0.00015839	0	0	0
CASSQEESLAGSTDTQYF	0.00030924	6	0	2.48e-05	0	7.197e-05	0	0	2.831e-05	2.884e-05	0	0	7.714e-05	0	0	0	0	0	0	0	7.817e-05	0
CASSQEETAWGYTF	0.00070045	10	0	7.441e-05	3.629e-05	2.399e-05	4.52e-05	2.892e-05	8.493e-05	0	0	0.00011289	7.714e-05	0	0	4.282e-05	0	0	0	0.00017385	0	0
CASSQEETGIYNSNQPQHF	0.0001304	1	0	0	0	0	0	0	0	0	0	0	0	0.0001304	0	0	0	0	0	0	0	0
CASSQEETGIYNSNQPRHF	0.00031447	7	0	2.48e-05	0	4.798e-05	4.52e-05	0	2.831e-05	8.652e-05	0	0	0	0	0	4.282e-05	3.883e-05	0	0	0	0	0
CASSQEETGWDTGELFF	0.00042767	8	0	2.48e-05	0.00014516	7.197e-05	2.26e-05	5.784e-05	0	2.884e-05	0	3.763e-05	0	0	0	0	3.883e-05	0	0	0	0	0
CASSQEETQYF	0.00053836	5	6.446e-05	0	0	0	0	0	0	0	0	0	0	6.52e-05	0.0002249	0	3.883e-05	0.00014497	0	0	0	0
CASSQEFEIYNSPLHF	0.00013943	2	6.446e-05	0	0	0	0	0	0	0	0	0	0	0	7.497e-05	0	0	0	0	0	0	0
CASSQEFFGDTEAFF	2.26e-05	1	0	0	0	0	2.26e-05	0	0	0	0	0	0	0	0	0	0	0	0	0	0	0
CASSQEFGGKRLF	7.92e-05	1	0	0	0	0	0	0	0	0	0	0	0	0	0	0	0	0	7.92e-05	0	0	0
CASSQEFGNSPFHF	3.883e-05	1	0	0	0	0	0	0	0	0	0	0	0	0	0	0	3.883e-05	0	0	0	0	0
CASSQEFGNSPLHF	0.00062377	11	0	2.48e-05	7.258e-05	2.399e-05	6.781e-05	5.784e-05	2.831e-05	0	3.451e-05	3.763e-05	0.00015428	0	0	4.282e-05	0	0	7.92e-05	0	0	0
CASSQEFGNSPLRF	2.884e-05	1	0	0	0	0	0	0	0	2.884e-05	0	0	0	0	0	0	0	0	0	0	0	0
CASSQEFGNSPLYF	3.451e-05	1	0	0	0	0	0	0	0	0	3.451e-05	0	0	0	0	0	0	0	0	0	0	0
CASSQEFLGGGPVLSYNEQFF	0.00013695	2	6.446e-05	0	0	0	0	0	0	0	0	0	0	0	0	0	0	7.248e-05	0	0	0	0
CASSQEFPDFAPLANYGYTF	0.00013642	3	0	0	0	0	0	2.892e-05	2.831e-05	0	0	0	0	0	0	0	0	0	7.92e-05	0	0	0
CASSQEFQGANGYTF	0.00018519	2	0	0	0	0	0	0	0	2.884e-05	0	0	0	0	0	0	0	0	0	0	0.00015635	0
CASSQEFRSSHNSPLHF	7.817e-05	1	0	0	0	0	0	0	0	0	0	0	0	0	0	0	0	0	0	0	7.817e-05	0
CASSQEFRSSYNSPLHF	0.00059289	10	0	0	3.629e-05	4.798e-05	4.52e-05	5.784e-05	8.493e-05	0	3.451e-05	0	7.714e-05	0	0	0	7.765e-05	0	7.92e-05	0	0	5.215e-05
CASSQEFSGGGAVIQYF	0.00026889	8	0	0	3.629e-05	2.399e-05	4.52e-05	2.892e-05	2.831e-05	2.884e-05	3.451e-05	0	0	0	0	4.282e-05	0	0	0	0	0	0
CASSQEFSGRALDTQYF	0.00012966	2	6.446e-05	0	0	0	0	0	0	0	0	0	0	6.52e-05	0	0	0	0	0	0	0	0
CASSQEFSYNEQFF	0.00039665	8	6.446e-05	2.48e-05	0	2.399e-05	4.52e-05	0	0	5.768e-05	0	0	0	6.52e-05	0	4.282e-05	0	7.248e-05	0	0	0	0
CASSQEFTGGSYGYTF	0.00012966	2	6.446e-05	0	0	0	0	0	0	0	0	0	0	6.52e-05	0	0	0	0	0	0	0	0
CASSQEFTTQETQYF	7.497e-05	1	0	0	0	0	0	0	0	0	0	0	0	0	7.497e-05	0	0	0	0	0	0	0
CASSQEGAQYNEQFF	2.48e-05	1	0	2.48e-05	0	0	0	0	0	0	0	0	0	0	0	0	0	0	0	0	0	0
CASSQEGATNSPLHF	0.00045655	7	0.00012892	0	0	0	0	0	2.831e-05	0	3.451e-05	0	0	6.52e-05	7.497e-05	0	0	7.248e-05	0	0	0	5.215e-05
CASSQEGATSGRNEQYF	6.52e-05	1	0	0	0	0	0	0	0	0	0	0	0	6.52e-05	0	0	0	0	0	0	0	0
CASSQEGAWNQPQHF	0.00054412	11	0	4.961e-05	0	4.798e-05	2.26e-05	2.892e-05	2.831e-05	2.884e-05	0	3.763e-05	3.857e-05	0	0	0	0	0	7.92e-05	0	7.817e-05	0.00010429
CASSQEGDRISAVNSPLHF	0.00010306	3	0	0	0	0	2.26e-05	0	2.831e-05	0	0	0	0	0	0	0	0	0	0	0	0	5.215e-05
CASSQEGDYGYTF	7.92e-05	1	0	0	0	0	0	0	0	0	0	0	0	0	0	0	0	0	7.92e-05	0	0	0
CASSQEGDYLYQETQYF	7.497e-05	1	0	0	0	0	0	0	0	0	0	0	0	0	7.497e-05	0	0	0	0	0	0	0
CASSQEGGAGELFF	7.682e-05	2	0	0	0	4.798e-05	0	0	0	2.884e-05	0	0	0	0	0	0	0	0	0	0	0	0
CASSQEGGAQETQYF	2.399e-05	1	0	0	0	2.399e-05	0	0	0	0	0	0	0	0	0	0	0	0	0	0	0	0
CASSQEGGASLYTGELFF	7.497e-05	1	0	0	0	0	0	0	0	0	0	0	0	0	7.497e-05	0	0	0	0	0	0	0
CASSQEGGGGYEQYF	2.884e-05	1	0	0	0	0	0	0	0	2.884e-05	0	0	0	0	0	0	0	0	0	0	0	0
CASSQEGGGLVAFF	2.48e-05	1	0	2.48e-05	0	0	0	0	0	0	0	0	0	0	0	0	0	0	0	0	0	0
CASSQEGGGNYGYTF	0.00030313	6	6.446e-05	0	0	0	0	0	0	2.884e-05	3.451e-05	3.763e-05	0	6.52e-05	0	0	0	7.248e-05	0	0	0	0
CASSQEGGGTYNEQFF	5.311e-05	2	0	2.48e-05	0	0	0	0	2.831e-05	0	0	0	0	0	0	0	0	0	0	0	0	0
CASSQEGGQPQHF	2.48e-05	1	0	2.48e-05	0	0	0	0	0	0	0	0	0	0	0	0	0	0	0	0	0	0
CASSQEGGQTDPWGANVLTF	0.00208681	17	0	0.00014882	0.00014516	7.197e-05	0.00013561	0.00011567	5.662e-05	0.00017304	0.00010354	0.00018815	0.00015428	6.52e-05	7.497e-05	8.565e-05	0.00023296	7.248e-05	0.00015839	0	0	0.00010429
CASSQEGGQTDPWGANVPTF	0.00034771	1	0	0	0	0	0	0	0	0	0	0	0	0	0	0	0	0	0	0.00034771	0	0
CASSQEGGQTDPWGDNVLTF	2.831e-05	1	0	0	0	0	0	0	2.831e-05	0	0	0	0	0	0	0	0	0	0	0	0	0
CASSQEGGQTDPWGSNVLTF	4.879e-05	2	0	2.48e-05	0	2.399e-05	0	0	0	0	0	0	0	0	0	0	0	0	0	0	0	0
CASSQEGGRTSGGFTDTQYF	0.00168937	18	0.00012892	9.921e-05	0.00014516	4.798e-05	2.26e-05	5.784e-05	5.662e-05	2.884e-05	6.903e-05	3.763e-05	3.857e-05	0.0001304	0.00014994	0.00012847	7.765e-05	0.00021745	7.92e-05	0.00017385	0	0
CASSQEGGRTSGGFTGTQYF	7.817e-05	1	0	0	0	0	0	0	0	0	0	0	0	0	0	0	0	0	0	0	7.817e-05	0
CASSQEGGSGANVLTF	0.00018319	2	0	2.48e-05	0	0	0	0	0	0	0	0	0	0	0	0	0	0	0.00015839	0	0	0
CASSQEGGTAFTEAFF	6.446e-05	1	6.446e-05	0	0	0	0	0	0	0	0	0	0	0	0	0	0	0	0	0	0	0
CASSQEGGTGSYNEQFF	0.00020325	4	0	2.48e-05	0	2.399e-05	0	0	0	0	0	7.526e-05	0	0	0	0	0	0	7.92e-05	0	0	0
CASSQEGGTGTYNEQFF	0.00017768	4	0	0	0	4.798e-05	2.26e-05	2.892e-05	0	0	0	0	0	0	0	0	0	0	0	0	7.817e-05	0
CASSQEGGVTAGELFF	6.52e-05	1	0	0	0	0	0	0	0	0	0	0	0	6.52e-05	0	0	0	0	0	0	0	0
CASSQEGGVWRGRRDTGELFF	6.446e-05	1	6.446e-05	0	0	0	0	0	0	0	0	0	0	0	0	0	0	0	0	0	0	0
CASSQEGHGNEKLFF	2.831e-05	1	0	0	0	0	0	0	2.831e-05	0	0	0	0	0	0	0	0	0	0	0	0	0
CASSQEGHRNEKLFF	0.00805617	20	0.00064462	0.00012401	0.00043548	0.00033588	0.00036163	0.00037594	0.00042465	0.00049027	0.00027612	0.00037629	0.0003857	0.00071717	0.00059975	0.0005139	0.00050476	0.00021745	0.00031678	0.00017385	0.00046904	0.00031287
CASSQEGIGGGRTDTQYF	0.00040458	8	0	0	0.00010887	2.399e-05	2.26e-05	2.892e-05	2.831e-05	0	3.451e-05	0	0	0	0	0	0	0	7.92e-05	0	7.817e-05	0
CASSQEGIGNTIYF	2.48e-05	1	0	2.48e-05	0	0	0	0	0	0	0	0	0	0	0	0	0	0	0	0	0	0
CASSQEGIGRGRTDTQYF	4.282e-05	1	0	0	0	0	0	0	0	0	0	0	0	0	0	4.282e-05	0	0	0	0	0	0
CASSQEGLAGGNEQFF	6.52e-05	1	0	0	0	0	0	0	0	0	0	0	0	6.52e-05	0	0	0	0	0	0	0	0
CASSQEGLDVPYEQYF	2.884e-05	1	0	0	0	0	0	0	0	2.884e-05	0	0	0	0	0	0	0	0	0	0	0	0
CASSQEGLGRACDF	3.451e-05	1	0	0	0	0	0	0	0	0	3.451e-05	0	0	0	0	0	0	0	0	0	0	0
CASSQEGLGRAYDF	0.00045652	10	0	4.961e-05	3.629e-05	2.399e-05	0	2.892e-05	2.831e-05	8.652e-05	3.451e-05	0	3.857e-05	0	0	0	7.765e-05	0	0	0	0	5.215e-05
CASSQEGLGRAYDL	7.92e-05	1	0	0	0	0	0	0	0	0	0	0	0	0	0	0	0	0	7.92e-05	0	0	0
CASSQEGLGRVFSEQYF	0.00062915	10	0	0	7.258e-05	2.399e-05	4.52e-05	5.784e-05	5.662e-05	2.884e-05	0	0	3.857e-05	0	0	4.282e-05	0	0	0.00015839	0	0	0.00010429
CASSQEGLPTSGEKLFF	2.831e-05	1	0	0	0	0	0	0	2.831e-05	0	0	0	0	0	0	0	0	0	0	0	0	0
CASSQEGLRDAFF	5.215e-05	1	0	0	0	0	0	0	0	0	0	0	0	0	0	0	0	0	0	0	0	5.215e-05
CASSQEGLRDPGELFF	0.00020214	3	6.446e-05	0	0	0	0	0	0	0	0	0	0	6.52e-05	0	0	0	7.248e-05	0	0	0	0
CASSQEGMDGSSQHF	2.892e-05	1	0	0	0	0	0	2.892e-05	0	0	0	0	0	0	0	0	0	0	0	0	0	0
CASSQEGNEQFF	0.00012724	3	0	7.441e-05	0	2.399e-05	0	0	0	2.884e-05	0	0	0	0	0	0	0	0	0	0	0	0
CASSQEGNPYYGYTF	0.00039317	5	0	0	0	0	0	0	0	2.884e-05	0	0	0	6.52e-05	7.497e-05	0	0	0.00014497	7.92e-05	0	0	0
CASSQEGNSGRSNEQFF	2.26e-05	1	0	0	0	0	2.26e-05	0	0	0	0	0	0	0	0	0	0	0	0	0	0	0
CASSQEGPGQPQHF	7.92e-05	1	0	0	0	0	0	0	0	0	0	0	0	0	0	0	0	0	7.92e-05	0	0	0
CASSQEGPVSSEKLFF	0.00028688	3	6.446e-05	0	0	0	0	0	0	0	0	0	0	0	0.00014994	0	0	7.248e-05	0	0	0	0
CASSQEGPYSAFF	0.00033537	7	0	2.48e-05	7.258e-05	4.798e-05	4.52e-05	0	0	2.884e-05	0	0	7.714e-05	0	0	0	3.883e-05	0	0	0	0	0
CASSQEGQAADTQYF	7.497e-05	1	0	0	0	0	0	0	0	0	0	0	0	0	7.497e-05	0	0	0	0	0	0	0
CASSQEGQAPGSPLHF	0.00022543	5	0	0	0	0	0	2.892e-05	5.662e-05	2.884e-05	0	0	3.857e-05	0	0	0	0	7.248e-05	0	0	0	0
CASSQEGQGERTQYF	0.0002641	6	0	2.48e-05	3.629e-05	2.399e-05	0	5.784e-05	0	0	6.903e-05	0	0	0	0	0	0	0	0	0	0	5.215e-05
CASSQEGQKNAEAFF	2.399e-05	1	0	0	0	2.399e-05	0	0	0	0	0	0	0	0	0	0	0	0	0	0	0	0
CASSQEGQKNTEAFF	0.0122315	20	0.00083801	0.00052086	0.00050806	0.00050381	0.00047464	0.00043378	0.00039634	0.00037491	0.00041418	0.00071496	0.00053998	0.00084757	0.00134943	0.00072802	0.00038827	0.00065236	0.00071276	0.00086926	0.00070356	0.00026073
CASSQEGQKNTEAFS	3.451e-05	1	0	0	0	0	0	0	0	0	3.451e-05	0	0	0	0	0	0	0	0	0	0	0
CASSQEGQKNTGAFF	2.884e-05	1	0	0	0	0	0	0	0	2.884e-05	0	0	0	0	0	0	0	0	0	0	0	0
CASSQEGQPQHF	0.00097524	13	6.446e-05	2.48e-05	0.00010887	9.596e-05	6.781e-05	5.784e-05	0	0.00011536	3.451e-05	3.763e-05	7.714e-05	0	0	0	3.883e-05	0	0	0.00017385	7.817e-05	0
CASSQEGQRAREQFF	3.857e-05	1	0	0	0	0	0	0	0	0	0	0	3.857e-05	0	0	0	0	0	0	0	0	0
CASSQEGQRNTEDFF	6.52e-05	1	0	0	0	0	0	0	0	0	0	0	0	6.52e-05	0	0	0	0	0	0	0	0
CASSQEGRAEAFF	9.338e-05	2	6.446e-05	0	0	0	0	2.892e-05	0	0	0	0	0	0	0	0	0	0	0	0	0	0
CASSQEGRAYDEQYF	7.497e-05	1	0	0	0	0	0	0	0	0	0	0	0	0	7.497e-05	0	0	0	0	0	0	0
CASSQEGRGEKLFF	0.00045292	4	0	0	0	4.798e-05	0	2.892e-05	2.831e-05	0	0	0	0	0	0	0	0	0	0	0.00034771	0	0
CASSQEGRGEKLLF	0.00017385	1	0	0	0	0	0	0	0	0	0	0	0	0	0	0	0	0	0	0.00017385	0	0
CASSQEGRGGHTEAFF	0.00038718	9	0	0	3.629e-05	2.399e-05	6.781e-05	0	2.831e-05	2.884e-05	3.451e-05	3.763e-05	0	0	0	0	7.765e-05	0	0	0	0	5.215e-05
CASSQEGRGSGELFF	9.404e-05	2	0	0	0	0	0	0	0	2.884e-05	0	0	0	6.52e-05	0	0	0	0	0	0	0	0
CASSQEGRSGVDTQYF	7.248e-05	1	0	0	0	0	0	0	0	0	0	0	0	0	0	0	0	7.248e-05	0	0	0	0
CASSQEGRTGTRAGPLHF	2.48e-05	1	0	2.48e-05	0	0	0	0	0	0	0	0	0	0	0	0	0	0	0	0	0	0
CASSQEGSANEKLFF	2.399e-05	1	0	0	0	2.399e-05	0	0	0	0	0	0	0	0	0	0	0	0	0	0	0	0
CASSQEGSESHNEQFF	2.399e-05	1	0	0	0	2.399e-05	0	0	0	0	0	0	0	0	0	0	0	0	0	0	0	0
CASSQEGSGGKGGELFF	3.451e-05	1	0	0	0	0	0	0	0	0	3.451e-05	0	0	0	0	0	0	0	0	0	0	0
CASSQEGSGQGRSPLHF	5.215e-05	1	0	0	0	0	0	0	0	0	0	0	0	0	0	0	0	0	0	0	0	5.215e-05
CASSQEGSNQPQHF	6.446e-05	1	6.446e-05	0	0	0	0	0	0	0	0	0	0	0	0	0	0	0	0	0	0	0
CASSQEGSTYTF	5.364e-05	2	0	2.48e-05	0	0	0	0	0	2.884e-05	0	0	0	0	0	0	0	0	0	0	0	0
CASSQEGSYGYTF	0.0005067	10	0	2.48e-05	3.629e-05	2.399e-05	2.26e-05	2.892e-05	0	5.768e-05	0	0	3.857e-05	0	0	0	0.00011648	0	7.92e-05	0	7.817e-05	0
CASSQEGTGAYGYTF	7.497e-05	1	0	0	0	0	0	0	0	0	0	0	0	0	7.497e-05	0	0	0	0	0	0	0
CASSQEGTGGGPSDYEQYF	2.831e-05	1	0	0	0	0	0	0	2.831e-05	0	0	0	0	0	0	0	0	0	0	0	0	0
CASSQEGTGGRPQHF	0.00030192	5	6.446e-05	2.48e-05	0	0	0	0	0	0	0	0	0	6.52e-05	7.497e-05	0	0	7.248e-05	0	0	0	0
CASSQEGTGGYEQYF	0.00094054	14	6.446e-05	2.48e-05	0	4.798e-05	4.52e-05	2.892e-05	5.662e-05	5.768e-05	3.451e-05	7.526e-05	3.857e-05	0.00019559	0.00014994	4.282e-05	0	0	0	0	7.817e-05	0
CASSQEGTGSYYGYTF	6.52e-05	1	0	0	0	0	0	0	0	0	0	0	0	6.52e-05	0	0	0	0	0	0	0	0
CASSQEGTGVVESPLHF	0.00025817	6	0	0	0	0	0	2.892e-05	0	0	3.451e-05	0	3.857e-05	6.52e-05	0	0	3.883e-05	0	0	0	0	5.215e-05
CASSQEGTNQETQYF	0.00173043	16	0	9.921e-05	0.00018145	9.596e-05	0.00011301	8.676e-05	0.00014155	0.00011536	3.451e-05	0.00015052	0.00019285	0	7.497e-05	8.565e-05	7.765e-05	7.248e-05	0	0	0.00015635	5.215e-05
CASSQEGTSGGEFF	0.00014059	4	0	0	0	0	4.52e-05	2.892e-05	0	2.884e-05	0	3.763e-05	0	0	0	0	0	0	0	0	0	0
CASSQEGTSGGPSDYEQYF	0.00056415	10	0	0	3.629e-05	9.596e-05	2.26e-05	2.892e-05	2.831e-05	2.884e-05	3.451e-05	0	0	0	0	0	0	0	0.00015839	0	7.817e-05	5.215e-05
CASSQEGTTGRTDTQYF	0.00059429	7	0	0	7.258e-05	4.798e-05	2.26e-05	0.00011567	0	2.884e-05	6.903e-05	0	0	0	0	0	0	0	0.00023759	0	0	0
CASSQEGTVYSNQPQHF	2.26e-05	1	0	0	0	0	2.26e-05	0	0	0	0	0	0	0	0	0	0	0	0	0	0	0
CASSQEGVAGGYTF	0.00023554	2	0	0	0	0	0	0	0	0	0	0	0	0	0	0	0	0	7.92e-05	0	0.00015635	0
CASSQEGVRSEQYF	7.248e-05	1	0	0	0	0	0	0	0	0	0	0	0	0	0	0	0	7.248e-05	0	0	0	0
CASSQEGVTEAFF	0.00040753	8	0	4.961e-05	3.629e-05	2.399e-05	0	0.00011567	0	5.768e-05	3.451e-05	3.763e-05	0	0	0	0	0	0	0	0	0	5.215e-05
CASSQEHGKDQPQHF	0.001126	15	6.446e-05	4.961e-05	0.00010887	2.399e-05	9.041e-05	2.892e-05	0	2.884e-05	6.903e-05	3.763e-05	7.714e-05	6.52e-05	7.497e-05	0	3.883e-05	0.00028994	0	0	7.817e-05	0
CASSQEHRPGQPQHF	0.00127219	14	0	7.441e-05	0.00010887	9.596e-05	4.52e-05	0.00014459	8.493e-05	2.884e-05	3.451e-05	0.00015052	7.714e-05	0	0	4.282e-05	0	0	0.00015839	0.00017385	0	5.215e-05
CASSQEIAGSGELFF	0.00020214	3	6.446e-05	0	0	0	0	0	0	0	0	0	0	6.52e-05	0	0	0	7.248e-05	0	0	0	0
CASSQEIEGGEPRHF	2.884e-05	1	0	0	0	0	0	0	0	2.884e-05	0	0	0	0	0	0	0	0	0	0	0	0
CASSQEIFAGGYEQYF	0.00018814	5	0	2.48e-05	0	2.399e-05	2.26e-05	0	0	0	0	0	3.857e-05	0	0	0	0	0	0	0	7.817e-05	0
CASSQEIGANYGYTF	0.00017385	1	0	0	0	0	0	0	0	0	0	0	0	0	0	0	0	0	0	0.00017385	0	0
CASSQEIGGFANTGELFF	6.52e-05	1	0	0	0	0	0	0	0	0	0	0	0	6.52e-05	0	0	0	0	0	0	0	0
CASSQEIGGGISYEQYF	0.00019866	2	0	2.48e-05	0	0	0	0	0	0	0	0	0	0	0	0	0	0	0	0.00017385	0	0
CASSQEIRDTQYF	0.00021265	3	0	0	0	0	0	0	0	0	0	0	0	6.52e-05	7.497e-05	0	0	7.248e-05	0	0	0	0
CASSQEITAKYGYTF	0.00015916	4	0	2.48e-05	0	0	6.781e-05	2.892e-05	0	0	0	3.763e-05	0	0	0	0	0	0	0	0	0	0
CASSQEITSEPYNEQFF	0.00089726	12	0	4.961e-05	0	4.798e-05	4.52e-05	8.676e-05	0	0.00011536	3.451e-05	0	0.00011571	6.52e-05	7.497e-05	0	3.883e-05	0.00014497	0	0	7.817e-05	0
CASSQEKADIEGAFF	2.48e-05	1	0	2.48e-05	0	0	0	0	0	0	0	0	0	0	0	0	0	0	0	0	0	0
CASSQEKANIEGAFF	0.00011223	4	0	2.48e-05	0	2.399e-05	0	2.892e-05	0	0	3.451e-05	0	0	0	0	0	0	0	0	0	0	0
CASSQEKGPTGEGYEQYF	0.0005193	11	0	2.48e-05	3.629e-05	2.399e-05	4.52e-05	2.892e-05	0	2.884e-05	0	3.763e-05	0	0	0	8.565e-05	7.765e-05	0	0	0	7.817e-05	5.215e-05
CASSQEKTGSTEAFF	0.00036826	8	0	2.48e-05	0	0	2.26e-05	5.784e-05	2.831e-05	2.884e-05	0	0	3.857e-05	0	0	0.00012847	3.883e-05	0	0	0	0	0
CASSQEKTQYF	2.884e-05	1	0	0	0	0	0	0	0	2.884e-05	0	0	0	0	0	0	0	0	0	0	0	0
CASSQELAGGIGETQYF	2.26e-05	1	0	0	0	0	2.26e-05	0	0	0	0	0	0	0	0	0	0	0	0	0	0	0
CASSQELAGGLGMETQYF	9.787e-05	2	0	0	0	0	0	0	0	2.884e-05	6.903e-05	0	0	0	0	0	0	0	0	0	0	0
CASSQELAGGRTSADTQYF	2.884e-05	1	0	0	0	0	0	0	0	2.884e-05	0	0	0	0	0	0	0	0	0	0	0	0
CASSQELAGGSGEQFF	2.884e-05	1	0	0	0	0	0	0	0	2.884e-05	0	0	0	0	0	0	0	0	0	0	0	0
CASSQELAGVYNEQFF	0.00197123	16	0.00019339	7.441e-05	0.00010887	0.00011996	9.041e-05	5.784e-05	8.493e-05	5.768e-05	0.00020709	7.526e-05	3.857e-05	0	0.00029987	0	0.00015531	0.00014497	0.00015839	0	0	0.00010429
CASSQELAGVYNEQFL	3.451e-05	1	0	0	0	0	0	0	0	0	3.451e-05	0	0	0	0	0	0	0	0	0	0	0
CASSQELAWGLGEQFF	0.00016175	4	0	2.48e-05	3.629e-05	0	0	5.784e-05	0	0	0	0	0	0	0	4.282e-05	0	0	0	0	0	0
CASSQELDMYTGELFF	6.52e-05	1	0	0	0	0	0	0	0	0	0	0	0	6.52e-05	0	0	0	0	0	0	0	0
CASSQELFGDTEAFF	0.0011554	12	6.446e-05	2.48e-05	0	0	4.52e-05	2.892e-05	0	5.768e-05	3.451e-05	0	0	0.0001304	7.497e-05	0	0	7.248e-05	0.00039598	0.00017385	0	5.215e-05
CASSQELFSGANVLTF	0.00059337	12	0	4.961e-05	7.258e-05	2.399e-05	4.52e-05	2.892e-05	2.831e-05	5.768e-05	3.451e-05	3.763e-05	7.714e-05	0	0	8.565e-05	0	0	0	0	0	5.215e-05
CASSQELFSGANVLTL	2.892e-05	1	0	0	0	0	0	2.892e-05	0	0	0	0	0	0	0	0	0	0	0	0	0	0
CASSQELGGGLETQYF	2.26e-05	1	0	0	0	0	2.26e-05	0	0	0	0	0	0	0	0	0	0	0	0	0	0	0
CASSQELGGGSTEAFF	7.497e-05	1	0	0	0	0	0	0	0	0	0	0	0	0	7.497e-05	0	0	0	0	0	0	0
CASSQELGGGYGYTF	0.00086787	13	6.446e-05	0	0	2.399e-05	4.52e-05	2.892e-05	5.662e-05	2.884e-05	3.451e-05	0	3.857e-05	0	0.0002249	0	3.883e-05	7.248e-05	0.00015839	0	0	5.215e-05
CASSQELGNSPLHF	0.00038662	4	0	0	3.629e-05	0	0	0	0	0	0	0	0	0.0001304	7.497e-05	0	0	0.00014497	0	0	0	0
CASSQELGPAGYTF	0.00133688	16	6.446e-05	7.441e-05	3.629e-05	7.197e-05	9.041e-05	5.784e-05	0.00011324	0.00011536	0	0.00011289	3.857e-05	6.52e-05	7.497e-05	4.282e-05	0.00015531	0.00014497	0	0	7.817e-05	0
CASSQELGQGFDTQYF	3.451e-05	1	0	0	0	0	0	0	0	0	3.451e-05	0	0	0	0	0	0	0	0	0	0	0
CASSQELGQGPRLGYTF	0.0001802	6	0	0	0	2.399e-05	2.26e-05	0	2.831e-05	2.884e-05	0	3.763e-05	0	0	0	0	3.883e-05	0	0	0	0	0
CASSQELGSSYEQYF	0.00019226	4	6.446e-05	0	0	2.399e-05	0	0	0	2.884e-05	0	0	0	0	7.497e-05	0	0	0	0	0	0	0
CASSQELLAGGEQFF	0.00018374	3	0	0	3.629e-05	0	0	0	0	0	0	0	0	0	7.497e-05	0	0	7.248e-05	0	0	0	0
CASSQELLGDYGYTF	3.883e-05	1	0	0	0	0	0	0	0	0	0	0	0	0	0	0	3.883e-05	0	0	0	0	0
CASSQELLSNQPQHF	7.248e-05	1	0	0	0	0	0	0	0	0	0	0	0	0	0	0	0	7.248e-05	0	0	0	0
CASSQELLTSGEDNEQFF	6.446e-05	1	6.446e-05	0	0	0	0	0	0	0	0	0	0	0	0	0	0	0	0	0	0	0
CASSQELPIGSYEQYF	2.884e-05	1	0	0	0	0	0	0	0	2.884e-05	0	0	0	0	0	0	0	0	0	0	0	0
CASSQELPISSYEQYF	0.00106371	16	6.446e-05	2.48e-05	3.629e-05	7.197e-05	4.52e-05	2.892e-05	5.662e-05	5.768e-05	3.451e-05	3.763e-05	0.00011571	6.52e-05	0.00014994	0	7.765e-05	0.00014497	0	0	0	5.215e-05
CASSQELPISSYEQYL	5.311e-05	2	0	2.48e-05	0	0	0	0	2.831e-05	0	0	0	0	0	0	0	0	0	0	0	0	0
CASSQELRGADTQYF	0.00106037	14	6.446e-05	4.961e-05	3.629e-05	7.197e-05	4.52e-05	8.676e-05	8.493e-05	8.652e-05	6.903e-05	3.763e-05	0.00015428	6.52e-05	0	0	0	0	0	0	0.00015635	5.215e-05
CASSQELSGADTQYF	8.742e-05	3	0	0	0	2.399e-05	0	2.892e-05	0	0	3.451e-05	0	0	0	0	0	0	0	0	0	0	0
CASSQELVGGETQYF	0.00016774	3	6.446e-05	0	0	0	0	0	2.831e-05	0	0	0	0	0	7.497e-05	0	0	0	0	0	0	0
CASSQELVMSLLHF	2.884e-05	1	0	0	0	0	0	0	0	2.884e-05	0	0	0	0	0	0	0	0	0	0	0	0
CASSQELVMSPLHF	0.00104912	15	0	4.961e-05	7.258e-05	9.596e-05	6.781e-05	5.784e-05	5.662e-05	5.768e-05	6.903e-05	7.526e-05	3.857e-05	0	0	4.282e-05	7.765e-05	0	7.92e-05	0	0.00015635	5.215e-05
CASSQEMDRRNTEAFF	0.00206825	19	6.446e-05	9.921e-05	3.629e-05	7.197e-05	0.00011301	0.00011567	5.662e-05	8.652e-05	6.903e-05	3.763e-05	0	0.0001304	0.0002249	4.282e-05	7.765e-05	0.00014497	0.00015839	0.00017385	0.0003127	5.215e-05
CASSQEMDRRNTEALF	2.48e-05	1	0	2.48e-05	0	0	0	0	0	0	0	0	0	0	0	0	0	0	0	0	0	0
CASSQEMGLASQGSTDTQYF	6.52e-05	1	0	0	0	0	0	0	0	0	0	0	0	6.52e-05	0	0	0	0	0	0	0	0
CASSQEMGSSVQGNTIYF	0.00026734	3	6.446e-05	0	0	0	0	0	0	0	0	0	0	0.0001304	0	0	0	7.248e-05	0	0	0	0
CASSQEMNTEAFF	0.00012783	3	6.446e-05	2.48e-05	0	0	0	0	0	0	0	0	3.857e-05	0	0	0	0	0	0	0	0	0
CASSQENEAFF	0.00011408	4	0	0	0	2.399e-05	2.26e-05	2.892e-05	0	0	0	0	3.857e-05	0	0	0	0	0	0	0	0	0
CASSQENIPALAGASYNEQFF	5.215e-05	1	0	0	0	0	0	0	0	0	0	0	0	0	0	0	0	0	0	0	0	5.215e-05
CASSQENIYGALGGEKLFF	0.00050883	5	6.446e-05	0	0	0	0	0	0	2.884e-05	0	0	0	0.00019559	7.497e-05	0	0	0.00014497	0	0	0	0
CASSQENIYGVLGGEKLFF	7.497e-05	1	0	0	0	0	0	0	0	0	0	0	0	0	7.497e-05	0	0	0	0	0	0	0
CASSQENSHEQYF	0.00015314	2	0	0	0	0	0	0	0	0	0	0	0	0	7.497e-05	0	0	0	0	0	7.817e-05	0
CASSQENYHEQYF	0.00015112	3	6.446e-05	0	0	0	0	0	0	0	3.451e-05	0	0	0	0	0	0	0	0	0	0	5.215e-05
CASSQEPAMNTEAFF	0.00130855	16	0	4.961e-05	0	4.798e-05	4.52e-05	0.00011567	2.831e-05	5.768e-05	0.00010354	3.763e-05	3.857e-05	6.52e-05	0	4.282e-05	3.883e-05	0.00021745	0.00023759	0	7.817e-05	0.00010429
CASSQEPAMNTEAFL	2.399e-05	1	0	0	0	2.399e-05	0	0	0	0	0	0	0	0	0	0	0	0	0	0	0	0
CASSQEPGANSPLHF	0.0002482	4	0	0	0	0	0	0	0	2.884e-05	0	0	0	6.52e-05	7.497e-05	0	0	0	7.92e-05	0	0	0
CASSQEPGHTTRGTEAFF	0.00021441	6	0	2.48e-05	0	4.798e-05	2.26e-05	0	2.831e-05	0	0	0	3.857e-05	0	0	0	0	0	0	0	0	5.215e-05
CASSQEPGIWGLSYNEQFF	0.00032557	9	0	0	3.629e-05	2.399e-05	4.52e-05	2.892e-05	2.831e-05	0	3.451e-05	3.763e-05	3.857e-05	0	0	0	0	0	0	0	0	5.215e-05
CASSQEPGLANTGELFF	0.00020463	3	6.446e-05	0	0	0	0	0	0	0	0	0	0	6.52e-05	7.497e-05	0	0	0	0	0	0	0
CASSQEPGLRETQYF	0.00020389	2	0.00012892	0	0	0	0	0	0	0	0	0	0	0	7.497e-05	0	0	0	0	0	0	0
CASSQEPGPLGTGELFF	0.00080441	9	0.00019339	4.961e-05	0	2.399e-05	0	2.892e-05	0	0	0.00010354	0	0	0.0001304	0.00014994	0	0	7.248e-05	0	0	0	5.215e-05
CASSQEPGSEQFF	5.215e-05	1	0	0	0	0	0	0	0	0	0	0	0	0	0	0	0	0	0	0	0	5.215e-05
CASSQEPGSIYEQYF	7.92e-05	1	0	0	0	0	0	0	0	0	0	0	0	0	0	0	0	0	7.92e-05	0	0	0
CASSQEPGTTYGYTF	2.26e-05	1	0	0	0	0	2.26e-05	0	0	0	0	0	0	0	0	0	0	0	0	0	0	0
CASSQEPQGRIYGYTF	2.884e-05	1	0	0	0	0	0	0	0	2.884e-05	0	0	0	0	0	0	0	0	0	0	0	0
CASSQEPRTEAFF	0.00335097	20	0.00019339	0.00012401	0.00018145	9.596e-05	0.00013561	0.00011567	0.00016986	0.00020187	0.00017257	0.00015052	0.00011571	0.00026079	0.00014994	0.00012847	0.00019414	0.00028994	0.00015839	0.00017385	0.00023452	0.00010429
CASSQEPRTEAFL	0.00013695	2	6.446e-05	0	0	0	0	0	0	0	0	0	0	0	0	0	0	7.248e-05	0	0	0	0
CASSQEPRTGAFF	0.00034771	1	0	0	0	0	0	0	0	0	0	0	0	0	0	0	0	0	0	0.00034771	0	0
CASSQEPSRGTANEKLFF	0.00057623	12	0	2.48e-05	0	4.798e-05	2.26e-05	2.892e-05	0	2.884e-05	3.451e-05	7.526e-05	0	6.52e-05	7.497e-05	4.282e-05	0	0	0	0	7.817e-05	5.215e-05
CASSQEPSSPGRYNSPLHF	7.475e-05	2	0	0	0	0	2.26e-05	0	0	0	0	0	0	0	0	0	0	0	0	0	0	5.215e-05
CASSQEPTGGDEQYF	2.48e-05	1	0	2.48e-05	0	0	0	0	0	0	0	0	0	0	0	0	0	0	0	0	0	0
CASSQEPTSGGARAHTQYF	7.497e-05	1	0	0	0	0	0	0	0	0	0	0	0	0	7.497e-05	0	0	0	0	0	0	0
CASSQEPYDWWVVF	8.78e-05	2	0	0	0	0	2.26e-05	0	0	0	0	0	0	6.52e-05	0	0	0	0	0	0	0	0
CASSQEQGGVYGYTF	0.00050001	4	0.00038677	2.48e-05	3.629e-05	0	0	0	0	0	0	0	0	0	0	0	0	0	0	0	0	5.215e-05
CASSQEQGPDYGYTF	0.00028816	3	0.00012892	0	0	0	0	0	0	2.884e-05	0	0	0	0.0001304	0	0	0	0	0	0	0	0
CASSQEQGSGANVLTF	3.629e-05	1	0	0	3.629e-05	0	0	0	0	0	0	0	0	0	0	0	0	0	0	0	0	0
CASSQEQGTGANVLTF	0.00114663	16	0.00012892	4.961e-05	0	2.399e-05	4.52e-05	2.892e-05	2.831e-05	2.884e-05	6.903e-05	3.763e-05	3.857e-05	6.52e-05	0.00014994	0	7.765e-05	0.00021745	7.92e-05	0	7.817e-05	0
CASSQEQGWTEAFF	0.00016579	3	6.446e-05	0	0	0	0	0	0	2.884e-05	0	0	0	0	0	0	0	7.248e-05	0	0	0	0
CASSQEQQPHYEQYF	7.817e-05	1	0	0	0	0	0	0	0	0	0	0	0	0	0	0	0	0	0	0	7.817e-05	0
CASSQERAENTEAFF	0.00059843	8	0	2.48e-05	0	0	0	2.892e-05	2.831e-05	2.884e-05	0	0	7.714e-05	0	0	0	0	0	0.00015839	0.00017385	7.817e-05	0
CASSQERDQPQHF	2.48e-05	1	0	2.48e-05	0	0	0	0	0	0	0	0	0	0	0	0	0	0	0	0	0	0
CASSQERELFF	5.364e-05	2	0	2.48e-05	0	0	0	0	0	2.884e-05	0	0	0	0	0	0	0	0	0	0	0	0
CASSQEREYNEQFF	0.00017385	1	0	0	0	0	0	0	0	0	0	0	0	0	0	0	0	0	0	0.00017385	0	0
CASSQERGAANTGELFF	0.00015446	3	6.446e-05	2.48e-05	0	0	0	0	0	0	0	0	0	6.52e-05	0	0	0	0	0	0	0	0
CASSQERGAFYGYTF	0.00021392	7	0	2.48e-05	3.629e-05	2.399e-05	2.26e-05	0	0	2.884e-05	0	0	3.857e-05	0	0	0	3.883e-05	0	0	0	0	0
CASSQERGALSTEAFF	0.0001304	1	0	0	0	0	0	0	0	0	0	0	0	0.0001304	0	0	0	0	0	0	0	0
CASSQERGGQETQYF	0.00034771	1	0	0	0	0	0	0	0	0	0	0	0	0	0	0	0	0	0	0.00034771	0	0
CASSQERGKDQPQHF	0.0001155	3	0	0	0	0	0	0	0	2.884e-05	3.451e-05	0	0	0	0	0	0	0	0	0	0	5.215e-05
CASSQERGPDEQYF	0.00013943	2	6.446e-05	0	0	0	0	0	0	0	0	0	0	0	7.497e-05	0	0	0	0	0	0	0
CASSQERGPLNWGYTF	0.00023384	6	0	0	3.629e-05	2.399e-05	0	2.892e-05	0	2.884e-05	0	3.763e-05	0	0	0	0	0	0	0	0	7.817e-05	0
CASSQERGSSCEQYF	2.831e-05	1	0	0	0	0	0	0	2.831e-05	0	0	0	0	0	0	0	0	0	0	0	0	0
CASSQERGSSYEQYF	0.00092668	15	0	9.921e-05	7.258e-05	4.798e-05	4.52e-05	5.784e-05	2.831e-05	5.768e-05	3.451e-05	3.763e-05	7.714e-05	0	7.497e-05	8.565e-05	7.765e-05	0	0	0	7.817e-05	5.215e-05
CASSQERGSSYEQYL	2.399e-05	1	0	0	0	2.399e-05	0	0	0	0	0	0	0	0	0	0	0	0	0	0	0	0
CASSQERGTNSPLHF	0.0003418	7	0	7.441e-05	0	2.399e-05	2.26e-05	2.892e-05	0	0	3.451e-05	0	0	0	0	0	0	0	7.92e-05	0	7.817e-05	0
CASSQERGTNYGYTF	7.497e-05	1	0	0	0	0	0	0	0	0	0	0	0	0	7.497e-05	0	0	0	0	0	0	0
CASSQERGVANEKLFF	3.451e-05	1	0	0	0	0	0	0	0	0	3.451e-05	0	0	0	0	0	0	0	0	0	0	0
CASSQERGVGNEKLFF	0.00112941	15	0.00012892	9.921e-05	7.258e-05	4.798e-05	4.52e-05	2.892e-05	2.831e-05	2.884e-05	0	7.526e-05	0.00011571	0.0001304	7.497e-05	0.00012847	0	7.248e-05	0	0	0	5.215e-05
CASSQERHSQFF	0.00033279	7	0	2.48e-05	0	4.798e-05	6.781e-05	2.892e-05	5.662e-05	0	6.903e-05	3.763e-05	0	0	0	0	0	0	0	0	0	0
CASSQERQGLYGYTF	0.00091625	15	6.446e-05	4.961e-05	7.258e-05	2.399e-05	4.52e-05	2.892e-05	5.662e-05	2.884e-05	3.451e-05	0.00018815	3.857e-05	6.52e-05	0	4.282e-05	0	7.248e-05	0	0	0	0.00010429
CASSQERQPNQPQHF	0.00017385	1	0	0	0	0	0	0	0	0	0	0	0	0	0	0	0	0	0	0.00017385	0	0
CASSQERREGRLDTQYF	0.00027711	4	6.446e-05	0	0	0	0	0	0	0	0	0	0	6.52e-05	7.497e-05	0	0	7.248e-05	0	0	0	0
CASSQERSAGTDTQYF	5.215e-05	1	0	0	0	0	0	0	0	0	0	0	0	0	0	0	0	0	0	0	0	5.215e-05
CASSQERSNQPQHF	0.00160516	17	0.00012892	9.921e-05	3.629e-05	7.197e-05	4.52e-05	5.784e-05	5.662e-05	2.884e-05	0.00010354	0	0.00011571	0.00019559	0.00014994	8.565e-05	0	7.248e-05	7.92e-05	0.00017385	0	0.00010429
CASSQERSNRPQHF	6.52e-05	1	0	0	0	0	0	0	0	0	0	0	0	6.52e-05	0	0	0	0	0	0	0	0
CASSQERTQNTGELFF	0.00037309	9	0	0	0	2.399e-05	2.26e-05	5.784e-05	5.662e-05	2.884e-05	3.451e-05	3.763e-05	3.857e-05	0	0	0	0	7.248e-05	0	0	0	0
CASSQERTQTEEKLFF	0.00050972	10	0	2.48e-05	0	7.197e-05	2.26e-05	2.892e-05	2.831e-05	0	0	3.763e-05	7.714e-05	6.52e-05	7.497e-05	0	0	0	0	0	7.817e-05	0
CASSQERTQTEEKLLF	3.763e-05	1	0	0	0	0	0	0	0	0	0	3.763e-05	0	0	0	0	0	0	0	0	0	0
CASSQERTVRAF	0.00020878	7	0	2.48e-05	3.629e-05	2.399e-05	0	2.892e-05	2.831e-05	2.884e-05	0	3.763e-05	0	0	0	0	0	0	0	0	0	0
CASSQERTVSNYGYTF	0.00020943	2	6.446e-05	0	0	0	0	0	0	0	0	0	0	0	0	0	0	0.00014497	0	0	0	0
CASSQERWGSGGTDTQYF	6.143e-05	2	0	0	0	0	2.26e-05	0	0	0	0	0	0	0	0	0	3.883e-05	0	0	0	0	0
CASSQESADSYEQYF	0.00019645	2	0	0	0	0	2.26e-05	0	0	0	0	0	0	0	0	0	0	0	0	0.00017385	0	0
CASSQESEPKLGNTQYF	0.00015246	4	0	0	3.629e-05	0	0	0	0	0	3.451e-05	0	0	0	0	4.282e-05	3.883e-05	0	0	0	0	0
CASSQESGDRYGYTF	0.0005729	9	0.00019339	2.48e-05	0	2.399e-05	2.26e-05	5.784e-05	0	0	0	3.763e-05	0	6.52e-05	7.497e-05	0	0	7.248e-05	0	0	0	0
CASSQESGLPTRDTQYF	6.446e-05	1	6.446e-05	0	0	0	0	0	0	0	0	0	0	0	0	0	0	0	0	0	0	0
CASSQESGNEKLFF	0.00112495	13	0	9.921e-05	3.629e-05	2.399e-05	9.041e-05	0.00011567	5.662e-05	0	0.00013806	3.763e-05	3.857e-05	0	0	0.00021412	3.883e-05	0	7.92e-05	0	0.00015635	0
CASSQESGRNYEQYF	0.00040848	10	0	4.961e-05	0	2.399e-05	2.26e-05	2.892e-05	2.831e-05	5.768e-05	6.903e-05	3.763e-05	3.857e-05	0	0	0	0	0	0	0	0	5.215e-05
CASSQESGRQTQYF	2.831e-05	1	0	0	0	0	0	0	2.831e-05	0	0	0	0	0	0	0	0	0	0	0	0	0
CASSQESGSWNEQFF	7.92e-05	1	0	0	0	0	0	0	0	0	0	0	0	0	0	0	0	0	7.92e-05	0	0	0
CASSQESPDPSGYEQYF	2.884e-05	1	0	0	0	0	0	0	0	2.884e-05	0	0	0	0	0	0	0	0	0	0	0	0
CASSQESPSYNEQFF	0.00014017	2	0	0	0	0	0	0	0	0	0	0	0	6.52e-05	7.497e-05	0	0	0	0	0	0	0
CASSQESPYGKLFF	0.00093388	13	6.446e-05	7.441e-05	0.00010887	7.197e-05	6.781e-05	2.892e-05	2.831e-05	0	0.00013806	0	0.00011571	6.52e-05	0	0	3.883e-05	0	7.92e-05	0	0	5.215e-05
CASSQESQGRIYGYTF	0.00037289	7	0	0	0	2.399e-05	2.26e-05	5.784e-05	0	0	0	0.00011289	3.857e-05	0	0	0	3.883e-05	0	0	0	7.817e-05	0
CASSQESRSDTQYF	2.884e-05	1	0	0	0	0	0	0	0	2.884e-05	0	0	0	0	0	0	0	0	0	0	0	0
CASSQESRVLGELFF	0.00033509	8	0	0	0	2.399e-05	4.52e-05	2.892e-05	5.662e-05	2.884e-05	3.451e-05	0	0	0	0	0	3.883e-05	0	0	0	7.817e-05	0
CASSQESSGGMPQHF	0.0010872	14	0	4.961e-05	0.00010887	7.197e-05	9.041e-05	0.00011567	0.00014155	2.884e-05	3.451e-05	7.526e-05	0.00011571	0	0	8.565e-05	3.883e-05	0	0	0	7.817e-05	5.215e-05
CASSQESSGGMPQHL	3.451e-05	1	0	0	0	0	0	0	0	0	3.451e-05	0	0	0	0	0	0	0	0	0	0	0
CASSQESSNEKLFF	7.817e-05	1	0	0	0	0	0	0	0	0	0	0	0	0	0	0	0	0	0	0	7.817e-05	0
CASSQESTKGNTIYF	0.00017385	1	0	0	0	0	0	0	0	0	0	0	0	0	0	0	0	0	0	0.00017385	0	0
CASSQESVEAFF	6.446e-05	1	6.446e-05	0	0	0	0	0	0	0	0	0	0	0	0	0	0	0	0	0	0	0
CASSQESVGNSPLHF	0.00207771	14	0	0.00014882	0.00018145	0.00014395	0.00013561	0.00017351	0.00011324	0.00011536	0.00013806	0.00018815	0.00015428	0	0	0.00012847	0.00019414	0	0.00015839	0	0	0.00010429
CASSQESWYGYTF	0.00012851	4	0	2.48e-05	0	2.399e-05	4.52e-05	0	0	0	3.451e-05	0	0	0	0	0	0	0	0	0	0	0
CASSQETDGPYNEQFF	6.52e-05	1	0	0	0	0	0	0	0	0	0	0	0	6.52e-05	0	0	0	0	0	0	0	0
CASSQETENTEAFF	7.92e-05	1	0	0	0	0	0	0	0	0	0	0	0	0	0	0	0	0	7.92e-05	0	0	0
CASSQETGAGANVLTF	8.106e-05	2	0	0	0	0	0	2.892e-05	0	0	0	0	0	0	0	0	0	0	0	0	0	5.215e-05
CASSQETGATNEKLFF	0.00143298	15	0.00012892	7.441e-05	7.258e-05	9.596e-05	6.781e-05	5.784e-05	8.493e-05	8.652e-05	0.00010354	0	3.857e-05	6.52e-05	0	0	7.765e-05	0	7.92e-05	0.00034771	0	5.215e-05
CASSQETGGITEAFF	0.00463249	19	0.00025785	0.00019842	0.00025403	0.00021592	0.00024862	8.676e-05	0.00016986	0.00023071	0.00017257	0.00048918	0.0003857	0.00026079	7.497e-05	0.00029977	0.00034945	0.00036242	0.00015839	0	0.00015635	0.00026073
CASSQETGGITEALF	2.884e-05	1	0	0	0	0	0	0	0	2.884e-05	0	0	0	0	0	0	0	0	0	0	0	0
CASSQETGGKLFF	0.00052178	6	0.00012892	0	3.629e-05	0	0	0	0	2.884e-05	0	3.763e-05	0	6.52e-05	0.0002249	0	0	0	0	0	0	0
CASSQETGGSETQYF	0.00022475	4	0	0	0	4.798e-05	2.26e-05	0	0	0	0	0	0	0	7.497e-05	0	0	0	7.92e-05	0	0	0
CASSQETGGTTEAFF	7.92e-05	1	0	0	0	0	0	0	0	0	0	0	0	0	0	0	0	0	7.92e-05	0	0	0
CASSQETGGYEQYF	0.00013768	2	0	0	0	0	0	0	0	0	0	0	0	6.52e-05	0	0	0	7.248e-05	0	0	0	0
CASSQETGLGQPQHF	0.00023896	7	0	2.48e-05	0	0	2.26e-05	2.892e-05	0	2.884e-05	0	0	0	0	0	4.282e-05	3.883e-05	0	0	0	0	5.215e-05
CASSQETGRNYEQYF	0.00018454	6	0	0	3.629e-05	2.399e-05	2.26e-05	0	2.831e-05	0	3.451e-05	0	0	0	0	0	3.883e-05	0	0	0	0	0
CASSQETGRVESEQFF	0.00019412	2	0.00012892	0	0	0	0	0	0	0	0	0	0	6.52e-05	0	0	0	0	0	0	0	0
CASSQETGTPSPDTQYF	0.00044885	10	0	2.48e-05	0	4.798e-05	2.26e-05	2.892e-05	0	0	0	3.763e-05	3.857e-05	0	0	0	3.883e-05	0	7.92e-05	0	7.817e-05	5.215e-05
CASSQETGTPSPDTQYL	2.26e-05	1	0	0	0	0	2.26e-05	0	0	0	0	0	0	0	0	0	0	0	0	0	0	0
CASSQETLAGGEQYF	0.00131158	13	0	7.441e-05	0.00010887	7.197e-05	0.00011301	0.00011567	8.493e-05	5.768e-05	3.451e-05	3.763e-05	0.00011571	0	0	0	0.00015531	0	0.00023759	0	0	0.00010429
CASSQETLAGGEQYL	2.48e-05	1	0	2.48e-05	0	0	0	0	0	0	0	0	0	0	0	0	0	0	0	0	0	0
CASSQETPYEQYF	0.00033822	7	0	0	3.629e-05	0	2.26e-05	2.892e-05	0	2.884e-05	0.00010354	0	0	0	0	0	3.883e-05	0	7.92e-05	0	0	0
CASSQETSDTNEKLFF	0.00087051	12	6.446e-05	0	0	4.798e-05	4.52e-05	2.892e-05	5.662e-05	2.884e-05	0	0.00011289	0	0	7.497e-05	8.565e-05	0.00011648	0	0	0	0.00015635	5.215e-05
CASSQETSGLSTDTQYF	2.48e-05	1	0	2.48e-05	0	0	0	0	0	0	0	0	0	0	0	0	0	0	0	0	0	0
CASSQETSGWDEQFF	0.00134391	14	6.446e-05	7.441e-05	0.00010887	2.399e-05	0.00011301	2.892e-05	5.662e-05	5.768e-05	0.00010354	0	0.00015428	0.0001304	0	8.565e-05	0	0.00028994	0	0	0	5.215e-05
CASSQETTAKLFF	0.00036139	7	0	0	3.629e-05	0	0	5.784e-05	0	2.884e-05	0	0	0	0	7.497e-05	0	3.883e-05	7.248e-05	0	0	0	5.215e-05
CASSQETVRQPQHF	0.00080097	15	0	2.48e-05	7.258e-05	7.197e-05	2.26e-05	5.784e-05	2.831e-05	2.884e-05	3.451e-05	3.763e-05	3.857e-05	6.52e-05	0	4.282e-05	0	0.00014497	0	0	7.817e-05	5.215e-05
CASSQEVAADQGEQFF	0.00021513	2	0	0	0	0	0	0	0	0	0	0	0	6.52e-05	0.00014994	0	0	0	0	0	0	0
CASSQEVERGNNYNYGYTF	0.00020238	6	0	4.961e-05	0	2.399e-05	2.26e-05	0	0	2.884e-05	3.451e-05	0	0	0	0	4.282e-05	0	0	0	0	0	0
CASSQEVGARTHNEQFF	0.00092593	14	6.446e-05	4.961e-05	0	2.399e-05	6.781e-05	0.00011567	2.831e-05	2.884e-05	6.903e-05	0	7.714e-05	6.52e-05	0.00014994	4.282e-05	3.883e-05	0	0	0	0	0.00010429
CASSQEVGETQYF	0.0005516	13	6.446e-05	2.48e-05	0	4.798e-05	4.52e-05	2.892e-05	2.831e-05	2.884e-05	3.451e-05	3.763e-05	7.714e-05	0	0	4.282e-05	3.883e-05	0	0	0	0	5.215e-05
CASSQEVGGAYGYTF	0.00048137	8	0	0	0.00010887	4.798e-05	0	5.784e-05	2.831e-05	0	3.451e-05	0.00011289	0	0	0	0	3.883e-05	0	0	0	0	5.215e-05
CASSQEVGTGEANTQYF	0.00017385	1	0	0	0	0	0	0	0	0	0	0	0	0	0	0	0	0	0	0.00017385	0	0
CASSQEVGTQYF	7.248e-05	1	0	0	0	0	0	0	0	0	0	0	0	0	0	0	0	7.248e-05	0	0	0	0
CASSQEVGTYEQYF	2.884e-05	1	0	0	0	0	0	0	0	2.884e-05	0	0	0	0	0	0	0	0	0	0	0	0
CASSQEVPGVGEKLFF	6.52e-05	1	0	0	0	0	0	0	0	0	0	0	0	6.52e-05	0	0	0	0	0	0	0	0
CASSQEVPISSFYNEQFF	9.659e-05	3	0	0	0	0	0	2.892e-05	0	2.884e-05	0	0	0	0	0	0	3.883e-05	0	0	0	0	0
CASSQEVPSTDTQYF	2.884e-05	1	0	0	0	0	0	0	0	2.884e-05	0	0	0	0	0	0	0	0	0	0	0	0
CASSQEVQGLSYGYTF	0.00071481	12	6.446e-05	7.441e-05	3.629e-05	4.798e-05	2.26e-05	2.892e-05	2.831e-05	0	0	0	3.857e-05	6.52e-05	0.00014994	8.565e-05	0	7.248e-05	0	0	0	0
CASSQEVRAGGTDTQYF	0.0007963	12	0	2.48e-05	0	7.197e-05	4.52e-05	2.892e-05	5.662e-05	2.884e-05	6.903e-05	0	0	6.52e-05	0	0	3.883e-05	0	0.00015839	0	0.00015635	5.215e-05
CASSQEVRGLASAGELFF	0.00045727	9	0	2.48e-05	3.629e-05	2.399e-05	2.26e-05	2.892e-05	0	0	3.451e-05	0	0	0	0	0	7.765e-05	0	0	0	0.00015635	5.215e-05
CASSQEWAGGTDTQYF	0.0004305	5	0	0	0	0	2.26e-05	0	0	0	3.451e-05	3.763e-05	0	0.00026079	7.497e-05	0	0	0	0	0	0	0
CASSQEWGTEAFF	0.00020288	2	0	0	0	0	0	0	0	0	0	0	0	0.0001304	0	0	0	7.248e-05	0	0	0	0
CASSQEWGTGELFF	6.446e-05	1	6.446e-05	0	0	0	0	0	0	0	0	0	0	0	0	0	0	0	0	0	0	0
CASSQEWNPGLGYGYTF	6.446e-05	1	6.446e-05	0	0	0	0	0	0	0	0	0	0	0	0	0	0	0	0	0	0	0
CASSQEWSGEQYF	7.248e-05	1	0	0	0	0	0	0	0	0	0	0	0	0	0	0	0	7.248e-05	0	0	0	0
CASSQEWSGRALYEQYF	7.248e-05	1	0	0	0	0	0	0	0	0	0	0	0	0	0	0	0	7.248e-05	0	0	0	0
CASSQEWSGRAPYEQYF	0.00145829	15	0.00019339	4.961e-05	3.629e-05	4.798e-05	4.52e-05	2.892e-05	0	5.768e-05	3.451e-05	3.763e-05	3.857e-05	0.00019559	0.00014994	0	0	0.00028994	7.92e-05	0.00017385	0	0
CASSQEWSGRAPYEQYL	7.248e-05	1	0	0	0	0	0	0	0	0	0	0	0	0	0	0	0	7.248e-05	0	0	0	0
CASSQEWSTEAFF	0.00014745	2	0	0	0	0	0	0	0	0	0	0	0	0	7.497e-05	0	0	7.248e-05	0	0	0	0
CASSQEWTSTDTQYF	5.215e-05	1	0	0	0	0	0	0	0	0	0	0	0	0	0	0	0	0	0	0	0	5.215e-05
CASSQEWVGPIPSYEQYF	0.00041871	10	0	2.48e-05	0	2.399e-05	4.52e-05	0	2.831e-05	2.884e-05	3.451e-05	3.763e-05	3.857e-05	0	0	0	7.765e-05	0	7.92e-05	0	0	0
CASSQEYGNTEAFF	0.00019186	5	0	2.48e-05	0	0	0	2.892e-05	2.831e-05	5.768e-05	0	0	0	0	0	0	0	0	0	0	0	5.215e-05
CASSQEYQRLGSYGYTF	0.00037743	8	6.446e-05	2.48e-05	0	2.399e-05	2.26e-05	2.892e-05	0	0	0	0	0	6.52e-05	7.497e-05	0	0	7.248e-05	0	0	0	0
CASSQEYRDGGGSPLHF	7.92e-05	1	0	0	0	0	0	0	0	0	0	0	0	0	0	0	0	0	7.92e-05	0	0	0
CASSQEYRDRGGPPLHF	2.399e-05	1	0	0	0	2.399e-05	0	0	0	0	0	0	0	0	0	0	0	0	0	0	0	0
CASSQEYRDRGGSPLHF	0.00283662	19	0.00019339	0.00014882	0.00014516	0.00011996	0.00013561	0.00011567	5.662e-05	8.652e-05	0.00017257	0.00022578	0.00015428	0.00026079	0.0002249	0.00012847	0.00011648	0.00028994	7.92e-05	0	7.817e-05	0.00010429
CASSQFAGSYEQYF	0.00114388	17	6.446e-05	7.441e-05	0	9.596e-05	4.52e-05	8.676e-05	2.831e-05	5.768e-05	6.903e-05	3.763e-05	7.714e-05	6.52e-05	7.497e-05	8.565e-05	7.765e-05	7.248e-05	7.92e-05	0	0	5.215e-05
CASSQFAKHNEQFF	0.00016913	4	0	0	0	2.399e-05	0	0	2.831e-05	0	0	3.763e-05	0	0	0	0	0	0	7.92e-05	0	0	0
CASSQFDSYGYTF	0.00086227	11	0	2.48e-05	0	7.197e-05	2.26e-05	8.676e-05	0.00011324	0	6.903e-05	3.763e-05	0	0	0	4.282e-05	7.765e-05	0	0.00023759	0	7.817e-05	0
CASSQFGGGYAF	2.892e-05	1	0	0	0	0	0	2.892e-05	0	0	0	0	0	0	0	0	0	0	0	0	0	0
CASSQFGGGYTF	0.00056067	11	0	2.48e-05	3.629e-05	4.798e-05	4.52e-05	2.892e-05	2.831e-05	0	6.903e-05	3.763e-05	0	0	0	8.565e-05	7.765e-05	0	7.92e-05	0	0	0
CASSQFGPNSGGATGELFF	6.446e-05	1	6.446e-05	0	0	0	0	0	0	0	0	0	0	0	0	0	0	0	0	0	0	0
CASSQFGPVGYEQYF	2.48e-05	1	0	2.48e-05	0	0	0	0	0	0	0	0	0	0	0	0	0	0	0	0	0	0
CASSQFGQVGYEQYF	0.00038651	7	0	2.48e-05	3.629e-05	4.798e-05	2.26e-05	0	0	2.884e-05	0	0	0	0	0	0	0	0	0	0.00017385	0	5.215e-05
CASSQFGYEQYF	2.26e-05	1	0	0	0	0	2.26e-05	0	0	0	0	0	0	0	0	0	0	0	0	0	0	0
CASSQFIAGDQETQYF	0.00017385	1	0	0	0	0	0	0	0	0	0	0	0	0	0	0	0	0	0	0.00017385	0	0
CASSQFLRDGRNYGYTF	0.00030171	8	0	2.48e-05	7.258e-05	2.399e-05	2.26e-05	2.892e-05	2.831e-05	5.768e-05	0	0	0	0	0	4.282e-05	0	0	0	0	0	0
CASSQFLSGLNTEAFF	0.0003168	9	0	2.48e-05	3.629e-05	4.798e-05	4.52e-05	2.892e-05	2.831e-05	2.884e-05	0	3.763e-05	0	0	0	0	3.883e-05	0	0	0	0	0
CASSQFPGQGYNEQFF	7.279e-05	2	0	2.48e-05	0	4.798e-05	0	0	0	0	0	0	0	0	0	0	0	0	0	0	0	0
CASSQFPGSGAFF	8.256e-05	3	0	2.48e-05	0	0	0	2.892e-05	0	2.884e-05	0	0	0	0	0	0	0	0	0	0	0	0
CASSQFQGDRGFWEQYF	0.00015862	5	0	0	0	2.399e-05	0	2.892e-05	2.831e-05	0	0	0	3.857e-05	0	0	0	3.883e-05	0	0	0	0	0
CASSQFRDRGYEQYF	0.00015614	3	0	2.48e-05	0	0	0	0	0	0	0	0	0	0	0	0	0	0	7.92e-05	0	0	5.215e-05
CASSQFSDRPRPAFF	0.00033384	9	0	4.961e-05	3.629e-05	2.399e-05	2.26e-05	2.892e-05	2.831e-05	2.884e-05	0	3.763e-05	0	0	0	0	7.765e-05	0	0	0	0	0
CASSQFSGPSEAFF	0.00022774	6	0	0	0	2.399e-05	4.52e-05	0	5.662e-05	2.884e-05	3.451e-05	0	3.857e-05	0	0	0	0	0	0	0	0	0
CASSQFSLTDTQYF	0.00046468	5	0	0	0	0	0	0	0	0	0	0	0	6.52e-05	7.497e-05	0	0	7.248e-05	0	0.00017385	7.817e-05	0
CASSQFTGEGRAFF	7.497e-05	1	0	0	0	0	0	0	0	0	0	0	0	0	7.497e-05	0	0	0	0	0	0	0
CASSQFVNTEAFF	0.00016868	4	0	0	0	0	2.26e-05	0	2.831e-05	0	0	0	3.857e-05	0	0	0	0	0	7.92e-05	0	0	0
CASSQFWGGYTF	2.884e-05	1	0	0	0	0	0	0	0	2.884e-05	0	0	0	0	0	0	0	0	0	0	0	0
CASSQFYEQYF	0.00016956	5	0	0	3.629e-05	2.399e-05	2.26e-05	5.784e-05	0	2.884e-05	0	0	0	0	0	0	0	0	0	0	0	0
CASSQGAATEAFF	0.00030048	8	0	7.441e-05	3.629e-05	2.399e-05	4.52e-05	2.892e-05	2.831e-05	2.884e-05	3.451e-05	0	0	0	0	0	0	0	0	0	0	0
CASSQGAATNEKLFF	0.00033654	8	0	0	3.629e-05	4.798e-05	4.52e-05	2.892e-05	2.831e-05	2.884e-05	0	0	0	0	0	4.282e-05	0	0	0	0	7.817e-05	0
CASSQGADGYTF	0.00053551	9	0	4.961e-05	3.629e-05	2.399e-05	4.52e-05	0	5.662e-05	5.768e-05	3.451e-05	7.526e-05	0	0	0	0	0	0	0	0	0.00015635	0
CASSQGADRAGSYNEQFF	5.215e-05	1	0	0	0	0	0	0	0	0	0	0	0	0	0	0	0	0	0	0	0	5.215e-05
CASSQGADSYEQYF	0.00222686	16	0	0.00012401	0.00018145	7.197e-05	6.781e-05	0.00011567	0.00014155	0.00011536	0.00013806	0.00018815	0.00019285	0	0	0.00012847	0.00011648	0	0.00015839	0.00017385	0.00015635	0.00015644
CASSQGAENTEAFF	2.884e-05	1	0	0	0	0	0	0	0	2.884e-05	0	0	0	0	0	0	0	0	0	0	0	0
CASSQGAEYEQYF	0.00022049	4	6.446e-05	0	0	0	0	2.892e-05	0	0	0	0	0	0	7.497e-05	0	0	0	0	0	0	5.215e-05
CASSQGAGAGVYNEQFF	6.446e-05	1	6.446e-05	0	0	0	0	0	0	0	0	0	0	0	0	0	0	0	0	0	0	0
CASSQGAGAQRGQFF	0.00017943	5	0	2.48e-05	0	2.399e-05	2.26e-05	0	0	2.884e-05	0	0	0	0	0	0	0	0	7.92e-05	0	0	0
CASSQGAGARGEKLFF	2.399e-05	1	0	0	0	2.399e-05	0	0	0	0	0	0	0	0	0	0	0	0	0	0	0	0
CASSQGAGARREKLFF	0.00058938	10	0	4.961e-05	0	2.399e-05	6.781e-05	0	0	2.884e-05	3.451e-05	3.763e-05	0	0	0	4.282e-05	0	0	0	0.00017385	7.817e-05	5.215e-05
CASSQGAGDYGYTF	9e-05	2	0	2.48e-05	0	0	0	0	0	0	0	0	0	6.52e-05	0	0	0	0	0	0	0	0
CASSQGAGEQYF	3.629e-05	1	0	0	3.629e-05	0	0	0	0	0	0	0	0	0	0	0	0	0	0	0	0	0
CASSQGAGKETQYF	6.52e-05	1	0	0	0	0	0	0	0	0	0	0	0	6.52e-05	0	0	0	0	0	0	0	0
CASSQGAGNQLQHF	2.26e-05	1	0	0	0	0	2.26e-05	0	0	0	0	0	0	0	0	0	0	0	0	0	0	0
CASSQGAGNQPQHF	0.00190361	18	6.446e-05	9.921e-05	0.00010887	9.596e-05	9.041e-05	8.676e-05	8.493e-05	0.0001442	6.903e-05	0.00026341	0.00011571	6.52e-05	0	8.565e-05	0.00011648	7.248e-05	0.00015839	0	7.817e-05	0.00010429
CASSQGAGNTEAFF	0.00152212	14	0.00012892	0	0	4.798e-05	9.041e-05	2.892e-05	0.00014155	8.652e-05	6.903e-05	3.763e-05	3.857e-05	0.00019559	7.497e-05	4.282e-05	0	0.00043491	0	0	0	0.00010429
CASSQGAGQLVGYTF	7.497e-05	1	0	0	0	0	0	0	0	0	0	0	0	0	7.497e-05	0	0	0	0	0	0	0
CASSQGAGSPLHF	0.00198318	15	0	2.48e-05	0.00018145	9.596e-05	0.00013561	5.784e-05	0.00011324	8.652e-05	6.903e-05	0.00011289	0.00023142	0	0	0.0001713	0.00023296	0	7.92e-05	0	0.00023452	0.00015644
CASSQGAGSYGYTF	0.00040892	9	0	2.48e-05	0	0	2.26e-05	0	5.662e-05	2.884e-05	0	3.763e-05	0	0	7.497e-05	0	3.883e-05	7.248e-05	0	0	0	5.215e-05
CASSQGAGTGELFF	0.00229847	18	0.00025785	9.921e-05	0.00010887	9.596e-05	9.041e-05	8.676e-05	5.662e-05	0.0001442	6.903e-05	0.00011289	0.00019285	0.00026079	0.00014994	8.565e-05	0.00011648	0.00014497	0	0.00017385	0	5.215e-05
CASSQGAGVTETQYF	8.845e-05	2	6.446e-05	0	0	2.399e-05	0	0	0	0	0	0	0	0	0	0	0	0	0	0	0	0
CASSQGAGYGYTF	0.00017385	1	0	0	0	0	0	0	0	0	0	0	0	0	0	0	0	0	0	0.00017385	0	0
CASSQGAKAYNSPLHF	5.215e-05	1	0	0	0	0	0	0	0	0	0	0	0	0	0	0	0	0	0	0	0	5.215e-05
CASSQGALAGELFF	0.00073325	9	0	2.48e-05	0	2.399e-05	6.781e-05	0	8.493e-05	2.884e-05	0.00013806	7.526e-05	0.00011571	0	0	0	0	0	0	0.00017385	0	0
CASSQGALDTEAFF	0.00024931	7	0	0	0	2.399e-05	2.26e-05	0	2.831e-05	2.884e-05	3.451e-05	0	3.857e-05	0	0	0	0	7.248e-05	0	0	0	0
CASSQGALGQHNQPQHF	0.0002059	5	6.446e-05	2.48e-05	0	0	2.26e-05	0	0	2.884e-05	0	0	0	6.52e-05	0	0	0	0	0	0	0	0
CASSQGALPSDTQYF	2.884e-05	1	0	0	0	0	0	0	0	2.884e-05	0	0	0	0	0	0	0	0	0	0	0	0
CASSQGALSYEQYF	0.00031153	7	0	0	0	4.798e-05	4.52e-05	2.892e-05	0	2.884e-05	0	0	3.857e-05	0	0	4.282e-05	0	0	7.92e-05	0	0	0
CASSQGANEQFF	0.00067409	10	0	0	0	4.798e-05	4.52e-05	0	5.662e-05	2.884e-05	6.903e-05	3.763e-05	7.714e-05	0	0	8.565e-05	0	0	0	0.00017385	0	5.215e-05
CASSQGAPGQPQHF	0.00156499	18	6.446e-05	7.441e-05	0.00010887	4.798e-05	4.52e-05	5.784e-05	2.831e-05	5.768e-05	6.903e-05	7.526e-05	3.857e-05	0.0001304	0	8.565e-05	7.765e-05	7.248e-05	7.92e-05	0.00034771	0	0.00010429
CASSQGAPGRPQHF	3.857e-05	1	0	0	0	0	0	0	0	0	0	0	3.857e-05	0	0	0	0	0	0	0	0	0
CASSQGAPQGWDTEAFF	2.399e-05	1	0	0	0	2.399e-05	0	0	0	0	0	0	0	0	0	0	0	0	0	0	0	0
CASSQGARSETQYF	0.00018169	6	0	0	0	2.399e-05	2.26e-05	2.892e-05	0	2.884e-05	3.451e-05	0	0	0	0	4.282e-05	0	0	0	0	0	0
CASSQGARTDTQYF	2.892e-05	1	0	0	0	0	0	2.892e-05	0	0	0	0	0	0	0	0	0	0	0	0	0	0
CASSQGARYEQYF	0.00055325	11	0	2.48e-05	0	2.399e-05	6.781e-05	5.784e-05	8.493e-05	5.768e-05	6.903e-05	3.763e-05	3.857e-05	0	0	0	3.883e-05	0	0	0	0	5.215e-05
CASSQGARYEQYL	6.903e-05	1	0	0	0	0	0	0	0	0	6.903e-05	0	0	0	0	0	0	0	0	0	0	0
CASSQGASAGELFF	2.26e-05	1	0	0	0	0	2.26e-05	0	0	0	0	0	0	0	0	0	0	0	0	0	0	0
CASSQGASGGMSSYNEQFF	0.00030267	7	0	0	3.629e-05	0	2.26e-05	2.892e-05	0	2.884e-05	0	0	3.857e-05	0	7.497e-05	0	0	7.248e-05	0	0	0	0
CASSQGASGVQETQYF	6.446e-05	1	6.446e-05	0	0	0	0	0	0	0	0	0	0	0	0	0	0	0	0	0	0	0
CASSQGATNEKLFF	0.00040788	9	0	2.48e-05	3.629e-05	4.798e-05	0	0	2.831e-05	2.884e-05	6.903e-05	0	0	0	0	4.282e-05	7.765e-05	0	0	0	0	5.215e-05
CASSQGATQCF	7.475e-05	2	0	0	0	0	2.26e-05	0	0	0	0	0	0	0	0	0	0	0	0	0	0	5.215e-05
CASSQGATQYF	0.00010031	4	0	2.48e-05	0	2.399e-05	2.26e-05	2.892e-05	0	0	0	0	0	0	0	0	0	0	0	0	0	0
CASSQGDAPLTKAFF	0.00024727	6	0	2.48e-05	0	2.399e-05	0	0	2.831e-05	0	0	0	0	0	0	0	3.883e-05	0	7.92e-05	0	0	5.215e-05
CASSQGDAPLTRAFF	2.831e-05	1	0	0	0	0	0	0	2.831e-05	0	0	0	0	0	0	0	0	0	0	0	0	0
CASSQGDFSGNTIYF	0.00011507	4	0	2.48e-05	0	0	2.26e-05	0	0	2.884e-05	0	0	0	0	0	0	3.883e-05	0	0	0	0	0
CASSQGDGEKLFF	6.52e-05	1	0	0	0	0	0	0	0	0	0	0	0	6.52e-05	0	0	0	0	0	0	0	0
CASSQGDGLAGTYEQYF	7.92e-05	1	0	0	0	0	0	0	0	0	0	0	0	0	0	0	0	0	7.92e-05	0	0	0
CASSQGDGQPQHF	2.48e-05	1	0	2.48e-05	0	0	0	0	0	0	0	0	0	0	0	0	0	0	0	0	0	0
CASSQGDGQPRHF	2.399e-05	1	0	0	0	2.399e-05	0	0	0	0	0	0	0	0	0	0	0	0	0	0	0	0
CASSQGDGSTYEQYF	7.92e-05	1	0	0	0	0	0	0	0	0	0	0	0	0	0	0	0	0	7.92e-05	0	0	0
CASSQGDIGQFF	0.00025471	4	6.446e-05	0	0	0	0	0	0	0	0	0	3.857e-05	0	0	0	0	7.248e-05	7.92e-05	0	0	0
CASSQGDRARAGGELFF	0.00026666	4	0	0	0	0	0	2.892e-05	0	0	0	0	3.857e-05	0	0	4.282e-05	0	0	0	0	0.00015635	0
CASSQGDRDREQYF	0.00015772	5	0	2.48e-05	0	0	2.26e-05	2.892e-05	0	0	0	0	3.857e-05	0	0	4.282e-05	0	0	0	0	0	0
CASSQGDRGYTF	0.0003041	7	0	2.48e-05	0	0	2.26e-05	0	2.831e-05	2.884e-05	3.451e-05	0.00011289	0	0	0	0	0	0	0	0	0	5.215e-05
CASSQGDRHGYTF	0.00061789	9	0	9.921e-05	3.629e-05	7.197e-05	2.26e-05	5.784e-05	2.831e-05	2.884e-05	0	0	0	0	0	0	0.00011648	0	0	0	0.00015635	0
CASSQGDRPLYGYTF	0.00038834	10	0	4.961e-05	3.629e-05	0	4.52e-05	2.892e-05	2.831e-05	2.884e-05	0	3.763e-05	3.857e-05	0	0	4.282e-05	0	0	0	0	0	5.215e-05
CASSQGDRPPYGYTF	3.451e-05	1	0	0	0	0	0	0	0	0	3.451e-05	0	0	0	0	0	0	0	0	0	0	0
CASSQGDRPSYGYTF	0.00014877	5	0	0	0	2.399e-05	2.26e-05	0	0	2.884e-05	3.451e-05	0	0	0	0	0	3.883e-05	0	0	0	0	0
CASSQGDRREQYF	0.00058324	11	0	4.961e-05	3.629e-05	4.798e-05	4.52e-05	2.892e-05	5.662e-05	5.768e-05	0	7.526e-05	3.857e-05	0	0	4.282e-05	0	0	0	0	0	0.00010429
CASSQGDRSPLHF	0.00174893	15	0	7.441e-05	3.629e-05	0.00021592	4.52e-05	8.676e-05	0.00016986	2.884e-05	3.451e-05	7.526e-05	0.00015428	0	0	8.565e-05	0.00027179	0	7.92e-05	0	0.00023452	0.00015644
CASSQGDRSPTNEKLFF	0.00026909	3	0.00012892	0	0	0	0	0	0	0	0	0	0	6.52e-05	7.497e-05	0	0	0	0	0	0	0
CASSQGDRTYEQYF	0.00070055	10	0.00019339	2.48e-05	0	0	4.52e-05	0	0	0	3.451e-05	3.763e-05	3.857e-05	6.52e-05	0.00014994	0	3.883e-05	7.248e-05	0	0	0	0
CASSQGDRWDNEQFF	7.92e-05	1	0	0	0	0	0	0	0	0	0	0	0	0	0	0	0	0	7.92e-05	0	0	0
CASSQGDSNEQFF	6.52e-05	1	0	0	0	0	0	0	0	0	0	0	0	6.52e-05	0	0	0	0	0	0	0	0
CASSQGEGDGTQYF	0.00125206	17	0.00012892	4.961e-05	3.629e-05	4.798e-05	9.041e-05	8.676e-05	2.831e-05	2.884e-05	3.451e-05	7.526e-05	3.857e-05	6.52e-05	0.00014994	0.00012847	3.883e-05	0.00014497	7.92e-05	0	0	0
CASSQGEGGKAFF	0.00051756	5	0	0	0	2.399e-05	4.52e-05	5.784e-05	0	0	0	0	0	0	0	4.282e-05	0	0	0	0.00034771	0	0
CASSQGEGGPISYNEQFF	7.92e-05	1	0	0	0	0	0	0	0	0	0	0	0	0	0	0	0	0	7.92e-05	0	0	0
CASSQGEGQLNSPLHF	2.399e-05	1	0	0	0	2.399e-05	0	0	0	0	0	0	0	0	0	0	0	0	0	0	0	0
CASSQGEGTGNTGELFF	2.48e-05	1	0	2.48e-05	0	0	0	0	0	0	0	0	0	0	0	0	0	0	0	0	0	0
CASSQGEGYQPQHF	5.215e-05	1	0	0	0	0	0	0	0	0	0	0	0	0	0	0	0	0	0	0	0	5.215e-05
CASSQGEHGEEKLFF	0.00020135	5	0	0	0	4.798e-05	2.26e-05	0	0	5.768e-05	3.451e-05	0	3.857e-05	0	0	0	0	0	0	0	0	0
CASSQGEHGGEKLFF	0.00152099	17	6.446e-05	7.441e-05	0.00018145	7.197e-05	9.041e-05	2.892e-05	8.493e-05	8.652e-05	3.451e-05	7.526e-05	7.714e-05	6.52e-05	0	0.00012847	0.00011648	0	0.00015839	0	7.817e-05	0.00010429
CASSQGEILSIQYF	6.52e-05	1	0	0	0	0	0	0	0	0	0	0	0	6.52e-05	0	0	0	0	0	0	0	0
CASSQGEKQFF	4.659e-05	2	0	0	0	2.399e-05	2.26e-05	0	0	0	0	0	0	0	0	0	0	0	0	0	0	0
CASSQGENRALESPLHF	6.446e-05	1	6.446e-05	0	0	0	0	0	0	0	0	0	0	0	0	0	0	0	0	0	0	0
CASSQGENSGANVLTF	6.446e-05	1	6.446e-05	0	0	0	0	0	0	0	0	0	0	0	0	0	0	0	0	0	0	0
CASSQGENTEAFF	0.00049366	8	0	2.48e-05	3.629e-05	2.399e-05	0	2.892e-05	2.831e-05	0	0	3.763e-05	0	0	0	0	0	0	7.92e-05	0	0.00023452	0
CASSQGEQGGPYEQYF	3.763e-05	1	0	0	0	0	0	0	0	0	0	3.763e-05	0	0	0	0	0	0	0	0	0	0
CASSQGERGRGNEQFF	2.26e-05	1	0	0	0	0	2.26e-05	0	0	0	0	0	0	0	0	0	0	0	0	0	0	0
CASSQGESGGTLFYEQYF	0.00032469	8	0	2.48e-05	0	2.399e-05	0	0	2.831e-05	5.768e-05	3.451e-05	3.763e-05	3.857e-05	0	0	0	0	0	7.92e-05	0	0	0
CASSQGESQETQYF	2.26e-05	1	0	0	0	0	2.26e-05	0	0	0	0	0	0	0	0	0	0	0	0	0	0	0
CASSQGETDTQYF	9.235e-05	2	0	0	0	0	0	5.784e-05	0	0	3.451e-05	0	0	0	0	0	0	0	0	0	0	0
CASSQGETGNIQYF	6.446e-05	1	6.446e-05	0	0	0	0	0	0	0	0	0	0	0	0	0	0	0	0	0	0	0
CASSQGETQYF	0.00030826	6	0	2.48e-05	3.629e-05	0	0	0	0	0	3.451e-05	0	0	6.52e-05	7.497e-05	0	0	7.248e-05	0	0	0	0
CASSQGFDGYTF	0.00035667	7	0	4.961e-05	0	2.399e-05	2.26e-05	0	5.662e-05	5.768e-05	6.903e-05	0	7.714e-05	0	0	0	0	0	0	0	0	0
CASSQGFDGYTS	2.48e-05	1	0	2.48e-05	0	0	0	0	0	0	0	0	0	0	0	0	0	0	0	0	0	0
CASSQGFGGGPKDTQYF	0.00017922	4	0	0	0	0	4.52e-05	0	5.662e-05	0	0	0	3.857e-05	0	0	0	3.883e-05	0	0	0	0	0
CASSQGFHQATGYTF	0.00076025	12	0	7.441e-05	0	4.798e-05	4.52e-05	8.676e-05	5.662e-05	5.768e-05	6.903e-05	7.526e-05	7.714e-05	0	0	0	3.883e-05	0	7.92e-05	0	0	5.215e-05
CASSQGFTARSPLHF	0.00095192	11	0	4.961e-05	3.629e-05	4.798e-05	6.781e-05	5.784e-05	0	0	0	0.00011289	3.857e-05	0	0	8.565e-05	0.00011648	0	0	0	0.00023452	0.00010429
CASSQGGAALEKLFF	0.00010382	4	0	0	0	2.399e-05	2.26e-05	2.892e-05	2.831e-05	0	0	0	0	0	0	0	0	0	0	0	0	0
CASSQGGAEAFF	0.00131925	14	0	9.921e-05	7.258e-05	9.596e-05	4.52e-05	8.676e-05	0.00011324	5.768e-05	3.451e-05	3.763e-05	0.00015428	0	0	0	0.00015531	0	0.00015839	0	0.00015635	5.215e-05
CASSQGGAGNIQYF	0.00022713	5	0	2.48e-05	0	2.399e-05	4.52e-05	0	0	2.884e-05	0	0	0	0	0	0	0	0	0	0	0	0.00010429
CASSQGGAGQPQHF	0.00038893	9	0	2.48e-05	3.629e-05	4.798e-05	2.26e-05	5.784e-05	0	0	0	0	3.857e-05	0	0	4.282e-05	3.883e-05	0	7.92e-05	0	0	0
CASSQGGAGTEAFF	0.0006257	8	0	0	0	0	4.52e-05	2.892e-05	0	2.884e-05	0	0.00011289	0.00011571	0	0	8.565e-05	0	0	0	0	0.00015635	5.215e-05
CASSQGGAQHF	7.248e-05	1	0	0	0	0	0	0	0	0	0	0	0	0	0	0	0	7.248e-05	0	0	0	0
CASSQGGASYNEQFF	3.451e-05	1	0	0	0	0	0	0	0	0	3.451e-05	0	0	0	0	0	0	0	0	0	0	0
CASSQGGATDTQYF	0.000468	10	0	0	3.629e-05	4.798e-05	2.26e-05	2.892e-05	0	2.884e-05	0	0	3.857e-05	6.52e-05	7.497e-05	0	0	7.248e-05	0	0	0	5.215e-05
CASSQGGATGANVLTF	6.446e-05	1	6.446e-05	0	0	0	0	0	0	0	0	0	0	0	0	0	0	0	0	0	0	0
CASSQGGDAVSYGYTF	0.00129466	17	6.446e-05	2.48e-05	7.258e-05	4.798e-05	4.52e-05	8.676e-05	8.493e-05	5.768e-05	3.451e-05	3.763e-05	0	0.0001304	0.00014994	4.282e-05	0.00011648	7.248e-05	0	0.00017385	0	5.215e-05
CASSQGGDFNIQYF	7.248e-05	1	0	0	0	0	0	0	0	0	0	0	0	0	0	0	0	7.248e-05	0	0	0	0
CASSQGGEQFF	0.00046454	9	0	4.961e-05	0	9.596e-05	4.52e-05	2.892e-05	0	5.768e-05	3.451e-05	7.526e-05	3.857e-05	0	0	0	3.883e-05	0	0	0	0	0
CASSQGGEQYF	0.00068368	11	0	2.48e-05	3.629e-05	2.399e-05	4.52e-05	2.892e-05	0	0	0	3.763e-05	7.714e-05	0	0	4.282e-05	0	0	0.00015839	0	0.00015635	5.215e-05
CASSQGGFNTGELFF	4.282e-05	1	0	0	0	0	0	0	0	0	0	0	0	0	0	4.282e-05	0	0	0	0	0	0
CASSQGGFYEQYF	2.48e-05	1	0	2.48e-05	0	0	0	0	0	0	0	0	0	0	0	0	0	0	0	0	0	0
CASSQGGGDSNQPQHF	0.00028925	5	0	0	0	0	4.52e-05	5.784e-05	0	2.884e-05	0	0	0	0	0	0	0	0	7.92e-05	0	7.817e-05	0
CASSQGGGFTQYF	7.497e-05	1	0	0	0	0	0	0	0	0	0	0	0	0	7.497e-05	0	0	0	0	0	0	0
CASSQGGGGLVAFF	0.00041121	9	0	0	0	4.798e-05	0	0	2.831e-05	2.884e-05	6.903e-05	3.763e-05	3.857e-05	0	0	4.282e-05	3.883e-05	0	7.92e-05	0	0	0
CASSQGGGHPQHF	7.248e-05	1	0	0	0	0	0	0	0	0	0	0	0	0	0	0	0	7.248e-05	0	0	0	0
CASSQGGGIGELFF	6.446e-05	1	6.446e-05	0	0	0	0	0	0	0	0	0	0	0	0	0	0	0	0	0	0	0
CASSQGGGLREAFF	7.92e-05	1	0	0	0	0	0	0	0	0	0	0	0	0	0	0	0	0	7.92e-05	0	0	0
CASSQGGGNSYEQYF	0.00058541	9	0	4.961e-05	0	0	4.52e-05	0	0	5.768e-05	6.903e-05	3.763e-05	3.857e-05	0	0	0	0	0	7.92e-05	0	0.00015635	5.215e-05
CASSQGGGNTEAFF	0.00024882	2	0	0	0	0	0	0	0	0	0	0	0	0	7.497e-05	0	0	0	0	0.00017385	0	0
CASSQGGGQAQHF	2.48e-05	1	0	2.48e-05	0	0	0	0	0	0	0	0	0	0	0	0	0	0	0	0	0	0
CASSQGGGQPQHF	0.0677154	20	0.00348095	0.00282752	0.00366526	0.00261504	0.00255402	0.00300752	0.00322736	0.00297044	0.00345149	0.00462841	0.00343271	0.00391185	0.0032986	0.00453942	0.00392157	0.00369672	0.00269264	0.00434631	0.00289243	0.00255514
CASSQGGGQPQHL	8.824e-05	3	0	2.48e-05	0	0	0	2.892e-05	0	0	3.451e-05	0	0	0	0	0	0	0	0	0	0	0
CASSQGGGQTQHF	6.52e-05	1	0	0	0	0	0	0	0	0	0	0	0	6.52e-05	0	0	0	0	0	0	0	0
CASSQGGGRGETQYF	2.884e-05	1	0	0	0	0	0	0	0	2.884e-05	0	0	0	0	0	0	0	0	0	0	0	0
CASSQGGGRPQHF	2.831e-05	1	0	0	0	0	0	0	2.831e-05	0	0	0	0	0	0	0	0	0	0	0	0	0
CASSQGGGSGQGRYF	2.26e-05	1	0	0	0	0	2.26e-05	0	0	0	0	0	0	0	0	0	0	0	0	0	0	0
CASSQGGGSTGTGANVLTF	7.412e-05	2	0	0	0	0	4.52e-05	2.892e-05	0	0	0	0	0	0	0	0	0	0	0	0	0	0
CASSQGGGTDEQFF	0.00083907	9	0	4.961e-05	7.258e-05	0	2.26e-05	2.892e-05	0	2.884e-05	3.451e-05	3.763e-05	0	0	0	4.282e-05	0	0	0	0.00052156	0	0
CASSQGGGTEAFF	0.00072748	12	0	2.48e-05	0.00010887	4.798e-05	4.52e-05	2.892e-05	8.493e-05	5.768e-05	3.451e-05	0.00011289	3.857e-05	0	0	0	3.883e-05	0	0	0	0	0.00010429
CASSQGGGTEASF	2.48e-05	1	0	2.48e-05	0	0	0	0	0	0	0	0	0	0	0	0	0	0	0	0	0	0
CASSQGGGTSNQPQHF	0.00010075	2	6.446e-05	0	3.629e-05	0	0	0	0	0	0	0	0	0	0	0	0	0	0	0	0	0
CASSQGGGYQPQHF	0.00052561	6	0.00012892	2.48e-05	0	0	0	0	0	2.884e-05	0	0	0	0.00019559	7.497e-05	0	0	7.248e-05	0	0	0	0
CASSQGGHEQFF	0.00055197	11	0	2.48e-05	3.629e-05	2.399e-05	4.52e-05	2.892e-05	0	0.0001442	0	3.763e-05	7.714e-05	0	0	4.282e-05	3.883e-05	0	0	0	0	5.215e-05
CASSQGGISNEQFF	0.00017385	1	0	0	0	0	0	0	0	0	0	0	0	0	0	0	0	0	0	0.00017385	0	0
CASSQGGLAGDSYEQYF	0.00019686	3	0	0	0	0	0	0	0	2.884e-05	0	3.763e-05	0	0.0001304	0	0	0	0	0	0	0	0
CASSQGGLAGRETQYF	0.0002892	8	0	0	0	2.399e-05	2.26e-05	2.892e-05	2.831e-05	2.884e-05	3.451e-05	0	0	0	0	4.282e-05	0	0	7.92e-05	0	0	0
CASSQGGLAGRGTQYF	2.892e-05	1	0	0	0	0	0	2.892e-05	0	0	0	0	0	0	0	0	0	0	0	0	0	0
CASSQGGLAGVQETQYF	0.00013888	5	0	2.48e-05	0	2.399e-05	2.26e-05	2.892e-05	0	0	0	0	3.857e-05	0	0	0	0	0	0	0	0	0
CASSQGGLGFFHEQHF	0.00010235	3	0	0	0	0	4.52e-05	0	2.831e-05	2.884e-05	0	0	0	0	0	0	0	0	0	0	0	0
CASSQGGLGFFHEQYF	0.00019308	4	0	0	0	2.399e-05	0	2.892e-05	0	0	0	0	0	6.52e-05	7.497e-05	0	0	0	0	0	0	0
CASSQGGLRNYGYTF	0.00023326	5	0	2.48e-05	0	2.399e-05	0	2.892e-05	0	8.652e-05	6.903e-05	0	0	0	0	0	0	0	0	0	0	0
CASSQGGLSTDTQYF	0.00029976	8	0	0	3.629e-05	2.399e-05	2.26e-05	2.892e-05	2.831e-05	0	0	3.763e-05	0	0	0	4.282e-05	0	0	7.92e-05	0	0	0
CASSQGGLVEKLFF	0.00132506	14	0	4.961e-05	7.258e-05	0.00011996	0.00011301	0.00020243	2.831e-05	0.00011536	3.451e-05	7.526e-05	3.857e-05	0	0	0.0001713	0	0	0	0.00017385	7.817e-05	5.215e-05
CASSQGGMAIGYNSPLHF	7.571e-05	3	0	2.48e-05	0	0	2.26e-05	0	2.831e-05	0	0	0	0	0	0	0	0	0	0	0	0	0
CASSQGGNEKLFF	0.00260228	20	6.446e-05	0.00012401	0.00010887	9.596e-05	9.041e-05	8.676e-05	0.00014155	0.00017304	0.00010354	0.00011289	7.714e-05	0.00019559	0.0002249	0.00012847	0.00011648	0.00021745	0.00015839	0.00017385	0.00015635	5.215e-05
CASSQGGNEKLFV	6.52e-05	1	0	0	0	0	0	0	0	0	0	0	0	6.52e-05	0	0	0	0	0	0	0	0
CASSQGGNQPQHF	0.00066278	11	0	2.48e-05	7.258e-05	2.399e-05	2.26e-05	8.676e-05	0	2.884e-05	6.903e-05	0.00011289	0	0	0	0	3.883e-05	0	0	0	7.817e-05	0.00010429
CASSQGGNTEAFF	7.497e-05	1	0	0	0	0	0	0	0	0	0	0	0	0	7.497e-05	0	0	0	0	0	0	0
CASSQGGPEDYGYTF	2.26e-05	1	0	0	0	0	2.26e-05	0	0	0	0	0	0	0	0	0	0	0	0	0	0	0
CASSQGGPGDYGYTF	0.00029382	4	6.446e-05	0	0	2.399e-05	0	0	0	0	0	0	0	0.0001304	7.497e-05	0	0	0	0	0	0	0
CASSQGGQGAGGYTF	0.00027426	8	0	2.48e-05	0	2.399e-05	0	0	2.831e-05	2.884e-05	3.451e-05	0	0	0	0	4.282e-05	3.883e-05	0	0	0	0	5.215e-05
CASSQGGQGGTNEKLFF	5.364e-05	2	0	2.48e-05	0	0	0	0	0	2.884e-05	0	0	0	0	0	0	0	0	0	0	0	0
CASSQGGQGRQYF	0.00076734	13	0	2.48e-05	3.629e-05	4.798e-05	4.52e-05	2.892e-05	5.662e-05	5.768e-05	6.903e-05	0	0	0	7.497e-05	4.282e-05	0	7.248e-05	0.00015839	0	0	5.215e-05
CASSQGGQSYNEQFF	2.26e-05	1	0	0	0	0	2.26e-05	0	0	0	0	0	0	0	0	0	0	0	0	0	0	0
CASSQGGRAAFF	0.00011661	2	6.446e-05	0	0	0	0	0	0	0	0	0	0	0	0	0	0	0	0	0	0	5.215e-05
CASSQGGRAGETQYF	7.248e-05	1	0	0	0	0	0	0	0	0	0	0	0	0	0	0	0	7.248e-05	0	0	0	0
CASSQGGRDSNQPQHF	2.892e-05	1	0	0	0	0	0	2.892e-05	0	0	0	0	0	0	0	0	0	0	0	0	0	0
CASSQGGREGKGYAF	2.831e-05	1	0	0	0	0	0	0	2.831e-05	0	0	0	0	0	0	0	0	0	0	0	0	0
CASSQGGREGKGYTF	0.00124747	14	0	7.441e-05	0.00010887	9.596e-05	0.00011301	0.00011567	2.831e-05	8.652e-05	6.903e-05	0.00018815	3.857e-05	0	0	4.282e-05	7.765e-05	0	0	0	0.00015635	5.215e-05
CASSQGGREQPQHF	0.00091332	11	0	4.961e-05	0	4.798e-05	0.00011301	5.784e-05	8.493e-05	5.768e-05	3.451e-05	0.00022578	7.714e-05	0	0	8.565e-05	0	0	7.92e-05	0	0	0
CASSQGGRFQYF	4.282e-05	1	0	0	0	0	0	0	0	0	0	0	0	0	0	4.282e-05	0	0	0	0	0	0
CASSQGGRGIYEQYF	0.00069683	13	0	2.48e-05	3.629e-05	4.798e-05	2.26e-05	2.892e-05	0	2.884e-05	6.903e-05	0.00011289	7.714e-05	0	0	0	3.883e-05	0	7.92e-05	0	7.817e-05	5.215e-05
CASSQGGRGIYERYF	2.831e-05	1	0	0	0	0	0	0	2.831e-05	0	0	0	0	0	0	0	0	0	0	0	0	0
CASSQGGRGQPQHF	2.48e-05	1	0	2.48e-05	0	0	0	0	0	0	0	0	0	0	0	0	0	0	0	0	0	0
CASSQGGRGVGKAFF	0.00063998	13	0	4.961e-05	3.629e-05	4.798e-05	4.52e-05	5.784e-05	2.831e-05	2.884e-05	0	3.763e-05	7.714e-05	6.52e-05	7.497e-05	0	3.883e-05	0	0	0	0	5.215e-05
CASSQGGRNEQYF	2.884e-05	1	0	0	0	0	0	0	0	2.884e-05	0	0	0	0	0	0	0	0	0	0	0	0
CASSQGGRNVDEQFF	7.497e-05	1	0	0	0	0	0	0	0	0	0	0	0	0	7.497e-05	0	0	0	0	0	0	0
CASSQGGRTDQYF	0.00030711	8	0	2.48e-05	0	0	2.26e-05	2.892e-05	0	2.884e-05	3.451e-05	3.763e-05	0	0	0	0	7.765e-05	0	0	0	0	5.215e-05
CASSQGGSGTNEKLFF	7.497e-05	1	0	0	0	0	0	0	0	0	0	0	0	0	7.497e-05	0	0	0	0	0	0	0
CASSQGGSLNTGELFF	0.00103371	12	0.00019339	2.48e-05	0	2.399e-05	2.26e-05	8.676e-05	8.493e-05	5.768e-05	0	0	0	6.52e-05	7.497e-05	0	7.765e-05	0.00021745	0	0	0	0.00010429
CASSQGGSPDTQYF	0.00042844	9	0	4.961e-05	0.00010887	4.798e-05	4.52e-05	2.892e-05	2.831e-05	2.884e-05	0	0	3.857e-05	0	0	0	0	0	0	0	0	5.215e-05
CASSQGGSYGYTF	7.817e-05	1	0	0	0	0	0	0	0	0	0	0	0	0	0	0	0	0	0	0	7.817e-05	0
CASSQGGTANTGELFF	0.00011734	2	0	0	0	0	0	0	0	0	0	0	0	6.52e-05	0	0	0	0	0	0	0	5.215e-05
CASSQGGTDTQYF	6.52e-05	1	0	0	0	0	0	0	0	0	0	0	0	6.52e-05	0	0	0	0	0	0	0	0
CASSQGGTGELFF	7.92e-05	1	0	0	0	0	0	0	0	0	0	0	0	0	0	0	0	0	7.92e-05	0	0	0
CASSQGGTGGIGGYTF	0.00045157	7	0	4.961e-05	0	0	4.52e-05	0	0	5.768e-05	3.451e-05	0	3.857e-05	0	0	0	0	0	0	0.00017385	0	5.215e-05
CASSQGGTGLTEAFF	0.0002796	3	6.446e-05	0	0	0	0	0	0	0	0	0	0	6.52e-05	0.00014994	0	0	0	0	0	0	0
CASSQGGTGNIQYF	2.884e-05	1	0	0	0	0	0	0	0	2.884e-05	0	0	0	0	0	0	0	0	0	0	0	0
CASSQGGTSYNSPLHF	6.162e-05	2	0	0	0	2.399e-05	0	0	0	0	0	3.763e-05	0	0	0	0	0	0	0	0	0	0
CASSQGGTTGEKLFF	0.00024732	5	6.446e-05	0	0	0	2.26e-05	2.892e-05	0	0	0	0	0	0	0	0	0	0	7.92e-05	0	0	5.215e-05
CASSQGGTVSGNTIYF	0.00016861	5	0	2.48e-05	0	0	0	0	2.831e-05	2.884e-05	3.451e-05	0	0	0	0	0	0	0	0	0	0	5.215e-05
CASSQGGVGSRGTEAFF	0.00034738	7	0	4.961e-05	0	0	4.52e-05	0	2.831e-05	2.884e-05	0	0	3.857e-05	0	0	0	7.765e-05	0	7.92e-05	0	0	0
CASSQGGVLLNTEAFF	0.00043493	9	0	4.961e-05	0	2.399e-05	4.52e-05	0	2.831e-05	0	6.903e-05	3.763e-05	7.714e-05	6.52e-05	0	0	3.883e-05	0	0	0	0	0
CASSQGGVNEQFF	0.0003624	5	6.446e-05	0	3.629e-05	0	2.26e-05	0	0	0	0	0	0	6.52e-05	0	0	0	0	0	0.00017385	0	0
CASSQGGVSLSGANVLTF	0.00017385	1	0	0	0	0	0	0	0	0	0	0	0	0	0	0	0	0	0	0.00017385	0	0
CASSQGGVTEAFF	3.451e-05	1	0	0	0	0	0	0	0	0	3.451e-05	0	0	0	0	0	0	0	0	0	0	0
CASSQGGWAFF	0.00010504	3	0	0	0	0	0	0	0	2.884e-05	0	3.763e-05	3.857e-05	0	0	0	0	0	0	0	0	0
CASSQGGWPPESSPLHF	2.48e-05	1	0	2.48e-05	0	0	0	0	0	0	0	0	0	0	0	0	0	0	0	0	0	0
CASSQGGYQETQYF	9.412e-05	2	0	0	0	0	0	2.892e-05	0	0	0	0	0	6.52e-05	0	0	0	0	0	0	0	0
CASSQGHAGADTQYF	2.831e-05	1	0	0	0	0	0	0	2.831e-05	0	0	0	0	0	0	0	0	0	0	0	0	0
CASSQGHGALSQQYF	0.00068538	11	0	7.441e-05	0	4.798e-05	2.26e-05	2.892e-05	5.662e-05	8.652e-05	3.451e-05	3.763e-05	0	0	0	8.565e-05	0	0	0.00015839	0	0	5.215e-05
CASSQGHGGANEKLFF	0.0003749	5	0.00012892	0	0	0	0	2.892e-05	0	0	3.451e-05	0	0	0.0001304	0	0	0	0	0	0	0	5.215e-05
CASSQGHGVSSGNTIYF	0.00027959	4	0	0	0	4.798e-05	0	2.892e-05	0	2.884e-05	0	0	0	0	0	0	0	0	0	0.00017385	0	0
CASSQGHNEQFF	2.26e-05	1	0	0	0	0	2.26e-05	0	0	0	0	0	0	0	0	0	0	0	0	0	0	0
CASSQGHNQPQHF	0.00386205	19	0.00025785	0.00024803	0.00021774	0.00014395	0.00020342	0.00014459	2.831e-05	0.00031723	3.451e-05	7.526e-05	0.00015428	0.00019559	0.00029987	0.0003426	0.00019414	0.00050739	0.00015839	0	7.817e-05	0.00026073
CASSQGHRDGTQYF	2.48e-05	1	0	2.48e-05	0	0	0	0	0	0	0	0	0	0	0	0	0	0	0	0	0	0
CASSQGHTGADVLTF	5.215e-05	1	0	0	0	0	0	0	0	0	0	0	0	0	0	0	0	0	0	0	0	5.215e-05
CASSQGHTGANVLTF	0.00048139	9	0	2.48e-05	0.00010887	2.399e-05	0	2.892e-05	5.662e-05	0	3.451e-05	0	0	0	0	8.565e-05	3.883e-05	0	7.92e-05	0	0	0
CASSQGIAGAETQYF	0.00321668	18	0.00032231	0.00012401	0.00010887	0.00014395	0.00015821	8.676e-05	0.00011324	5.768e-05	0.00020709	7.526e-05	0.00011571	0.00026079	0.00044981	0.00021412	0.00023296	0.00036242	7.92e-05	0	0	0.00010429
CASSQGIAGAGTQYF	3.451e-05	1	0	0	0	0	0	0	0	0	3.451e-05	0	0	0	0	0	0	0	0	0	0	0
CASSQGIGGDTGELFF	7.248e-05	1	0	0	0	0	0	0	0	0	0	0	0	0	0	0	0	7.248e-05	0	0	0	0
CASSQGIGLRSTDTQYF	0.00012047	3	0	0	0	0	2.26e-05	0	0	2.884e-05	6.903e-05	0	0	0	0	0	0	0	0	0	0	0
CASSQGINSYEQYF	0.00010803	2	0	0	0	0	0	0	0	2.884e-05	0	0	0	0	0	0	0	0	7.92e-05	0	0	0
CASSQGIPGNQPQHF	0.00049633	10	0	4.961e-05	7.258e-05	4.798e-05	4.52e-05	5.784e-05	2.831e-05	2.884e-05	0	7.526e-05	3.857e-05	0	0	0	0	0	0	0	0	5.215e-05
CASSQGISGGALDTQYF	2.831e-05	1	0	0	0	0	0	0	2.831e-05	0	0	0	0	0	0	0	0	0	0	0	0	0
CASSQGIVGGFYNEQFF	2.884e-05	1	0	0	0	0	0	0	0	2.884e-05	0	0	0	0	0	0	0	0	0	0	0	0
CASSQGIWGTGPPGELFF	0.00014449	4	0	0	0	2.399e-05	0	0	2.831e-05	5.768e-05	3.451e-05	0	0	0	0	0	0	0	0	0	0	0
CASSQGIWQGRCEQYF	2.399e-05	1	0	0	0	2.399e-05	0	0	0	0	0	0	0	0	0	0	0	0	0	0	0	0
CASSQGIWQGRYEQYF	0.00030458	9	0	2.48e-05	3.629e-05	2.399e-05	2.26e-05	0	0	2.884e-05	3.451e-05	0	3.857e-05	0	0	4.282e-05	0	0	0	0	0	5.215e-05
CASSQGKDGYTF	0.00048538	11	0	2.48e-05	3.629e-05	2.399e-05	4.52e-05	2.892e-05	2.831e-05	2.884e-05	3.451e-05	0	7.714e-05	0	0	0	0	0	7.92e-05	0	7.817e-05	0
CASSQGKGLGNTEAFF	0.00027638	3	0.00012892	0	0	0	0	0	0	0	0	0	0	0	7.497e-05	0	0	7.248e-05	0	0	0	0
CASSQGKGLGSTEAFF	2.884e-05	1	0	0	0	0	0	0	0	2.884e-05	0	0	0	0	0	0	0	0	0	0	0	0
CASSQGKGPPYNEQFF	7.92e-05	1	0	0	0	0	0	0	0	0	0	0	0	0	0	0	0	0	7.92e-05	0	0	0
CASSQGKHQPQHF	0.00086611	12	0	2.48e-05	7.258e-05	2.399e-05	4.52e-05	0	5.662e-05	2.884e-05	3.451e-05	7.526e-05	3.857e-05	0	0	0	3.883e-05	0	7.92e-05	0.00034771	0	0
CASSQGKLGTEAFF	0.00039394	9	0	7.441e-05	0	2.399e-05	0	2.892e-05	5.662e-05	0	0	3.763e-05	3.857e-05	0	0	4.282e-05	3.883e-05	0	0	0	0	5.215e-05
CASSQGKTRRETQYF	7.248e-05	1	0	0	0	0	0	0	0	0	0	0	0	0	0	0	0	7.248e-05	0	0	0	0
CASSQGKYGYTF	5.372e-05	2	0	2.48e-05	0	0	0	2.892e-05	0	0	0	0	0	0	0	0	0	0	0	0	0	0
CASSQGLAGAETQYF	6.446e-05	1	6.446e-05	0	0	0	0	0	0	0	0	0	0	0	0	0	0	0	0	0	0	0
CASSQGLAGEFYEQYF	0.00013695	2	6.446e-05	0	0	0	0	0	0	0	0	0	0	0	0	0	0	7.248e-05	0	0	0	0
CASSQGLAGFYEQDF	3.763e-05	1	0	0	0	0	0	0	0	0	0	3.763e-05	0	0	0	0	0	0	0	0	0	0
CASSQGLAGFYEQYF	0.00043734	9	0	4.961e-05	0	4.798e-05	4.52e-05	2.892e-05	2.831e-05	2.884e-05	0	0	7.714e-05	0	0	0	0	0	7.92e-05	0	0	5.215e-05
CASSQGLAGGHRETQYF	0.00177106	14	0	7.441e-05	0.00021774	4.798e-05	6.781e-05	8.676e-05	0.00019817	8.652e-05	6.903e-05	0.00018815	0.00011571	0	0	0.00021412	0.00019414	0	0.00015839	0	0	5.215e-05
CASSQGLAGGHWETQYF	3.451e-05	1	0	0	0	0	0	0	0	0	3.451e-05	0	0	0	0	0	0	0	0	0	0	0
CASSQGLAGGPRNEQFF	0.00044622	11	0	2.48e-05	0	2.399e-05	2.26e-05	2.892e-05	2.831e-05	0	6.903e-05	3.763e-05	7.714e-05	0	0	4.282e-05	3.883e-05	0	0	0	0	5.215e-05
CASSQGLAGGPWETQYF	2.884e-05	1	0	0	0	0	0	0	0	2.884e-05	0	0	0	0	0	0	0	0	0	0	0	0
CASSQGLAGGQDTQYF	0.00050672	12	6.446e-05	2.48e-05	0	2.399e-05	2.26e-05	2.892e-05	2.831e-05	2.884e-05	3.451e-05	3.763e-05	0	6.52e-05	7.497e-05	0	0	7.248e-05	0	0	0	0
CASSQGLAGGRTSADTQYF	0.00037005	8	0	0	0	2.399e-05	2.26e-05	0	5.662e-05	2.884e-05	6.903e-05	3.763e-05	0	0	0	0	0	0	7.92e-05	0	0	5.215e-05
CASSQGLAGGRTSTDTQYF	0.00118212	15	0.00019339	7.441e-05	0	7.197e-05	9.041e-05	5.784e-05	2.831e-05	2.884e-05	3.451e-05	3.763e-05	3.857e-05	6.52e-05	7.497e-05	0	0.00011648	0.00021745	0	0	0	5.215e-05
CASSQGLAGGTDTQYF	0.00018494	4	0	0	0	4.798e-05	0	2.892e-05	0	2.884e-05	0	0	0	0	0	0	0	0	7.92e-05	0	0	0
CASSQGLAGSGELFF	6.446e-05	1	6.446e-05	0	0	0	0	0	0	0	0	0	0	0	0	0	0	0	0	0	0	0
CASSQGLAGVTSYNEQFF	5.291e-05	2	0	0	0	2.399e-05	0	2.892e-05	0	0	0	0	0	0	0	0	0	0	0	0	0	0
CASSQGLAGYDQYF	4.74e-05	2	0	2.48e-05	0	0	2.26e-05	0	0	0	0	0	0	0	0	0	0	0	0	0	0	0
CASSQGLAGYEQYF	0.00094942	16	0	2.48e-05	7.258e-05	7.197e-05	4.52e-05	8.676e-05	2.831e-05	2.884e-05	3.451e-05	3.763e-05	3.857e-05	6.52e-05	7.497e-05	8.565e-05	7.765e-05	7.248e-05	0	0	0	0.00010429
CASSQGLAHMNTEAFF	0.00017863	5	0	0	0	0	4.52e-05	2.892e-05	2.831e-05	0	0	3.763e-05	3.857e-05	0	0	0	0	0	0	0	0	0
CASSQGLALGYEQYF	0.00014497	1	0	0	0	0	0	0	0	0	0	0	0	0	0	0	0	0.00014497	0	0	0	0
CASSQGLASDEQFF	0.00017101	5	6.446e-05	2.48e-05	0	2.399e-05	0	2.892e-05	0	2.884e-05	0	0	0	0	0	0	0	0	0	0	0	0
CASSQGLDSGRTQYF	0.0001304	1	0	0	0	0	0	0	0	0	0	0	0	0.0001304	0	0	0	0	0	0	0	0
CASSQGLEVYLAGYTF	0.00014017	2	0	0	0	0	0	0	0	0	0	0	0	6.52e-05	7.497e-05	0	0	0	0	0	0	0
CASSQGLGGGGYEQYF	3.763e-05	1	0	0	0	0	0	0	0	0	0	3.763e-05	0	0	0	0	0	0	0	0	0	0
CASSQGLGLSYEQYF	0.00044447	10	0	4.961e-05	3.629e-05	4.798e-05	4.52e-05	2.892e-05	2.831e-05	5.768e-05	3.451e-05	0	7.714e-05	0	0	0	3.883e-05	0	0	0	0	0
CASSQGLGNSPLHF	0.00081573	13	0	2.48e-05	3.629e-05	9.596e-05	2.26e-05	2.892e-05	5.662e-05	0.00011536	3.451e-05	3.763e-05	0.00011571	0	0	0	3.883e-05	0	0	0	0.00015635	5.215e-05
CASSQGLGNTIYF	7.497e-05	1	0	0	0	0	0	0	0	0	0	0	0	0	7.497e-05	0	0	0	0	0	0	0
CASSQGLGPYNSPLHF	0.00101526	13	0	2.48e-05	3.629e-05	4.798e-05	6.781e-05	5.784e-05	8.493e-05	5.768e-05	0.00020709	0.00011289	3.857e-05	0	0	4.282e-05	0	0	0.00015839	0	7.817e-05	0
CASSQGLGPYNSPLHS	2.884e-05	1	0	0	0	0	0	0	0	2.884e-05	0	0	0	0	0	0	0	0	0	0	0	0
CASSQGLGTEAFF	6.446e-05	1	6.446e-05	0	0	0	0	0	0	0	0	0	0	0	0	0	0	0	0	0	0	0
CASSQGLGTSGPSSYNEQFF	2.892e-05	1	0	0	0	0	0	2.892e-05	0	0	0	0	0	0	0	0	0	0	0	0	0	0
CASSQGLGVAFF	0.00046378	6	0	0	0	0	2.26e-05	5.784e-05	0.00011324	5.768e-05	0	0	3.857e-05	0	0	0	0	0	0	0.00017385	0	0
CASSQGLIRQGSGSVSPLHF	0.0005968	11	0	2.48e-05	3.629e-05	2.399e-05	4.52e-05	2.892e-05	0	2.884e-05	0	3.763e-05	3.857e-05	0	0	4.282e-05	0	0	0.00023759	0	0	5.215e-05
CASSQGLKDYGYTF	7.497e-05	1	0	0	0	0	0	0	0	0	0	0	0	0	7.497e-05	0	0	0	0	0	0	0
CASSQGLLAGGVQETQYF	2.892e-05	1	0	0	0	0	0	2.892e-05	0	0	0	0	0	0	0	0	0	0	0	0	0	0
CASSQGLLGDYGYTF	0.00057287	12	0	4.961e-05	3.629e-05	4.798e-05	2.26e-05	5.784e-05	5.662e-05	5.768e-05	3.451e-05	3.763e-05	7.714e-05	0	0	4.282e-05	0	0	0	0	0	5.215e-05
CASSQGLLSETQYF	6.446e-05	1	6.446e-05	0	0	0	0	0	0	0	0	0	0	0	0	0	0	0	0	0	0	0
CASSQGLLSNQPQHF	0.00111178	15	0.00012892	7.441e-05	7.258e-05	4.798e-05	4.52e-05	8.676e-05	2.831e-05	2.884e-05	3.451e-05	0	0.00011571	0	7.497e-05	0.0001713	7.765e-05	7.248e-05	0	0	0	5.215e-05
CASSQGLLTDTQYF	0.0022881	19	6.446e-05	0.00019842	0.00010887	9.596e-05	9.041e-05	5.784e-05	0.00016986	5.768e-05	0.00010354	0.00011289	7.714e-05	6.52e-05	0.00029987	8.565e-05	0.00019414	0.00021745	0.00015839	0	7.817e-05	5.215e-05
CASSQGLNTEAFF	0.00061279	12	0	4.961e-05	0	4.798e-05	2.26e-05	2.892e-05	8.493e-05	2.884e-05	0.00010354	3.763e-05	3.857e-05	0	0	0	3.883e-05	0	7.92e-05	0	0	5.215e-05
CASSQGLNYGYTF	0.00024443	6	0	0	0	2.399e-05	4.52e-05	0	2.831e-05	2.884e-05	0	7.526e-05	0	0	0	4.282e-05	0	0	0	0	0	0
CASSQGLPTDTQYF	0.00019261	5	0	4.961e-05	0	2.399e-05	2.26e-05	5.784e-05	0	0	0	0	3.857e-05	0	0	0	0	0	0	0	0	0
CASSQGLRLGTEAFF	0.00048711	9	0	0	0	2.399e-05	0	2.892e-05	2.831e-05	8.652e-05	3.451e-05	0	0.00011571	0	0	0	3.883e-05	0	0	0	7.817e-05	5.215e-05
CASSQGLSGPYEQYF	0.00079733	15	6.446e-05	2.48e-05	7.258e-05	4.798e-05	4.52e-05	2.892e-05	2.831e-05	5.768e-05	0	7.526e-05	0	6.52e-05	7.497e-05	4.282e-05	3.883e-05	0	0	0	7.817e-05	5.215e-05
CASSQGLTGSGEQYF	0.00023446	6	0	4.961e-05	0	4.798e-05	4.52e-05	0	2.831e-05	2.884e-05	3.451e-05	0	0	0	0	0	0	0	0	0	0	0
CASSQGLVDIQYF	0.00052059	10	0.00012892	2.48e-05	0	0	0	2.892e-05	0	2.884e-05	0	3.763e-05	0	6.52e-05	0	4.282e-05	3.883e-05	7.248e-05	0	0	0	5.215e-05
CASSQGLVGIQYF	6.446e-05	1	6.446e-05	0	0	0	0	0	0	0	0	0	0	0	0	0	0	0	0	0	0	0
CASSQGLVGTQYF	0.00027711	4	6.446e-05	0	0	0	0	0	0	0	0	0	0	6.52e-05	7.497e-05	0	0	7.248e-05	0	0	0	0
CASSQGLVYTGELFF	0.00054967	10	0	4.961e-05	3.629e-05	4.798e-05	4.52e-05	2.892e-05	2.831e-05	0	0	3.763e-05	0	6.52e-05	0	0	0	0	0.00015839	0	0	5.215e-05
CASSQGLYTEAFF	6.52e-05	1	0	0	0	0	0	0	0	0	0	0	0	6.52e-05	0	0	0	0	0	0	0	0
CASSQGMGPWLETQYF	2.26e-05	1	0	0	0	0	2.26e-05	0	0	0	0	0	0	0	0	0	0	0	0	0	0	0
CASSQGMNTEAFF	0.00042937	3	6.446e-05	0	0	0	0	0	0	0	0	0	0	0	7.497e-05	0	0	0.00028994	0	0	0	0
CASSQGMSEAFF	0.00198565	16	0	0.00012401	0.00018145	0.00011996	0.00011301	5.784e-05	0.00022648	8.652e-05	0.00020709	0.00015052	7.714e-05	0	0	0.00012847	7.765e-05	0	7.92e-05	0.00017385	7.817e-05	0.00010429
CASSQGNEQFF	0.00056217	9	0	2.48e-05	0	7.197e-05	6.781e-05	2.892e-05	0	2.884e-05	0	7.526e-05	3.857e-05	0	0	0	0	0	0	0.00017385	0	5.215e-05
CASSQGNNQPQHF	0.00029324	9	0	0	3.629e-05	2.399e-05	2.26e-05	2.892e-05	2.831e-05	2.884e-05	3.451e-05	3.763e-05	0	0	0	0	0	0	0	0	0	5.215e-05
CASSQGNQPQHF	5.215e-05	1	0	0	0	0	0	0	0	0	0	0	0	0	0	0	0	0	0	0	0	5.215e-05
CASSQGNRDSSEQFF	0.00021802	6	6.446e-05	2.48e-05	0	2.399e-05	0	0	2.831e-05	0	0	3.763e-05	0	0	0	0	3.883e-05	0	0	0	0	0
CASSQGNSYEQYF	0.00016908	3	0	0	0	0	0	2.892e-05	0	0	0	0	0	6.52e-05	7.497e-05	0	0	0	0	0	0	0
CASSQGNYEQYF	0.00033074	9	0	2.48e-05	3.629e-05	2.399e-05	6.781e-05	0	2.831e-05	0	3.451e-05	3.763e-05	3.857e-05	0	0	0	3.883e-05	0	0	0	0	0
CASSQGPAAGGYNEQFF	0.00013713	4	0	0	0	4.798e-05	2.26e-05	2.892e-05	0	0	0	3.763e-05	0	0	0	0	0	0	0	0	0	0
CASSQGPAGGNTEAFF	0.00037617	7	6.446e-05	0	0	0	2.26e-05	0	0	0	0	3.763e-05	0	6.52e-05	7.497e-05	0	3.883e-05	7.248e-05	0	0	0	0
CASSQGPAQGRPAFF	0.00023105	6	0	2.48e-05	0	2.399e-05	2.26e-05	0	2.831e-05	0	0	0	0	0	0	0	0	0	7.92e-05	0	0	5.215e-05
CASSQGPDQPQHF	4.659e-05	2	0	0	0	2.399e-05	2.26e-05	0	0	0	0	0	0	0	0	0	0	0	0	0	0	0
CASSQGPDRGPSF	0.00013695	2	6.446e-05	0	0	0	0	0	0	0	0	0	0	0	0	0	0	7.248e-05	0	0	0	0
CASSQGPEGNSPLHF	0.00043259	11	0	4.961e-05	3.629e-05	2.399e-05	4.52e-05	2.892e-05	5.662e-05	2.884e-05	3.451e-05	3.763e-05	0	0	0	0	3.883e-05	0	0	0	0	5.215e-05
CASSQGPEGYTF	0.00063769	12	0	2.48e-05	3.629e-05	0	2.26e-05	5.784e-05	2.831e-05	5.768e-05	3.451e-05	3.763e-05	0.00011571	0	0	0	3.883e-05	0	7.92e-05	0	0	0.00010429
CASSQGPGADEQHF	6.446e-05	1	6.446e-05	0	0	0	0	0	0	0	0	0	0	0	0	0	0	0	0	0	0	0
CASSQGPGADEQYF	2.399e-05	1	0	0	0	2.399e-05	0	0	0	0	0	0	0	0	0	0	0	0	0	0	0	0
CASSQGPGGREQYF	0.00041671	8	0	4.961e-05	0	4.798e-05	4.52e-05	8.676e-05	0	5.768e-05	3.451e-05	0	0	0	0	4.282e-05	0	0	0	0	0	5.215e-05
CASSQGPGGTSPLHF	0.00212788	16	0	9.921e-05	7.258e-05	0.00011996	0.00013561	8.676e-05	0.00016986	0.00020187	3.451e-05	3.763e-05	0.00015428	0	0	0.00025695	0.00011648	0.00014497	0.00015839	0	0.00023452	0.00010429
CASSQGPGQYSANSYEQYF	0.00010132	2	0	0	0	0	0	0	0	2.884e-05	0	0	0	0	0	0	0	7.248e-05	0	0	0	0
CASSQGPGYTGELFF	5.215e-05	1	0	0	0	0	0	0	0	0	0	0	0	0	0	0	0	0	0	0	0	5.215e-05
CASSQGPLGGSPLHF	2.26e-05	1	0	0	0	0	2.26e-05	0	0	0	0	0	0	0	0	0	0	0	0	0	0	0
CASSQGPLRTGTRNTEAFF	7.983e-05	3	0	0	0	0	2.26e-05	2.892e-05	2.831e-05	0	0	0	0	0	0	0	0	0	0	0	0	0
CASSQGPNTEAFF	9.227e-05	3	0	0	0	0	0	2.892e-05	0	2.884e-05	3.451e-05	0	0	0	0	0	0	0	0	0	0	0
CASSQGPPGGSNSPLHF	0.00012966	2	6.446e-05	0	0	0	0	0	0	0	0	0	0	6.52e-05	0	0	0	0	0	0	0	0
CASSQGPQAKNIQYF	0.00029078	8	0	2.48e-05	0	2.399e-05	2.26e-05	2.892e-05	0	2.884e-05	3.451e-05	0	0	0	7.497e-05	0	0	0	0	0	0	5.215e-05
CASSQGPQGPFSYNSPLHF	0.00040022	9	0	0	0	2.399e-05	2.26e-05	2.892e-05	5.662e-05	0	3.451e-05	3.763e-05	3.857e-05	0	0	0	0	0	7.92e-05	0	7.817e-05	0
CASSQGPQGSGNLDTQYF	6.52e-05	1	0	0	0	0	0	0	0	0	0	0	0	6.52e-05	0	0	0	0	0	0	0	0
CASSQGPQGYGYTF	0.00016036	4	0	7.441e-05	0	0	2.26e-05	0	0	2.884e-05	3.451e-05	0	0	0	0	0	0	0	0	0	0	0
CASSQGPQRHTEAFF	0.00015715	5	0	2.48e-05	3.629e-05	0	0	2.892e-05	2.831e-05	0	0	0	0	0	0	0	3.883e-05	0	0	0	0	0
CASSQGPQRHTEAFL	2.399e-05	1	0	0	0	2.399e-05	0	0	0	0	0	0	0	0	0	0	0	0	0	0	0	0
CASSQGPRGREKLFF	0.00032359	7	0	2.48e-05	7.258e-05	4.798e-05	0	2.892e-05	2.831e-05	0	0	0	0	0	0	4.282e-05	0	0	0	0	7.817e-05	0
CASSQGPRNTIYF	0.00042684	8	0.00012892	0	3.629e-05	2.399e-05	2.26e-05	0	0	2.884e-05	0	0	0	6.52e-05	0	4.282e-05	0	0	0	0	7.817e-05	0
CASSQGPRPYNEQFF	0.00018098	5	0	0	0	0	2.26e-05	0	0	2.884e-05	0	0	3.857e-05	0	0	0	3.883e-05	0	0	0	0	5.215e-05
CASSQGPRPYNEQLF	2.892e-05	1	0	0	0	0	0	2.892e-05	0	0	0	0	0	0	0	0	0	0	0	0	0	0
CASSQGPRVSEKLFF	0.0003561	10	0	2.48e-05	3.629e-05	2.399e-05	4.52e-05	2.892e-05	0	2.884e-05	3.451e-05	0	3.857e-05	0	0	4.282e-05	0	0	0	0	0	5.215e-05
CASSQGPSAGEQYF	0.00026734	3	6.446e-05	0	0	0	0	0	0	0	0	0	0	0.0001304	0	0	0	7.248e-05	0	0	0	0
CASSQGPSGGGSRDTQYF	6.52e-05	1	0	0	0	0	0	0	0	0	0	0	0	6.52e-05	0	0	0	0	0	0	0	0
CASSQGPSGGTLPSGNTIYF	8.682e-05	3	0	0	0	2.399e-05	0	0	2.831e-05	0	3.451e-05	0	0	0	0	0	0	0	0	0	0	0
CASSQGPSIFF	0.00085432	14	0	4.961e-05	3.629e-05	4.798e-05	4.52e-05	2.892e-05	2.831e-05	2.884e-05	3.451e-05	0.00018815	0.00011571	0	0	4.282e-05	7.765e-05	0	0	0	7.817e-05	5.215e-05
CASSQGPTETQYF	0.00605445	17	0	0.00024803	0.0003629	0.00033588	0.00031643	0.0003181	0.00025479	0.00034607	0.00027612	0.00033866	0.00053998	0	0.0002249	0.00042825	0.00050476	0	0.00031678	0.00069541	0.00023452	0.00031287
CASSQGPTQYF	3.857e-05	1	0	0	0	0	0	0	0	0	0	0	3.857e-05	0	0	0	0	0	0	0	0	0
CASSQGPTSGGTDTQYF	0.00017371	5	0	2.48e-05	3.629e-05	0	4.52e-05	0	0	2.884e-05	0	0	3.857e-05	0	0	0	0	0	0	0	0	0
CASSQGPYNEQFF	7.248e-05	1	0	0	0	0	0	0	0	0	0	0	0	0	0	0	0	7.248e-05	0	0	0	0
CASSQGQAGADTQYF	0.0027254	20	6.446e-05	9.921e-05	0.00014516	7.197e-05	9.041e-05	0.00014459	0.00016986	0.0001442	6.903e-05	0.00011289	0.00015428	0.00019559	7.497e-05	0.00012847	0.00015531	0.00021745	7.92e-05	0.00034771	0.00015635	0.00010429
CASSQGQAGADTQYS	2.399e-05	1	0	0	0	2.399e-05	0	0	0	0	0	0	0	0	0	0	0	0	0	0	0	0
CASSQGQALSGANVLTF	0.00012959	3	6.446e-05	0	3.629e-05	0	0	0	0	2.884e-05	0	0	0	0	0	0	0	0	0	0	0	0
CASSQGQAWALYGYTF	0.00021277	4	6.446e-05	0	0	0	0	0	0	0	3.451e-05	0	0	0	7.497e-05	0	3.883e-05	0	0	0	0	0
CASSQGQAYEQYF	5.364e-05	2	0	2.48e-05	0	0	0	0	0	2.884e-05	0	0	0	0	0	0	0	0	0	0	0	0
CASSQGQDNSPLHF	0.00198682	16	0	0.00012401	0.00010887	9.596e-05	0.00011301	0.00011567	8.493e-05	8.652e-05	0.00013806	7.526e-05	0.00011571	0	0	0.00012847	0.00015531	0	0.00015839	0.00017385	0.00015635	0.00015644
CASSQGQDQETQYL	5.215e-05	1	0	0	0	0	0	0	0	0	0	0	0	0	0	0	0	0	0	0	0	5.215e-05
CASSQGQGAEQYF	0.00380528	20	6.446e-05	0.00012401	0.00018145	0.00014395	0.00020342	0.00028918	0.00014155	0.00020187	0.0002416	0.00015052	0.00026999	0.00019559	0.00037484	0.00021412	0.00027179	0.00014497	7.92e-05	0.00017385	7.817e-05	0.00026073
CASSQGQGAERYF	2.399e-05	1	0	0	0	2.399e-05	0	0	0	0	0	0	0	0	0	0	0	0	0	0	0	0
CASSQGQGAFGEQYF	0.00062202	14	0	4.961e-05	3.629e-05	2.399e-05	4.52e-05	2.892e-05	5.662e-05	5.768e-05	3.451e-05	3.763e-05	3.857e-05	0	0	4.282e-05	3.883e-05	0	7.92e-05	0	0	5.215e-05
CASSQGQGAIGPYEQYF	0.0001723	6	0	2.48e-05	0	0	2.26e-05	2.892e-05	2.831e-05	2.884e-05	0	0	0	0	0	0	3.883e-05	0	0	0	0	0
CASSQGQGAQEAQYF	2.48e-05	1	0	2.48e-05	0	0	0	0	0	0	0	0	0	0	0	0	0	0	0	0	0	0
CASSQGQGAQETQYF	0.00321961	20	6.446e-05	0.00012401	0.00014516	9.596e-05	0.00013561	0.00011567	0.00016986	0.0001442	0.00020709	0.00015052	0.00019285	0.00019559	0.00029987	0.00021412	0.00015531	0.00021745	7.92e-05	0.00017385	0.00023452	0.00010429
CASSQGQGATNEKLFF	7.248e-05	1	0	0	0	0	0	0	0	0	0	0	0	0	0	0	0	7.248e-05	0	0	0	0
CASSQGQGDGYTF	2.831e-05	1	0	0	0	0	0	0	2.831e-05	0	0	0	0	0	0	0	0	0	0	0	0	0
CASSQGQGLGGELFF	0.00066398	11	6.446e-05	4.961e-05	0	4.798e-05	2.26e-05	5.784e-05	0	2.884e-05	0	7.526e-05	0	0	0.00014994	4.282e-05	0	7.248e-05	0	0	0	5.215e-05
CASSQGQGNEQFF	0.00013768	2	0	0	0	0	0	0	0	0	0	0	0	6.52e-05	0	0	0	7.248e-05	0	0	0	0
CASSQGQGNGYTF	0.00054298	11	0	7.441e-05	3.629e-05	4.798e-05	2.26e-05	2.892e-05	2.831e-05	2.884e-05	6.903e-05	7.526e-05	0	0	0	0	0	0	7.92e-05	0	0	5.215e-05
CASSQGQGNQPQHF	0.00143354	16	0	7.441e-05	7.258e-05	9.596e-05	9.041e-05	8.676e-05	5.662e-05	0.00011536	0.00010354	7.526e-05	7.714e-05	0	0	8.565e-05	0.00011648	0	7.92e-05	0.00017385	7.817e-05	5.215e-05
CASSQGQGNQPQHL	3.451e-05	1	0	0	0	0	0	0	0	0	3.451e-05	0	0	0	0	0	0	0	0	0	0	0
CASSQGQGNRPQHF	2.892e-05	1	0	0	0	0	0	2.892e-05	0	0	0	0	0	0	0	0	0	0	0	0	0	0
CASSQGQGNYGYTF	0.00017551	5	0	0	0	2.399e-05	4.52e-05	2.892e-05	0	0	0	0	3.857e-05	0	0	0	3.883e-05	0	0	0	0	0
CASSQGQGQEAQYF	7.248e-05	1	0	0	0	0	0	0	0	0	0	0	0	0	0	0	0	7.248e-05	0	0	0	0
CASSQGQGQETQYF	0.00162897	18	6.446e-05	7.441e-05	3.629e-05	4.798e-05	4.52e-05	5.784e-05	0.00014155	5.768e-05	6.903e-05	0.00011289	7.714e-05	0	0.00014994	8.565e-05	7.765e-05	0.00021745	7.92e-05	0	7.817e-05	0.00015644
CASSQGQGRDTQYF	2.399e-05	1	0	0	0	2.399e-05	0	0	0	0	0	0	0	0	0	0	0	0	0	0	0	0
CASSQGQGRNEQFF	0.00165166	17	0.00019339	4.961e-05	0.00010887	9.596e-05	6.781e-05	8.676e-05	8.493e-05	2.884e-05	3.451e-05	0.00011289	7.714e-05	0.0001304	7.497e-05	0.00012847	0.00011648	0	0	0	0.00015635	0.00010429
CASSQGQGRNYDYTF	2.884e-05	1	0	0	0	0	0	0	0	2.884e-05	0	0	0	0	0	0	0	0	0	0	0	0
CASSQGQGRYEQYF	0.00069919	4	0.00012892	0	0	0	0	0	0	0	0	0	0	0.0001304	0.00014994	0	0	0.00028994	0	0	0	0
CASSQGQGTEAFF	0.00021191	3	6.446e-05	0	0	0	0	0	0	0	0	0	0	0	7.497e-05	0	0	7.248e-05	0	0	0	0
CASSQGQGTEGYTF	0.00032301	9	0	2.48e-05	3.629e-05	2.399e-05	0	2.892e-05	0	2.884e-05	3.451e-05	3.763e-05	0	6.52e-05	0	4.282e-05	0	0	0	0	0	0
CASSQGQGTEQYF	7.92e-05	1	0	0	0	0	0	0	0	0	0	0	0	0	0	0	0	0	7.92e-05	0	0	0
CASSQGQGVTEAFF	2.892e-05	1	0	0	0	0	0	2.892e-05	0	0	0	0	0	0	0	0	0	0	0	0	0	0
CASSQGQGYTF	0.00152949	15	0.00012892	2.48e-05	0.00018145	7.197e-05	4.52e-05	2.892e-05	8.493e-05	0.0001442	0.00013806	7.526e-05	0	6.52e-05	0	0	0.00015531	7.248e-05	0	0	0.00015635	0.00015644
CASSQGQLGWANTIYF	0.00052991	11	0	4.961e-05	3.629e-05	7.197e-05	2.26e-05	2.892e-05	2.831e-05	2.884e-05	3.451e-05	0.00011289	7.714e-05	0	0	0	3.883e-05	0	0	0	0	0
CASSQGQNTEAFF	2.48e-05	1	0	2.48e-05	0	0	0	0	0	0	0	0	0	0	0	0	0	0	0	0	0	0
CASSQGQNYGYTF	7.497e-05	1	0	0	0	0	0	0	0	0	0	0	0	0	7.497e-05	0	0	0	0	0	0	0
CASSQGQPLTEELFF	2.399e-05	1	0	0	0	2.399e-05	0	0	0	0	0	0	0	0	0	0	0	0	0	0	0	0
CASSQGQPNTEAFF	2.48e-05	1	0	2.48e-05	0	0	0	0	0	0	0	0	0	0	0	0	0	0	0	0	0	0
CASSQGQQGNQPQHF	0.00030622	7	0	2.48e-05	3.629e-05	2.399e-05	0	0	0	5.768e-05	0	0	0	0	0	0	3.883e-05	7.248e-05	0	0	0	5.215e-05
CASSQGQQPYGYTF	7.497e-05	1	0	0	0	0	0	0	0	0	0	0	0	0	7.497e-05	0	0	0	0	0	0	0
CASSQGQQTSNYGYTF	0.00058736	12	0	7.441e-05	0	4.798e-05	4.52e-05	2.892e-05	2.831e-05	0	3.451e-05	3.763e-05	3.857e-05	0	0	4.282e-05	7.765e-05	0	7.92e-05	0	0	5.215e-05
CASSQGQRDGYTF	0.00548025	20	0.00038677	0.00022323	0.00029032	0.00023991	0.00020342	0.00017351	0.0002831	0.00023071	0.00020709	0.00045155	0.00019285	0.00039119	0.00044981	0.0001713	0.00011648	0.00014497	0.00023759	0.00069541	7.817e-05	0.00031287
CASSQGQRGGTEAFF	0.00024363	8	0	0	0	2.399e-05	2.26e-05	2.892e-05	2.831e-05	2.884e-05	3.451e-05	3.763e-05	0	0	0	0	3.883e-05	0	0	0	0	0
CASSQGQSGYEQYF	0.00045964	11	0	4.961e-05	3.629e-05	2.399e-05	4.52e-05	2.892e-05	5.662e-05	2.884e-05	3.451e-05	3.763e-05	0	0	0	0	3.883e-05	0	7.92e-05	0	0	0
CASSQGQSTVYEQYF	0.00072332	12	6.446e-05	2.48e-05	0	4.798e-05	2.26e-05	2.892e-05	0	2.884e-05	3.451e-05	7.526e-05	0	0	7.497e-05	4.282e-05	0	0	0	0.00017385	0	0.00010429
CASSQGQSTVYKQYF	2.48e-05	1	0	2.48e-05	0	0	0	0	0	0	0	0	0	0	0	0	0	0	0	0	0	0
CASSQGQTHTEAFF	7.248e-05	1	0	0	0	0	0	0	0	0	0	0	0	0	0	0	0	7.248e-05	0	0	0	0
CASSQGQTNTEAFF	0.00011489	4	0	2.48e-05	0	0	2.26e-05	2.892e-05	0	0	0	0	3.857e-05	0	0	0	0	0	0	0	0	0
CASSQGQTSGGGAGDTQYF	0.00020771	5	0	4.961e-05	0	0	2.26e-05	0	0	2.884e-05	6.903e-05	3.763e-05	0	0	0	0	0	0	0	0	0	0
CASSQGQVISYEQYF	0.00106296	15	0	7.441e-05	3.629e-05	4.798e-05	4.52e-05	0.00011567	2.831e-05	5.768e-05	3.451e-05	3.763e-05	3.857e-05	6.52e-05	0	4.282e-05	3.883e-05	0	0	0.00034771	0	5.215e-05
CASSQGQVISYGQYF	4.282e-05	1	0	0	0	0	0	0	0	0	0	0	0	0	0	4.282e-05	0	0	0	0	0	0
CASSQGQVRNEQFF	6.446e-05	1	6.446e-05	0	0	0	0	0	0	0	0	0	0	0	0	0	0	0	0	0	0	0
CASSQGRAGADTQYF	7.497e-05	1	0	0	0	0	0	0	0	0	0	0	0	0	7.497e-05	0	0	0	0	0	0	0
CASSQGRARDRSNYGYTF	2.831e-05	1	0	0	0	0	0	0	2.831e-05	0	0	0	0	0	0	0	0	0	0	0	0	0
CASSQGRARYEQYF	0.00098593	14	0	2.48e-05	7.258e-05	7.197e-05	4.52e-05	2.892e-05	0	8.652e-05	3.451e-05	7.526e-05	7.714e-05	0	0	8.565e-05	0	0	7.92e-05	0.00017385	7.817e-05	5.215e-05
CASSQGRARYEQYL	2.26e-05	1	0	0	0	0	2.26e-05	0	0	0	0	0	0	0	0	0	0	0	0	0	0	0
CASSQGRASGKDYEQYF	0.00036258	8	0	4.961e-05	3.629e-05	7.197e-05	2.26e-05	0	5.662e-05	0	3.451e-05	0	0	0	0	0	3.883e-05	0	0	0	0	5.215e-05
CASSQGRAVRVENEQFF	7.248e-05	1	0	0	0	0	0	0	0	0	0	0	0	0	0	0	0	7.248e-05	0	0	0	0
CASSQGRDTEAFF	0.0006554	8	0	2.48e-05	0.00010887	0	2.26e-05	0	2.831e-05	2.884e-05	0	0	7.714e-05	0	0	0	0	0	0	0	0.0003127	5.215e-05
CASSQGREEVNEQFF	0.00180246	18	6.446e-05	0.00017362	3.629e-05	2.399e-05	6.781e-05	2.892e-05	2.831e-05	2.884e-05	6.903e-05	7.526e-05	0.00011571	0.00026079	0.00029987	8.565e-05	0.00011648	0.00014497	0	0	7.817e-05	0.00010429
CASSQGREEVNGQFF	7.497e-05	1	0	0	0	0	0	0	0	0	0	0	0	0	7.497e-05	0	0	0	0	0	0	0
CASSQGRFPNTEAFF	0.00185054	17	0.00012892	4.961e-05	0.00014516	9.596e-05	9.041e-05	8.676e-05	8.493e-05	5.768e-05	0.00017257	0.00011289	0.00011571	0	0	0.00012847	3.883e-05	7.248e-05	7.92e-05	0	0.00023452	0.00015644
CASSQGRFPNTEASF	2.892e-05	1	0	0	0	0	0	2.892e-05	0	0	0	0	0	0	0	0	0	0	0	0	0	0
CASSQGRGAEQYF	0.00017385	1	0	0	0	0	0	0	0	0	0	0	0	0	0	0	0	0	0	0.00017385	0	0
CASSQGRGALSQQYF	3.451e-05	1	0	0	0	0	0	0	0	0	3.451e-05	0	0	0	0	0	0	0	0	0	0	0
CASSQGRGANYGYTF	0.00020718	6	0	2.48e-05	0	0	0	0	0	2.884e-05	3.451e-05	3.763e-05	3.857e-05	0	0	4.282e-05	0	0	0	0	0	0
CASSQGRGAYEQYF	5.215e-05	1	0	0	0	0	0	0	0	0	0	0	0	0	0	0	0	0	0	0	0	5.215e-05
CASSQGRGDEAFF	2.831e-05	1	0	0	0	0	0	0	2.831e-05	0	0	0	0	0	0	0	0	0	0	0	0	0
CASSQGRGDEKLFF	6.446e-05	1	6.446e-05	0	0	0	0	0	0	0	0	0	0	0	0	0	0	0	0	0	0	0
CASSQGRGDNTEAFF	0.00078403	13	0	2.48e-05	7.258e-05	4.798e-05	4.52e-05	2.892e-05	8.493e-05	5.768e-05	3.451e-05	7.526e-05	7.714e-05	0	0	0	7.765e-05	0	7.92e-05	0	7.817e-05	0
CASSQGRGGNQPQHF	5.776e-05	2	0	0	0	0	0	2.892e-05	0	2.884e-05	0	0	0	0	0	0	0	0	0	0	0	0
CASSQGRGGQGNAGANVLTF	0.0009243	16	6.446e-05	7.441e-05	7.258e-05	2.399e-05	6.781e-05	2.892e-05	2.831e-05	2.884e-05	6.903e-05	3.763e-05	0	6.52e-05	0	4.282e-05	0.00011648	7.248e-05	7.92e-05	0	0	5.215e-05
CASSQGRGGQGNAGANVPTF	6.52e-05	1	0	0	0	0	0	0	0	0	0	0	0	6.52e-05	0	0	0	0	0	0	0	0
CASSQGRGLGYTF	0.000934	14	6.446e-05	2.48e-05	0	0	2.26e-05	8.676e-05	2.831e-05	0	3.451e-05	0.00011289	3.857e-05	0.0001304	0	4.282e-05	3.883e-05	7.248e-05	0.00015839	0	7.817e-05	0
CASSQGRGLGYTL	2.884e-05	1	0	0	0	0	0	0	0	2.884e-05	0	0	0	0	0	0	0	0	0	0	0	0
CASSQGRGLREAFF	0.00076909	14	0	4.961e-05	7.258e-05	4.798e-05	4.52e-05	5.784e-05	2.831e-05	2.884e-05	3.451e-05	7.526e-05	7.714e-05	0	0	4.282e-05	7.765e-05	0	7.92e-05	0	0	5.215e-05
CASSQGRGMYEQYF	0.0026305	19	0.00012892	0.00012401	0.00018145	0.00019193	0.00013561	5.784e-05	0.00014155	5.768e-05	0.00017257	0.00015052	7.714e-05	0.0001304	7.497e-05	0.00025695	0.00031062	7.248e-05	7.92e-05	0	0.00023452	5.215e-05
CASSQGRGMYERYF	3.857e-05	1	0	0	0	0	0	0	0	0	0	0	3.857e-05	0	0	0	0	0	0	0	0	0
CASSQGRGNEKLFF	0.00179419	19	0.00032231	7.441e-05	3.629e-05	4.798e-05	2.26e-05	2.892e-05	5.662e-05	8.652e-05	6.903e-05	3.763e-05	7.714e-05	6.52e-05	0.00014994	8.565e-05	3.883e-05	0.00028994	7.92e-05	0.00017385	0	5.215e-05
CASSQGRGNIQYF	0.00028681	7	0	2.48e-05	0	4.798e-05	2.26e-05	0	0	0	3.451e-05	7.526e-05	0	0	0	4.282e-05	3.883e-05	0	0	0	0	0
CASSQGRGNSPLHF	0.00232654	14	0	0.00022323	0.00014516	0.00028789	0.00015821	0.00020243	0.00033972	0.0001442	3.451e-05	0.00015052	0.00011571	0	0	0.0001713	3.883e-05	0	0.00015839	0	0	0.00015644
CASSQGRGPSSYEQYF	0.00018636	6	0	2.48e-05	0	2.399e-05	2.26e-05	0	0	0	3.451e-05	3.763e-05	0	0	0	4.282e-05	0	0	0	0	0	0
CASSQGRGRNEQFF	2.48e-05	1	0	2.48e-05	0	0	0	0	0	0	0	0	0	0	0	0	0	0	0	0	0	0
CASSQGRGRYEQHF	2.26e-05	1	0	0	0	0	2.26e-05	0	0	0	0	0	0	0	0	0	0	0	0	0	0	0
CASSQGRGRYEQYF	0.00088196	15	0	7.441e-05	3.629e-05	9.596e-05	4.52e-05	2.892e-05	0	2.884e-05	6.903e-05	3.763e-05	3.857e-05	6.52e-05	0.00014994	4.282e-05	3.883e-05	0	0	0	7.817e-05	5.215e-05
CASSQGRGVGELFF	0.00077065	13	6.446e-05	0	3.629e-05	4.798e-05	9.041e-05	2.892e-05	0.00011324	2.884e-05	0.00010354	3.763e-05	0	6.52e-05	0	4.282e-05	3.883e-05	7.248e-05	0	0	0	0
CASSQGRLAGELFF	7.497e-05	1	0	0	0	0	0	0	0	0	0	0	0	0	7.497e-05	0	0	0	0	0	0	0
CASSQGRLAGGAYEQYF	0.00024346	4	6.446e-05	0	0	0	0	0	0	0	0	0	0	6.52e-05	7.497e-05	0	3.883e-05	0	0	0	0	0
CASSQGRLGGSGNTIYF	0.0002844	3	6.446e-05	0	0	0	0	0	0	0	0	0	0	0	7.497e-05	0	0	0.00014497	0	0	0	0
CASSQGRLPNTEAFF	2.26e-05	1	0	0	0	0	2.26e-05	0	0	0	0	0	0	0	0	0	0	0	0	0	0	0
CASSQGRLVPSAQFF	2.399e-05	1	0	0	0	2.399e-05	0	0	0	0	0	0	0	0	0	0	0	0	0	0	0	0
CASSQGRLVPSEQFF	0.00408298	19	0.00012892	0.00014882	0.00014516	0.00028789	0.00031643	0.00023135	0.00014155	0.00025955	0.00020709	0.00030103	0.00015428	0.00026079	0.0002249	0.00038542	0.00023296	0.00028994	0.00015839	0	0.00015635	5.215e-05
CASSQGRLVPSEQSF	0.00013881	2	0	0	0	0	0	0	0	0	3.451e-05	0	0	0	0	0	0	0	0	0	0	0.00010429
CASSQGRQGDSGYTF	0.00020519	6	0	2.48e-05	0	2.399e-05	2.26e-05	0	0	0	0	0	0	0	0	4.282e-05	3.883e-05	0	0	0	0	5.215e-05
CASSQGRQGRRTEAFF	0.00054538	12	0	2.48e-05	3.629e-05	4.798e-05	2.26e-05	2.892e-05	0	2.884e-05	6.903e-05	0	3.857e-05	0	0	0	3.883e-05	0	7.92e-05	0	7.817e-05	5.215e-05
CASSQGRRFQYF	0.00076473	13	0	4.961e-05	3.629e-05	7.197e-05	0.00011301	2.892e-05	2.831e-05	2.884e-05	3.451e-05	0	3.857e-05	0	0	4.282e-05	3.883e-05	0	7.92e-05	0.00017385	0	0
CASSQGRRGNTEAFF	0.00060661	11	6.446e-05	2.48e-05	0	4.798e-05	4.52e-05	2.892e-05	8.493e-05	5.768e-05	3.451e-05	7.526e-05	3.857e-05	0	0	0	0	0	0	0	0	0.00010429
CASSQGRRLQYF	2.26e-05	1	0	0	0	0	2.26e-05	0	0	0	0	0	0	0	0	0	0	0	0	0	0	0
CASSQGRSGANVLTF	0.00035345	5	0	0	0	0	2.26e-05	2.892e-05	0	2.884e-05	0	0	3.857e-05	0	0	0	0	0	0	0	0.00023452	0
CASSQGRSGGARETQCF	3.629e-05	1	0	0	3.629e-05	0	0	0	0	0	0	0	0	0	0	0	0	0	0	0	0	0
CASSQGRSGGARETQYF	0.00035406	8	0	2.48e-05	0	2.399e-05	4.52e-05	2.892e-05	0	0	0	0	0	6.52e-05	7.497e-05	0	3.883e-05	0	0	0	0	5.215e-05
CASSQGRSNEQFF	9.4e-05	3	0	2.48e-05	0	2.399e-05	4.52e-05	0	0	0	0	0	0	0	0	0	0	0	0	0	0	0
CASSQGRSNTEAFF	0.00064565	10	0	2.48e-05	3.629e-05	7.197e-05	2.26e-05	2.892e-05	5.662e-05	2.884e-05	0.00010354	0	0.00011571	0	0	0	0	0	0	0	0.00015635	0
CASSQGRTGANVLTF	2.399e-05	1	0	0	0	2.399e-05	0	0	0	0	0	0	0	0	0	0	0	0	0	0	0	0
CASSQGRTLLGNEQFF	2.892e-05	1	0	0	0	0	0	2.892e-05	0	0	0	0	0	0	0	0	0	0	0	0	0	0
CASSQGRTTEAFF	0.00066031	13	0	4.961e-05	0	4.798e-05	4.52e-05	2.892e-05	5.662e-05	2.884e-05	3.451e-05	7.526e-05	3.857e-05	0	0	8.565e-05	3.883e-05	0	0	0	7.817e-05	5.215e-05
CASSQGRVYGNAIYF	3.451e-05	1	0	0	0	0	0	0	0	0	3.451e-05	0	0	0	0	0	0	0	0	0	0	0
CASSQGRVYGNTIYF	0.00025864	8	0	2.48e-05	0	2.399e-05	2.26e-05	2.892e-05	0	2.884e-05	3.451e-05	0	0	0	0	4.282e-05	0	0	0	0	0	5.215e-05
CASSQGRWTAKTYEQYF	0.00155689	18	6.446e-05	4.961e-05	7.258e-05	7.197e-05	6.781e-05	8.676e-05	8.493e-05	8.652e-05	3.451e-05	0	0.00011571	0.0001304	0	8.565e-05	7.765e-05	0.00014497	7.92e-05	0.00017385	7.817e-05	5.215e-05
CASSQGRWTAKTYERYF	3.857e-05	1	0	0	0	0	0	0	0	0	0	0	3.857e-05	0	0	0	0	0	0	0	0	0
CASSQGRYGHNGQFF	6.52e-05	1	0	0	0	0	0	0	0	0	0	0	0	6.52e-05	0	0	0	0	0	0	0	0
CASSQGSAGASYGYTF	6.52e-05	1	0	0	0	0	0	0	0	0	0	0	0	6.52e-05	0	0	0	0	0	0	0	0
CASSQGSARGTF	0.00115929	15	6.446e-05	2.48e-05	0	4.798e-05	2.26e-05	5.784e-05	0	5.768e-05	3.451e-05	7.526e-05	3.857e-05	0	0.0002249	8.565e-05	3.883e-05	7.248e-05	7.92e-05	0	0.00023452	0
CASSQGSDIQYF	0.00013768	2	0	0	0	0	0	0	0	0	0	0	0	6.52e-05	0	0	0	7.248e-05	0	0	0	0
CASSQGSDQPQHF	0.00205256	20	0.00012892	4.961e-05	7.258e-05	7.197e-05	6.781e-05	2.892e-05	8.493e-05	0.00011536	0.00010354	0.00022578	0.00011571	6.52e-05	0.0002249	8.565e-05	7.765e-05	7.248e-05	7.92e-05	0.00017385	0.00015635	5.215e-05
CASSQGSDQSQHF	2.48e-05	1	0	2.48e-05	0	0	0	0	0	0	0	0	0	0	0	0	0	0	0	0	0	0
CASSQGSDSYYEKYF	7.497e-05	1	0	0	0	0	0	0	0	0	0	0	0	0	7.497e-05	0	0	0	0	0	0	0
CASSQGSDSYYEQYF	0.00051315	8	0.00012892	2.48e-05	0	4.798e-05	4.52e-05	0	0	2.884e-05	3.451e-05	0	0	0.0001304	0	0	0	7.248e-05	0	0	0	0
CASSQGSDSYYEQYL	3.629e-05	1	0	0	3.629e-05	0	0	0	0	0	0	0	0	0	0	0	0	0	0	0	0	0
CASSQGSEQYF	0.00016652	3	0	0	0	0	0	0	0	2.884e-05	0	0	0	6.52e-05	0	0	0	7.248e-05	0	0	0	0
CASSQGSGDAETQYF	2.399e-05	1	0	0	0	2.399e-05	0	0	0	0	0	0	0	0	0	0	0	0	0	0	0	0
CASSQGSGDKGYTF	0.00013768	2	0	0	0	0	0	0	0	0	0	0	0	6.52e-05	0	0	0	7.248e-05	0	0	0	0
CASSQGSGDKGYTL	2.884e-05	1	0	0	0	0	0	0	0	2.884e-05	0	0	0	0	0	0	0	0	0	0	0	0
CASSQGSGELFF	2.48e-05	1	0	2.48e-05	0	0	0	0	0	0	0	0	0	0	0	0	0	0	0	0	0	0
CASSQGSGGAETQYF	0.0005372	10	0	2.48e-05	0	4.798e-05	4.52e-05	0	0	2.884e-05	3.451e-05	0	3.857e-05	0	0	4.282e-05	3.883e-05	0	7.92e-05	0	0	0.00015644
CASSQGSGGATNEKLFF	0.00065115	10	0	0	3.629e-05	2.399e-05	2.26e-05	8.676e-05	2.831e-05	0.0001442	0	7.526e-05	3.857e-05	0	0	0	3.883e-05	0	0	0	0.00015635	0
CASSQGSGGAYEQYF	0.00017385	1	0	0	0	0	0	0	0	0	0	0	0	0	0	0	0	0	0	0.00017385	0	0
CASSQGSGGEQYF	0.00040298	10	0	2.48e-05	3.629e-05	4.798e-05	4.52e-05	2.892e-05	2.831e-05	5.768e-05	0	0	0	0	0	4.282e-05	3.883e-05	0	0	0	0	5.215e-05
CASSQGSGLGNTIYF	0.00050933	4	0	0	0	0	0	0	0	0	3.451e-05	0	0	0	7.497e-05	0	0	0	0	0.00034771	0	5.215e-05
CASSQGSGNSPLHF	2.399e-05	1	0	0	0	2.399e-05	0	0	0	0	0	0	0	0	0	0	0	0	0	0	0	0
CASSQGSGNTIHF	2.48e-05	1	0	2.48e-05	0	0	0	0	0	0	0	0	0	0	0	0	0	0	0	0	0	0
CASSQGSGNTIYF	0.00020665	6	0	2.48e-05	0	2.399e-05	0	0	0	0	0	3.763e-05	3.857e-05	0	0	4.282e-05	3.883e-05	0	0	0	0	0
CASSQGSGQGGF	6.52e-05	1	0	0	0	0	0	0	0	0	0	0	0	6.52e-05	0	0	0	0	0	0	0	0
CASSQGSGQNYGYTF	0.00010283	2	0	0	0	0	0	0	0	0	0	3.763e-05	0	6.52e-05	0	0	0	0	0	0	0	0
CASSQGSGQPQHF	0.00107344	15	0	4.961e-05	0.00010887	7.197e-05	4.52e-05	5.784e-05	5.662e-05	5.768e-05	0.00013806	3.763e-05	7.714e-05	0	0	8.565e-05	7.765e-05	0	7.92e-05	0	7.817e-05	5.215e-05
CASSQGSGRNSPLHF	0.00119643	14	0	7.441e-05	7.258e-05	0.00011996	0.00011301	5.784e-05	8.493e-05	5.768e-05	6.903e-05	3.763e-05	0.00015428	0	0	4.282e-05	7.765e-05	0	0	0	7.817e-05	0.00015644
CASSQGSGRRNTEAFF	0.00013104	4	0	0	3.629e-05	0	2.26e-05	0	0	0	3.451e-05	3.763e-05	0	0	0	0	0	0	0	0	0	0
CASSQGSGSMGETQYF	6.52e-05	1	0	0	0	0	0	0	0	0	0	0	0	6.52e-05	0	0	0	0	0	0	0	0
CASSQGSISAGGSTEAFF	0.00017385	1	0	0	0	0	0	0	0	0	0	0	0	0	0	0	0	0	0	0.00017385	0	0
CASSQGSLNYGYTF	0.00087375	12	0	4.961e-05	0	2.399e-05	6.781e-05	2.892e-05	2.831e-05	8.652e-05	6.903e-05	0	0.00011571	0	0	0.00012847	3.883e-05	0	0.00015839	0	7.817e-05	0
CASSQGSLRTDTQYF	0.00018167	5	0	0	0	4.798e-05	0	2.892e-05	2.831e-05	0	0	3.763e-05	0	0	0	0	3.883e-05	0	0	0	0	0
CASSQGSNEKLFF	0.00079008	14	0	4.961e-05	3.629e-05	9.596e-05	2.26e-05	8.676e-05	2.831e-05	2.884e-05	3.451e-05	7.526e-05	7.714e-05	0	0	8.565e-05	3.883e-05	0	0	0	7.817e-05	5.215e-05
CASSQGSPGGAGNTIYF	0.00081365	11	0.00012892	4.961e-05	0.00010887	7.197e-05	0.00011301	2.892e-05	0	2.884e-05	3.451e-05	0	0	6.52e-05	0	0	3.883e-05	0.00014497	0	0	0	0
CASSQGSPRDEQYF	3.451e-05	1	0	0	0	0	0	0	0	0	3.451e-05	0	0	0	0	0	0	0	0	0	0	0
CASSQGSPRTDTQYF	3.883e-05	1	0	0	0	0	0	0	0	0	0	0	0	0	0	0	3.883e-05	0	0	0	0	0
CASSQGSQRAEQYF	0.00044141	9	0	4.961e-05	3.629e-05	2.399e-05	4.52e-05	5.784e-05	0	0	3.451e-05	3.763e-05	7.714e-05	0	0	0	0	0	7.92e-05	0	0	0
CASSQGSRVLGELFF	2.48e-05	1	0	2.48e-05	0	0	0	0	0	0	0	0	0	0	0	0	0	0	0	0	0	0
CASSQGSTDTQYF	0.00026433	5	0	2.48e-05	0	2.399e-05	0	0	2.831e-05	2.884e-05	0	0	0	0	0	0	0	0	0.00015839	0	0	0
CASSQGSTEAFF	0.0001951	4	6.446e-05	0	0	0	2.26e-05	0	0	2.884e-05	0	0	0	0	0	0	0	0	7.92e-05	0	0	0
CASSQGSTGNTIYF	0.00027367	5	0	2.48e-05	0	2.399e-05	2.26e-05	0.00014459	0	5.768e-05	0	0	0	0	0	0	0	0	0	0	0	0
CASSQGSWEVAGELFF	0.0008032	13	6.446e-05	4.961e-05	0	4.798e-05	0.00011301	8.676e-05	8.493e-05	2.884e-05	3.451e-05	3.763e-05	0	6.52e-05	7.497e-05	4.282e-05	0	7.248e-05	0	0	0	0
CASSQGSWGYTF	2.48e-05	1	0	2.48e-05	0	0	0	0	0	0	0	0	0	0	0	0	0	0	0	0	0	0
CASSQGSYANTEAFF	0.0002553	7	0	2.48e-05	3.629e-05	2.399e-05	2.26e-05	5.784e-05	0	0	0	3.763e-05	0	0	0	0	0	0	0	0	0	5.215e-05
CASSQGSYEQYF	2.399e-05	1	0	0	0	2.399e-05	0	0	0	0	0	0	0	0	0	0	0	0	0	0	0	0
CASSQGSYGYTF	0.00017385	1	0	0	0	0	0	0	0	0	0	0	0	0	0	0	0	0	0	0.00017385	0	0
CASSQGTAMRNTEAFF	7.817e-05	1	0	0	0	0	0	0	0	0	0	0	0	0	0	0	0	0	0	0	7.817e-05	0
CASSQGTEADSPLHF	6.52e-05	1	0	0	0	0	0	0	0	0	0	0	0	6.52e-05	0	0	0	0	0	0	0	0
CASSQGTENTEAFF	0.00052834	10	0	9.921e-05	3.629e-05	4.798e-05	4.52e-05	5.784e-05	2.831e-05	0	3.451e-05	0	0	6.52e-05	7.497e-05	0	3.883e-05	0	0	0	0	0
CASSQGTFNSPLHF	0.00163127	15	0	0.00014882	0.00010887	7.197e-05	0.00011301	5.784e-05	2.831e-05	0.0001442	3.451e-05	7.526e-05	0.00015428	0	0	0.00012847	0.00015531	0	0.00015839	0.00017385	7.817e-05	0
CASSQGTGADSPLHF	0.00033254	3	6.446e-05	0	0	0	0	0	0	0	0	0	0	0.00019559	0	0	0	7.248e-05	0	0	0	0
CASSQGTGAGANVLTF	2.884e-05	1	0	0	0	0	0	0	0	2.884e-05	0	0	0	0	0	0	0	0	0	0	0	0
CASSQGTGANVLTF	0.00014439	2	0	0	0	0	0	0	0	0	0	0	0	6.52e-05	0	0	0	0	7.92e-05	0	0	0
CASSQGTGFYEQYF	0.00092547	14	0	7.441e-05	7.258e-05	9.596e-05	4.52e-05	2.892e-05	5.662e-05	2.884e-05	0	3.763e-05	7.714e-05	0	0	4.282e-05	7.765e-05	0	7.92e-05	0	0.00015635	5.215e-05
CASSQGTGFYGQYF	2.831e-05	1	0	0	0	0	0	0	2.831e-05	0	0	0	0	0	0	0	0	0	0	0	0	0
CASSQGTGGDTGELFF	0.00086627	14	0.00012892	2.48e-05	3.629e-05	4.798e-05	4.52e-05	2.892e-05	0	2.884e-05	6.903e-05	3.763e-05	7.714e-05	6.52e-05	0	0	0	0.00014497	7.92e-05	0	0	5.215e-05
CASSQGTGGGEAFF	0.00010709	2	0	0	0	0	0	2.892e-05	0	0	0	0	0	0	0	0	0	0	0	0	7.817e-05	0
CASSQGTGGLF	0.00013182	3	0	2.48e-05	0	0	0	0	0	2.884e-05	0	0	0	0	0	0	0	0	0	0	7.817e-05	0
CASSQGTGGNTIYF	0.00011674	2	0	0	0	0	0	0	0	0	0	0	3.857e-05	0	0	0	0	0	0	0	7.817e-05	0
CASSQGTGGPLRPSYEQYF	0.00030335	7	0	2.48e-05	0	0	4.52e-05	2.892e-05	0	0	3.451e-05	0	3.857e-05	0	0	0	0	0	7.92e-05	0	0	5.215e-05
CASSQGTGGTHNEQFF	6.52e-05	1	0	0	0	0	0	0	0	0	0	0	0	6.52e-05	0	0	0	0	0	0	0	0
CASSQGTGGYDEQYF	0.00024894	4	0	0	3.629e-05	0	0	0	0	0	0	0	0	6.52e-05	7.497e-05	0	0	7.248e-05	0	0	0	0
CASSQGTGLGNDEQYF	0.0005963	12	0	2.48e-05	3.629e-05	2.399e-05	4.52e-05	2.892e-05	5.662e-05	5.768e-05	6.903e-05	0	7.714e-05	0	0	8.565e-05	3.883e-05	0	0	0	0	5.215e-05
CASSQGTGLGNDEQYL	2.884e-05	1	0	0	0	0	0	0	0	2.884e-05	0	0	0	0	0	0	0	0	0	0	0	0
CASSQGTGLSGNTIYF	5.215e-05	1	0	0	0	0	0	0	0	0	0	0	0	0	0	0	0	0	0	0	0	5.215e-05
CASSQGTGLYEQYF	2.26e-05	1	0	0	0	0	2.26e-05	0	0	0	0	0	0	0	0	0	0	0	0	0	0	0
CASSQGTGNSPLHF	0.00126034	15	0	4.961e-05	7.258e-05	7.197e-05	6.781e-05	0.00011567	8.493e-05	8.652e-05	6.903e-05	7.526e-05	7.714e-05	0	0	8.565e-05	0.00011648	0	7.92e-05	0	0.00015635	5.215e-05
CASSQGTGNSPLHS	2.48e-05	1	0	2.48e-05	0	0	0	0	0	0	0	0	0	0	0	0	0	0	0	0	0	0
CASSQGTGNSPLRF	2.26e-05	1	0	0	0	0	2.26e-05	0	0	0	0	0	0	0	0	0	0	0	0	0	0	0
CASSQGTGNSPPHF	2.831e-05	1	0	0	0	0	0	0	2.831e-05	0	0	0	0	0	0	0	0	0	0	0	0	0
CASSQGTGNTEAFF	0.00275068	19	0.00038677	7.441e-05	0.00025403	7.197e-05	9.041e-05	5.784e-05	0.00014155	2.884e-05	3.451e-05	0.00011289	0.00015428	0.00032599	0.00014994	4.282e-05	0.00011648	0.00028994	7.92e-05	0	0.00023452	0.00010429
CASSQGTGPWQYF	0.00051678	10	6.446e-05	2.48e-05	3.629e-05	2.399e-05	0	2.892e-05	0	5.768e-05	3.451e-05	3.763e-05	0	0	0	0	0	0	0	0	0.00015635	5.215e-05
CASSQGTGQETQYF	0.00165137	14	0	9.921e-05	0.00014516	9.596e-05	6.781e-05	8.676e-05	8.493e-05	8.652e-05	0.00010354	0.00011289	7.714e-05	0	0	0.0001713	0.00015531	0	0	0	0.0003127	5.215e-05
CASSQGTGRDTGELFF	6.446e-05	1	6.446e-05	0	0	0	0	0	0	0	0	0	0	0	0	0	0	0	0	0	0	0
CASSQGTGREKLFF	6.143e-05	2	0	0	0	0	2.26e-05	0	0	0	0	0	0	0	0	0	3.883e-05	0	0	0	0	0
CASSQGTGRGNQPQHF	2.26e-05	1	0	0	0	0	2.26e-05	0	0	0	0	0	0	0	0	0	0	0	0	0	0	0
CASSQGTGRTGELFF	0.00029787	8	0	2.48e-05	0	2.399e-05	2.26e-05	0	0	2.884e-05	6.903e-05	3.763e-05	0	0	0	0	3.883e-05	0	0	0	0	5.215e-05
CASSQGTGRYEQYF	0.00013768	2	0	0	0	0	0	0	0	0	0	0	0	6.52e-05	0	0	0	7.248e-05	0	0	0	0
CASSQGTGSYEQYF	0.00010701	2	0	0	0	0	0	0	0	2.884e-05	0	0	0	0	0	0	0	0	0	0	7.817e-05	0
CASSQGTGSYGYTF	5.889e-05	2	0	0	3.629e-05	0	2.26e-05	0	0	0	0	0	0	0	0	0	0	0	0	0	0	0
CASSQGTGTGGTLGNQPQHF	0.00017385	1	0	0	0	0	0	0	0	0	0	0	0	0	0	0	0	0	0	0.00017385	0	0
CASSQGTGTGGYEQYF	0.00015675	4	6.446e-05	2.48e-05	0	0	0	2.892e-05	0	0	0	0	3.857e-05	0	0	0	0	0	0	0	0	0
CASSQGTGTGRHEQYF	0.00063838	12	0	4.961e-05	7.258e-05	4.798e-05	2.26e-05	2.892e-05	2.831e-05	0	3.451e-05	7.526e-05	3.857e-05	0	0	4.282e-05	3.883e-05	0	0.00015839	0	0	0
CASSQGTGVRTDTQYF	0.00021191	3	6.446e-05	0	0	0	0	0	0	0	0	0	0	0	7.497e-05	0	0	7.248e-05	0	0	0	0
CASSQGTKPQHF	6.143e-05	2	0	0	0	0	2.26e-05	0	0	0	0	0	0	0	0	0	3.883e-05	0	0	0	0	0
CASSQGTLAGGEQYF	7.817e-05	1	0	0	0	0	0	0	0	0	0	0	0	0	0	0	0	0	0	0	7.817e-05	0
CASSQGTLAGGGEQYF	6.52e-05	1	0	0	0	0	0	0	0	0	0	0	0	6.52e-05	0	0	0	0	0	0	0	0
CASSQGTLAGSQETQYF	8.099e-05	2	0	0	0	0	0	0	0	2.884e-05	0	0	0	0	0	0	0	0	0	0	0	5.215e-05
CASSQGTLGAGELFF	3.451e-05	1	0	0	0	0	0	0	0	0	3.451e-05	0	0	0	0	0	0	0	0	0	0	0
CASSQGTLMGTEAFF	0.00088932	14	0	2.48e-05	7.258e-05	4.798e-05	6.781e-05	2.892e-05	5.662e-05	2.884e-05	3.451e-05	0.00011289	3.857e-05	0	0	0.00012847	3.883e-05	0	0	0	0.00015635	5.215e-05
CASSQGTLMGTEAFL	2.884e-05	1	0	0	0	0	0	0	0	2.884e-05	0	0	0	0	0	0	0	0	0	0	0	0
CASSQGTLMGTEALF	2.26e-05	1	0	0	0	0	2.26e-05	0	0	0	0	0	0	0	0	0	0	0	0	0	0	0
CASSQGTMNTEAFF	2.884e-05	1	0	0	0	0	0	0	0	2.884e-05	0	0	0	0	0	0	0	0	0	0	0	0
CASSQGTMTNNEQFF	8.369e-05	3	0	2.48e-05	3.629e-05	0	2.26e-05	0	0	0	0	0	0	0	0	0	0	0	0	0	0	0
CASSQGTNNEQFF	6.52e-05	1	0	0	0	0	0	0	0	0	0	0	0	6.52e-05	0	0	0	0	0	0	0	0
CASSQGTPDTPGELFF	0.0005607	10	6.446e-05	4.961e-05	0	0	2.26e-05	2.892e-05	2.831e-05	2.884e-05	0	0	0	0	7.497e-05	0	3.883e-05	0.00014497	7.92e-05	0	0	0
CASSQGTPYEQYF	0.000388	8	0	4.961e-05	0	4.798e-05	9.041e-05	0	0	2.884e-05	0	3.763e-05	3.857e-05	0	0	4.282e-05	0	0	0	0	0	5.215e-05
CASSQGTQPQHF	0.00120147	16	6.446e-05	7.441e-05	0.00010887	7.197e-05	6.781e-05	0.00011567	8.493e-05	2.884e-05	0.00010354	7.526e-05	3.857e-05	0	0	8.565e-05	7.765e-05	7.248e-05	7.92e-05	0	0	5.215e-05
CASSQGTRRPLSYEQYF	4.879e-05	2	0	2.48e-05	0	2.399e-05	0	0	0	0	0	0	0	0	0	0	0	0	0	0	0	0
CASSQGTRTYEQYF	0.00027711	4	6.446e-05	0	0	0	0	0	0	0	0	0	0	6.52e-05	7.497e-05	0	0	7.248e-05	0	0	0	0
CASSQGTSANYGYTF	6.446e-05	1	6.446e-05	0	0	0	0	0	0	0	0	0	0	0	0	0	0	0	0	0	0	0
CASSQGTSGETQYF	0.00072513	7	0	0	0	2.399e-05	0	0	8.493e-05	0	3.451e-05	3.763e-05	0	0.0001304	0.00037484	0	3.883e-05	0	0	0	0	0
CASSQGTSGGDEQFF	0.00031708	4	0	0	3.629e-05	0	4.52e-05	0	0	0	0	0	0	0	0.00014994	8.565e-05	0	0	0	0	0	0
CASSQGTSGGRQETQYF	5.215e-05	1	0	0	0	0	0	0	0	0	0	0	0	0	0	0	0	0	0	0	0	5.215e-05
CASSQGTSGGTYNEQFF	0.00010045	3	0	0	0	0	0	0	2.831e-05	0	3.451e-05	3.763e-05	0	0	0	0	0	0	0	0	0	0
CASSQGTSGRRQETQYF	0.00041864	6	6.446e-05	0	0	4.798e-05	4.52e-05	0	0	0	0	0	3.857e-05	0	0.00014994	0	0	7.248e-05	0	0	0	0
CASSQGTSGSGRGGELFF	6.446e-05	1	6.446e-05	0	0	0	0	0	0	0	0	0	0	0	0	0	0	0	0	0	0	0
CASSQGTSGTPYEQYF	0.00027797	5	6.446e-05	0	0	0	0	0	0	0	3.451e-05	0	0	6.52e-05	7.497e-05	0	3.883e-05	0	0	0	0	0
CASSQGTSLYNEQFF	9.977e-05	2	0	2.48e-05	0	0	0	0	0	0	0	0	0	0	7.497e-05	0	0	0	0	0	0	0
CASSQGTSPFNTGELFF	0.00021994	2	0	0	0	0	0	0	0	0	0	0	0	0	7.497e-05	0	0	0.00014497	0	0	0	0
CASSQGTTGEYSNQPQHF	0.00069117	12	0	2.48e-05	3.629e-05	4.798e-05	4.52e-05	5.784e-05	8.493e-05	0.00011536	6.903e-05	3.763e-05	7.714e-05	0	0	4.282e-05	0	0	0	0	0	5.215e-05
CASSQGTVGREQFF	0.00033739	6	6.446e-05	0	3.629e-05	2.399e-05	0	0	0	0	0	0	0	6.52e-05	7.497e-05	0	0	7.248e-05	0	0	0	0
CASSQGTVNEQYF	0.00081418	11	0	4.961e-05	0.00010887	7.197e-05	6.781e-05	2.892e-05	8.493e-05	5.768e-05	0	7.526e-05	0	0	0	8.565e-05	0	0	7.92e-05	0	0	0.00010429
CASSQGTVVRTDTQYF	7.248e-05	1	0	0	0	0	0	0	0	0	0	0	0	0	0	0	0	7.248e-05	0	0	0	0
CASSQGVAAGANVLTF	0.00029056	7	0	7.441e-05	3.629e-05	0	2.26e-05	2.892e-05	0	0	0	3.763e-05	3.857e-05	0	0	0	0	0	0	0	0	5.215e-05
CASSQGVAEQFF	0.00016835	3	6.446e-05	0	0	0	0	2.892e-05	0	0	0	0	0	0	7.497e-05	0	0	0	0	0	0	0
CASSQGVANEQYF	0.00080124	12	6.446e-05	2.48e-05	7.258e-05	4.798e-05	2.26e-05	2.892e-05	5.662e-05	0	0	3.763e-05	3.857e-05	6.52e-05	0	0	0	0	0.00023759	0	0	0.00010429
CASSQGVDSGTQYF	0.00061252	9	0	0	7.258e-05	2.399e-05	0	0	2.831e-05	2.884e-05	0	3.763e-05	0	0	0	0	3.883e-05	0	0	0.00017385	0.00015635	5.215e-05
CASSQGVEIGETQYF	0.00100505	14	0.00012892	2.48e-05	7.258e-05	4.798e-05	4.52e-05	2.892e-05	5.662e-05	2.884e-05	3.451e-05	0	7.714e-05	0.00019559	7.497e-05	0	0.00011648	7.248e-05	0	0	0	0
CASSQGVGGGTYEQYF	0.00038886	9	0	0	0	2.399e-05	4.52e-05	2.892e-05	2.831e-05	2.884e-05	0	3.763e-05	0	0	7.497e-05	4.282e-05	0	0	0	0	7.817e-05	0
CASSQGVGNTDTQYF	0.00051035	10	0	7.441e-05	0	2.399e-05	2.26e-05	0	2.831e-05	2.884e-05	0	3.763e-05	0	0	7.497e-05	4.282e-05	0	7.248e-05	0	0	0	0.00010429
CASSQGVGPLHF	0.00115044	11	0	2.48e-05	0	7.197e-05	6.781e-05	5.784e-05	5.662e-05	5.768e-05	0.00017257	0	0	0	0	4.282e-05	0.00015531	0	0	0	0.00039087	5.215e-05
CASSQGVGSYGYTF	2.892e-05	1	0	0	0	0	0	2.892e-05	0	0	0	0	0	0	0	0	0	0	0	0	0	0
CASSQGVLAGGFKTYEQYF	2.399e-05	1	0	0	0	2.399e-05	0	0	0	0	0	0	0	0	0	0	0	0	0	0	0	0
CASSQGVLAGGLKTYEQYF	0.00028388	5	0	0	0	2.399e-05	2.26e-05	2.892e-05	0	0	3.451e-05	0	0	0	0	0	0	0	0	0.00017385	0	0
CASSQGVLAVNTNEQFF	0.00037764	6	0.00012892	4.961e-05	0	0	2.26e-05	0	0	0	0	0	0	6.52e-05	0	0	3.883e-05	7.248e-05	0	0	0	0
CASSQGVLGAGATEAFF	2.26e-05	1	0	0	0	0	2.26e-05	0	0	0	0	0	0	0	0	0	0	0	0	0	0	0
CASSQGVLGYTF	0.00074258	12	0	7.441e-05	7.258e-05	2.399e-05	4.52e-05	2.892e-05	5.662e-05	8.652e-05	0.00010354	0	0	0	0	4.282e-05	7.765e-05	0	0	0	7.817e-05	5.215e-05
CASSQGVLKERGRAFF	6.52e-05	1	0	0	0	0	0	0	0	0	0	0	0	6.52e-05	0	0	0	0	0	0	0	0
CASSQGVLKGRGRAFF	0.0012078	14	6.446e-05	2.48e-05	0.00010887	7.197e-05	2.26e-05	2.892e-05	2.831e-05	5.768e-05	6.903e-05	0	3.857e-05	0.00019559	0.00029987	0	0	0.00014497	0	0	0	5.215e-05
CASSQGVLRAGATEAFF	0.00021514	6	0	2.48e-05	0	2.399e-05	2.26e-05	2.892e-05	2.831e-05	8.652e-05	0	0	0	0	0	0	0	0	0	0	0	0
CASSQGVQGNEQYF	0.00019481	4	0	2.48e-05	0	4.798e-05	0	0	0	0	0	0	0	0	0	4.282e-05	0	0	7.92e-05	0	0	0
CASSQGVRTNQPQHF	9.475e-05	3	0	0	0	0	2.26e-05	0	0	0	3.451e-05	3.763e-05	0	0	0	0	0	0	0	0	0	0
CASSQGVSGGSPYGYGYTF	0.00012923	4	0	2.48e-05	0	2.399e-05	2.26e-05	5.784e-05	0	0	0	0	0	0	0	0	0	0	0	0	0	0
CASSQGVSGYTF	2.831e-05	1	0	0	0	0	0	0	2.831e-05	0	0	0	0	0	0	0	0	0	0	0	0	0
CASSQGVTNQPQHF	2.48e-05	1	0	2.48e-05	0	0	0	0	0	0	0	0	0	0	0	0	0	0	0	0	0	0
CASSQGVTSTDTQYF	0.00053599	11	0.00012892	2.48e-05	0	2.399e-05	0	5.784e-05	2.831e-05	2.884e-05	3.451e-05	0	0	0	7.497e-05	4.282e-05	3.883e-05	0	0	0	0	5.215e-05
CASSQGVTYEQYF	0.00041491	10	0	2.48e-05	3.629e-05	4.798e-05	4.52e-05	2.892e-05	0	0	3.451e-05	3.763e-05	3.857e-05	0	0	4.282e-05	0	0	0	0	7.817e-05	0
CASSQGVVAGYNEQFF	9.074e-05	3	0	2.48e-05	0	0	0	0	2.831e-05	0	0	3.763e-05	0	0	0	0	0	0	0	0	0	0
CASSQGVVDLGDTEAFF	7.497e-05	1	0	0	0	0	0	0	0	0	0	0	0	0	7.497e-05	0	0	0	0	0	0	0
CASSQGVVGLGDTEAFF	0.0001722	3	0	0	0	0	0	0	0	0	3.451e-05	0	0	6.52e-05	0	0	0	7.248e-05	0	0	0	0
CASSQGWAYGHTF	2.48e-05	1	0	2.48e-05	0	0	0	0	0	0	0	0	0	0	0	0	0	0	0	0	0	0
CASSQGWAYGYTF	0.00054244	9	0	2.48e-05	0	4.798e-05	2.26e-05	0	2.831e-05	2.884e-05	0	3.763e-05	0.00011571	0	0	0	0	0	0.00015839	0	7.817e-05	0
CASSQGWETSGGGEQYF	0.00041721	8	0	2.48e-05	0	0	2.26e-05	0	0	2.884e-05	3.451e-05	3.763e-05	0	0	0	4.282e-05	0	0	0	0.00017385	0	5.215e-05
CASSQGWGDTEAFF	0.00109787	16	0	7.441e-05	0	2.399e-05	6.781e-05	8.676e-05	5.662e-05	2.884e-05	6.903e-05	0.00015052	3.857e-05	6.52e-05	0	4.282e-05	3.883e-05	0.00014497	7.92e-05	0	7.817e-05	5.215e-05
CASSQGWGDTEVFF	3.857e-05	1	0	0	0	0	0	0	0	0	0	0	3.857e-05	0	0	0	0	0	0	0	0	0
CASSQGWGDYGYTF	0.00045745	10	0	2.48e-05	3.629e-05	4.798e-05	6.781e-05	0	5.662e-05	2.884e-05	3.451e-05	0	3.857e-05	0	0	4.282e-05	0	0	7.92e-05	0	0	0
CASSQGWGGTGTEAFF	0.00015041	4	0	0	0	4.798e-05	4.52e-05	2.892e-05	2.831e-05	0	0	0	0	0	0	0	0	0	0	0	0	0
CASSQGWGGYEQYF	0.00042549	9	0	0	3.629e-05	4.798e-05	2.26e-05	2.892e-05	2.831e-05	2.884e-05	0	3.763e-05	3.857e-05	0	0	0	0	0	0	0	0.00015635	0
CASSQGWGPASPTQYF	0.00020231	6	0	2.48e-05	3.629e-05	0	2.26e-05	0	0	2.884e-05	0	3.763e-05	0	0	0	0	0	0	0	0	0	5.215e-05
CASSQGWGSANEKLFF	6.446e-05	1	6.446e-05	0	0	0	0	0	0	0	0	0	0	0	0	0	0	0	0	0	0	0
CASSQGWRDTLAKNIQYF	6.52e-05	1	0	0	0	0	0	0	0	0	0	0	0	6.52e-05	0	0	0	0	0	0	0	0
CASSQGWRGTTDTQYF	0.00018636	5	0	2.48e-05	0	4.798e-05	2.26e-05	0	0	0	0	0	0	0	0	0	3.883e-05	0	0	0	0	5.215e-05
CASSQGWRRSGELFF	0.00010317	3	0	0	3.629e-05	0	0	0	2.831e-05	0	0	0	3.857e-05	0	0	0	0	0	0	0	0	0
CASSQGWTPFPYYGYTF	0.00012219	2	0	4.961e-05	7.258e-05	0	0	0	0	0	0	0	0	0	0	0	0	0	0	0	0	0
CASSQGYEQYF	0.00076052	14	0	2.48e-05	7.258e-05	4.798e-05	4.52e-05	5.784e-05	0	2.884e-05	3.451e-05	3.763e-05	7.714e-05	0	0	8.565e-05	3.883e-05	0	7.92e-05	0	7.817e-05	5.215e-05
CASSQGYGADVLTF	7.497e-05	1	0	0	0	0	0	0	0	0	0	0	0	0	7.497e-05	0	0	0	0	0	0	0
CASSQGYGGGTEAFF	0.00020463	3	6.446e-05	0	0	0	0	0	0	0	0	0	0	6.52e-05	7.497e-05	0	0	0	0	0	0	0
CASSQGYGYTF	0.00041557	9	0	2.48e-05	3.629e-05	0	4.52e-05	5.784e-05	2.831e-05	2.884e-05	0	0.00011289	3.857e-05	0	0	4.282e-05	0	0	0	0	0	0
CASSQGYPPTDTQYF	0.0004741	10	0	7.441e-05	3.629e-05	0	4.52e-05	0	5.662e-05	2.884e-05	3.451e-05	3.763e-05	3.857e-05	0	0	4.282e-05	0	0	7.92e-05	0	0	0
CASSQGYPPTDTQYL	2.26e-05	1	0	0	0	0	2.26e-05	0	0	0	0	0	0	0	0	0	0	0	0	0	0	0
CASSQGYSIDGYTF	0.00010298	2	0	2.48e-05	0	0	0	0	0	0	0	0	0	0	0	0	0	0	0	0	7.817e-05	0
CASSQGYSYNEQFF	0.00132302	16	6.446e-05	4.961e-05	7.258e-05	9.596e-05	6.781e-05	0.00017351	5.662e-05	5.768e-05	0	7.526e-05	7.714e-05	6.52e-05	7.497e-05	8.565e-05	7.765e-05	7.248e-05	0	0	0	0.00015644
CASSQHASGVAEAFF	0.00069358	14	0	4.961e-05	3.629e-05	2.399e-05	2.26e-05	2.892e-05	2.831e-05	2.884e-05	3.451e-05	3.763e-05	0.00011571	0	0	0	7.765e-05	0	7.92e-05	0	7.817e-05	5.215e-05
CASSQHGRQYF	0.00010132	2	0	0	0	0	0	0	0	2.884e-05	0	0	0	0	0	0	0	7.248e-05	0	0	0	0
CASSQHLGGDTQYF	0.00056356	11	0	2.48e-05	0	4.798e-05	4.52e-05	2.892e-05	2.831e-05	8.652e-05	6.903e-05	3.763e-05	7.714e-05	0	0	0	3.883e-05	0	7.92e-05	0	0	0
CASSQHRLNTEAFF	0.00040807	8	0	2.48e-05	3.629e-05	2.399e-05	4.52e-05	2.892e-05	0	2.884e-05	0.00010354	0	0	0	0	0	0.00011648	0	0	0	0	0
CASSQHSGGGDVCRGYTF	6.446e-05	1	6.446e-05	0	0	0	0	0	0	0	0	0	0	0	0	0	0	0	0	0	0	0
CASSQHSPIARKNIQYF	7.248e-05	1	0	0	0	0	0	0	0	0	0	0	0	0	0	0	0	7.248e-05	0	0	0	0
CASSQHVGTSGISYNEQFF	7.248e-05	1	0	0	0	0	0	0	0	0	0	0	0	0	0	0	0	7.248e-05	0	0	0	0
CASSQIAGGSYNEQFF	5.215e-05	1	0	0	0	0	0	0	0	0	0	0	0	0	0	0	0	0	0	0	0	5.215e-05
CASSQIDRGTNEKLFF	0.00063816	11	0	2.48e-05	0	2.399e-05	0	2.892e-05	0	0	3.451e-05	0	3.857e-05	0.0001304	7.497e-05	0	0	7.248e-05	7.92e-05	0	7.817e-05	5.215e-05
CASSQIDRVAGGELFF	0.00010133	3	0	0	0	2.399e-05	0	0	0	0	3.451e-05	0	0	0	0	4.282e-05	0	0	0	0	0	0
CASSQIEQAEIGYTF	0.0113468	20	0.00070908	0.00044645	0.00058064	0.00043184	0.00040683	0.00069404	0.00036803	0.00072098	0.00034515	0.00067733	0.00061712	0.00065198	0.00029987	0.00059955	0.00081538	0.00086982	0.00079195	0.00017385	0.00046904	0.0006779
CASSQIERAEIGYTF	7.497e-05	1	0	0	0	0	0	0	0	0	0	0	0	0	7.497e-05	0	0	0	0	0	0	0
CASSQIGGDDEKLFF	0.00059464	11	0	7.441e-05	3.629e-05	4.798e-05	2.26e-05	8.676e-05	5.662e-05	2.884e-05	6.903e-05	0	7.714e-05	0	0	4.282e-05	0	0	0	0	0	5.215e-05
CASSQIGGQNSPLHF	7.817e-05	1	0	0	0	0	0	0	0	0	0	0	0	0	0	0	0	0	0	0	7.817e-05	0
CASSQIGLAGGRPSTDAQYF	5.889e-05	2	0	0	3.629e-05	0	2.26e-05	0	0	0	0	0	0	0	0	0	0	0	0	0	0	0
CASSQIGLAGGRPSTDTQYF	0.00023321	4	0	2.48e-05	0	0	0	2.892e-05	0	0	3.451e-05	0	0	0	0	0	0	0.00014497	0	0	0	0
CASSQIGQAEIGYTF	2.48e-05	1	0	2.48e-05	0	0	0	0	0	0	0	0	0	0	0	0	0	0	0	0	0	0
CASSQIGQLAPPTEAFF	5.152e-05	2	0	0	0	0	2.26e-05	2.892e-05	0	0	0	0	0	0	0	0	0	0	0	0	0	0
CASSQIGRETGNTIYF	2.399e-05	1	0	0	0	2.399e-05	0	0	0	0	0	0	0	0	0	0	0	0	0	0	0	0
CASSQIGRGVHYGYTF	0.00085085	17	0.00012892	2.48e-05	3.629e-05	2.399e-05	9.041e-05	2.892e-05	2.831e-05	2.884e-05	3.451e-05	3.763e-05	3.857e-05	6.52e-05	0	4.282e-05	3.883e-05	7.248e-05	0	0	7.817e-05	5.215e-05
CASSQIGRQASGANVLTF	0.00017324	3	6.446e-05	0	3.629e-05	0	0	0	0	0	0	0	0	0	0	0	0	7.248e-05	0	0	0	0
CASSQIGRQASGASVLTF	7.248e-05	1	0	0	0	0	0	0	0	0	0	0	0	0	0	0	0	7.248e-05	0	0	0	0
CASSQIGRQASRANALTF	3.451e-05	1	0	0	0	0	0	0	0	0	3.451e-05	0	0	0	0	0	0	0	0	0	0	0
CASSQIGRQASRANVLTF	0.00030192	9	0	2.48e-05	0	2.399e-05	2.26e-05	0	0	2.884e-05	3.451e-05	3.763e-05	3.857e-05	0	0	0	3.883e-05	0	0	0	0	5.215e-05
CASSQIKDRESDEQYF	0.00084055	14	0.00012892	0	7.258e-05	4.798e-05	4.52e-05	5.784e-05	2.831e-05	2.884e-05	0	3.763e-05	3.857e-05	6.52e-05	0	8.565e-05	0	7.248e-05	7.92e-05	0	0	5.215e-05
CASSQILAGGAGANVLTF	2.48e-05	1	0	2.48e-05	0	0	0	0	0	0	0	0	0	0	0	0	0	0	0	0	0	0
CASSQILMDNEQFF	0.00023654	6	6.446e-05	0	0	2.399e-05	2.26e-05	0	0	0	3.451e-05	0	0	0	0	0	3.883e-05	0	0	0	0	5.215e-05
CASSQILQGGTNEKLFF	0.0002998	8	0	4.961e-05	3.629e-05	0	2.26e-05	2.892e-05	0	2.884e-05	0	0	3.857e-05	0	0	4.282e-05	0	0	0	0	0	5.215e-05
CASSQILRDLNSPLHF	0.00017511	4	0	2.48e-05	0	4.798e-05	6.781e-05	0	0	0	3.451e-05	0	0	0	0	0	0	0	0	0	0	0
CASSQILRGLNSPLHF	5.215e-05	1	0	0	0	0	0	0	0	0	0	0	0	0	0	0	0	0	0	0	0	5.215e-05
CASSQINRDGKNIQYF	0.00017826	3	6.446e-05	0	0	0	0	0	0	0	0	0	0	0	7.497e-05	0	3.883e-05	0	0	0	0	0
CASSQIPDRGSYEQYF	0.00189165	18	6.446e-05	0.00012401	7.258e-05	4.798e-05	4.52e-05	2.892e-05	0.00011324	0.00011536	0.00010354	0.00015052	0.00015428	0	0.00014994	8.565e-05	7.765e-05	0.00021745	0.00015839	0	7.817e-05	0.00010429
CASSQIPDRGSYGQYF	2.831e-05	1	0	0	0	0	0	0	2.831e-05	0	0	0	0	0	0	0	0	0	0	0	0	0
CASSQIPGPNPKGRYEQYF	0.0004407	8	0	2.48e-05	3.629e-05	2.399e-05	2.26e-05	5.784e-05	0	2.884e-05	0	0	0	0	0	0	0	7.248e-05	0	0.00017385	0	0
CASSQIQGVNQPQHF	7.92e-05	1	0	0	0	0	0	0	0	0	0	0	0	0	0	0	0	0	7.92e-05	0	0	0
CASSQIQQGANTEAFF	0.00013695	2	6.446e-05	0	0	0	0	0	0	0	0	0	0	0	0	0	0	7.248e-05	0	0	0	0
CASSQIRDRGSYEQYF	6.52e-05	1	0	0	0	0	0	0	0	0	0	0	0	6.52e-05	0	0	0	0	0	0	0	0
CASSQIRGATEAFF	0.00045069	11	0	2.48e-05	3.629e-05	4.798e-05	0	2.892e-05	0	2.884e-05	3.451e-05	3.763e-05	3.857e-05	0	0	4.282e-05	0	0	0	0	7.817e-05	5.215e-05
CASSQIRPGLYNSPLHF	0.00031667	8	6.446e-05	2.48e-05	0	2.399e-05	0	2.892e-05	2.831e-05	2.884e-05	0	0	0	6.52e-05	0	0	0	0	0	0	0	5.215e-05
CASSQIRREDEQYF	6.446e-05	1	6.446e-05	0	0	0	0	0	0	0	0	0	0	0	0	0	0	0	0	0	0	0
CASSQIRTDSPLHF	0.00051096	9	0	0	7.258e-05	7.197e-05	2.26e-05	0	2.831e-05	2.884e-05	0	0	7.714e-05	0	0	0	0	0	7.92e-05	0	7.817e-05	5.215e-05
CASSQISGELFF	0.00019722	5	0	0	3.629e-05	4.798e-05	4.52e-05	2.892e-05	0	0	0	0	0	0	0	0	3.883e-05	0	0	0	0	0
CASSQISGNEQFF	0.00025203	2	0	0	0	0	0	0	0	0	0	0	0	0	0	0	0	0	0	0.00017385	7.817e-05	0
CASSQISGSLAYEQYF	0.00017385	1	0	0	0	0	0	0	0	0	0	0	0	0	0	0	0	0	0	0.00017385	0	0
CASSQITGDRGYTF	0.00063762	12	0	7.441e-05	0	4.798e-05	2.26e-05	5.784e-05	5.662e-05	5.768e-05	3.451e-05	3.763e-05	0	0	0	0	3.883e-05	0	7.92e-05	0	7.817e-05	5.215e-05
CASSQITGGGTDTQYF	2.831e-05	1	0	0	0	0	0	0	2.831e-05	0	0	0	0	0	0	0	0	0	0	0	0	0
CASSQIVFGSPLHF	0.00108436	15	0.00012892	2.48e-05	7.258e-05	4.798e-05	2.26e-05	2.892e-05	2.831e-05	2.884e-05	0	3.763e-05	3.857e-05	0.00026079	0	0.00012847	3.883e-05	0.00014497	0	0	0	5.215e-05
CASSQIVGEFIYTSGANVLTF	8.099e-05	2	0	0	0	0	0	0	0	2.884e-05	0	0	0	0	0	0	0	0	0	0	0	5.215e-05
CASSQIVNTEAFF	2.831e-05	1	0	0	0	0	0	0	2.831e-05	0	0	0	0	0	0	0	0	0	0	0	0	0
CASSQIWGTEEQYF	0.00073734	14	0	2.48e-05	7.258e-05	2.399e-05	4.52e-05	2.892e-05	2.831e-05	0	6.903e-05	3.763e-05	0.00011571	0	0	4.282e-05	3.883e-05	0	7.92e-05	0	7.817e-05	5.215e-05
CASSQKDRKTQYF	0.00035703	3	0.00012892	0	0	0	0	0	0	0	0	0	0	0	0.00014994	0	0	0	0	0	7.817e-05	0
CASSQKDRVTQETQYF	0.00031594	5	6.446e-05	0	0	0	0	0	0	0	0	0	0	6.52e-05	7.497e-05	0	3.883e-05	7.248e-05	0	0	0	0
CASSQKEGGGTDTQYF	2.48e-05	1	0	2.48e-05	0	0	0	0	0	0	0	0	0	0	0	0	0	0	0	0	0	0
CASSQKFPDFAPLANYGYTF	0.00017385	1	0	0	0	0	0	0	0	0	0	0	0	0	0	0	0	0	0	0.00017385	0	0
CASSQKGQGKNIQYF	0.00056437	12	0	7.441e-05	0	4.798e-05	2.26e-05	2.892e-05	2.831e-05	2.884e-05	3.451e-05	3.763e-05	0	6.52e-05	7.497e-05	4.282e-05	0	0	0	0	7.817e-05	0
CASSQKGREETQYF	0.00013695	2	6.446e-05	0	0	0	0	0	0	0	0	0	0	0	0	0	0	7.248e-05	0	0	0	0
CASSQKGREETQYL	6.52e-05	1	0	0	0	0	0	0	0	0	0	0	0	6.52e-05	0	0	0	0	0	0	0	0
CASSQKGTGGYEQYF	0.00044532	12	0	2.48e-05	3.629e-05	2.399e-05	2.26e-05	2.892e-05	2.831e-05	2.884e-05	0	0	3.857e-05	0	0	4.282e-05	3.883e-05	0	7.92e-05	0	0	5.215e-05
CASSQKGVTGELFF	0.00012022	3	0	0	0	0	0	0	0	0	0	0	3.857e-05	0	0	4.282e-05	3.883e-05	0	0	0	0	0
CASSQKGYSNQPQHF	0.00037106	8	6.446e-05	0	3.629e-05	2.399e-05	4.52e-05	2.892e-05	0	0	3.451e-05	0	0	6.52e-05	0	0	0	7.248e-05	0	0	0	0
CASSQKIEGGEPQHF	0.00249847	19	0.00012892	0.00012401	0.00014516	0.00014395	0.00013561	0.00011567	0.00014155	0.00017304	0.00017257	0.00011289	0.00015428	6.52e-05	7.497e-05	8.565e-05	0.00015531	7.248e-05	0.00015839	0	0.00023452	0.00010429
CASSQKIEGGEPQRF	2.48e-05	1	0	2.48e-05	0	0	0	0	0	0	0	0	0	0	0	0	0	0	0	0	0	0
CASSQKIEGGEPRHF	2.831e-05	1	0	0	0	0	0	0	2.831e-05	0	0	0	0	0	0	0	0	0	0	0	0	0
CASSQKNRDQPQHF	9.647e-05	3	0	2.48e-05	0	0	0	0	0	2.884e-05	0	0	0	0	0	4.282e-05	0	0	0	0	0	0
CASSQKNRVQETQYF	7.497e-05	1	0	0	0	0	0	0	0	0	0	0	0	0	7.497e-05	0	0	0	0	0	0	0
CASSQKPGQGLNTEAFF	0.00130636	15	0	9.921e-05	0.00010887	7.197e-05	6.781e-05	5.784e-05	0.00011324	8.652e-05	0.00013806	0.00011289	7.714e-05	0	0	8.565e-05	7.765e-05	0	7.92e-05	0	7.817e-05	5.215e-05
CASSQKQGRRPEAFF	2.831e-05	1	0	0	0	0	0	0	2.831e-05	0	0	0	0	0	0	0	0	0	0	0	0	0
CASSQKQGRRSEAFF	0.00067153	13	0	4.961e-05	3.629e-05	7.197e-05	2.26e-05	5.784e-05	8.493e-05	2.884e-05	3.451e-05	3.763e-05	7.714e-05	0	0	0	3.883e-05	0	7.92e-05	0	0	5.215e-05
CASSQKQGTYGYTF	0.00045985	9	0	2.48e-05	3.629e-05	4.798e-05	0	5.784e-05	2.831e-05	2.884e-05	0	0	3.857e-05	0	0	0	3.883e-05	0	0.00015839	0	0	0
CASSQKRDREYEKLFF	0.00058097	12	0	7.441e-05	3.629e-05	4.798e-05	2.26e-05	5.784e-05	2.831e-05	0	0.00010354	3.763e-05	3.857e-05	0	0	4.282e-05	3.883e-05	0	0	0	0	5.215e-05
CASSQKRLGAGGTEAFF	0.00035865	8	6.446e-05	0	3.629e-05	2.399e-05	2.26e-05	0	2.831e-05	0	0	0	0	6.52e-05	7.497e-05	4.282e-05	0	0	0	0	0	0
CASSQKRSYEQHF	3.451e-05	1	0	0	0	0	0	0	0	0	3.451e-05	0	0	0	0	0	0	0	0	0	0	0
CASSQKRSYEQYF	0.00083676	12	0	7.441e-05	0.00014516	9.596e-05	4.52e-05	8.676e-05	5.662e-05	5.768e-05	0.00010354	3.763e-05	0	0	0	4.282e-05	3.883e-05	0	0	0	0	5.215e-05
CASSQKSGFEKAYEQYF	0.00019085	5	0	2.48e-05	0	4.798e-05	2.26e-05	5.784e-05	0	0	0	3.763e-05	0	0	0	0	0	0	0	0	0	0
CASSQKSGFEKAYEQYS	3.763e-05	1	0	0	0	0	0	0	0	0	0	3.763e-05	0	0	0	0	0	0	0	0	0	0
CASSQKSGGRCEQYF	2.892e-05	1	0	0	0	0	0	2.892e-05	0	0	0	0	0	0	0	0	0	0	0	0	0	0
CASSQKSGLEKAYEQYF	7.817e-05	1	0	0	0	0	0	0	0	0	0	0	0	0	0	0	0	0	0	0	7.817e-05	0
CASSQKTSGGSGELFF	0.00021839	5	0	4.961e-05	0	0	6.781e-05	0	0	2.884e-05	3.451e-05	3.763e-05	0	0	0	0	0	0	0	0	0	0
CASSQKWTGALEQYF	7.248e-05	1	0	0	0	0	0	0	0	0	0	0	0	0	0	0	0	7.248e-05	0	0	0	0
CASSQKWYNEQFF	9.009e-05	3	0	0	0	0	2.26e-05	2.892e-05	0	0	0	0	3.857e-05	0	0	0	0	0	0	0	0	0
CASSQLADFTDTQYF	0.00034812	8	0	2.48e-05	3.629e-05	2.399e-05	4.52e-05	0	0	2.884e-05	6.903e-05	0	7.714e-05	0	0	4.282e-05	0	0	0	0	0	0
CASSQLAGDRADTQYF	2.48e-05	1	0	2.48e-05	0	0	0	0	0	0	0	0	0	0	0	0	0	0	0	0	0	0
CASSQLAGEQFF	2.26e-05	1	0	0	0	0	2.26e-05	0	0	0	0	0	0	0	0	0	0	0	0	0	0	0
CASSQLAGGRSGELFF	0.00017385	1	0	0	0	0	0	0	0	0	0	0	0	0	0	0	0	0	0	0.00017385	0	0
CASSQLAGKQETQYF	0.00024883	6	0	2.48e-05	0	0	2.26e-05	0	0	0	3.451e-05	3.763e-05	7.714e-05	0	0	0	0	0	0	0	0	5.215e-05
CASSQLAGQGREQYF	0.00063044	11	0	2.48e-05	0	2.399e-05	6.781e-05	2.892e-05	0	8.652e-05	3.451e-05	3.763e-05	3.857e-05	0	0	0	0	0	7.92e-05	0	0.00015635	5.215e-05
CASSQLAGVKGTQYF	0.00015552	4	0	2.48e-05	0	0	2.26e-05	2.892e-05	0	0	0	0	0	0	0	0	0	0	7.92e-05	0	0	0
CASSQLAGVTDTQYF	0.000136	5	0	2.48e-05	3.629e-05	2.399e-05	2.26e-05	0	2.831e-05	0	0	0	0	0	0	0	0	0	0	0	0	0
CASSQLDKVNSYEQYF	3.629e-05	1	0	0	3.629e-05	0	0	0	0	0	0	0	0	0	0	0	0	0	0	0	0	0
CASSQLDRDEQYF	2.48e-05	1	0	2.48e-05	0	0	0	0	0	0	0	0	0	0	0	0	0	0	0	0	0	0
CASSQLDRVDSPLHF	0.00042231	8	0	0	0	2.399e-05	2.26e-05	5.784e-05	2.831e-05	0	0.00010354	0	3.857e-05	0	7.497e-05	0	0	7.248e-05	0	0	0	0
CASSQLDSHSNQPQHF	2.26e-05	1	0	0	0	0	2.26e-05	0	0	0	0	0	0	0	0	0	0	0	0	0	0	0
CASSQLGGFDEQFF	2.26e-05	1	0	0	0	0	2.26e-05	0	0	0	0	0	0	0	0	0	0	0	0	0	0	0
CASSQLGGGSGNTIYF	0.00014205	3	0	0	0	0	2.26e-05	0	8.493e-05	0	3.451e-05	0	0	0	0	0	0	0	0	0	0	0
CASSQLGGSTEAFF	7.497e-05	1	0	0	0	0	0	0	0	0	0	0	0	0	7.497e-05	0	0	0	0	0	0	0
CASSQLGKPRHYGYTF	0.00036242	1	0	0	0	0	0	0	0	0	0	0	0	0	0	0	0	0.00036242	0	0	0	0
CASSQLGNTIYF	0.00037542	8	0	0	7.258e-05	4.798e-05	0	2.892e-05	2.831e-05	0	6.903e-05	3.763e-05	0	0	0	0	3.883e-05	0	0	0	0	5.215e-05
CASSQLGPVEETQYF	7.74e-05	2	0	0	0	0	0	0	0	0	0	0	3.857e-05	0	0	0	3.883e-05	0	0	0	0	0
CASSQLGQANTEAFF	0.00022298	4	0	0	0	4.798e-05	0	0	2.831e-05	0	6.903e-05	0	0	0	0	0	7.765e-05	0	0	0	0	0
CASSQLGQGEGTQYF	0.00014994	1	0	0	0	0	0	0	0	0	0	0	0	0	0.00014994	0	0	0	0	0	0	0
CASSQLGQGGEQYF	0.00061965	11	0	4.961e-05	7.258e-05	2.399e-05	4.52e-05	5.784e-05	0	8.652e-05	0	3.763e-05	7.714e-05	0	0	0	3.883e-05	0	0	0	7.817e-05	5.215e-05
CASSQLGQGGGQYF	2.831e-05	1	0	0	0	0	0	0	2.831e-05	0	0	0	0	0	0	0	0	0	0	0	0	0
CASSQLGQGLDYTF	0.00024886	7	0	2.48e-05	0	4.798e-05	2.26e-05	2.892e-05	2.831e-05	5.768e-05	0	0	3.857e-05	0	0	0	0	0	0	0	0	0
CASSQLGQGNAHYGYTF	7.248e-05	1	0	0	0	0	0	0	0	0	0	0	0	0	0	0	0	7.248e-05	0	0	0	0
CASSQLGRSYEQYF	0.00017385	1	0	0	0	0	0	0	0	0	0	0	0	0	0	0	0	0	0	0.00017385	0	0
CASSQLGSHTDTQYF	0.00398623	15	0.00090247	2.48e-05	0	2.399e-05	0	0.00014459	0	2.884e-05	6.903e-05	3.763e-05	3.857e-05	0.00019559	0.00014994	0	0	0.00014497	7.92e-05	0.00086926	0.00039087	0.00088648
CASSQLGSTGELFF	0.00013768	2	0	0	0	0	0	0	0	0	0	0	0	6.52e-05	0	0	0	7.248e-05	0	0	0	0
CASSQLGTLYYEQYF	0.00135666	19	6.446e-05	4.961e-05	0.00010887	7.197e-05	4.52e-05	2.892e-05	2.831e-05	5.768e-05	6.903e-05	0.00011289	3.857e-05	6.52e-05	7.497e-05	8.565e-05	7.765e-05	7.248e-05	7.92e-05	0.00017385	0	5.215e-05
CASSQLGTLYYEQYL	2.26e-05	1	0	0	0	0	2.26e-05	0	0	0	0	0	0	0	0	0	0	0	0	0	0	0
CASSQLGTNTEAFF	0.00087998	16	6.446e-05	2.48e-05	3.629e-05	4.798e-05	4.52e-05	5.784e-05	2.831e-05	0.00011536	6.903e-05	0	3.857e-05	6.52e-05	7.497e-05	4.282e-05	3.883e-05	0	0	0	7.817e-05	5.215e-05
CASSQLGYGYTF	0.00059046	12	6.446e-05	0	3.629e-05	2.399e-05	2.26e-05	0	5.662e-05	5.768e-05	3.451e-05	0	0	6.52e-05	7.497e-05	4.282e-05	3.883e-05	7.248e-05	0	0	0	0
CASSQLLAAYNEQFF	2.892e-05	1	0	0	0	0	0	2.892e-05	0	0	0	0	0	0	0	0	0	0	0	0	0	0
CASSQLLASYNEQFF	0.00098308	16	6.446e-05	2.48e-05	3.629e-05	7.197e-05	6.781e-05	2.892e-05	5.662e-05	2.884e-05	3.451e-05	0.00015052	3.857e-05	0	7.497e-05	4.282e-05	3.883e-05	0.00014497	0	0	7.817e-05	0
CASSQLLGFGVSVYTGELFF	2.26e-05	1	0	0	0	0	2.26e-05	0	0	0	0	0	0	0	0	0	0	0	0	0	0	0
CASSQLNSPLHF	0.00042984	9	0	0	3.629e-05	2.399e-05	2.26e-05	0	5.662e-05	0	3.451e-05	0	0	0	0	8.565e-05	3.883e-05	0	7.92e-05	0	0	5.215e-05
CASSQLNSPLHL	3.451e-05	1	0	0	0	0	0	0	0	0	3.451e-05	0	0	0	0	0	0	0	0	0	0	0
CASSQLNTEAFF	0.00548405	20	0.00045123	0.00029763	0.00021774	0.00023991	0.00022602	0.00020243	0.0002831	0.00028839	0.00010354	0.00030103	0.00019285	0.00026079	0.00014994	0.00038542	0.00034945	0.00021745	0.00039598	0.00034771	0.0003127	0.00026073
CASSQLNTEASF	2.48e-05	1	0	2.48e-05	0	0	0	0	0	0	0	0	0	0	0	0	0	0	0	0	0	0
CASSQLPGDLNYGYTF	6.52e-05	1	0	0	0	0	0	0	0	0	0	0	0	6.52e-05	0	0	0	0	0	0	0	0
CASSQLPGEPEAFF	0.00673368	20	0.00045123	0.00027283	0.00047177	0.0002639	0.00022602	0.00023135	0.00042465	0.00028839	0.00020709	0.00045155	0.00026999	0.00045638	0.00029987	0.00038542	0.00046593	0.00014497	0.00047517	0.00034771	0.00039087	0.00020858
CASSQLPGETEAFF	7.248e-05	1	0	0	0	0	0	0	0	0	0	0	0	0	0	0	0	7.248e-05	0	0	0	0
CASSQLPINEQFF	3.857e-05	1	0	0	0	0	0	0	0	0	0	0	3.857e-05	0	0	0	0	0	0	0	0	0
CASSQLQGWNEQYF	0.00106809	15	0	9.921e-05	0.00010887	2.399e-05	4.52e-05	2.892e-05	2.831e-05	0	3.451e-05	7.526e-05	7.714e-05	0	0	8.565e-05	7.765e-05	0	7.92e-05	0.00017385	7.817e-05	5.215e-05
CASSQLQGWNEQYL	2.399e-05	1	0	0	0	2.399e-05	0	0	0	0	0	0	0	0	0	0	0	0	0	0	0	0
CASSQLQGWNERYF	3.451e-05	1	0	0	0	0	0	0	0	0	3.451e-05	0	0	0	0	0	0	0	0	0	0	0
CASSQLRGTEAFF	7.817e-05	1	0	0	0	0	0	0	0	0	0	0	0	0	0	0	0	0	0	0	7.817e-05	0
CASSQLRGYTF	0.0006934	12	0	2.48e-05	7.258e-05	2.399e-05	4.52e-05	2.892e-05	2.831e-05	0	0	7.526e-05	7.714e-05	0	0	4.282e-05	3.883e-05	0	7.92e-05	0	0.00015635	0
CASSQLRQGGEAFF	0.00158238	14	0	0.00017362	0.00014516	0.00014395	0.00011301	2.892e-05	8.493e-05	2.884e-05	3.451e-05	0.00011289	7.714e-05	0	0	0.00012847	3.883e-05	0	0.00023759	0	0.00023452	0
CASSQLRQGVRYTF	0.00054751	11	0	4.961e-05	7.258e-05	2.399e-05	4.52e-05	5.784e-05	2.831e-05	2.884e-05	6.903e-05	0	7.714e-05	0	0	4.282e-05	0	0	0	0	0	5.215e-05
CASSQLRQSVRYTF	2.399e-05	1	0	0	0	2.399e-05	0	0	0	0	0	0	0	0	0	0	0	0	0	0	0	0
CASSQLSEGPYEQYF	0.00676784	18	0.00070908	0.00037204	0.00021774	0.00033588	0.00022602	0.00028918	0.00022648	0.00023071	0.00044869	0.00022578	0.00030856	0.00071717	0.00059975	0.00025695	0.00023296	0.00079733	0	0	0.00015635	0.00041717
CASSQLSFRDRSYEQYF	0.00036361	9	0	4.961e-05	7.258e-05	2.399e-05	2.26e-05	2.892e-05	5.662e-05	2.884e-05	0	3.763e-05	0	0	0	4.282e-05	0	0	0	0	0	0
CASSQLSGANALTF	6.52e-05	1	0	0	0	0	0	0	0	0	0	0	0	6.52e-05	0	0	0	0	0	0	0	0
CASSQLSGANVLTF	0.0009492	15	6.446e-05	4.961e-05	3.629e-05	7.197e-05	4.52e-05	2.892e-05	5.662e-05	5.768e-05	0	3.763e-05	0	6.52e-05	0	4.282e-05	0.00011648	0.00014497	7.92e-05	0	0	5.215e-05
CASSQLSGGPYEQYF	2.48e-05	1	0	2.48e-05	0	0	0	0	0	0	0	0	0	0	0	0	0	0	0	0	0	0
CASSQLSGQGPDTQYF	9.478e-05	3	0	0	0	0	0	0	2.831e-05	2.884e-05	0	3.763e-05	0	0	0	0	0	0	0	0	0	0
CASSQLSTEAFF	2.831e-05	1	0	0	0	0	0	0	2.831e-05	0	0	0	0	0	0	0	0	0	0	0	0	0
CASSQLTGGNTEAFF	0.00047519	3	6.446e-05	0	0	0	0	0	0	0	0	0	0	0.00026079	0.00014994	0	0	0	0	0	0	0
CASSQLTGGQETQYF	0.00012799	4	0	0	0	2.399e-05	2.26e-05	0	0	0	0	0	3.857e-05	0	0	4.282e-05	0	0	0	0	0	0
CASSQLTGITNEQYF	0.00013906	5	0	2.48e-05	0	2.399e-05	2.26e-05	0	0	2.884e-05	0	0	0	0	0	0	3.883e-05	0	0	0	0	0
CASSQLTGKRTPQESPHHF	6.446e-05	1	6.446e-05	0	0	0	0	0	0	0	0	0	0	0	0	0	0	0	0	0	0	0
CASSQLTGKRTPQESPLHF	0.00073	7	0	0	0	2.399e-05	0	0	2.831e-05	0	0	0	0	0.0001304	7.497e-05	0	0	7.248e-05	0	0.00034771	0	5.215e-05
CASSQLTGSATNTEAFF	3.451e-05	1	0	0	0	0	0	0	0	0	3.451e-05	0	0	0	0	0	0	0	0	0	0	0
CASSQLTGSVANTEAFF	0.00126206	14	0.00012892	2.48e-05	0	7.197e-05	6.781e-05	0.00014459	0	8.652e-05	0	3.763e-05	3.857e-05	6.52e-05	0	0	3.883e-05	0	7.92e-05	0.00034771	7.817e-05	5.215e-05
CASSQLTSGGQGEQYF	0.00084948	13	0	4.961e-05	3.629e-05	2.399e-05	4.52e-05	2.892e-05	2.831e-05	0.00011536	0.00010354	7.526e-05	0	0	0	0	3.883e-05	0	0	0.00017385	7.817e-05	5.215e-05
CASSQLTVNEQYF	0.00017385	1	0	0	0	0	0	0	0	0	0	0	0	0	0	0	0	0	0	0.00017385	0	0
CASSQLVDRTDTQYF	6.446e-05	1	6.446e-05	0	0	0	0	0	0	0	0	0	0	0	0	0	0	0	0	0	0	0
CASSQLVGGRSEKLFF	0.00027638	3	0.00012892	0	0	0	0	0	0	0	0	0	0	0	7.497e-05	0	0	7.248e-05	0	0	0	0
CASSQLVRAAQHF	7.92e-05	1	0	0	0	0	0	0	0	0	0	0	0	0	0	0	0	0	7.92e-05	0	0	0
CASSQLVRAAQYF	0.00015908	5	0	0	3.629e-05	2.399e-05	2.26e-05	0	0	0	0	3.763e-05	3.857e-05	0	0	0	0	0	0	0	0	0
CASSQLVSSTGYEQYF	0.00096321	13	0	4.961e-05	0.00014516	4.798e-05	2.26e-05	8.676e-05	5.662e-05	8.652e-05	6.903e-05	7.526e-05	0.00011571	0	0	0	7.765e-05	0	0	0	7.817e-05	5.215e-05
CASSQLVSSYEQYF	0.00242108	19	0.00012892	9.921e-05	7.258e-05	9.596e-05	9.041e-05	8.676e-05	0.00014155	8.652e-05	0.00017257	0.00015052	0.00011571	0.0001304	0.00029987	0.00012847	0.00011648	0.00021745	7.92e-05	0	0.00015635	5.215e-05
CASSQLVSSYEQYL	7.92e-05	1	0	0	0	0	0	0	0	0	0	0	0	0	0	0	0	0	7.92e-05	0	0	0
CASSQLVVIGDTQYF	2.48e-05	1	0	2.48e-05	0	0	0	0	0	0	0	0	0	0	0	0	0	0	0	0	0	0
CASSQLVVVGDTQYF	0.00164102	16	0	7.441e-05	0.00014516	9.596e-05	6.781e-05	0.00011567	0.00014155	2.884e-05	3.451e-05	7.526e-05	7.714e-05	6.52e-05	0	8.565e-05	7.765e-05	0	0	0.00034771	0.00015635	5.215e-05
CASSQLWDSGFMNTEAFF	0.00027711	4	6.446e-05	0	0	0	0	0	0	0	0	0	0	6.52e-05	7.497e-05	0	0	7.248e-05	0	0	0	0
CASSQLWGSTYNEQFF	0.00012966	2	6.446e-05	0	0	0	0	0	0	0	0	0	0	6.52e-05	0	0	0	0	0	0	0	0
CASSQLWRSEGYTF	0.00082233	14	6.446e-05	9.921e-05	3.629e-05	4.798e-05	2.26e-05	8.676e-05	5.662e-05	2.884e-05	0	3.763e-05	7.714e-05	6.52e-05	7.497e-05	0	0	7.248e-05	0	0	0	5.215e-05
CASSQLYREYEQYF	0.00104411	15	0	4.961e-05	3.629e-05	7.197e-05	6.781e-05	2.892e-05	5.662e-05	5.768e-05	3.451e-05	3.763e-05	0.00011571	0	0	4.282e-05	7.765e-05	0	0.00015839	0	0.00015635	5.215e-05
CASSQLYRGYEQYF	3.763e-05	1	0	0	0	0	0	0	0	0	0	3.763e-05	0	0	0	0	0	0	0	0	0	0
CASSQLYSGAVTDTQYF	7.248e-05	1	0	0	0	0	0	0	0	0	0	0	0	0	0	0	0	7.248e-05	0	0	0	0
CASSQMAGSNYGCTF	0.00017252	4	0	0	7.258e-05	0	2.26e-05	0	0	0	3.451e-05	0	0	0	0	4.282e-05	0	0	0	0	0	0
CASSQMDLTTNEKLFF	0.00045345	10	0	4.961e-05	0	2.399e-05	4.52e-05	2.892e-05	8.493e-05	5.768e-05	3.451e-05	3.763e-05	0	0	0	0	3.883e-05	0	0	0	0	5.215e-05
CASSQMDLTTNEKLSF	5.23e-05	2	0	0	0	2.399e-05	0	0	2.831e-05	0	0	0	0	0	0	0	0	0	0	0	0	0
CASSQMEKGNTGELFF	0.00019684	4	0	4.961e-05	0	0	2.26e-05	0	0	0	0	0	0	0	0	0	0	7.248e-05	0	0	0	5.215e-05
CASSQMGEQYF	3.763e-05	1	0	0	0	0	0	0	0	0	0	3.763e-05	0	0	0	0	0	0	0	0	0	0
CASSQMGGQNSPLHF	0.00711685	18	0.00096693	0.00024803	0.00025403	0.0002639	0.00020342	0.00011567	0.00022648	0.0001442	0.0002416	0.00026341	0.00026999	0.00071717	0.00082465	0.00025695	0.00054358	0.00115976	0	0	0.00015635	0.00026073
CASSQMGGQNSPPHF	3.451e-05	1	0	0	0	0	0	0	0	0	3.451e-05	0	0	0	0	0	0	0	0	0	0	0
CASSQMGGSSYEQYF	0.00110309	17	6.446e-05	4.961e-05	3.629e-05	4.798e-05	4.52e-05	5.784e-05	5.662e-05	5.768e-05	6.903e-05	7.526e-05	7.714e-05	6.52e-05	0	8.565e-05	3.883e-05	0.00014497	7.92e-05	0	0	5.215e-05
CASSQMGPGELFF	0.00052782	10	6.446e-05	2.48e-05	0	2.399e-05	4.52e-05	2.892e-05	2.831e-05	5.768e-05	3.451e-05	0	0	0	7.497e-05	0	0	0.00014497	0	0	0	0
CASSQMGPGGLFF	3.883e-05	1	0	0	0	0	0	0	0	0	0	0	0	0	0	0	3.883e-05	0	0	0	0	0
CASSQMLGVYSSYEQYF	0.00085222	14	0	2.48e-05	0.00010887	9.596e-05	6.781e-05	2.892e-05	2.831e-05	5.768e-05	6.903e-05	3.763e-05	3.857e-05	0	0	8.565e-05	7.765e-05	0	7.92e-05	0	0	5.215e-05
CASSQMRGATEAFF	2.831e-05	1	0	0	0	0	0	0	2.831e-05	0	0	0	0	0	0	0	0	0	0	0	0	0
CASSQMSGTENEKLFF	0.00012656	4	0	0	3.629e-05	0	2.26e-05	0	0	2.884e-05	0	0	0	0	0	0	3.883e-05	0	0	0	0	0
CASSQMSGTENEKLLF	2.831e-05	1	0	0	0	0	0	0	2.831e-05	0	0	0	0	0	0	0	0	0	0	0	0	0
CASSQMSSADTQYF	2.48e-05	1	0	2.48e-05	0	0	0	0	0	0	0	0	0	0	0	0	0	0	0	0	0	0
CASSQMTGDTGELFF	0.00013695	2	6.446e-05	0	0	0	0	0	0	0	0	0	0	0	0	0	0	7.248e-05	0	0	0	0
CASSQNAAANYGYTF	0.00042438	7	0	0	0	4.798e-05	4.52e-05	2.892e-05	0	2.884e-05	0	0	0	0	0	0	3.883e-05	0	0	0	7.817e-05	0.00015644
CASSQNAGSEQYF	3.883e-05	1	0	0	0	0	0	0	0	0	0	0	0	0	0	0	3.883e-05	0	0	0	0	0
CASSQNDGAYGYTF	0.00061917	11	0	2.48e-05	0	7.197e-05	2.26e-05	2.892e-05	5.662e-05	5.768e-05	3.451e-05	7.526e-05	0	0	0	0	0.00011648	0	0	0	7.817e-05	5.215e-05
CASSQNDREATDTQYF	9.647e-05	3	0	2.48e-05	0	0	0	0	0	2.884e-05	0	0	0	0	0	4.282e-05	0	0	0	0	0	0
CASSQNGAGRAFF	0.00019692	6	0	2.48e-05	0	2.399e-05	0	0	2.831e-05	2.884e-05	0	0	0	0	0	0	3.883e-05	0	0	0	0	5.215e-05
CASSQNGHTEAFF	6.52e-05	1	0	0	0	0	0	0	0	0	0	0	0	6.52e-05	0	0	0	0	0	0	0	0
CASSQNIGDYGYTF	0.00038823	6	0	4.961e-05	0	2.399e-05	0	0	0	2.884e-05	0	7.526e-05	0	0	0	0	0	0	0.00015839	0	0	5.215e-05
CASSQNIYEQYF	7.248e-05	1	0	0	0	0	0	0	0	0	0	0	0	0	0	0	0	7.248e-05	0	0	0	0
CASSQNKQGSYEQYF	2.892e-05	1	0	0	0	0	0	2.892e-05	0	0	0	0	0	0	0	0	0	0	0	0	0	0
CASSQNMNTEAFF	7.475e-05	2	0	0	0	0	2.26e-05	0	0	0	0	0	0	0	0	0	0	0	0	0	0	5.215e-05
CASSQNPFEGVAGGETQYF	0.00010591	4	0	2.48e-05	0	2.399e-05	2.26e-05	0	0	0	3.451e-05	0	0	0	0	0	0	0	0	0	0	0
CASSQNPGPGDEQFF	0.00083394	12	0.00019339	2.48e-05	0	2.399e-05	0	2.892e-05	2.831e-05	8.652e-05	0	0	0	0.0001304	7.497e-05	0	3.883e-05	7.248e-05	7.92e-05	0	0	5.215e-05
CASSQNPGQGDGYTF	0.00116515	13	0	7.441e-05	3.629e-05	7.197e-05	9.041e-05	5.784e-05	8.493e-05	0.00011536	6.903e-05	0.00015052	0.00015428	0	0	0	7.765e-05	0	0	0	7.817e-05	0.00010429
CASSQNPPGGTKETQYF	2.884e-05	1	0	0	0	0	0	0	0	2.884e-05	0	0	0	0	0	0	0	0	0	0	0	0
CASSQNPTYNSPLHF	6.446e-05	1	6.446e-05	0	0	0	0	0	0	0	0	0	0	0	0	0	0	0	0	0	0	0
CASSQNQGANTEAFF	0.00072028	12	0	2.48e-05	3.629e-05	4.798e-05	4.52e-05	5.784e-05	0.00011324	2.884e-05	0	3.763e-05	7.714e-05	0	0	4.282e-05	0	0	0	0	0.00015635	5.215e-05
CASSQNQGSYNSPLHF	0.0006393	12	0	4.961e-05	7.258e-05	4.798e-05	4.52e-05	2.892e-05	0	2.884e-05	0	7.526e-05	3.857e-05	0	0	4.282e-05	0	0	7.92e-05	0	7.817e-05	5.215e-05
CASSQNQNQPQHF	0.00241953	11	0	0.00027283	0.00010887	0.0002639	0.00018082	0	0.00016986	0.00028839	0.00031063	3.763e-05	0	0	0	0.00021412	0.00015531	0	0	0	0	0.00041717
CASSQNRDRGFGSNQPQHF	0.00025063	5	0	2.48e-05	3.629e-05	0	0	0	2.831e-05	5.768e-05	0.00010354	0	0	0	0	0	0	0	0	0	0	0
CASSQNRGLPYATNEKLFF	0.00056573	9	0	4.961e-05	3.629e-05	0	2.26e-05	2.892e-05	8.493e-05	5.768e-05	6.903e-05	0	0	0	0	4.282e-05	0	0	0	0.00017385	0	0
CASSQNRGYTGELFF	0.0016183	11	0.0005157	2.48e-05	0	0	2.26e-05	5.784e-05	2.831e-05	5.768e-05	3.451e-05	0	0	0.0001304	0.00044981	0	0	0.00021745	7.92e-05	0	0	0
CASSQNRWRLNTEAFF	0.00041382	10	0	2.48e-05	0	2.399e-05	2.26e-05	2.892e-05	2.831e-05	0	0	3.763e-05	3.857e-05	0	0	0	7.765e-05	0	7.92e-05	0	0	5.215e-05
CASSQNSEKLFF	0.00057392	5	0	0	0	2.399e-05	0	0	0	0	0	0	0	0.0001304	0.00014994	0	0	0.00021745	0	0	0	5.215e-05
CASSQNSGAGGAFTHEQYF	7.817e-05	1	0	0	0	0	0	0	0	0	0	0	0	0	0	0	0	0	0	0	7.817e-05	0
CASSQNSGTGGAFTHEQYF	0.00060779	13	0	4.961e-05	3.629e-05	4.798e-05	4.52e-05	5.784e-05	2.831e-05	5.768e-05	3.451e-05	3.763e-05	3.857e-05	0	0	4.282e-05	0	0	7.92e-05	0	0	5.215e-05
CASSQNSGVQETQYF	2.48e-05	1	0	2.48e-05	0	0	0	0	0	0	0	0	0	0	0	0	0	0	0	0	0	0
CASSQNTGSEQYF	0.000462	9	0.00012892	2.48e-05	0	2.399e-05	0	2.892e-05	0	0	3.451e-05	3.763e-05	0	6.52e-05	0	0	3.883e-05	0	7.92e-05	0	0	0
CASSQNTGSGQYF	6.446e-05	1	6.446e-05	0	0	0	0	0	0	0	0	0	0	0	0	0	0	0	0	0	0	0
CASSQNTSPNYEQYF	0.00097967	16	0.00012892	2.48e-05	3.629e-05	4.798e-05	2.26e-05	2.892e-05	0	5.768e-05	3.451e-05	7.526e-05	3.857e-05	0.0001304	7.497e-05	4.282e-05	3.883e-05	0.00014497	0	0	0	5.215e-05
CASSQPANTEAFF	6.52e-05	1	0	0	0	0	0	0	0	0	0	0	0	6.52e-05	0	0	0	0	0	0	0	0
CASSQPASYEQYF	0.00106821	14	0	4.961e-05	3.629e-05	4.798e-05	4.52e-05	2.892e-05	0	5.768e-05	0.00010354	3.763e-05	0.00011571	0	0	8.565e-05	7.765e-05	0	0	0.00017385	0.00015635	5.215e-05
CASSQPDHYEQYF	0.00073451	13	0	4.961e-05	0	4.798e-05	4.52e-05	0.00011567	8.493e-05	2.884e-05	3.451e-05	3.763e-05	7.714e-05	0	0	4.282e-05	3.883e-05	0	7.92e-05	0	0	5.215e-05
CASSQPDIYEQYF	0.00191482	18	0.00012892	9.921e-05	0.00014516	0.00014395	0.00013561	0.00011567	0.00019817	0.00011536	0.00017257	0.00011289	7.714e-05	6.52e-05	7.497e-05	4.282e-05	7.765e-05	0	7.92e-05	0	7.817e-05	5.215e-05
CASSQPDRLDQKLFF	0.00016581	4	0	2.48e-05	0	0	0	0	0	2.884e-05	3.451e-05	0	0	0	0	0	7.765e-05	0	0	0	0	0
CASSQPDRNRNTIYF	0.00205077	19	0.00019339	0.00012401	7.258e-05	7.197e-05	9.041e-05	0.00011567	8.493e-05	2.884e-05	6.903e-05	0.00011289	0.00011571	0.00026079	0.00014994	0.00012847	7.765e-05	0.00014497	7.92e-05	0	7.817e-05	5.215e-05
CASSQPDRNRSTIYF	2.831e-05	1	0	0	0	0	0	0	2.831e-05	0	0	0	0	0	0	0	0	0	0	0	0	0
CASSQPDTYEQYF	0.00163183	16	0	9.921e-05	7.258e-05	7.197e-05	9.041e-05	0.00011567	5.662e-05	2.884e-05	0.00010354	0.00011289	3.857e-05	0	0	0.00012847	7.765e-05	0	7.92e-05	0.00034771	0.00015635	5.215e-05
CASSQPGAETIYGYTF	6.446e-05	1	6.446e-05	0	0	0	0	0	0	0	0	0	0	0	0	0	0	0	0	0	0	0
CASSQPGAGSVYGYTF	0.00041982	8	0	2.48e-05	0	0	0	2.892e-05	5.662e-05	2.884e-05	3.451e-05	3.763e-05	0	0	0	0	0	0	0	0	0.00015635	5.215e-05
CASSQPGGGPSGNTIYF	2.48e-05	1	0	2.48e-05	0	0	0	0	0	0	0	0	0	0	0	0	0	0	0	0	0	0
CASSQPGGRSTGELFF	2.831e-05	1	0	0	0	0	0	0	2.831e-05	0	0	0	0	0	0	0	0	0	0	0	0	0
CASSQPGHYEQYF	2.884e-05	1	0	0	0	0	0	0	0	2.884e-05	0	0	0	0	0	0	0	0	0	0	0	0
CASSQPGHYGYTF	0.00055637	11	0	2.48e-05	0	4.798e-05	6.781e-05	2.892e-05	8.493e-05	5.768e-05	3.451e-05	3.763e-05	7.714e-05	0	0	4.282e-05	0	0	0	0	0	5.215e-05
CASSQPGIDSYEQYF	0.00059309	10	0	4.961e-05	0	9.596e-05	4.52e-05	2.892e-05	5.662e-05	2.884e-05	0	0	3.857e-05	0	0	0	3.883e-05	0	0.00015839	0	0	5.215e-05
CASSQPGLAKNIQHF	0.00010328	2	0	0	0	0	0	0	2.831e-05	0	0	0	0	0	7.497e-05	0	0	0	0	0	0	0
CASSQPGLAKNIQYF	0.00184455	19	0.00012892	2.48e-05	0.00010887	4.798e-05	6.781e-05	2.892e-05	5.662e-05	5.768e-05	3.451e-05	0.00011289	3.857e-05	6.52e-05	0	0.00012847	0.00011648	0.00021745	7.92e-05	0.00034771	7.817e-05	0.00010429
CASSQPGLDNEQFF	0.00062942	9	0	2.48e-05	3.629e-05	0	2.26e-05	0	0.00011324	2.884e-05	0	0	0.00015428	0	0	0	3.883e-05	0	0.00015839	0	0	5.215e-05
CASSQPGLLVTGELFF	0.00017395	3	6.446e-05	0	0	0	0	0	0	0	3.451e-05	0	0	0	7.497e-05	0	0	0	0	0	0	0
CASSQPGLYEQYF	0.00017385	1	0	0	0	0	0	0	0	0	0	0	0	0	0	0	0	0	0	0.00017385	0	0
CASSQPGNPYEQYF	2.26e-05	1	0	0	0	0	2.26e-05	0	0	0	0	0	0	0	0	0	0	0	0	0	0	0
CASSQPGPTYEQYF	6.52e-05	1	0	0	0	0	0	0	0	0	0	0	0	6.52e-05	0	0	0	0	0	0	0	0
CASSQPGQAPGNTIYF	0.0002269	6	0	4.961e-05	3.629e-05	0	4.52e-05	2.892e-05	2.831e-05	0	0	0	3.857e-05	0	0	0	0	0	0	0	0	0
CASSQPGQGASGYTF	0.00025851	3	0	0	0	0	0	0	0	0	0	0	3.857e-05	0	7.497e-05	0	0	0.00014497	0	0	0	0
[truncated: 2,294,326 more chars]
